# SARS-CoV-2 Variant of Concern 202012/01 has about twofold replicative advantage and acquires concerning mutations

**DOI:** 10.1101/2020.12.28.20248906

**Authors:** Frederic Grabowski, Grzegorz Preibisch, Stanisław Giziński, Marek Kochańczyk, Tomasz Lipniacki

## Abstract

The novel SARS-CoV-2 Variant of Concern (VOC)-202012/01 (also known as B.1.1.7), first collected in United Kingdom on September 20, 2020, is a rapidly growing lineage that in January 2021 constituted 86% of all SARS-CoV-2 genomes sequenced in England. The VOC has been detected in 40 out of 46 countries that reported at least 50 genomes in January 2021. We have estimated that the replicative advantage of the VOC is in the range 1.83–2.18 [95% CI: 1.71–2.40] with respect to the 20A.EU1 variant that dominated in England in November 2020, and in range 1.65–1.72 [95% CI: 1.46–2.04] in Wales, Scotland, Denmark, and USA. As the VOC strain will likely spread globally towards fixation, it is important to monitor its molecular evolution. We have estimated growth rates of expanding mutations acquired by the VOC lineage to find that the L18F substitution in spike has initiated a substrain of high replicative advantage in relation to the remaining VOC substrains. The L18F substitution is of significance because it has been found to compromise binding of neutralizing antibodies. Of concern are immune escape mutations acquired by the VOC: E484K, F490S, S494P (in the receptor binding motif of spike) and Q677H, Q675H (in the proximity of the polybasic cleavage site at the S1/S2 boundary). These mutants may hinder efficiency of existing vaccines and expand in response to the increasing after-infection or vaccine-induced seroprevalence.

## Supplementary data file gathering all data used in the study. for "SARS-CoV-2 Variant of Concern 202012/01 has about twofold replicative advantage and acquires concerning mutations": Grabowski_et_al_MedrxivUpdate_Data_Set_S1.xlsx (part 1 of 3)

### Sheet: TABLE OF CONTENTS
	This file contains data analyzed in the article:
	SARS-CoV-2 Variant of Concern 202012/01 has about twofold replicative advantage and acquires concerning mutations Frederic Grabowski, Grzegorz Preibisch, Stanisław Giziński, Marek Kochańczyk, and Tomasz Lipniacki (2021)
	Data sheet	Access date	Data source
	England @ Figures 1, 2, 7 Different closing date @ Figure 2 South Africa @ Figure 4 Mutations by count @ Figures 5, 6 Mutations by ID @ Figures 5, 6	Feb 12, 2021	GISAID Initiative
	Denmark @ Figure 3 Scotland @ Figure 3 Wales @ Figure 3 USA @ Figure 3	Feb 17, 2021	GISAID Initiative
	England COG pillar 2 @ Figure S1	Feb 15, 2021	COG-UK consortium
	Number of positive cases in England, Scotland, Wales: UK government COVID-19 data	Feb 17, 2021	GOV UK COVID-19 data
	Number of positive cases in South Africa, Denmark, USA: ECDC COVID-19 data	Feb 17, 2021	ECDC COVID-19 data

### Sheet: England @ Figs. 1, 2, 7
Year-week	All genomes	VOC genomes	A222V genomes	D614G genomes	VOC L18F genomes	Positive cases	Cases/Genomes
2020-5	3	0	0	0	0	6	0.5000
2020-6	11	0	0	3	0	7	1.5714
2020-7	12	0	0	1	0	1	12.0000
2020-8	5	0	0	1	0	2	2.5000
2020-9	146	0	0	74	0	54	2.7037
2020-10	566	0	0	322	0	365	1.5507
2020-11	1000	0	0	446	0	2222	0.4500
2020-12	1686	0	2	871	0	6382	0.2642
2020-13	3394	0	1	2208	0	16387	0.2071
2020-14	3688	0	1	2846	0	26040	0.1416
2020-15	2986	0	1	2574	0	26882	0.1111
2020-16	2493	0	0	2171	0	27208	0.0916
2020-17	1913	0	1	1714	0	27885	0.0686
2020-18	1578	0	0	1470	0	26654	0.0592
2020-19	1271	0	0	1212	0	18862	0.0674
2020-20	820	0	0	789	0	16569	0.0495
2020-21	597	0	2	581	0	13719	0.0435
2020-22	329	0	0	320	0	9375	0.0351
2020-23	729	0	8	720	0	7456	0.0978
2020-24	2266	0	4	2245	0	6509	0.3481
2020-25	1701	0	2	1673	0	5780	0.2943
2020-26	804	0	0	794	0	4461	0.1802
2020-27	1079	0	3	1072	0	3859	0.2796
2020-28	121	0	0	121	0	3859	0.0314
2020-29	693	0	4	685	0	4130	0.1678
2020-30	444	0	8	444	0	4645	0.0956
2020-31	384	0	12	381	0	5047	0.0761
2020-32	568	0	24	567	0	5836	0.0973
2020-33	884	0	76	883	0	6882	0.1285
2020-34	1056	0	207	1054	0	6766	0.1561
2020-35	1799	0	380	1797	0	8053	0.2234
2020-36	1687	0	385	1680	0	15311	0.1102
2020-37	2481	0	715	2479	0	19200	0.1292
2020-38	2239	1	790	2237	0	26712	0.0838
2020-39	3762	2	1540	3760	0	39977	0.0941
2020-40	2565	3	1140	2562	0	70245	0.0365
2020-41	4730	4	2679	4725	0	91639	0.0516
2020-42	5110	3	3083	5104	0	102127	0.0500
2020-43	6473	30	4030	6443	0	129370	0.0500
2020-44	4936	71	3333	4865	0	130821	0.0377
2020-45	8339	266	5594	8073	0	147185	0.0567
2020-46	8717	641	5806	8076	0	151104	0.0577
2020-47	5545	677	3637	4868	0	113203	0.0490
2020-48	2713	396	1790	2315	0	86872	0.0312
2020-49	2231	519	1337	1706	1	88544	0.0252
2020-50	6857	2894	3123	3955	7	124223	0.0552
2020-51	8705	4928	3048	3756	20	200893	0.0433
2020-52	5265	3251	1624	2001	30	241770	0.0218
2020-53	8307	6384	1596	1914	77	354111	0.0235
2021-1	8417	6755	1381	1647	156	336087	0.0250
2021-2	10155	8378	1499	1754	329	267299	0.0380
2021-3	8734	7873	734	853	233	199839	0.0437
2021-4	10258	9577	552	671	332	145369	0.0706
2021-5	562	534	23	28	1	106086	0.0053
2021-6	0	0	0	0	0	66913	0.0000

### Sheet: Different closing date @ Fig. 2
Last submission date	Weekly growth (weeks 43-47)	Weekly growth (weeks 43-51)
2021-01-01	2.232	1.738
2021-01-08	2.251	1.901
2021-01-15	2.315	1.890
2021-01-22	2.314	1.881
2021-01-29	2.314	1.881
2021-02-05	2.264	1.877
2021-02-12	2.318	1.923

### Sheet: Denmark @ Fig. 3
Year-week	All genomes	VOC genomes	A222V genomes	Positive cases	Cases/Genomes
2020-47	1479	0	526	8349	0.1771
2020-48	1611	3	662	8867	0.1817
2020-49	1907	3	938	11251	0.1695
2020-50	2533	10	1300	19155	0.1322
2020-51	3306	27	1706	24676	0.1340
2020-52	2997	61	1736	18915	0.1584
2020-53	3053	68	1792	15362	0.1987
2021-1	3359	137	1993	14014	0.2397
2021-2	3364	255	1870	7170	0.4692
2021-3	3128	414	1703	5401	0.5792
2021-4	2286	464	1187	3664	0.6239

### Sheet: Scotland @ Fig. 3
Year-week	All genomes	VOC genomes	A222V genomes	Positive cases	Cases/Genomes
2020-46	236	4	181	7824	0.0302
2020-47	192	5	156	6929	0.0277
2020-48	178	6	146	5743	0.0310
2020-49	227	15	183	5608	0.0405
2020-50	332	25	276	6163	0.0539
2020-51	380	116	232	6614	0.0575
2020-52	257	57	172	8286	0.0310
2020-53	267	123	141	15935	0.0168
2021-1	558	335	206	14983	0.0372
2021-2	395	288	100	11360	0.0348
2021-3	315	235	67	9171	0.0343
2021-4	653	538	103	7286	0.0896

### Sheet: Wales @ Fig. 3
Year-week	All genomes	VOC genomes	A222V genomes	Positive cases	Cases/Genomes
2020-46	236	4	181	5716	0.0413
2020-47	192	5	156	6273	0.0306
2020-48	178	6	146	7465	0.0238
2020-49	227	15	183	11495	0.0197
2020-50	332	25	276	18300	0.0181
2020-51	380	116	232	19553	0.0194
2020-52	257	57	172	14398	0.0178
2020-53	267	123	141	15735	0.0170
2021-1	558	335	206	12612	0.0442
2021-2	395	288	100	9153	0.0432
2021-3	315	235	67	6033	0.0522
2021-4	653	538	103	4378	0.1492

### Sheet: USA @ Fig. 3
Year-week	All genomes	VOC genomes	Positive cases	Cases/Genomes
2020-51	2351	8	1588085	0.0015
2020-52	3184	23	1306812	0.0024
2020-53	4101	102	1488563	0.0028
2021-1	6653	127	1782792	0.0037
2021-2	4448	198	1515282	0.0029
2021-3	2529	148	1358783	0.0019
2021-4	3445	133	1024054	0.0034

### Sheet: South Africa @ Fig. 4
Year-week	All genomes	N501Y genomes	Positive cases	Cases/Sequences
2020-40	61	0	10523	0.0058
2020-41	106	2	11182	0.0095
2020-42	76	6	11322	0.0067
2020-43	92	15	12075	0.0076
2020-44	75	17	10955	0.0068
2020-45	114	40	10455	0.0109
2020-46	92	60	13746	0.0067
2020-47	141	71	16655	0.0085
2020-48	111	80	20023	0.0055
2020-49	84	63	26863	0.0031
2020-50	74	61	46399	0.0016
2020-51	121	109	60958	0.0020
2020-52	40	30	89949	0.0004
2020-53	63	53	88877	0.0007
2021-1	63	54	130849	0.0005

### Sheet: Mutations by count @ Figs. 5, 6
Mutation name	First occurrence in B.1.1.7	Number of occurrences in B.1.1.7	First occurrence not in B.1.1.7	Number of occurrences not in B.1.1.7	Domain	Recommendation
D614G	2020-09-20	53672	2020-02-03	105700	-	-
A570D	2020-09-20	53656	2020-12-27	2	-	-
T716I	2020-09-20	53653	2020-04-21	65	-	-
S982A	2020-09-20	53653	2020-11-06	5	-	-
D1118H	2020-09-20	53646	2020-12-10	14	-	-
P681H	2020-09-20	53638	2020-03-23	167	-	-
delH69V70	2020-09-20	53629	2020-04-20	1584	NTD	-
N501Y	2020-09-20	53625	2020-06-08	78	RBD:RBM	-
Y145del	2020-09-20	53246	2020-03-01	226	NTD	-
L18F	2020-12-04	1186	2020-02-27	25760	NTD	-
L5F	2020-11-22	658	2020-02-29	2230	SP	mask
S494P	2020-11-12	441	2020-03-20	59	RBD:RBM	-
S98F	2020-12-05	366	2020-04-08	821	NTD	-
A706V	2020-10-21	312	2020-03-25	25	-	-
V622F	2020-12-11	285	2020-03-10	339	-	-
Q677H	2020-12-12	256	2020-03-30	234	-	-
S939F	2020-11-08	253	2020-03-23	259	HR1	-
D138H	2020-12-09	229	2020-03-18	64	NTD	-
V143del	2020-11-14	189	2020-11-10	3	NTD	-
Y144F	2020-11-14	187	2020-10-22	4	NTD	-
P812S	2020-11-17	183	2020-03-27	34	-	-
V6A	2020-12-08	154	2020-11-14	1	SP	-
L216F	2020-11-08	151	2020-04-18	18	NTD	-
A831V	2020-12-13	130	2020-04-01	8	FP	-
E96D	2020-11-20	117	2020-03-23	109	NTD	-
H146Q	2020-10-21	113	2020-04-04	7	NTD	-
S221L	2020-11-08	112	2020-03-23	32	NTD	-
H245Y	2020-12-04	102	2020-03-19	107	NTD	-
Q675H	2020-12-29	86	2020-03-04	280	-	-
I818V	2020-11-17	85	2020-03-25	49	FP	-
T299I	2020-11-10	80	2020-04-17	48	NTD	-
P1263L	2020-12-14	76	2020-02-03	507	CT	-
V308L	2020-12-10	75	2020-03-30	85	-	-
R21T	2020-12-12	73	2020-03-23	10	NTD	-
I1227M	2020-12-28	71	2020-06-09	31	TM	-
L176F	2020-12-18	65	2020-03-10	988	NTD	-
K1191N	2020-11-13	54	2020-03-24	89	HR2	-
E583D	2020-11-08	51	2020-03-21	2082	-	-
V1228L	2020-12-04	51	2020-04-05	123	TM	-
T20I	2020-12-09	50	2020-04-02	35	NTD	-
A879V	2020-11-14	49	2020-03-24	21	-	-
T572I	2020-12-17	48	2020-04-20	73	-	-
T95I	2020-12-14	48	2020-03-23	194	NTD	-
A892V	2020-12-14	48	2020-04-01	20	-	-
S71F	2020-12-08	48	2020-03-30	25	NTD	-
T22I	2020-12-10	45	2020-04-01	117	NTD	-
delY145	2020-12-10	44	2021-01-28	1	NTD	-
T678I	2020-12-12	43	2020-08-31	22	-	-
S640F	2020-12-16	42	2020-04-14	63	-	-
A688V	2020-12-15	39	2020-03-03	832	-	-
T732I	2020-12-17	38	2020-03-31	12	-	-
N354D	2020-11-13	38	2020-03-24	11	RBD	-
A701V	2020-12-11	38	2020-04-03	126	-	-
R102I	2020-12-12	36	2020-03-27	133	NTD	-
S151G	2020-12-11	36	2020-12-24	1	NTD	-
A67V	2020-12-03	35	2020-04-06	150	NTD	-
K835R	2021-01-04	35	N/A	0	FP	-
C1243F	2020-12-10	34	2020-04-17	33	CT	-
H49Y	2020-12-10	34	2020-03-28	91	NTD	-
A1020V	2020-11-20	33	2020-03-30	63	-	-
A575S	2020-11-12	33	2020-03-18	14	-	-
S680F	2020-12-17	32	2020-11-04	2	-	-
L938F	2020-12-13	32	2020-03-29	66	HR1	-
W152R	2020-12-18	31	2020-06-20	65	NTD	-
A222V	2020-12-02	31	2020-03-21	50338	NTD	-
N394Y	2020-12-10	31	N/A	0	RBD	-
R765C	2020-12-11	30	2020-03-25	17	-	caution
E484K	2020-12-17	30	2020-05-18	178	RBD:RBM	-
P384L	2020-12-19	30	2020-03-31	40	RBD	-
D287G	2020-11-15	29	2020-10-07	1	NTD	-
M740V	2020-12-10	29	2021-01-10	1	-	-
S12F	2020-12-31	29	2020-03-26	105	SP	-
A1020S	2020-11-21	28	2020-04-02	296	-	-
G946V	2020-12-07	28	2020-11-12	8	HR1	-
F490S	2020-12-13	28	2020-04-05	11	RBD:RBM	-
D215Y	2020-12-13	27	2020-06-10	31	NTD	-
E180G	2020-12-13	27	2020-08-31	1	NTD	-
A626T	2020-12-11	27	N/A	0	-	-
T385N	2020-12-28	27	2020-08-27	1	RBD	-
L822F	2020-12-17	27	2020-04-03	85	FP	-
T323I	2020-12-10	27	2020-03-17	74	RBD	-
A67S	2020-12-15	27	2020-04-19	96	NTD	-
V1129I	2020-11-21	27	N/A	0	-	-
A475V	2020-11-11	26	2020-03-23	9	RBD:RBM	-
T76I	2020-12-20	25	2020-03-06	102	NTD	-
Y660F	2020-12-13	25	N/A	0	-	-
A243S	2020-12-07	25	2020-05-05	9	NTD	-
I909V	2020-12-09	25	2020-09-24	61	-	-
G1124S	2020-12-27	24	N/A	0	-	mask
S94F	2020-12-23	24	2021-01-24	1	NTD	-
S256L	2020-12-19	24	2020-04-10	729	NTD	caution
P681R	2020-12-10	23	2020-11-14	126	-	-
T76N	2020-12-31	23	2021-01-05	1	NTD	-
T961M	2020-12-16	23	N/A	0	HR1	-
A653V	2020-12-10	23	2020-03-27	32	-	caution
T307I	2020-12-16	23	2020-03-27	52	-	-
L303F	2020-11-22	22	2020-09-10	8	NTD	-
A623S	2020-11-29	22	2020-04-02	38	-	-
S254F	2020-12-21	22	2020-03-19	93	NTD	-
T547I	2020-12-21	21	2020-04-28	28	-	-
S1021F	2020-12-22	21	2020-03-23	1	-	-
P1162L	2020-12-16	21	2020-03-20	73	-	-
S884F	2020-12-13	21	2020-03-15	25	-	-
M1237I	2020-12-06	20	2020-03-19	52	CT	-
S255F	2020-12-13	20	2020-03-27	619	NTD	-
T549I	2021-01-13	20	2020-11-29	6	-	-
L752F	2020-11-27	20	N/A	0	-	-
A684V	2020-12-18	20	2020-04-26	53	-	-
A520S	2020-11-08	19	2020-04-07	85	RBD	-
T747I	2020-12-11	19	2020-03-31	23	-	-
G1219V	2020-12-09	19	2020-03-24	247	TM	-
T240I	2020-12-14	19	2020-04-13	33	NTD	-
P1162S	2020-12-21	19	2020-04-17	96	-	-
G142S	2020-12-10	19	2020-04-25	20	NTD	-
Q613H	2020-11-20	19	2020-04-22	276	-	-
H146Y	2020-12-17	18	2020-03-18	445	NTD	-
G261del	2020-12-19	18	N/A	0	NTD	-
I1221T	2021-01-03	18	N/A	0	TM	-
W258L	2020-12-27	18	2020-03-14	51	NTD	mask
E1188D	2020-12-22	18	2021-01-01	1	HR2	-
P330S	2020-12-17	18	2020-04-11	119	RBD	-
P26S	2020-12-12	18	2020-03-19	346	NTD	-
H1088Y	2021-01-22	18	N/A	0	-	-
P25L	2020-12-16	18	2020-07-02	15	NTD	-
G142V	2020-12-26	18	2020-05-13	16	NTD	-
W64R	2021-01-07	17	2020-10-05	2	NTD	-
A27V	2020-12-26	17	2020-08-26	65	NTD	-
R765H	2021-01-02	17	2020-03-24	8	-	caution
A1056V	2020-12-04	17	2020-04-29	8	-	-
K558N	2020-12-31	17	2020-05-05	75	-	-
D936Y	2021-01-01	17	2020-03-09	348	HR1	-
T1117I	2020-11-15	17	2020-03-29	134	-	-
P272L	2020-12-29	17	2020-06-03	2093	NTD	-
D1118Y	2020-12-26	17	2020-03-30	9	-	-
P82L	2020-12-15	17	N/A	0	NTD	-
A845S	2021-01-09	17	2020-03-18	112	FP	-
S940F	2020-12-10	16	2020-03-30	29	HR1	-
V367F	2020-12-10	16	2020-03-12	140	RBD	mask
V289I	2020-12-17	16	2020-03-26	22	NTD	-
D1259Y	2020-12-26	16	2020-05-22	38	CT	-
A852S	2020-11-22	16	2020-03-29	5	FP	-
L118F	2020-12-28	16	2020-03-27	8	NTD	-
R246K	2020-12-10	16	2020-04-01	5	NTD	-
P9S	2021-01-02	16	2020-03-29	18	SP	-
L455F	2020-12-07	16	2020-03-30	14	RBD:RBM	-
T883I	2020-12-22	15	2021-01-13	1	-	-
G446V	2021-01-01	15	2020-04-05	17	RBD:RBM	-
Y837H	2021-01-11	15	2020-03-30	8	FP	-
T719I	2020-12-04	15	2020-04-13	18	-	-
A522S	2020-12-02	15	2020-04-24	70	RBD	-
E1202Q	2020-12-15	15	2020-04-02	39	HR2	-
G1171S	2020-12-20	15	2020-10-12	1	HR2	-
E1111Q	2020-12-07	15	2020-03-22	13	-	-
T1006I	2020-12-31	15	2020-03-29	20	-	-
V1104L	2021-01-09	14	2020-03-29	88	-	-
T274I	2021-01-14	14	2020-05-01	2	NTD	-
S704L	2020-12-13	14	2020-03-30	16	-	-
E702D	2021-01-02	14	2020-11-01	1	-	-
M153T	2020-12-13	14	2020-08-17	31	NTD	-
Q1201K	2020-12-18	14	2020-03-29	14	HR2	-
V11F	2020-12-07	14	2020-04-21	9	SP	-
T1238I	2020-12-18	14	2020-04-07	9	CT	-
C1235F	2020-12-10	13	2020-04-01	72	TM	-
G181V	2020-12-17	13	2020-04-01	86	NTD	-
L141F	2020-11-21	13	2020-10-20	43	NTD	-
G1267R	2021-01-20	13	2020-06-25	1	CT	-
R214L	2020-12-10	13	2020-03-14	138	NTD	-
P631S	2020-12-17	13	2020-04-03	38	-	-
T618I	2020-12-16	13	2020-04-19	15	-	-
T573I	2020-12-27	13	2020-03-21	28	-	-
H655Y	2020-12-15	13	2020-03-13	893	-	-
A958S	2020-12-20	12	2020-03-30	2	HR1	-
H146R	2020-12-04	12	N/A	0	NTD	-
V16F	2020-12-13	12	2020-10-03	12	NTD	caution
A27S	2020-12-10	12	2020-03-31	44	NTD	-
P9L	2020-12-13	12	2020-04-21	14	SP	-
A344S	2020-11-18	12	2020-03-23	32	RBD	-
S13I	2020-11-24	12	2020-04-15	22	NTD	-
S1252F	2020-12-22	12	2020-03-28	24	CT	-
M153I	2020-12-13	12	2020-03-28	103	NTD	-
D178N	2020-12-17	11	2020-03-22	24	NTD	-
P807L	2021-01-13	11	2020-11-20	4	-	-
G75V	2020-12-12	11	2020-05-01	72	NTD	-
R357K	2020-12-08	11	2020-10-25	1	RBD	-
H1101Y	2020-12-30	11	2020-04-01	23	-	-
T33I	2021-01-04	11	2020-03-11	81	NTD	-
A1078S	2021-01-02	11	2020-03-13	135	-	-
Q14H	2020-12-13	11	2020-03-31	11	NTD	-
N710H	2021-01-01	11	N/A	0	-	-
E309Q	2020-12-27	11	2020-03-20	20	-	caution
Q52K	2021-01-05	10	2020-12-30	1	NTD	-
A243V	2020-12-10	10	2020-03-23	7	NTD	-
I844V	2020-12-29	10	2020-11-02	2	FP	-
P621S	2020-12-28	10	2020-08-10	5	-	-
P507A	2020-12-15	10	N/A	0	RBD:RBM	-
V622L	2020-12-15	10	2020-03-31	7	-	-
L858F	2020-12-10	10	2020-03-20	6	-	-
I1130M	2021-01-06	10	2020-10-20	23	-	-
D80Y	2020-11-21	10	2020-03-09	1168	NTD	-
S46L	2020-12-14	10	2020-04-12	1	NTD	-
P809S	2021-01-01	9	2020-04-16	23	-	-
E156D	2020-12-21	9	2020-10-14	7	NTD	-
S13T	2021-01-20	9	N/A	0	NTD	-
G1251V	2021-01-08	9	2020-04-28	37	CT	-
Y200C	2020-11-21	9	N/A	0	NTD	-
D253N	2021-01-08	9	2020-04-01	5	NTD	-
H245R	2020-12-29	9	2020-09-16	12	NTD	-
M177I	2020-12-11	9	2020-03-21	55	NTD	-
P384S	2020-12-16	9	2020-08-05	13	RBD	-
T478I	2020-12-10	9	2020-03-18	111	RBD:RBM	-
C1247F	2020-12-28	9	2020-03-18	62	CT	-
A688T	2021-01-21	9	N/A	0	-	-
W258R	2020-12-14	8	2020-07-31	3	NTD	mask
P479S	2021-01-05	8	2020-07-13	30	RBD:RBM	-
V83L	2020-12-10	8	N/A	0	NTD	-
V1264L	2020-12-29	8	2020-03-25	42	CT	-
T470I	2020-12-13	8	2020-10-26	3	RBD:RBM	-
P251L	2021-01-02	8	N/A	0	NTD	-
S155I	2021-01-01	8	2020-06-02	7	NTD	-
L922F	2020-10-21	8	2020-05-13	6	HR1	-
L552F	2020-12-07	8	2020-04-29	7	-	-
T284I	2020-12-17	8	2020-11-09	3	NTD	-
M1237L	2021-01-09	8	N/A	0	CT	-
L242I	2021-01-14	8	N/A	0	NTD	-
D1146Y	2020-11-08	8	2020-04-29	9	-	-
T323R	2021-01-04	8	2020-11-18	2	RBD	-
H1101Q	2020-12-30	8	2021-01-30	1	-	-
G496S	2020-12-14	8	N/A	0	RBD:RBM	-
G75D	2021-01-22	7	2020-11-11	6	NTD	-
K1045R	2020-11-26	7	2020-08-19	1	-	-
T1009I	2021-01-18	7	2020-04-19	6	-	-
S698L	2020-12-13	7	2020-05-04	40	-	-
D1168G	2020-12-08	7	2020-11-08	5	HR2	-
R346S	2020-12-13	7	2020-11-14	1	RBD	-
M1229I	2020-12-13	7	2020-03-25	91	TM	-
W258C	2020-12-17	7	2020-06-12	5	NTD	mask
N137S	2020-12-14	7	2020-06-25	6	NTD	-
A846V	2020-12-10	7	2020-03-19	66	FP	-
Q271K	2020-12-26	7	N/A	0	NTD	-
I1210V	2021-01-11	7	2020-10-21	1	-	-
S162I	2021-01-11	7	2020-04-26	16	NTD	-
G1219C	2021-01-04	7	2020-03-30	86	TM	-
V1176F	2021-01-10	7	2020-03-27	78	HR2	-
E654Q	2021-01-02	7	2020-08-12	91	-	-
A893V	2020-12-21	7	2020-04-01	6	-	-
T63I	2020-12-24	7	2020-04-07	1	NTD	-
N148S	2021-01-15	7	N/A	0	NTD	-
Y248H	2021-01-05	7	2020-10-22	9	NTD	-
S875A	2021-01-25	7	N/A	0	-	-
A771S	2020-12-28	7	2020-03-30	87	-	-
A262S	2020-12-10	7	2020-03-21	3672	NTD	-
H1159L	2020-12-14	7	N/A	0	-	-
T29I	2021-01-05	7	2020-04-03	267	NTD	-
D253G	2020-12-18	7	2020-05-06	90	NTD	-
A871S	2020-12-17	7	2020-04-15	41	-	-
R847T	2020-12-12	7	2020-10-03	6	FP	-
D138G	2021-01-08	7	2020-10-13	2	NTD	-
C1254F	2021-01-01	7	2020-08-20	20	CT	-
G447V	2021-01-01	6	N/A	0	RBD:RBM	-
P1079S	2020-11-22	6	2020-03-24	21	-	-
T523N	2020-12-27	6	N/A	0	RBD	-
T747N	2020-12-19	6	2020-05-08	1	-	-
M731I	2020-12-17	6	2020-03-13	32	-	-
R1014T	2021-01-01	6	2020-10-22	2	-	-
T791I	2020-12-14	6	2020-04-17	10	-	-
A522V	2021-01-23	6	2020-03-29	85	RBD	-
E154K	2021-01-15	6	2020-04-04	4	NTD	-
G339D	2021-01-09	6	2020-09-25	34	RBD	-
A672V	2020-12-20	6	2020-04-23	24	-	-
delS375T376F377	2020-12-23	6	N/A	0	RBD	-
P25S	2020-12-17	6	2020-04-03	300	NTD	-
V16A	2020-12-27	6	N/A	0	NTD	caution
E309K	2020-12-17	6	2020-12-06	1	-	caution
A879S	2020-12-29	6	2020-03-25	208	-	-
L249F	2021-01-03	6	2020-11-08	2	NTD	-
S689I	2020-12-17	6	2020-03-28	10	-	-
L179F	2021-01-02	6	2020-10-05	31	NTD	-
V90F	2020-11-14	6	2020-03-01	9	NTD	-
Q1113K	2020-12-30	6	2020-11-13	2	-	-
L754F	2020-12-09	6	2020-05-08	3	-	-
S929I	2020-12-29	6	2020-03-21	9	HR1	-
N137Y	2021-01-01	6	N/A	0	NTD	-
P1263R	2021-01-14	6	N/A	0	CT	-
T1066N	2021-01-02	6	N/A	0	-	-
N448S	2020-12-21	6	N/A	0	RBD:RBM	-
L54F	2021-01-15	6	2020-03-11	361	NTD	-
T859I	2020-12-11	6	2020-04-01	152	-	-
G1219S	2021-01-01	6	N/A	0	TM	-
Q677R	2021-01-03	6	2020-04-20	15	-	-
M1237V	2020-12-13	6	2020-06-13	4	CT	-
I1216T	2021-01-16	6	N/A	0	TM	-
V483F	2021-01-04	6	2020-04-21	33	RBD:RBM	-
S12P	2020-12-29	6	N/A	0	SP	-
G257S	2021-01-06	5	2020-03-30	6	NTD	-
D839G	2021-01-15	5	N/A	0	FP	-
A942V	2021-01-10	5	2020-03-25	3	HR1	-
L1224F	2021-01-09	5	2020-08-29	8	TM	-
V3I	2021-01-05	5	2020-04-06	3	SP	-
S1147L	2020-12-17	5	2020-03-20	8	-	-
Q957L	2021-01-11	5	2020-09-24	21	HR1	-
S373P	2020-12-15	5	2020-10-16	2	RBD	-
D1163Y	2021-01-07	5	2020-05-05	1222	HR2	-
delV143Y144	2021-01-26	5	2020-04-05	39	NTD	-
K1073N	2020-11-28	5	2020-03-13	786	-	-
T51I	2020-12-14	5	2020-03-29	56	NTD	-
A264V	2021-01-06	5	N/A	0	NTD	-
T881I	2021-01-15	5	N/A	0	-	-
S1170F	2021-01-02	5	2020-11-29	2	HR2	-
Q271L	2021-01-04	5	N/A	0	NTD	-
G446S	2020-12-30	5	2020-04-04	2	RBD:RBM	-
V127F	2020-12-21	5	2020-05-12	11	NTD	-
Q1208H	2021-01-12	5	2020-04-02	63	-	-
S359N	2020-12-05	5	2020-03-31	14	RBD	-
T385I	2020-12-14	5	2020-06-14	51	RBD	-
D138Y	2021-01-12	5	2020-04-02	76	NTD	-
D1041G	2021-01-07	5	N/A	0	-	-
N556K	2021-01-16	5	N/A	0	-	-
delI68H69	2020-11-19	5	N/A	0	NTD	-
G1124V	2020-11-17	5	2020-03-30	65	-	mask
H1058Y	2020-12-20	5	2020-10-05	5	-	-
F490L	2020-12-31	5	N/A	0	RBD:RBM	-
E748Q	2020-12-22	5	2020-10-26	2	-	-
A292T	2020-12-30	5	2020-12-09	1	NTD	-
P26L	2020-12-27	5	2020-04-01	298	NTD	-
V213L	2021-01-11	5	2020-04-30	128	NTD	-
V642F	2021-01-14	5	2020-09-24	1	-	-
A890V	2021-01-29	5	N/A	0	-	-
P337S	2020-12-18	5	2020-08-05	2	RBD	-
K356R	2021-01-02	5	2020-11-12	2	RBD	-
A845V	2020-12-17	5	2020-03-24	54	FP	-
A668S	2020-12-31	5	2020-04-02	5	-	-
Q677Y	2020-12-16	5	N/A	0	-	-
Q218E	2021-01-09	5	2021-01-02	1	NTD	-
V1230L	2020-12-10	5	2020-08-14	9	TM	-
V213A	2020-12-29	5	2020-06-02	3	NTD	-
R847K	2021-01-12	5	2020-06-10	14	FP	-
A647S	2020-12-12	5	2020-03-28	59	-	-
Q314K	2021-01-02	5	2020-11-01	4	-	-
D427N	2021-01-02	4	2020-10-21	1	RBD	-
A871V	2020-12-10	4	2020-05-07	12	-	-
R1185C	2021-01-06	4	2020-11-11	3	HR2	-
R273M	2021-01-16	4	N/A	0	NTD	-
G261C	2021-01-09	4	2020-04-16	4	NTD	-
Y144del	2020-12-18	4	2020-06-02	4	NTD	-
F157Y	2021-01-18	4	N/A	0	NTD	-
P217S	2020-12-18	4	2020-12-20	2	NTD	-
V341I	2020-12-15	4	2020-03-14	4	RBD	-
M1237T	2020-12-27	4	2020-03-18	13	CT	-
L24S	2020-12-28	4	2020-04-13	5	NTD	-
V1133I	2020-12-28	4	2020-11-11	1	-	-
L441F	2021-01-25	4	2020-12-06	1	RBD:RBM	-
R102S	2021-01-10	4	2020-04-01	43	NTD	-
A684T	2021-01-15	4	2020-08-27	8	-	-
G181R	2021-01-13	4	2020-04-01	15	NTD	-
L1203F	2021-01-03	4	2020-04-02	12	-	-
delA243L244	2020-12-14	4	2020-04-05	13	NTD	-
T76A	2020-12-18	4	2020-09-20	3	NTD	-
A348T	2021-01-13	4	2020-10-05	1	RBD	-
K1266R	2021-01-17	4	2020-03-30	9	CT	-
I1132V	2021-01-01	4	2020-11-08	7	-	-
T961A	2020-12-26	4	2020-03-30	1	HR1	-
S691F	2021-01-13	4	2020-07-04	23	-	-
F4S	2020-12-16	4	N/A	0	SP	-
I1130L	2021-01-02	4	N/A	0	-	-
S810L	2020-12-22	4	2020-05-05	31	-	-
G261V	2021-01-02	4	2020-03-05	371	NTD	-
A67T	2021-01-03	4	2020-12-04	2	NTD	-
T778I	2021-01-03	4	2020-06-01	36	-	-
T547K	2021-01-15	4	2020-04-02	7	-	-
delL242A243L244	2021-01-24	4	2020-04-25	64	NTD	-
L141del	2021-01-16	4	2020-04-14	8	NTD	-
A260V	2021-01-05	4	2020-09-24	8	NTD	-
H207Q	2021-01-02	4	2020-11-01	18	NTD	-
I468V	2021-01-03	4	2020-04-02	7	RBD:RBM	-
T1273I	2021-01-09	4	2020-04-16	5	CT	-
D867A	2020-12-11	4	N/A	0	-	-
M1233V	2020-12-25	4	N/A	0	TM	-
D1165Y	2021-01-02	4	2020-04-08	6	HR2	-
V193L	2020-11-14	4	2020-04-20	12	NTD	-
P1162Q	2021-01-19	4	N/A	0	-	-
S514F	2020-12-22	4	2020-09-21	6	RBD	-
W152L	2020-12-13	4	2020-04-07	11	NTD	-
K150E	2021-01-14	4	N/A	0	NTD	-
N679S	2021-01-02	4	N/A	0	-	-
L517F	2021-01-16	4	2020-10-05	8	RBD	-
R273T	2021-01-15	4	2020-11-12	1	NTD	-
S71T	2021-01-19	4	N/A	0	NTD	-
G339S	2021-01-15	4	2020-11-18	3	RBD	-
R190M	2021-01-04	4	2020-09-21	228	NTD	-
K1073M	2020-12-16	4	N/A	0	-	-
S459F	2021-01-09	4	2020-10-21	1	RBD:RBM	-
T19I	2021-01-03	4	2020-04-22	46	NTD	-
G261R	2020-12-02	4	2020-08-21	4	NTD	-
A623V	2020-11-28	4	2020-03-18	48	-	-
K1245N	2021-01-22	4	2020-05-31	4	CT	-
T1160K	2021-01-25	4	N/A	0	-	-
G832S	2021-01-09	4	2020-04-02	4	FP	-
V952I	2021-01-21	4	N/A	0	HR1	-
S373L	2021-01-26	4	2020-09-11	3	RBD	-
S247I	2021-01-19	4	2020-11-14	2	NTD	-
A348S	2020-12-16	4	2020-04-15	24	RBD	-
G842D	2020-12-31	4	2020-09-01	8	FP	-
Q787R	2021-01-15	4	2021-01-11	1	-	-
A1070V	2020-11-12	3	2020-06-14	23	-	-
E96K	2021-02-03	3	N/A	0	NTD	-
S477R	2021-01-20	3	2020-04-06	15	RBD:RBM	-
E484G	2021-01-10	3	N/A	0	RBD:RBM	-
T208M	2021-01-02	3	2020-09-07	10	NTD	-
S31F	2020-11-21	3	2020-03-26	3	NTD	-
E1207D	2021-01-01	3	2020-03-21	30	-	-
A783S	2021-01-14	3	2020-04-21	10	-	-
A262V	2020-12-12	3	2020-11-23	1	NTD	-
H625Y	2021-01-26	3	2020-09-13	4	-	-
S750N	2021-01-02	3	N/A	0	-	-
S943I	2020-12-16	3	2020-04-23	6	HR1	-
G252V	2021-01-29	3	2020-10-20	12	NTD	-
K1205N	2020-12-15	3	2020-04-10	19	-	-
T572S	2021-01-12	3	2020-10-10	3	-	-
I472T	2020-12-30	3	2020-11-18	1	RBD:RBM	-
T259I	2021-01-18	3	2020-10-29	2	NTD	-
D950H	2021-01-04	3	2020-09-26	5	HR1	-
C1236F	2021-01-07	3	2020-03-31	8	TM	-
R1091C	2021-01-12	3	2020-06-02	8	-	-
S591F	2020-12-10	3	2020-10-22	3	-	-
R646H	2021-01-17	3	2020-11-04	2	-	-
P1143L	2021-01-12	3	2020-04-06	7	-	-
K147R	2021-01-29	3	N/A	0	NTD	-
V687L	2021-01-05	3	2020-06-09	282	-	-
G639V	2020-12-13	3	2020-04-17	2	-	-
K77N	2021-01-01	3	2020-04-14	4	NTD	-
A1078V	2020-12-17	3	2020-04-06	39	-	-
P330L	2021-01-09	3	2020-09-10	1	RBD	-
M1050I	2021-01-22	3	2020-09-09	23	-	-
K1073T	2020-12-17	3	2020-03-29	1	-	-
D88Y	2021-01-25	3	2020-04-16	1	NTD	-
V267L	2020-12-04	3	2020-10-14	3	NTD	-
A570Y	2020-12-09	3	N/A	0	-	-
A829T	2021-01-18	3	2020-05-04	2	FP	-
G142A	2021-01-23	3	2020-12-20	1	NTD	-
K528R	2020-12-24	3	N/A	0	RBD	-
P174S	2020-12-11	3	2020-07-16	4	NTD	-
D843G	2021-01-07	3	2020-12-07	1	FP	-
I358V	2021-01-04	3	N/A	0	RBD	-
I1114T	2021-01-06	3	2020-11-22	1	-	-
G476S	2020-12-28	3	2020-03-23	7	RBD:RBM	-
S221A	2021-01-17	3	N/A	0	NTD	-
S477G	2021-01-08	3	N/A	0	RBD:RBM	-
K417N	2021-01-03	3	2020-04-16	64	RBD	-
A701S	2021-01-22	3	2020-03-27	9	-	-
D1139H	2020-12-30	3	2020-06-20	6	-	-
M1229V	2021-01-17	3	2020-04-30	1	TM	-
P499H	2021-01-22	3	2020-11-14	2	RBD:RBM	-
T941A	2021-01-16	3	2020-03-31	4	HR1	-
E154G	2021-01-15	3	2020-04-24	1	NTD	-
P251H	2021-01-19	3	N/A	0	NTD	-
G257D	2021-01-08	3	2020-04-11	51	NTD	-
D808N	2021-01-22	3	2020-05-15	1	-	-
Q321K	2021-01-23	3	N/A	0	RBD	-
P479L	2020-12-13	3	2020-05-18	2	RBD:RBM	-
I105V	2021-01-18	3	2020-12-26	1	NTD	-
E661D	2021-01-06	3	2020-07-20	16	-	-
P809L	2020-12-26	3	2020-10-07	30	-	-
V1177L	2021-01-12	3	2020-04-28	3	HR2	-
N282K	2021-01-25	3	N/A	0	NTD	-
P812L	2021-01-11	3	2020-04-03	60	-	-
E1195G	2021-01-14	3	2020-10-11	11	HR2	-
R408K	2020-12-20	3	N/A	0	RBD	-
L390F	2020-11-22	3	N/A	0	RBD	-
D568N	2020-12-29	3	2020-10-16	1	-	-
S71Y	2021-01-12	3	2020-04-19	1	NTD	-
A222S	2020-12-20	3	2020-04-20	4	NTD	-
A352V	2020-12-27	3	2020-05-24	5	RBD	-
I805V	2021-01-28	3	2020-12-29	1	-	-
S1170T	2021-01-28	3	2020-05-17	1	HR2	-
V1164F	2020-12-15	3	N/A	0	HR2	-
Y508H	2020-12-28	3	2020-09-07	15	RBD:RBM	-
R246G	2021-01-03	3	N/A	0	NTD	-
P39T	2021-01-13	3	N/A	0	NTD	-
L858V	2021-01-19	3	N/A	0	-	-
T108I	2021-01-15	3	N/A	0	NTD	-
A653S	2021-01-01	3	2020-10-15	1	-	caution
K1205T	2021-01-22	3	N/A	0	-	-
T376I	2021-01-26	3	2020-09-02	16	RBD	-
E780G	2021-01-10	3	N/A	0	-	-
F79L	2021-01-02	3	2020-07-19	6	NTD	-
Y1155F	2020-12-24	3	2020-12-10	14	-	-
I197V	2021-01-21	3	N/A	0	NTD	-
G1085R	2020-12-29	3	2020-06-09	13	-	-
L8F	2021-01-06	3	2020-06-26	9	SP	-
D796N	2021-01-27	3	2020-11-23	1	-	-
G496R	2021-01-23	3	N/A	0	RBD:RBM	-
F157L	2021-01-11	3	2020-08-18	138	NTD	-
V597I	2020-12-28	3	N/A	0	-	-
D796Y	2021-01-14	3	2020-04-12	30	-	-
D198G	2020-12-28	3	2020-07-03	180	NTD	-
I1216V	2020-12-30	3	2020-10-30	21	TM	-
G594S	2021-01-01	3	N/A	0	-	-
P25T	2020-12-16	3	2020-05-14	4	NTD	-
Q271R	2021-01-14	3	N/A	0	NTD	-
T553I	2021-01-12	3	2020-04-09	21	-	-
N148T	2021-01-14	3	2020-10-09	2	NTD	-
V1189I	2021-01-09	2	2020-08-27	1	HR2	-
S151N	2021-01-03	2	2020-04-27	2	NTD	-
G232C	2021-01-16	2	2020-04-13	7	NTD	-
Q628K	2020-12-20	2	2020-11-05	1	-	-
M177T	2020-12-29	2	2020-09-14	3	NTD	-
R683W	2020-11-10	2	2020-09-24	5	-	-
A520V	2021-01-15	2	2020-04-11	2	RBD	-
G891S	2021-01-09	2	N/A	0	-	-
I100T	2020-12-22	2	2020-11-05	3	NTD	-
I1221V	2021-01-19	2	N/A	0	TM	-
Q1180L	2021-01-08	2	N/A	0	HR2	-
D1139Y	2021-01-22	2	N/A	0	-	-
F140L	2021-01-03	2	2021-01-15	1	NTD	-
E281Q	2021-01-29	2	2020-04-16	41	NTD	-
G476A	2020-12-29	2	2020-05-07	2	RBD:RBM	-
L244S	2021-01-02	2	2020-11-05	1	NTD	-
H66N	2021-01-02	2	N/A	0	NTD	-
V615A	2020-11-27	2	N/A	0	-	-
Q872L	2021-01-10	2	2020-11-01	3	-	-
N710K	2020-12-16	2	N/A	0	-	-
F186L	2020-12-31	2	2020-11-13	3	NTD	-
P322S	2021-01-15	2	2020-09-10	9	RBD	-
T250I	2020-12-10	2	2020-11-23	1	NTD	-
V987I	2021-01-05	2	N/A	0	-	-
D745E	2021-02-03	2	2020-06-16	1	-	-
D1153Y	2020-12-27	2	2020-03-04	7	-	-
I1081V	2021-01-08	2	2020-08-20	5	-	-
Q1180K	2021-01-02	2	N/A	0	HR2	-
L699I	2020-12-22	2	2020-09-21	7	-	-
E340K	2021-01-14	2	N/A	0	RBD	-
D420A	2021-01-07	2	N/A	0	RBD	-
S477N	2021-01-12	2	2020-04-01	2661	RBD:RBM	-
delA67I68	2020-12-20	2	N/A	0	NTD	-
I1081L	2021-01-02	2	N/A	0	-	-
R567I	2021-01-05	2	N/A	0	-	-
I210del	2020-12-30	2	2020-07-05	397	NTD	-
V227I	2021-01-19	2	2020-03-21	3	NTD	-
N440T	2021-01-25	2	2020-09-10	1	RBD:RBM	-
G232V	2021-01-27	2	2020-10-05	5	NTD	-
D198A	2021-01-08	2	N/A	0	NTD	-
R1091H	2021-01-01	2	2020-03-21	4	-	-
H1271Y	2020-11-22	2	2020-10-26	1	CT	-
G946E	2021-01-22	2	2020-11-01	6	HR1	-
N751Y	2021-01-25	2	N/A	0	-	-
E1202A	2020-12-31	2	N/A	0	HR2	-
T51A	2021-01-03	2	2021-01-11	1	NTD	-
delL141G142V143Y144Y145	2021-01-22	2	N/A	0	NTD	-
A1226S	2020-12-17	2	N/A	0	TM	-
G485V	2020-12-30	2	N/A	0	RBD:RBM	-
N487T	2021-01-11	2	N/A	0	RBD:RBM	-
R346K	2021-01-12	2	2020-09-18	3	RBD	-
A942T	2021-01-22	2	N/A	0	HR1	-
V1137F	2021-01-16	2	2020-11-21	1	-	-
P631L	2020-12-10	2	2020-03-23	2	-	-
A1087S	2021-01-27	2	2020-03-11	70	-	-
K150R	2021-02-03	2	2020-10-05	1	NTD	-
P681Y	2021-01-29	2	N/A	0	-	-
P862S	2021-01-12	2	2020-09-11	12	-	-
K1086R	2021-01-15	2	2020-05-06	3	-	-
D1084G	2021-01-14	2	2020-09-25	34	-	-
G1246S	2021-01-25	2	2020-11-05	15	CT	-
D1260N	2021-01-24	2	2020-10-06	3	CT	-
V687I	2021-01-26	2	2020-04-30	4	-	-
V635I	2021-01-29	2	N/A	0	-	-
Q239H	2021-01-01	2	2020-10-25	2	NTD	-
R273S	2021-01-08	2	2020-08-12	4	NTD	-
D1199N	2020-12-11	2	2020-10-01	10	HR2	-
V1268L	2021-01-11	2	N/A	0	CT	-
A411S	2021-01-19	2	2020-04-15	26	RBD	-
A435T	2021-01-13	2	N/A	0	RBD	-
G932C	2021-01-14	2	2020-04-07	2	HR1	-
L922M	2020-12-31	2	N/A	0	HR1	-
R78M	2020-12-26	2	2020-10-05	17	NTD	-
E484D	2021-01-18	2	N/A	0	RBD:RBM	-
D627H	2021-01-29	2	N/A	0	-	-
R646L	2021-01-26	2	N/A	0	-	-
G744S	2020-12-26	2	2020-06-07	2	-	-
S155R	2021-01-13	2	N/A	0	NTD	-
P26H	2020-12-18	2	N/A	0	NTD	-
S247R	2021-01-28	2	N/A	0	NTD	-
Y28C	2021-01-01	2	N/A	0	NTD	-
I794L	2021-01-09	2	2020-10-05	139	-	-
G447S	2021-01-24	2	N/A	0	RBD:RBM	-
R190K	2020-12-24	2	2020-03-29	19	NTD	-
P82S	2021-01-12	2	2020-09-24	1	NTD	-
K150I	2021-01-05	2	N/A	0	NTD	-
T286I	2020-12-14	2	2020-04-08	7	NTD	-
E990Q	2021-01-01	2	N/A	0	-	-
ins16ATLR	2021-01-17	2	N/A	0	NTD	-
K458N	2021-01-02	2	2020-10-12	1	RBD:RBM	-
D1146H	2020-12-17	2	2020-09-24	11	-	-
N710D	2020-12-29	2	N/A	0	-	-
V227L	2021-01-09	2	2020-11-14	1	NTD	-
V642L	2021-01-05	2	N/A	0	-	-
Q836L	2020-12-10	2	2020-11-01	1	FP	-
N540K	2021-01-21	2	N/A	0	RBD	-
G1131E	2021-01-03	2	2020-10-31	1	-	-
D574Y	2020-12-17	2	2020-03-30	324	-	-
V1133F	2021-01-10	2	2020-03-20	22	-	-
G181A	2021-01-09	2	2020-03-23	18	NTD	-
H146N	2021-01-18	2	N/A	0	NTD	-
delD138P139F140L141G142V143Y144Y145	2021-01-02	2	2020-05-11	2	NTD	-
V3G	2021-01-30	2	2020-04-17	65	SP	-
R190S	2021-01-02	2	N/A	0	NTD	-
N185D	2021-01-10	2	2020-03-13	7	NTD	-
G1167V	2020-12-29	2	2020-06-16	1181	HR2	-
N1192T	2020-12-17	2	2020-10-05	2	HR2	-
C1250F	2020-12-29	2	2020-03-27	201	CT	-
G1251R	2020-12-31	2	2020-10-14	2	CT	-
Y145H	2020-12-29	2	2020-07-30	4	NTD	-
N87K	2021-01-23	2	2020-09-27	3	NTD	-
V576A	2020-12-13	2	N/A	0	-	-
R21I	2021-01-07	2	2020-03-12	1104	NTD	-
Y505H	2020-12-24	2	2020-11-02	2	RBD:RBM	-
V395L	2021-01-09	2	2020-09-28	1	RBD	-
F643del	2021-01-20	2	N/A	0	-	-
Q52R	2021-01-07	2	2020-10-14	70	NTD	-
L849F	2021-01-17	2	2020-03-29	9	FP	-
E324K	2021-01-02	2	2020-11-18	4	RBD	-
L452R	2021-01-14	2	2020-10-19	115	RBD:RBM	-
E484Q	2021-01-01	2	2020-09-29	16	RBD:RBM	-
H1083Y	2021-01-17	2	2020-11-18	10	-	-
S596N	2020-12-30	2	N/A	0	-	-
A288S	2021-01-12	2	2020-11-02	1	NTD	-
A1016S	2021-01-25	2	N/A	0	-	-
A1070S	2021-01-23	2	2020-08-07	29	-	-
P521S	2021-01-10	2	2020-04-08	5	RBD	-
Q493R	2021-01-03	2	2020-04-22	1	RBD:RBM	-
V860L	2021-01-12	2	2020-11-09	1	-	-
S1252P	2021-01-03	2	2020-04-12	74	CT	-
Y279F	2021-01-15	2	2020-11-14	1	NTD	-
D1163N	2020-12-16	2	N/A	0	HR2	-
G219S	2021-01-26	2	2020-11-13	3	NTD	-
K986N	2021-01-13	2	2020-03-19	1	-	-
S735L	2021-01-19	2	2020-04-04	2	-	caution
T124I	2021-01-08	2	2020-05-11	2	NTD	-
Q836K	2020-12-15	2	2020-11-23	6	FP	-
T961S	2021-01-19	2	N/A	0	HR1	-
V705F	2020-12-30	2	2020-11-04	4	-	-
N185Y	2021-01-28	2	N/A	0	NTD	-
K854N	2020-12-19	2	2020-06-25	8	FP	-
V362F	2020-11-18	2	2020-08-17	3	RBD	-
E224Q	2020-12-15	2	2020-11-07	10	NTD	-
A924T	2021-01-14	2	N/A	0	HR1	-
N354S	2021-01-08	2	N/A	0	RBD	-
A344T	2021-01-02	2	N/A	0	RBD	-
I712V	2020-12-08	2	2020-09-04	1	-	-
S1239N	2021-01-04	2	N/A	0	CT	-
T630I	2021-01-12	2	2020-09-16	1	-	-
T430I	2020-09-30	2	2020-07-02	1	RBD	-
L1024I	2021-01-12	2	N/A	0	-	-
L552I	2020-12-23	2	N/A	0	-	-
P1069S	2021-01-15	2	2020-09-14	193	-	-
I101M	2021-01-21	2	2020-12-10	4	NTD	-
P728L	2021-01-17	2	2020-11-02	1	-	caution
N1119S	2021-01-08	2	N/A	0	-	-
V705L	2021-01-15	2	2020-10-08	9	-	-
N87Y	2020-12-29	2	N/A	0	NTD	-
N74T	2021-01-02	2	N/A	0	NTD	-
E1207A	2020-11-14	2	N/A	0	-	-
L276V	2021-01-20	2	N/A	0	NTD	caution
V70I	2020-12-20	2	2020-10-10	6	NTD	-
F32Y	2020-12-17	2	N/A	0	NTD	caution
T604N	2021-01-23	2	N/A	0	-	-
A1087V	2021-01-10	2	2020-11-08	1	-	-
delS60N61	2020-12-25	2	N/A	0	NTD	-
F59L	2021-01-18	2	N/A	0	NTD	-
R1107S	2021-01-13	2	2020-05-06	17	-	-
D1084E	2021-01-17	2	2020-11-14	1	-	-
C1235S	2021-01-24	2	N/A	0	TM	-
G769V	2020-12-17	2	2020-03-13	237	-	-
R577C	2021-01-12	2	2020-12-10	2	-	caution
Q218H	2021-01-11	2	2020-09-19	61	NTD	-
C1247Y	2021-01-04	2	2020-05-21	7	CT	-
V608F	2021-01-13	2	N/A	0	-	-
D1084Y	2020-12-31	2	2020-04-22	132	-	-
R237K	2020-12-17	2	2020-08-21	13	NTD	-
G639D	2020-12-27	2	N/A	0	-	-
E96A	2021-01-10	2	2020-11-03	1	NTD	-
S255Y	2021-01-16	2	N/A	0	NTD	-
E1092K	2020-12-26	2	N/A	0	-	-
D1260Y	2021-01-31	2	2020-06-19	11	CT	-
G72V	2021-01-30	2	2020-10-09	10	NTD	-
P507S	2021-01-05	2	N/A	0	RBD:RBM	-
D111N	2020-12-18	2	2020-04-17	19	NTD	-
V503F	2021-01-26	2	2020-11-01	4	RBD:RBM	-
T678N	2021-01-28	2	2020-10-26	1	-	-
T1116S	2021-01-19	2	N/A	0	-	-
L1265F	2021-01-29	2	2020-04-28	2	CT	-
Q23L	2021-01-08	2	N/A	0	NTD	-
P85L	2021-01-25	2	N/A	0	NTD	-
K1181R	2021-01-19	2	2020-09-01	1	HR2	-
V860I	2021-01-03	2	2020-12-10	16	-	-
L1200F	2020-12-30	2	2020-06-10	15	HR2	-
P521L	2020-12-10	2	2020-04-29	1	RBD	-
F456Y	2020-12-26	2	N/A	0	RBD:RBM	-
N1194Y	2021-01-28	1	2020-03-04	5	HR2	-
V1068I	2021-01-09	1	2020-06-01	21	-	-
K417E	2021-01-10	1	N/A	0	RBD	-
L1004F	2020-12-16	1	N/A	0	-	-
S375F	2021-01-25	1	N/A	0	RBD	-
G1167R	2021-01-26	1	N/A	0	HR2	-
delT638G639S640	2021-01-29	1	N/A	0	-	-
L1203I	2021-01-12	1	N/A	0	-	-
I805M	2021-01-12	1	2020-08-24	1	-	-
Q607K	2021-01-12	1	N/A	0	-	-
N394I	2020-11-28	1	N/A	0	RBD	-
T859A	2021-01-08	1	N/A	0	-	-
S359G	2021-01-10	1	N/A	0	RBD	-
H519P	2021-01-01	1	N/A	0	RBD	-
S591A	2021-01-18	1	N/A	0	-	-
P793S	2021-01-30	1	2020-08-25	2	-	-
V551I	2021-01-02	1	N/A	0	-	-
C136Y	2021-01-11	1	N/A	0	NTD	-
G72E	2021-01-16	1	2020-03-04	13	NTD	-
A852T	2021-01-19	1	N/A	0	FP	-
K147E	2021-01-04	1	2020-08-02	2	NTD	-
I1225T	2021-01-24	1	2020-11-08	2	TM	-
D1199Y	2021-01-19	1	2020-08-31	9	HR2	-
H66L	2020-12-18	1	N/A	0	NTD	-
delL141	2021-01-08	1	N/A	0	NTD	-
A879T	2021-01-20	1	2020-03-22	8	-	-
R214C	2021-01-28	1	2020-04-27	1	NTD	-
T724S	2021-01-08	1	N/A	0	-	-
I670V	2021-01-23	1	2020-05-28	2	-	-
K537N	2021-01-06	1	2020-11-02	1	RBD	-
A292S	2020-11-02	1	2020-05-03	10	NTD	-
V395A	2021-01-25	1	N/A	0	RBD	-
A475T	2021-01-22	1	N/A	0	RBD:RBM	-
G504S	2021-01-23	1	N/A	0	RBD:RBM	-
K150Q	2021-01-15	1	N/A	0	NTD	-
I410V	2021-01-25	1	2020-04-27	3	RBD	-
P337L	2021-01-27	1	2020-12-18	2	RBD	-
S673G	2020-12-28	1	2020-06-10	1	-	-
D215N	2021-01-04	1	N/A	0	NTD	-
S721R	2021-01-27	1	N/A	0	-	-
L582F	2021-01-24	1	N/A	0	-	-
T739A	2021-02-01	1	N/A	0	-	-
F833L	2020-12-29	1	N/A	0	FP	-
L629F	2020-11-21	1	2020-10-07	2	-	-
L828F	2020-12-29	1	N/A	0	FP	-
L849I	2021-01-08	1	N/A	0	FP	-
T827A	2021-01-17	1	2020-04-29	1	FP	-
R158I	2021-01-22	1	2020-08-03	1	NTD	-
P174L	2021-01-18	1	2020-10-06	1	NTD	-
E169K	2021-01-30	1	N/A	0	NTD	-
K964R	2021-01-28	1	N/A	0	HR1	-
R158G	2020-12-26	1	2020-07-14	4	NTD	-
A243del	2021-01-09	1	2020-05-05	3	NTD	-
V608I	2020-12-29	1	2020-11-12	2	-	-
V433I	2021-01-01	1	2020-04-08	1	RBD	-
T415I	2020-12-10	1	N/A	0	RBD	-
I210T	2020-12-07	1	2020-09-09	7	NTD	-
K182R	2021-01-09	1	2020-06-10	17	NTD	-
Y1155H	2020-11-13	1	2020-09-21	1	-	-
I402V	2021-01-14	1	2020-06-11	17	RBD	-
V1268F	2020-12-30	1	2020-10-13	1	CT	-
S151I	2021-01-08	1	2020-04-11	34	NTD	-
T723A	2020-12-05	1	N/A	0	-	-
G1124C	2020-12-29	1	2020-06-23	4	-	mask
I1172V	2021-01-26	1	2021-01-04	1	HR2	-
E96Q	2021-01-24	1	N/A	0	NTD	-
G446A	2021-01-19	1	2020-05-07	1	RBD:RBM	-
A771V	2021-01-19	1	N/A	0	-	-
I1114V	2021-01-10	1	2020-04-03	2	-	-
Q134R	2020-12-23	1	N/A	0	NTD	-
T345S	2021-01-26	1	N/A	0	RBD	-
V772I	2021-01-15	1	2020-03-30	281	-	-
T63N	2021-01-09	1	2020-08-12	2	NTD	-
I1225F	2021-01-29	1	2020-08-06	6	TM	-
V615L	2020-11-08	1	2020-07-18	1	-	-
T1120I	2021-01-16	1	2020-03-22	6	-	-
P1263T	2021-01-03	1	2020-09-24	63	CT	-
M1050T	2020-12-13	1	N/A	0	-	-
ins253S	2021-01-07	1	N/A	0	NTD	-
V1189A	2021-01-25	1	N/A	0	HR2	-
E465D	2020-12-09	1	2020-10-05	1	RBD:RBM	-
K304E	2021-01-25	1	N/A	0	-	-
S530P	2021-01-19	1	N/A	0	RBD	-
F782Y	2020-12-10	1	N/A	0	-	-
G142D	2021-01-08	1	2020-03-26	12	NTD	-
R102G	2021-01-09	1	2020-04-04	12	NTD	-
D228H	2021-01-05	1	2020-11-05	2	NTD	-
E1182Q	2021-01-25	1	2020-06-17	19	HR2	-
L10V	2020-12-22	1	2020-08-04	1	SP	-
A411V	2020-11-21	1	N/A	0	RBD	-
P426S	2020-12-21	1	2020-11-22	5	RBD	-
S255P	2021-01-15	1	2020-04-04	6	NTD	-
S371F	2020-12-15	1	N/A	0	RBD	-
L1200I	2021-01-31	1	2020-06-07	1	HR2	-
D820G	2021-01-04	1	N/A	0	FP	-
R408I	2021-01-12	1	2020-04-20	19	RBD	-
S325Y	2020-12-16	1	N/A	0	RBD	-
C1240Y	2021-01-18	1	N/A	0	CT	-
P863S	2020-12-21	1	2021-01-02	1	-	-
F55Y	2021-01-03	1	N/A	0	NTD	-
L242F	2021-01-25	1	2020-05-08	8	NTD	-
Q564H	2021-01-19	1	N/A	0	-	-
delY144	2021-01-03	1	N/A	0	NTD	-
V911I	2021-01-12	1	2020-08-18	4	-	-
S967G	2021-01-19	1	N/A	0	HR1	-
E773G	2020-12-26	1	N/A	0	-	-
G504D	2021-01-15	1	N/A	0	RBD:RBM	-
G548D	2021-01-02	1	N/A	0	-	-
L1224S	2020-12-07	1	2020-11-20	3	TM	-
P621L	2020-12-27	1	N/A	0	-	-
S943R	2021-01-22	1	N/A	0	HR1	-
A163V	2020-12-13	1	2020-05-02	6	NTD	-
M740I	2021-01-12	1	2020-10-05	12	-	-
V615I	2021-01-27	1	2020-03-21	12	-	-
Q1142L	2020-12-21	1	N/A	0	-	-
C15F	2021-01-22	1	2020-04-16	20	NTD	-
V120I	2020-12-24	1	2020-04-07	1	NTD	-
L244V	2021-01-02	1	N/A	0	NTD	-
K187N	2020-12-29	1	N/A	0	NTD	-
P217H	2021-01-20	1	N/A	0	NTD	-
G447D	2021-01-12	1	N/A	0	RBD:RBM	-
E780Q	2021-01-10	1	2020-04-21	4	-	-
D820E	2021-01-05	1	N/A	0	FP	-
E309A	2021-02-03	1	N/A	0	-	caution
G184S	2021-01-20	1	2020-04-02	13	NTD	-
Q173R	2021-01-04	1	2020-06-04	1	NTD	-
R21G	2021-01-18	1	2020-11-04	15	NTD	-
T33K	2021-01-04	1	2020-12-05	61	NTD	-
K462I	2021-01-21	1	N/A	0	RBD:RBM	-
T315I	2020-12-27	1	N/A	0	-	caution
E1144Q	2021-01-29	1	2020-12-16	2	-	-
A263V	2021-01-11	1	2020-07-14	16	NTD	-
N824Y	2021-01-24	1	2020-09-27	1	FP	-
E554Q	2020-12-19	1	2020-08-21	2	-	-
S758I	2021-01-30	1	N/A	0	-	-
R21K	2020-12-10	1	2020-03-26	84	NTD	-
Y248C	2021-01-11	1	N/A	0	NTD	-
W64L	2021-01-02	1	2020-04-22	21	NTD	-
Q1113H	2021-01-05	1	N/A	0	-	-
K378R	2021-01-05	1	N/A	0	RBD	-
C15S	2021-01-09	1	N/A	0	NTD	-
D820Y	2020-12-26	1	2020-10-15	1	FP	-
I1227V	2021-01-22	1	N/A	0	TM	-
I624V	2020-12-30	1	2021-01-03	1	-	-
M1229del	2021-01-22	1	N/A	0	TM	-
F515L	2021-01-02	1	N/A	0	RBD	-
I1114M	2020-12-29	1	N/A	0	-	-
N703H	2021-01-20	1	N/A	0	-	-
P209L	2020-12-15	1	2020-04-26	1	NTD	-
S71P	2021-01-26	1	2020-08-31	77	NTD	-
V1164I	2021-01-12	1	2020-04-21	17	HR2	-
N657K	2021-01-23	1	N/A	0	-	-
D843N	2021-01-30	1	N/A	0	FP	-
G857C	2020-11-26	1	N/A	0	-	-
Q580R	2021-01-22	1	2020-11-01	1	-	caution
T676S	2021-01-08	1	2020-04-15	1	-	-
N960K	2021-01-31	1	2020-10-30	1	HR1	-
K795R	2021-01-20	1	2020-12-16	1	-	-
V1033I	2021-01-06	1	N/A	0	-	-
delY145H146	2021-01-29	1	2020-07-16	1	NTD	-
G1093C	2021-01-19	1	N/A	0	-	-
F490V	2020-12-27	1	N/A	0	RBD:RBM	-
S929N	2020-12-18	1	N/A	0	HR1	-
L8S	2020-12-28	1	N/A	0	SP	-
D830V	2021-01-03	1	N/A	0	FP	-
A93V	2021-01-12	1	2020-04-05	1	NTD	-
T109S	2021-01-30	1	2020-11-14	1	NTD	-
K300R	2021-01-28	1	2020-10-29	1	NTD	-
Q564E	2021-01-27	1	N/A	0	-	-
Y145N	2021-01-17	1	2020-06-02	3	NTD	-
G669A	2021-01-02	1	2020-06-10	2	-	-
S1196Y	2021-01-22	1	N/A	0	HR2	-
S1242I	2021-01-10	1	2020-05-08	22	CT	-
V483I	2020-12-28	1	2020-03-28	4	RBD:RBM	-
G446D	2020-12-22	1	N/A	0	RBD:RBM	-
G257V	2021-01-11	1	2020-09-06	13	NTD	-
Q613L	2021-01-03	1	N/A	0	-	-
M1233I	2020-12-18	1	2020-08-27	1	TM	-
T323A	2021-01-12	1	2020-11-21	3	RBD	-
delL1265K1266G1267V1268K1269L1270H1271Y1272T1273	2021-01-03	1	N/A	0	CT	-
K147N	2020-12-29	1	2020-11-22	1	NTD	-
S50L	2021-01-18	1	2020-03-16	18	NTD	-
L945I	2021-01-11	1	2020-04-14	1	HR1	-
T791P	2021-01-25	1	2020-11-02	1	-	-
F456L	2021-01-12	1	N/A	0	RBD:RBM	-
F32L	2020-12-17	1	2020-03-28	6	NTD	caution
P1263Q	2021-01-14	1	2020-08-16	2	CT	-
A67G	2021-01-24	1	N/A	0	NTD	-
D1259V	2021-01-19	1	N/A	0	CT	-
E654K	2021-01-30	1	2021-01-20	1	-	-
T250N	2021-01-26	1	2020-05-11	14	NTD	-
D745G	2020-12-15	1	2020-04-20	18	-	-
N544Y	2020-12-31	1	N/A	0	-	-
K113N	2021-02-01	1	N/A	0	NTD	-
K1181N	2021-01-08	1	2021-01-10	1	HR2	-
Q628R	2021-01-25	1	N/A	0	-	-
N1108S	2021-01-08	1	2020-09-03	1	-	-
I834T	2020-12-07	1	2020-04-09	22	FP	-
D88H	2021-01-29	1	N/A	0	NTD	-
K1266*	2021-01-11	1	N/A	0	CT	-
I472V	2021-01-02	1	2020-09-14	7	RBD:RBM	-
S975N	2021-01-22	1	N/A	0	-	-
G769R	2021-01-25	1	2020-04-02	6	-	-
N703S	2021-01-22	1	2020-03-24	2	-	-
L513F	2020-12-26	1	2020-06-23	2	RBD	-
delI624H625A626	2021-01-20	1	N/A	0	-	-
P1090S	2021-01-30	1	N/A	0	-	-
P1162T	2020-12-17	1	2020-05-08	1	-	-
V1122L	2021-01-21	1	2020-03-30	108	-	-
T761I	2021-02-03	1	2020-03-26	3	-	-
T523A	2021-01-03	1	N/A	0	RBD	-
N149Y	2021-01-25	1	2020-11-03	1	NTD	-
P1263A	2021-01-20	1	N/A	0	CT	-
V130F	2021-01-30	1	2020-10-06	2	NTD	-
P384T	2021-01-15	1	N/A	0	RBD	-
E309G	2021-01-19	1	N/A	0	-	caution
K814T	2021-01-23	1	N/A	0	-	-
K444R	2021-01-30	1	2020-07-30	30	RBD:RBM	-
G1099D	2021-01-09	1	2020-11-22	4	-	-
P809T	2021-01-09	1	2020-10-02	7	-	-
N1178S	2021-01-02	1	N/A	0	HR2	-
N87S	2020-12-30	1	N/A	0	NTD	-
D428H	2021-01-17	1	N/A	0	RBD	-
K417R	2021-01-10	1	N/A	0	RBD	-
A163E	2020-12-26	1	2020-11-01	1	NTD	-
V1065F	2021-01-06	1	N/A	0	-	-
P521T	2021-01-25	1	N/A	0	RBD	-
L945F	2021-01-01	1	N/A	0	HR1	-
T716V	2020-12-06	1	N/A	0	-	-
T1027I	2021-01-26	1	2020-04-17	41	-	-
V6I	2021-01-30	1	2020-04-03	2	SP	-
K1191T	2021-01-12	1	N/A	0	HR2	-
E1182D	2020-12-08	1	N/A	0	HR2	-
A522T	2021-01-08	1	N/A	0	RBD	-
V785I	2021-01-17	1	2020-11-02	4	-	-
V642G	2020-12-17	1	2020-10-07	1	-	-
A260D	2021-01-11	1	2020-10-10	1	NTD	-
F374S	2020-12-26	1	N/A	0	RBD	-
Y449H	2020-12-11	1	N/A	0	RBD:RBM	-
R346I	2021-01-02	1	2020-10-15	2	RBD	-
S704P	2021-01-16	1	N/A	0	-	-
G199V	2020-12-14	1	2021-01-13	1	NTD	-
T523I	2021-01-19	1	2020-11-01	1	RBD	-
T768I	2021-01-17	1	N/A	0	-	-
Q957R	2021-01-31	1	2020-10-12	1	HR1	-
N717S	2021-01-03	1	2020-10-30	7	-	-
A672S	2020-12-15	1	N/A	0	-	-
V289L	2021-01-27	1	2020-09-24	11	NTD	-
R466S	2021-01-29	1	N/A	0	RBD:RBM	-
T208K	2021-01-11	1	N/A	0	NTD	-
L452M	2021-01-26	1	2020-10-16	6	RBD:RBM	-
G932V	2020-12-27	1	2020-12-11	3	HR1	-
R246I	2021-01-25	1	2020-10-21	3	NTD	-
I1018V	2021-01-06	1	2020-09-18	1	-	-
S477I	2021-01-08	1	2020-04-04	136	RBD:RBM	-
I203V	2021-01-27	1	2020-04-12	2	NTD	-
V126F	2021-01-25	1	2020-08-28	2	NTD	-
A831S	2021-01-28	1	N/A	0	FP	-
E1262Y	2021-01-03	1	N/A	0	CT	-
D405Y	2020-12-10	1	2020-12-31	1	RBD:IBM	-
A288V	2021-01-30	1	2020-06-13	4	NTD	-
R683L	2021-01-08	1	2020-11-06	2	-	-
A672T	2021-01-21	1	N/A	0	-	-
E1188K	2021-01-02	1	N/A	0	HR2	-
N824S	2020-12-14	1	2020-03-25	2	FP	-
D586A	2021-01-02	1	N/A	0	-	-
V1060L	2021-01-19	1	2020-03-25	2	-	-
S1239I	2020-12-31	1	2020-06-29	2	CT	-
Q1180R	2021-01-16	1	N/A	0	HR2	-
P139L	2020-12-15	1	2020-11-26	1	NTD	-
I358L	2020-12-20	1	N/A	0	RBD	-
V539L	2020-12-24	1	N/A	0	RBD	-
K304Q	2021-01-08	1	N/A	0	-	-
T63A	2020-12-30	1	N/A	0	NTD	-
E702Q	2021-01-13	1	2020-10-20	7	-	-
Q498K	2021-01-11	1	N/A	0	RBD:RBM	-
F817S	2020-12-10	1	N/A	0	FP	-
T415N	2021-01-02	1	2020-10-11	1	RBD	-
L1197I	2021-01-04	1	N/A	0	HR2	-
E1092G	2021-01-16	1	N/A	0	-	-
K1157T	2021-01-20	1	2020-05-11	2	-	-
F759L	2021-01-20	1	N/A	0	-	-
V6F	2021-01-19	1	2020-03-29	16	SP	-
W1102L	2020-11-22	1	2020-04-06	8	-	-
H1159R	2021-01-04	1	2020-10-29	6	-	-
S98P	2020-12-18	1	2020-06-12	18	NTD	-
G639S	2021-01-09	1	2020-09-19	62	-	-
delY144Y145	2020-12-19	1	N/A	0	NTD	-
G1085E	2020-12-26	1	2020-03-29	1	-	-
S884C	2021-01-14	1	N/A	0	-	-
L10I	2021-01-25	1	2020-11-13	8	SP	-
R21S	2020-12-20	1	N/A	0	NTD	-
A1015del	2021-01-12	1	N/A	0	-	-
delL141G142V143Y144	2021-01-26	1	2020-03-30	27	NTD	-
K790R	2020-12-16	1	2020-10-16	2	-	-
E1150V	2020-12-30	1	N/A	0	-	-
T95A	2020-12-14	1	N/A	0	NTD	-
T1076I	2021-01-04	1	N/A	0	-	-
S50A	2021-01-19	1	N/A	0	NTD	-
A694T	2021-01-16	1	2020-04-17	2	-	-
V1065A	2021-01-18	1	2020-12-09	5	-	-
Q787H	2021-01-08	1	2020-03-23	8	-	-
W1102C	2021-01-15	1	2020-07-03	1	-	-
F486S	2021-01-28	1	N/A	0	RBD:RBM	-
V1176I	2021-01-18	1	N/A	0	HR2	-
D1199H	2020-12-17	1	2020-10-06	3	HR2	-
T676I	2020-12-15	1	2020-05-03	29	-	-
D215A	2021-01-28	1	N/A	0	NTD	-
Q23R	2020-12-16	1	2020-11-20	1	NTD	-
Q836H	2020-11-02	1	2020-04-02	19	FP	-
E96*	2021-01-04	1	N/A	0	NTD	-
A829S	2021-01-04	1	2020-03-28	2	FP	-
S884A	2021-01-30	1	N/A	0	-	-
G261S	2021-01-25	1	2020-11-06	56	NTD	-
Y200S	2020-12-26	1	N/A	0	NTD	-
A713V	2021-01-25	1	N/A	0	-	-
T22A	2021-01-13	1	2020-03-23	1	NTD	-
Q414L	2020-12-04	1	2020-09-19	1	RBD	mask
G268S	2021-01-21	1	N/A	0	NTD	-
V826M	2021-01-06	1	2020-03-15	1	FP	-
I569V	2021-01-12	1	2020-11-14	2	-	-
A1016T	2021-01-09	1	2020-09-10	1	-	-
Q14R	2021-01-16	1	2020-03-27	2	NTD	-
T630N	2021-01-05	1	N/A	0	-	-
T114A	2021-01-12	1	N/A	0	NTD	-
E406Q	2021-01-22	1	2020-03-30	3	RBD	-
F1103S	2021-01-14	1	N/A	0	-	-
C1248S	2021-01-03	1	N/A	0	CT	-
A626S	2021-01-11	1	2020-03-29	164	-	-
D1146G	2021-01-05	1	2020-10-15	12	-	-
P793L	2021-01-22	1	2020-07-23	3	-	-
D1163A	2021-01-23	1	2020-11-22	6	HR2	-
G381R	2021-01-15	1	N/A	0	RBD	-
N532I	2020-12-27	1	N/A	0	RBD	-
E619Q	2021-01-30	1	2020-04-14	2	-	-
delI818E819D820L821	2020-12-10	1	N/A	0	FP	-
I105T	2021-01-05	1	N/A	0	NTD	-
A647V	2021-01-02	1	2020-08-13	6	-	-
A93S	2021-01-23	1	2020-10-14	6	NTD	-
T618A	2021-01-22	1	2020-12-16	1	-	-
D1153G	2021-01-29	1	2020-08-21	3	-	-
V1033A	2020-12-31	1	2020-12-10	1	-	-
E516Q	2020-12-31	1	2020-11-13	5	RBD	-
Q690K	2021-01-24	1	2020-04-21	1	-	-
E180D	2021-01-08	1	2020-12-08	1	NTD	-
S940Y	2021-01-26	1	N/A	0	HR1	-
S349A	2021-01-08	1	N/A	0	RBD	-
F1103L	2020-12-10	1	2020-10-21	1	-	-
K529R	2021-01-09	1	2020-07-17	13	RBD	-
S12Y	2021-01-17	1	2020-10-21	9	SP	-
S929T	2021-01-24	1	2020-09-24	486	HR1	-
Q321R	2021-01-29	1	N/A	0	RBD	-
S172Y	2020-12-10	1	N/A	0	NTD	-
V90L	2020-12-22	1	2020-04-05	14	NTD	-
V1264*	2021-01-03	1	N/A	0	CT	-
F140S	2021-01-21	1	N/A	0	NTD	-
Y351F	2021-01-21	1	N/A	0	RBD	-
P39S	2021-01-12	1	N/A	0	NTD	-
I468M	2021-01-22	1	N/A	0	RBD:RBM	-
V213M	2021-01-11	1	2020-10-17	2	NTD	-
T415A	2021-01-12	1	N/A	0	RBD	-
T299A	2021-01-23	1	2020-06-08	3	NTD	-
I101V	2021-01-28	1	2020-11-11	4	NTD	-
G1219A	2021-01-10	1	N/A	0	TM	-
C1250Y	2020-12-21	1	N/A	0	CT	-
Q1005H	2020-12-22	1	2020-04-18	1	-	-
V6L	2021-01-08	1	2020-10-12	2	SP	-
V127I	2020-12-17	1	N/A	0	NTD	-
D215E	2021-01-10	1	2020-03-07	1	NTD	-
N641S	2021-01-03	1	2020-03-31	1	-	-
Q134E	2021-01-05	1	2020-12-06	1	NTD	-
T645A	2021-01-15	1	N/A	0	-	-
S112L	2021-01-21	1	2020-06-23	9	NTD	-
V722F	2021-01-17	1	N/A	0	-	-
V656I	2020-12-20	1	N/A	0	-	-
A123S	2021-01-25	1	N/A	0	NTD	-
P251S	2021-01-17	1	2020-04-10	2	NTD	-
A27T	2020-11-19	1	2020-09-01	67	NTD	-
V445I	2020-12-28	1	2020-04-02	3	RBD:RBM	-
D1118Q	2021-01-07	1	N/A	0	-	-
N1158H	2021-01-25	1	N/A	0	-	-
A1026S	2021-01-23	1	2020-04-10	10	-	-
G891V	2021-01-01	1	N/A	0	-	-
D80N	2021-01-18	1	2020-06-06	6	NTD	-
W886L	2021-01-09	1	N/A	0	-	-
Q779K	2021-01-21	1	2020-03-11	6	-	-
S1261F	2021-01-08	1	2020-05-18	7	CT	-
F486L	2021-01-20	1	N/A	0	RBD:RBM	-
N148Y	2021-01-29	1	N/A	0	NTD	-
D796E	2021-01-13	1	N/A	0	-	-
N448T	2021-01-22	1	N/A	0	RBD:RBM	-
delE619V620P621V622	2020-12-20	1	N/A	0	-	-
A942S	2021-01-08	1	2020-03-17	98	HR1	-
Q314L	2020-12-21	1	N/A	0	-	-
A893S	2021-01-06	1	N/A	0	-	-
D1184Y	2021-01-02	1	2020-09-10	5	HR2	-
G1267V	2020-12-02	1	2020-09-10	5	CT	-
V534F	2021-01-30	1	2020-11-05	3	RBD	caution
N641del	2020-12-31	1	N/A	0	-	-
L179I	2021-01-16	1	2020-05-09	6	NTD	-
G946R	2021-01-01	1	N/A	0	HR1	-
A684S	2021-01-23	1	2020-06-02	1	-	-
L1012S	2020-12-29	1	N/A	0	-	-
V62I	2020-12-14	1	2020-08-03	10	NTD	-
H146K	2020-12-29	1	N/A	0	NTD	-
E484A	2021-01-27	1	N/A	0	RBD:RBM	-
D1127Y	2021-01-29	1	2020-04-17	1	-	caution
Y266F	2021-01-21	1	N/A	0	NTD	-
W1217L	2020-12-18	1	2020-08-23	1	TM	-
N185S	2021-01-19	1	2020-04-07	12	NTD	-
K814R	2020-12-29	1	2020-10-05	6	-	-
F92I	2021-01-28	1	N/A	0	NTD	-
I1198L	2021-01-21	1	N/A	0	HR2	-
S112P	2021-02-01	1	2020-10-06	1	NTD	-
F855L	2021-01-20	1	2020-04-29	2	FP	-
A694V	2021-01-22	1	2020-04-01	9	-	-
T941I	2021-01-29	1	2020-06-29	3	HR1	-
E868V	2021-01-22	1	N/A	0	-	-
D215H	2021-01-12	1	2020-03-13	923	NTD	-
N460S	2021-01-25	1	N/A	0	RBD:RBM	-
ins246RDSW	2021-01-02	1	N/A	0	NTD	-
V16I	2021-01-09	1	2020-06-10	3	NTD	caution
Q493P	2021-01-12	1	N/A	0	RBD:RBM	-
D1184G	2021-01-25	1	2021-01-21	1	HR2	-
D53N	2021-01-20	1	N/A	0	NTD	-
Q183P	2021-01-16	1	N/A	0	NTD	-
A344V	2021-01-18	1	N/A	0	RBD	-
W152G	2021-01-10	1	N/A	0	NTD	-
R346G	2020-12-14	1	N/A	0	RBD	-
L54S	2021-01-26	1	N/A	0	NTD	-
V62L	2021-01-26	1	2020-11-03	1	NTD	-
A899S	2021-01-24	1	2020-04-02	6	-	-
V826L	2021-01-19	1	2020-03-27	27	FP	-
F1052L	2020-12-27	1	N/A	0	-	-
H245P	2021-01-18	1	N/A	0	NTD	-
I1179V	2021-01-27	1	2020-11-27	1	HR2	-
F58L	2021-01-14	1	N/A	0	NTD	-
T778A	2020-12-17	1	2020-03-20	2	-	-
Y449S	2021-02-03	1	N/A	0	RBD:RBM	-
S459P	2020-12-18	1	N/A	0	RBD:RBM	-
N74Y	2020-12-29	1	N/A	0	NTD	-
T1238A	2021-01-11	1	2020-11-01	4	CT	-
I1225S	2021-01-09	1	N/A	0	TM	-
R1185H	2021-01-03	1	2020-10-21	1	HR2	-
I326V	2020-12-28	1	N/A	0	RBD	-
V171F	2021-01-23	1	2020-05-28	9	NTD	-
R634L	2021-01-28	1	N/A	0	-	-
I128V	2021-01-22	1	2020-10-19	2	NTD	-
F1156L	2021-01-18	1	2020-03-26	4	-	-
Q52H	2021-01-30	1	2020-03-19	13	NTD	-
K378N	2021-01-29	1	2020-03-18	7	RBD	-
E1151D	2021-01-11	1	2020-11-02	2	-	-
G1251E	2021-01-29	1	2020-10-07	1	CT	-
L878S	2021-01-05	1	N/A	0	-	-
V367L	2021-01-27	1	2020-08-20	4	RBD	mask
E1017D	2021-01-29	1	N/A	0	-	-
Q580L	2021-01-28	1	N/A	0	-	caution
T167I	2020-12-13	1	N/A	0	NTD	-
S371P	2021-01-28	1	2020-08-31	1	RBD	-
E1262G	2021-01-13	1	2020-06-16	1	CT	-
N280S	2021-01-02	1	N/A	0	NTD	-
T73I	2021-01-30	1	N/A	0	NTD	-
H66Y	2021-01-22	1	N/A	0	NTD	-
E156G	2021-01-19	1	2020-11-02	1	NTD	-
V1060I	2021-01-12	1	2020-04-04	1	-	-
V976A	2021-01-23	1	N/A	0	-	-
A419T	2021-01-26	1	N/A	0	RBD	-
Y160N	2021-01-23	1	N/A	0	NTD	-
T604A	2021-01-13	1	N/A	0	-	-
S45T	2021-01-14	1	N/A	0	NTD	-
D1163V	2021-01-18	1	2020-10-25	1	HR2	-
N81Y	2020-12-17	1	N/A	0	NTD	-
G1099S	2021-01-14	1	2020-10-26	2	-	-
E1072K	2021-01-15	1	N/A	0	-	-
V42I	2021-01-18	1	2020-10-12	1	NTD	-
N710V	2021-01-25	1	N/A	0	-	-
G1093D	2021-02-03	1	N/A	0	-	-
I1114L	2021-01-29	1	N/A	0	-	-
S1175A	2021-01-29	1	N/A	0	HR2	-
T588I	2021-01-04	1	2020-11-19	1	-	-
V722I	2021-01-27	1	N/A	0	-	-
Y28H	2021-01-19	1	2020-04-07	13	NTD	-
A27P	2021-01-04	1	N/A	0	NTD	-
I332V	2021-01-27	1	N/A	0	RBD	-
I418V	2021-01-23	1	N/A	0	RBD	-
P272S	2021-01-12	1	2020-05-01	1	NTD	-
A783V	2021-01-24	1	2020-10-12	2	-	-
A903S	2020-12-10	1	2021-01-11	2	-	-
V772A	2020-12-14	1	N/A	0	-	-
S161A	2021-01-31	1	2020-06-20	1	NTD	-
T723N	2021-01-26	1	N/A	0	-	-
T632I	2020-12-23	1	2020-05-22	2	-	-
G496V	2021-01-24	1	N/A	0	RBD:RBM	-
N439S	2021-01-11	1	N/A	0	RBD:RBM	-
T572N	2021-01-14	1	2020-10-06	2	-	-
I720V	2021-01-04	1	2020-04-08	2	-	-
I788T	2021-01-23	1	N/A	0	-	-
L1234F	2021-01-26	1	2020-12-03	1	TM	-
S1097T	2020-11-08	1	N/A	0	-	-
K202R	2020-12-15	1	2020-04-16	1	NTD	-
delY145H146K147N148N149	2021-01-15	1	N/A	0	NTD	-
K444N	2021-01-26	1	2020-04-30	3	RBD:RBM	-
A852V	2021-01-19	1	2020-10-27	4	FP	-
Q218R	2020-12-14	1	2020-03-14	2	NTD	-
D428Y	2021-01-20	1	N/A	0	RBD	-
R567K	2021-01-17	1	N/A	0	-	-
A1226V	2021-01-10	1	2020-10-26	7	TM	-
S247N	2020-12-30	1	2020-11-02	4	NTD	-
D427H	2021-01-30	1	2020-11-11	2	RBD	-
M153V	2021-01-02	1	2020-03-31	19	NTD	-
D198Y	2020-12-24	1	N/A	0	NTD	-
K97N	2021-01-06	1	2020-04-10	11	NTD	-
V47F	2020-12-20	1	2020-04-29	1	NTD	-
L517V	2021-01-26	1	N/A	0	RBD	-
R214H	2021-01-09	1	2020-09-25	8	NTD	-
L48S	N/A	0	2020-06-17	1	NTD	-
Q853K	N/A	0	2020-11-05	1	FP	-
N907S	N/A	0	2020-11-11	3	-	-
N603D	N/A	0	2020-10-10	1	-	-
P1162R	N/A	0	2020-08-18	129	-	-
D796G	N/A	0	2020-10-07	1	-	-
L629V	N/A	0	2020-04-17	1	-	-
A1080S	N/A	0	2020-10-15	3	-	-
G75S	N/A	0	2020-11-08	7	NTD	-
V70A	N/A	0	2021-01-17	1	NTD	-
N121S	N/A	0	2020-04-25	1	NTD	-
L861del	N/A	0	2020-09-07	1	-	-
K921*	N/A	0	2020-05-22	3	HR1	-
Q493L	N/A	0	2020-11-04	1	RBD:RBM	-
K1245R	N/A	0	2020-06-09	4	CT	-
V1228A	N/A	0	2020-05-26	3	TM	-
N501T	N/A	0	2020-11-12	7	RBD:RBM	-
L226F	N/A	0	2020-06-29	5	NTD	-
G252S	N/A	0	2020-06-02	10	NTD	-
N1158S	N/A	0	2020-11-07	1	-	-
T1136I	N/A	0	2020-04-09	1	-	-
A570V	N/A	0	2020-04-06	31	-	-
P139S	N/A	0	2020-05-12	1	NTD	-
L1034I	N/A	0	2020-11-14	5	-	-
Q183R	N/A	0	2020-11-05	6	NTD	-
E484R	N/A	0	2020-08-12	2	RBD:RBM	-
L821I	N/A	0	2020-12-29	1	FP	-
D178Y	N/A	0	2020-09-21	1	NTD	-
E1111A	N/A	0	2021-01-02	1	-	-
I1132T	N/A	0	2020-06-20	1	-	-
delF140L141G142V143	N/A	0	2020-04-05	1	NTD	-
V143F	N/A	0	2020-07-17	17	NTD	-
L244F	N/A	0	2020-11-02	11	NTD	-
V860A	N/A	0	2020-04-19	3	-	-
T618S	N/A	0	2020-04-25	1	-	-
A1070T	N/A	0	2020-05-05	4	-	-
C1247S	N/A	0	2020-11-02	1	CT	-
V1189F	N/A	0	2020-04-08	2	HR2	-
K97Q	N/A	0	2020-06-04	2	NTD	-
N801S	N/A	0	2021-01-03	1	-	-
T1027S	N/A	0	2020-03-02	8	-	-
A123V	N/A	0	2020-04-18	5	NTD	-
S399P	N/A	0	2020-03-27	1	RBD	-
T95N	N/A	0	2020-04-29	2	NTD	-
L110F	N/A	0	2020-11-01	1	NTD	-
W1102del	N/A	0	2020-10-23	1	-	-
Y266S	N/A	0	2020-03-14	1	NTD	-
E918D	N/A	0	2020-10-16	1	-	-
D290E	N/A	0	2020-02-28	1	NTD	-
I844T	N/A	0	2021-01-07	1	FP	-
C1240F	N/A	0	2020-09-05	6	CT	-
ins248SHQ	N/A	0	2020-03-27	1	NTD	-
V445F	N/A	0	2020-12-05	1	RBD:RBM	-
T430A	N/A	0	2020-10-21	1	RBD	-
L241S	N/A	0	2020-11-25	1	NTD	-
F4del	N/A	0	2020-04-05	1	SP	-
S45F	N/A	0	2020-11-04	1	NTD	-
V382M	N/A	0	2020-05-01	1	RBD	-
R355S	N/A	0	2020-03-27	1	RBD	-
T747A	N/A	0	2020-04-01	1	-	-
I1115F	N/A	0	2020-10-24	1	-	-
M740L	N/A	0	2020-11-17	2	-	-
C1247R	N/A	0	2021-01-05	1	CT	-
I312F	N/A	0	2021-01-22	2	-	-
T1100I	N/A	0	2020-12-10	2	-	-
S155N	N/A	0	2020-11-01	2	NTD	-
Q613K	N/A	0	2020-07-02	1	-	-
A570S	N/A	0	2020-04-09	13	-	-
P57S	N/A	0	2020-10-21	5	NTD	-
A419S	N/A	0	2020-10-16	7	RBD	-
E1092A	N/A	0	2020-11-08	1	-	-
Q954R	N/A	0	2020-11-15	3	HR1	-
D839N	N/A	0	2020-05-25	2	FP	-
S711F	N/A	0	2020-10-11	6	-	-
L48F	N/A	0	2020-03-22	1	NTD	-
R1107K	N/A	0	2020-12-07	1	-	-
I692V	N/A	0	2020-12-10	2	-	-
I312V	N/A	0	2020-09-02	6	-	-
K776E	N/A	0	2020-11-03	1	-	-
S247G	N/A	0	2020-05-18	22	NTD	-
V83I	N/A	0	2020-07-15	57	NTD	-
D1260A	N/A	0	2020-12-13	3	CT	-
I312L	N/A	0	2020-07-23	4	-	-
D198H	N/A	0	2020-12-10	1	NTD	-
A892S	N/A	0	2020-03-21	34	-	-
W258S	N/A	0	2020-06-11	3	NTD	mask
V622A	N/A	0	2020-11-04	2	-	-
S659T	N/A	0	2020-11-17	2	-	-
A1015V	N/A	0	2020-10-21	1	-	-
S375P	N/A	0	2020-04-08	2	RBD	-
T732A	N/A	0	2020-10-15	28	-	-
P681L	N/A	0	2020-03-16	17	-	-
L242P	N/A	0	2020-11-12	6	NTD	-
T547A	N/A	0	2020-10-20	1	-	-
H519Y	N/A	0	2020-12-21	1	RBD	-
I931V	N/A	0	2020-04-05	2	HR1	-
N751D	N/A	0	2020-11-17	1	-	-
F1256X	N/A	0	2020-10-06	1	CT	-
P26T	N/A	0	2020-08-27	1	NTD	-
D1199G	N/A	0	2020-11-08	1	HR2	-
V1264M	N/A	0	2020-08-13	1	CT	-
E471Q	N/A	0	2020-06-11	10	RBD:RBM	-
F592S	N/A	0	2020-11-08	3	-	-
N17K	N/A	0	2020-10-24	2	NTD	-
A222F	N/A	0	2020-09-24	1	NTD	-
E554K	N/A	0	2020-12-01	3	-	-
Y396F	N/A	0	2021-01-31	1	RBD	-
N125S	N/A	0	2020-10-15	18	NTD	-
delP139F140L141G142V143Y144Y145	N/A	0	2020-11-08	4	NTD	-
A522P	N/A	0	2020-05-04	2	RBD	-
F220L	N/A	0	2020-11-12	1	NTD	-
M900I	N/A	0	2020-09-09	4	-	-
I1018M	N/A	0	2020-11-26	1	-	-
A879L	N/A	0	2020-11-10	1	-	-
E1202D	N/A	0	2020-11-01	14	HR2	-
S161T	N/A	0	2020-04-09	2	NTD	-
A1026T	N/A	0	2020-04-09	1	-	-
V36F	N/A	0	2020-10-12	4	NTD	-
V952F	N/A	0	2020-03-16	5	HR1	-
I1216S	N/A	0	2020-12-10	1	TM	-
S1021Y	N/A	0	2020-11-04	3	-	-
F65S	N/A	0	2020-12-13	1	NTD	-
delL141G142V143	N/A	0	2020-04-08	7	NTD	-
N536K	N/A	0	2020-11-11	1	RBD	-
E1111D	N/A	0	2020-04-11	1	-	-
N1134S	N/A	0	2020-12-10	1	-	-
R847I	N/A	0	2020-08-23	2	FP	-
Q218*	N/A	0	2020-04-04	1	NTD	-
H1058L	N/A	0	2020-03-31	3	-	-
L1049I	N/A	0	2020-11-03	4	-	-
E583Q	N/A	0	2020-04-05	90	-	-
E1202K	N/A	0	2020-09-29	7	HR2	-
K947R	N/A	0	2020-09-24	1	HR1	-
S691Y	N/A	0	2020-12-09	1	-	-
Y266C	N/A	0	2020-06-16	2	NTD	-
L335F	N/A	0	2020-04-19	6	RBD	-
I1018F	N/A	0	2020-03-31	1	-	-
L865F	N/A	0	2020-10-17	1	-	-
T470A	N/A	0	2020-06-04	10	RBD:RBM	-
I770V	N/A	0	2020-04-09	2	-	-
N481S	N/A	0	2020-12-11	7	RBD:RBM	-
F157S	N/A	0	2020-06-05	3	NTD	-
S659L	N/A	0	2020-08-27	31	-	-
Y1067*	N/A	0	2020-05-22	3	-	-
D568G	N/A	0	2021-01-11	1	-	-
R246S	N/A	0	2020-04-02	3	NTD	-
I850F	N/A	0	2020-03-11	1	FP	-
N370K	N/A	0	2020-11-09	4	RBD	-
E324Q	N/A	0	2020-11-17	1	RBD	-
T998I	N/A	0	2020-12-18	1	-	-
K814M	N/A	0	2020-12-11	1	-	-
A263S	N/A	0	2020-06-11	18	NTD	-
V1068F	N/A	0	2020-04-02	106	-	-
E156A	N/A	0	2020-09-11	45	NTD	-
C1253G	N/A	0	2020-06-10	1	CT	-
G1204V	N/A	0	2020-03-11	1	-	-
H69L	N/A	0	2020-04-03	3	NTD	-
N370S	N/A	0	2020-03-28	6	RBD	-
P295S	N/A	0	2020-04-03	1	NTD	-
Q613R	N/A	0	2020-04-22	1	-	-
N440Y	N/A	0	2020-10-11	8	RBD:RBM	-
A771D	N/A	0	2020-12-06	2	-	-
P85S	N/A	0	2020-10-04	4	NTD	-
V3F	N/A	0	2020-09-20	1	SP	-
T240S	N/A	0	2020-12-06	30	NTD	-
A701T	N/A	0	2020-09-27	2	-	-
Q607H	N/A	0	2020-03-22	6	-	-
D1259E	N/A	0	2020-11-16	2	CT	-
S60P	N/A	0	2020-09-16	1	NTD	-
L611F	N/A	0	2020-03-05	1	-	-
T19P	N/A	0	2020-04-19	1	NTD	-
R78G	N/A	0	2020-05-04	3	NTD	-
T1027N	N/A	0	2020-11-18	1	-	-
E1258D	N/A	0	2020-12-11	1	CT	-
K1157N	N/A	0	2020-08-20	1	-	-
V47A	N/A	0	2020-11-06	1	NTD	-
D428V	N/A	0	2020-11-17	1	RBD	-
I805L	N/A	0	2020-11-07	1	-	-
K41E	N/A	0	2020-11-22	2	NTD	-
N30S	N/A	0	2020-11-02	1	NTD	-
K1045N	N/A	0	2020-09-11	4	-	-
A1026V	N/A	0	2020-06-03	3	-	-
D80A	N/A	0	2020-03-27	78	NTD	-
A352D	N/A	0	2020-11-11	2	RBD	-
N925Y	N/A	0	2020-05-05	1	HR1	-
G72R	N/A	0	2020-04-17	32	NTD	-
K462T	N/A	0	2020-11-04	5	RBD:RBM	-
P1112L	N/A	0	2020-04-23	5	-	-
G75C	N/A	0	2020-11-04	1	NTD	-
F306L	N/A	0	2020-12-05	60	-	-
G1167D	N/A	0	2020-09-03	12	HR2	-
D428G	N/A	0	2021-01-26	1	RBD	-
V915del	N/A	0	2020-04-15	1	-	-
V1228I	N/A	0	2020-06-12	5	TM	-
I1210T	N/A	0	2020-08-26	1	-	-
T307A	N/A	0	2021-01-19	1	-	-
G885D	N/A	0	2020-07-25	3	-	-
K790N	N/A	0	2020-04-17	1	-	-
L585F	N/A	0	2020-04-04	6	-	-
F1042I	N/A	0	2020-11-13	1	-	-
F32S	N/A	0	2020-10-08	1	NTD	caution
D1084H	N/A	0	2020-05-09	2	-	-
T696A	N/A	0	2020-12-14	1	-	-
I692F	N/A	0	2021-01-22	1	-	-
delL1197I1198D1199L1200	N/A	0	2020-04-12	1	HR2	-
N603I	N/A	0	2020-12-07	1	-	-
I870V	N/A	0	2020-03-25	14	-	-
Q493H	N/A	0	2020-11-11	1	RBD:RBM	-
T307N	N/A	0	2020-05-10	5	-	-
V951del	N/A	0	2020-05-13	1	HR1	-
D950Y	N/A	0	2020-04-03	3	HR1	-
S371T	N/A	0	2020-10-30	5	RBD	-
D839Y	N/A	0	2020-02-29	61	FP	-
D427G	N/A	0	2020-10-06	14	RBD	-
Q271*	N/A	0	2020-08-24	1	NTD	-
V915I	N/A	0	2020-03-24	11	-	-
P1079T	N/A	0	2020-11-05	2	-	-
D1184N	N/A	0	2020-05-05	3	HR2	-
delN679S680P681R682R683A684R685S686	N/A	0	2020-01-29	2	-	-
N540S	N/A	0	2020-10-18	3	RBD	-
V308I	N/A	0	2020-11-09	1	-	-
I231V	N/A	0	2020-11-17	2	NTD	-
N1192D	N/A	0	2020-11-01	2	HR2	-
K786R	N/A	0	2020-12-18	1	-	-
V976F	N/A	0	2020-03-29	6	-	-
N955H	N/A	0	2020-05-09	10	HR1	-
T1238N	N/A	0	2020-04-10	1	CT	-
T1100K	N/A	0	2020-04-30	1	-	-
P521R	N/A	0	2020-06-16	2	RBD	-
R466I	N/A	0	2020-11-03	1	RBD:RBM	-
N211S	N/A	0	2020-09-16	4	NTD	-
A829V	N/A	0	2020-11-01	7	FP	-
W64C	N/A	0	2020-11-05	2	NTD	-
delD1146S1147F1148	N/A	0	2020-10-20	1	-	-
A123T	N/A	0	2020-12-20	2	NTD	-
K1205Q	N/A	0	2020-07-12	6	-	-
C1247G	N/A	0	2020-04-24	6	CT	-
V159F	N/A	0	2020-04-29	1	NTD	-
S875F	N/A	0	2020-10-27	2	-	-
Q1071L	N/A	0	2020-04-27	6	-	-
I850V	N/A	0	2020-08-17	2	FP	-
Q1113E	N/A	0	2020-11-14	2	-	-
T549A	N/A	0	2020-05-22	71	-	-
D808G	N/A	0	2020-10-21	7	-	-
I105L	N/A	0	2020-04-09	4	NTD	-
K1205R	N/A	0	2020-10-15	1	-	-
I651V	N/A	0	2021-01-02	1	-	-
N440K	N/A	0	2020-08-31	21	RBD:RBM	-
S1239T	N/A	0	2020-03-24	5	CT	-
N354K	N/A	0	2020-08-23	4	RBD	-
I1115V	N/A	0	2020-10-23	5	-	-
A706S	N/A	0	2020-07-15	13	-	-
L1141F	N/A	0	2020-11-12	2	-	-
P174H	N/A	0	2020-10-25	4	NTD	-
L1063F	N/A	0	2020-04-08	46	-	-
S803L	N/A	0	2020-11-02	1	-	-
N679K	N/A	0	2020-09-28	27	-	-
G842S	N/A	0	2020-11-14	5	FP	-
V1133A	N/A	0	2020-10-20	6	-	-
V785A	N/A	0	2020-04-08	1	-	-
L822I	N/A	0	2020-04-02	2	FP	-
E1144A	N/A	0	2021-01-27	3	-	-
E554G	N/A	0	2020-02-16	8	-	-
N460K	N/A	0	2020-10-21	1	RBD:RBM	-
G75R	N/A	0	2020-07-14	8	NTD	-
A575T	N/A	0	2020-11-08	1	-	-
Q414R	N/A	0	2020-04-02	8	RBD	mask
D737Y	N/A	0	2020-10-27	3	-	-
V327F	N/A	0	2020-04-02	1	RBD	-
H1101N	N/A	0	2020-06-15	1	-	-
Q409H	N/A	0	2020-08-28	1	RBD	-
I468T	N/A	0	2020-05-02	1	RBD:RBM	-
K733R	N/A	0	2020-12-21	2	-	-
T33A	N/A	0	2020-08-09	5	NTD	-
G1085A	N/A	0	2020-04-10	2	-	-
D820H	N/A	0	2020-11-13	1	FP	-
G1099C	N/A	0	2020-04-24	1	-	-
D627N	N/A	0	2020-08-18	2	-	-
V120F	N/A	0	2020-06-12	2	NTD	-
V1040G	N/A	0	2020-05-07	1	-	-
T73N	N/A	0	2020-11-14	1	NTD	-
A352S	N/A	0	2020-10-15	11	RBD	-
A626V	N/A	0	2020-06-28	26	-	-
F329L	N/A	0	2020-12-12	4	RBD	-
N164D	N/A	0	2020-09-10	1	NTD	-
T286A	N/A	0	2020-04-11	1	NTD	-
Q779E	N/A	0	2020-03-19	1	-	-
K1045E	N/A	0	2020-10-24	3	-	-
I584V	N/A	0	2020-07-18	3	-	-
E96G	N/A	0	2020-10-16	26	NTD	-
I934M	N/A	0	2020-03-24	1	HR1	-
L7F	N/A	0	2020-11-17	1	SP	-
C131F	N/A	0	2020-04-19	1	NTD	-
Y269H	N/A	0	2020-09-09	6	NTD	-
Q779L	N/A	0	2020-10-06	7	-	-
T1231P	N/A	0	2020-10-27	2	TM	-
E1092D	N/A	0	2020-10-15	1	-	-
T678S	N/A	0	2020-04-10	1	-	-
T500S	N/A	0	2020-11-05	1	RBD:RBM	-
I850T	N/A	0	2020-11-01	16	FP	-
P9T	N/A	0	2020-04-04	3	SP	-
N1178K	N/A	0	2020-11-14	1	HR2	-
P863L	N/A	0	2020-09-10	1	-	-
Q218P	N/A	0	2020-11-06	1	NTD	-
G261D	N/A	0	2020-08-10	2	NTD	-
K558Q	N/A	0	2020-11-28	1	-	-
Q321L	N/A	0	2020-11-05	3	RBD	-
N925D	N/A	0	2020-08-05	1	HR1	-
E471G	N/A	0	2020-08-23	4	RBD:RBM	-
delA942S943A944L945	N/A	0	2020-11-01	1	HR1	-
K41R	N/A	0	2020-12-01	1	NTD	-
S1097L	N/A	0	2020-04-22	1	-	-
V503I	N/A	0	2020-08-11	1	RBD:RBM	-
T778N	N/A	0	2020-10-17	4	-	-
S596R	N/A	0	2020-11-07	2	-	-
G885C	N/A	0	2020-10-17	1	-	-
L611I	N/A	0	2020-04-06	1	-	-
H1088R	N/A	0	2020-10-27	1	-	-
N658D	N/A	0	2020-03-23	4	-	-
L276P	N/A	0	2020-04-03	1	NTD	caution
L699V	N/A	0	2020-08-10	1	-	-
R1039K	N/A	0	2020-04-25	1	-	-
G404C	N/A	0	2020-06-08	1	RBD:IBM	-
N925K	N/A	0	2020-12-12	2	HR1	-
T768N	N/A	0	2020-11-05	6	-	-
N556Y	N/A	0	2020-10-13	1	-	-
T618R	N/A	0	2020-11-04	7	-	-
T376S	N/A	0	2020-11-14	1	RBD	-
L141V	N/A	0	2020-11-12	7	NTD	-
L517I	N/A	0	2020-11-11	1	RBD	-
D867N	N/A	0	2020-11-04	2	-	-
T208S	N/A	0	2020-12-11	3	NTD	-
P1162A	N/A	0	2020-04-11	2	-	-
D1153V	N/A	0	2020-09-01	1	-	-
A1174V	N/A	0	2020-08-10	120	HR2	-
K776R	N/A	0	2020-11-07	2	-	-
delE132F133	N/A	0	2020-04-02	1	NTD	-
L212S	N/A	0	2020-04-26	5	NTD	-
C1253F	N/A	0	2020-07-06	290	CT	-
S982L	N/A	0	2020-11-12	1	-	-
I670L	N/A	0	2020-04-22	11	-	-
W1214G	N/A	0	2020-09-04	1	TM	mask
E780D	N/A	0	2020-04-08	1	-	-
delY38P39D40K41V42F43R44S45S46V47L48H49S50T51Q52D53L54F55L56P57F58F59S60N61V62T63W64F65H66A67I68H69V70S71G72T73N74G75T76	N/A	0	2020-09-09	1	NTD	-
G832F	N/A	0	2020-11-22	1	FP	-
Q779R	N/A	0	2020-10-10	3	-	-
T323L	N/A	0	2020-06-15	2	RBD	-
V729A	N/A	0	2020-04-16	1	-	-
T1117A	N/A	0	2020-09-27	1	-	-
delG667A668G669I670C671A672S673	N/A	0	2020-12-06	1	-	-
K1255N	N/A	0	2020-09-25	1	CT	-
V83A	N/A	0	2020-11-20	1	NTD	-
Q414K	N/A	0	2020-06-14	22	RBD	mask
R403S	N/A	0	2020-04-10	1	RBD:IBM	-
A263T	N/A	0	2020-09-14	2	NTD	-
N450D	N/A	0	2020-08-17	2	RBD:RBM	-
Y204H	N/A	0	2020-11-20	3	NTD	-
D867G	N/A	0	2020-03-29	11	-	-
V36L	N/A	0	2020-10-13	1	NTD	-
R765L	N/A	0	2020-03-18	17	-	caution
G219F	N/A	0	2020-06-11	1	NTD	-
H1159Y	N/A	0	2020-04-08	6	-	-
N282S	N/A	0	2020-05-28	4	NTD	-
N540D	N/A	0	2020-11-17	5	RBD	-
N460I	N/A	0	2020-10-03	2	RBD:RBM	-
K97T	N/A	0	2020-10-23	1	NTD	-
F1075L	N/A	0	2020-11-14	1	-	-
P272H	N/A	0	2020-10-20	25	NTD	-
N211T	N/A	0	2020-11-23	1	NTD	-
G485S	N/A	0	2020-04-10	1	RBD:RBM	-
K187E	N/A	0	2020-11-17	2	NTD	-
delP139F140L141G142V143Y144	N/A	0	2020-05-01	3	NTD	-
E868G	N/A	0	2020-10-22	5	-	-
I934L	N/A	0	2020-11-19	1	HR1	-
E1202V	N/A	0	2020-05-27	1	HR2	-
N1187I	N/A	0	2020-11-14	2	HR2	-
A260S	N/A	0	2020-10-07	1	NTD	-
G799V	N/A	0	2020-11-12	5	-	-
P25H	N/A	0	2020-12-16	1	NTD	-
S221P	N/A	0	2020-03-31	1	NTD	-
P681S	N/A	0	2020-03-24	11	-	-
Y473F	N/A	0	2020-04-28	1	RBD:RBM	-
G1044*	N/A	0	2020-09-16	1	-	-
N1023Y	N/A	0	2020-04-28	1	-	-
K150T	N/A	0	2020-04-14	2	NTD	-
L1270S	N/A	0	2020-10-26	1	CT	-
D215G	N/A	0	2020-05-08	62	NTD	-
S297L	N/A	0	2020-03-04	2	NTD	-
L24del	N/A	0	2020-08-25	10	NTD	-
K537T	N/A	0	2020-09-28	1	RBD	-
A623T	N/A	0	2020-11-06	1	-	-
T676P	N/A	0	2020-10-30	1	-	-
G1223S	N/A	0	2020-12-14	1	TM	-
S45P	N/A	0	2020-05-17	2	NTD	-
I923M	N/A	0	2020-04-10	1	HR1	-
R246T	N/A	0	2020-09-10	4	NTD	-
D215V	N/A	0	2020-08-25	20	NTD	-
S943T	N/A	0	2020-11-07	1	HR1	-
V320A	N/A	0	2020-03-24	4	RBD	mask
N188T	N/A	0	2021-01-03	1	NTD	-
V143I	N/A	0	2020-11-05	2	NTD	-
F135V	N/A	0	2020-04-22	1	NTD	-
S1249F	N/A	0	2020-10-22	1	CT	-
H207Y	N/A	0	2020-10-19	3	NTD	-
Q52L	N/A	0	2020-03-27	16	NTD	-
S151T	N/A	0	2020-10-20	3	NTD	-
L861V	N/A	0	2020-10-27	1	-	-
S708F	N/A	0	2020-03-11	6	-	-
F855S	N/A	0	2020-11-23	2	FP	-
T676N	N/A	0	2020-12-03	1	-	-
G932S	N/A	0	2020-10-19	2	HR1	-
S1175L	N/A	0	2020-03-30	3	HR2	-
Y313H	N/A	0	2020-10-16	2	-	caution
V120A	N/A	0	2020-12-16	1	NTD	-
I934V	N/A	0	2020-11-17	1	HR1	-
V860F	N/A	0	2020-09-02	2	-	-
K304R	N/A	0	2020-04-12	1	-	-
F565S	N/A	0	2020-10-13	2	-	-
D796H	N/A	0	2020-04-28	30	-	-
P792L	N/A	0	2020-04-18	1	-	-
F1121L	N/A	0	2020-04-01	2	-	-
E154Q	N/A	0	2020-04-09	4	NTD	-
V1128A	N/A	0	2020-11-08	2	-	-
H655R	N/A	0	2020-05-21	2	-	-
V1133L	N/A	0	2020-05-20	7	-	-
A262T	N/A	0	2020-11-13	1	NTD	-
D574X	N/A	0	2020-04-11	1	-	-
delF140L141G142	N/A	0	2020-07-03	1	NTD	-
A783E	N/A	0	2020-11-23	1	-	-
I119V	N/A	0	2020-05-06	27	NTD	-
K558R	N/A	0	2020-10-26	1	-	-
K811N	N/A	0	2020-11-19	1	-	-
F1220I	N/A	0	2020-08-31	1	TM	-
E471A	N/A	0	2020-11-08	1	RBD:RBM	-
S161Y	N/A	0	2020-10-29	2	NTD	-
F220I	N/A	0	2020-04-13	6	NTD	-
S691P	N/A	0	2020-04-05	2	-	-
S162G	N/A	0	2020-04-20	1	NTD	-
T723I	N/A	0	2020-08-02	666	-	-
L1244F	N/A	0	2020-09-24	4	CT	-
delQ14C15V16	N/A	0	2020-10-09	1	NTD	-
D364N	N/A	0	2020-08-26	3	RBD	-
Y200H	N/A	0	2020-08-06	1	NTD	-
K1073R	N/A	0	2020-11-04	2	-	-
delG142V143Y144	N/A	0	2020-04-17	5	NTD	-
N532Y	N/A	0	2020-10-13	1	RBD	-
D950N	N/A	0	2020-04-08	4	HR1	-
delT1231I1232M1233L1234C1235C1236M1237T1238S1239C1240C1241S1242C1243L1244K1245G1246C1247	N/A	0	2020-10-20	1	CT	-
A944V	N/A	0	2020-08-18	1	HR1	-
S937L	N/A	0	2020-03-23	14	HR1	-
G1131del	N/A	0	2020-04-03	1	-	-
F906V	N/A	0	2020-04-21	1	-	-
T761R	N/A	0	2020-12-05	1	-	-
I100M	N/A	0	2020-04-26	2	NTD	-
delL244H245R246S247	N/A	0	2020-12-08	2	NTD	-
F888L	N/A	0	2020-06-19	37	-	-
C1248Y	N/A	0	2020-08-09	5	CT	-
R1091L	N/A	0	2020-04-05	6	-	-
Q580H	N/A	0	2020-09-01	1	-	caution
T1116I	N/A	0	2020-04-16	2	-	-
Q173K	N/A	0	2020-04-05	10	NTD	-
delQ675T676Q677	N/A	0	2020-12-10	1	-	-
L1218P	N/A	0	2020-11-04	2	TM	-
F1220del	N/A	0	2020-12-26	1	TM	-
L1024F	N/A	0	2020-04-02	4	-	-
S1249P	N/A	0	2020-10-22	3	CT	-
D111del	N/A	0	2020-10-21	1	NTD	-
G1035V	N/A	0	2020-09-28	2	-	-
P561T	N/A	0	2020-11-08	1	-	-
C1240S	N/A	0	2020-05-11	2	CT	-
S494A	N/A	0	2020-10-27	3	RBD:RBM	-
V622I	N/A	0	2020-04-15	1	-	-
N1158D	N/A	0	2021-01-29	2	-	-
R273K	N/A	0	2020-04-07	1	NTD	-
K529N	N/A	0	2021-01-12	3	RBD	-
N536S	N/A	0	2020-10-03	8	RBD	-
N164S	N/A	0	2020-11-26	1	NTD	-
Q804H	N/A	0	2020-09-10	1	-	-
R78S	N/A	0	2020-08-26	13	NTD	-
D820N	N/A	0	2020-06-20	1	FP	-
S1196F	N/A	0	2020-04-18	1	HR2	-
N450K	N/A	0	2020-03-27	11	RBD:RBM	-
V722A	N/A	0	2020-06-20	1	-	-
T333I	N/A	0	2020-10-05	1	RBD	-
S256P	N/A	0	2020-09-20	11	NTD	caution
N188S	N/A	0	2020-11-25	1	NTD	-
V1128F	N/A	0	2020-03-30	3	-	-
P26R	N/A	0	2020-05-11	5	NTD	-
D830Y	N/A	0	2020-03-26	2	FP	-
F1109L	N/A	0	2020-05-14	9	-	-
G482A	N/A	0	2020-11-02	1	RBD:RBM	-
C1241Y	N/A	0	2020-06-01	1	CT	-
R682W	N/A	0	2020-04-19	2	-	-
Q183E	N/A	0	2020-06-14	1	NTD	-
Q690R	N/A	0	2020-10-06	12	-	-
E1195D	N/A	0	2020-09-28	2	HR2	-
P807T	N/A	0	2020-10-29	2	-	-
D427Y	N/A	0	2020-04-06	7	RBD	-
Q613del	N/A	0	2020-04-14	1	-	-
V171I	N/A	0	2020-11-12	1	NTD	-
Y789*	N/A	0	2020-04-13	1	-	-
P715S	N/A	0	2020-11-17	1	-	-
K77*	N/A	0	2020-05-22	3	NTD	-
I1081M	N/A	0	2021-01-07	6	-	-
E516*	N/A	0	2020-11-04	1	RBD	-
S750G	N/A	0	2020-11-06	1	-	-
I1232V	N/A	0	2020-03-28	3	TM	-
S813N	N/A	0	2020-04-08	3	-	-
D1163X	N/A	0	2020-04-12	1	HR2	-
T19K	N/A	0	2020-06-04	98	NTD	-
L981F	N/A	0	2021-01-02	1	-	-
E1188V	N/A	0	2020-09-24	1	HR2	-
M1229T	N/A	0	2020-04-29	160	TM	-
I233M	N/A	0	2020-09-16	2	NTD	-
S758T	N/A	0	2020-06-10	1	-	-
N1187T	N/A	0	2020-12-12	1	HR2	-
A348V	N/A	0	2020-11-01	1	RBD	-
L189F	N/A	0	2020-08-19	280	NTD	-
T250A	N/A	0	2020-10-03	1	NTD	-
D1127G	N/A	0	2020-04-09	3	-	caution
P1079A	N/A	0	2020-11-01	1	-	-
E1202G	N/A	0	2020-08-28	2	HR2	-
I285T	N/A	0	2020-03-31	1	NTD	caution
W1214X	N/A	0	2020-12-18	1	TM	mask
G1171D	N/A	0	2020-10-16	16	HR2	-
S680P	N/A	0	2020-10-21	3	-	-
G446X	N/A	0	2020-11-16	1	RBD:RBM	-
R1014I	N/A	0	2020-12-19	2	-	-
G1131V	N/A	0	2020-04-08	1	-	-
S1055L	N/A	0	2020-10-09	1	-	-
V539I	N/A	0	2020-11-07	17	RBD	-
E1188A	N/A	0	2020-04-10	3	HR2	-
I584L	N/A	0	2020-09-24	1	-	-
Q183H	N/A	0	2020-04-03	1	NTD	-
T724I	N/A	0	2020-04-12	1	-	-
A163T	N/A	0	2020-10-26	4	NTD	-
P807S	N/A	0	2020-10-05	2	-	-
N969S	N/A	0	2020-12-04	1	HR1	-
M697I	N/A	0	2020-11-09	1	-	-
V1065L	N/A	0	2020-06-08	4	-	-
I1018T	N/A	0	2020-11-30	1	-	-
N148D	N/A	0	2020-04-26	5	NTD	-
D1165N	N/A	0	2020-10-11	2	HR2	-
V1230A	N/A	0	2020-11-02	2	TM	-
Q218K	N/A	0	2020-11-18	1	NTD	-
Y396H	N/A	0	2020-10-16	3	RBD	-
R567S	N/A	0	2020-09-24	1	-	-
N481K	N/A	0	2020-10-16	11	RBD:RBM	-
delP1213W1214Y1215I1216W1217L1218G1219F1220I1221A1222G1223L1224I1225A1226I1227V1228M1229V1230T1231I1232M1233L1234C1235C1236M1237T1238S1239C1240C1241S1242	N/A	0	2020-10-19	1	CT	-
L229F	N/A	0	2020-10-07	5	NTD	-
delI210	N/A	0	2020-11-04	1	NTD	-
K854M	N/A	0	2020-06-07	2	FP	-
H1088Q	N/A	0	2020-11-02	1	-	-
L179P	N/A	0	2020-05-18	5	NTD	-
K182N	N/A	0	2020-11-02	4	NTD	-
E1111K	N/A	0	2020-09-08	4	-	-
delV62T63W64F65H66A67I68H69V70S71G72T73N74	N/A	0	2020-04-27	2	NTD	-
P1112R	N/A	0	2020-09-17	1	-	-
G482S	N/A	0	2020-10-24	3	RBD:RBM	-
D427V	N/A	0	2020-11-08	12	RBD	-
A1174S	N/A	0	2020-10-30	2	HR2	-
P1112S	N/A	0	2020-11-18	1	-	-
delE1207Q1208Y1209I1210	N/A	0	2020-11-02	1	-	-
Q913H	N/A	0	2020-08-21	5	-	-
V320F	N/A	0	2020-06-17	3	RBD	mask
A706P	N/A	0	2020-11-04	2	-	-
G798S	N/A	0	2020-10-16	32	-	-
G476F	N/A	0	2020-09-19	1	RBD:RBM	-
Q954K	N/A	0	2020-08-14	37	HR1	-
E281K	N/A	0	2020-03-25	2	NTD	-
Y248S	N/A	0	2020-11-08	3	NTD	-
P499S	N/A	0	2020-05-18	2	RBD:RBM	-
N439K	N/A	0	2020-04-08	2300	RBD:RBM	-
I726T	N/A	0	2020-10-16	2	-	-
D80H	N/A	0	2020-11-26	3	NTD	-
N188H	N/A	0	2020-05-07	1	NTD	-
G219D	N/A	0	2020-04-29	1	NTD	-
M177K	N/A	0	2020-05-06	1	NTD	-
T250S	N/A	0	2020-11-13	5	NTD	-
I870T	N/A	0	2020-04-09	3	-	-
delN641V642	N/A	0	2020-04-15	2	-	-
G142C	N/A	0	2020-03-30	3	NTD	-
G946A	N/A	0	2020-11-13	1	HR1	-
C1253Y	N/A	0	2020-11-02	1	CT	-
S13N	N/A	0	2020-04-20	6	NTD	-
R408T	N/A	0	2020-09-23	3	RBD	-
T109del	N/A	0	2020-04-09	1	NTD	-
T761P	N/A	0	2020-04-03	1	-	-
D1153H	N/A	0	2020-04-14	1	-	-
Q1208R	N/A	0	2020-11-09	1	-	-
F175L	N/A	0	2020-11-02	1	NTD	-
delY1272T1273	N/A	0	2020-09-26	1	CT	-
T1009S	N/A	0	2020-05-13	1	-	-
delT240L241L242	N/A	0	2020-09-24	1	NTD	-
Q23H	N/A	0	2020-09-21	372	NTD	-
I68T	N/A	0	2020-04-10	11	NTD	-
Q895H	N/A	0	2020-11-08	1	-	-
V620F	N/A	0	2020-10-19	1	-	-
V1104I	N/A	0	2020-04-17	7	-	-
T604Y	N/A	0	2020-10-22	6	-	-
N122K	N/A	0	2020-11-17	2	NTD	-
V70F	N/A	0	2020-05-26	18	NTD	-
Q173H	N/A	0	2020-04-01	2	NTD	-
Q690H	N/A	0	2020-11-08	43	-	-
M902V	N/A	0	2020-04-12	1	-	-
delT109L110	N/A	0	2020-08-10	1	NTD	-
W1214F	N/A	0	2020-05-30	1	TM	mask
V11I	N/A	0	2020-05-11	8	SP	-
I203del	N/A	0	2020-11-18	1	NTD	-
V1129L	N/A	0	2020-10-14	2	-	-
G889V	N/A	0	2020-04-09	1	-	-
K854R	N/A	0	2021-01-14	1	FP	-
D1127A	N/A	0	2020-11-02	1	-	caution
N370D	N/A	0	2020-09-23	2	RBD	-
Q23K	N/A	0	2020-12-29	1	NTD	-
N1125D	N/A	0	2020-10-21	1	-	-
D138N	N/A	0	2021-01-05	4	NTD	-
T859N	N/A	0	2020-09-07	230	-	-
D1259H	N/A	0	2020-04-19	1	CT	-
I235T	N/A	0	2020-11-27	1	NTD	-
V1228del	N/A	0	2020-05-18	2	TM	-
A688S	N/A	0	2020-03-30	6	-	-
Y248F	N/A	0	2020-10-07	2	NTD	-
K310R	N/A	0	2020-11-14	14	-	-
A890S	N/A	0	2021-01-05	1	-	-
E1262K	N/A	0	2020-10-02	1	CT	-
Q1208K	N/A	0	2020-11-17	1	-	-
V1264A	N/A	0	2020-04-23	1	CT	-
K1245E	N/A	0	2020-10-06	2	CT	-
T588S	N/A	0	2020-12-26	2	-	-
S673T	N/A	0	2020-08-17	15	-	-
K1255T	N/A	0	2021-01-18	2	CT	-
T19R	N/A	0	2020-11-18	1	NTD	-
T719S	N/A	0	2020-11-22	1	-	-
E654D	N/A	0	2020-04-18	24	-	-
K814E	N/A	0	2020-03-17	4	-	-
T1116N	N/A	0	2020-04-07	1	-	-
V483L	N/A	0	2020-09-18	3	RBD:RBM	-
I203M	N/A	0	2020-04-20	1	NTD	-
A222P	N/A	0	2020-09-25	1	NTD	-
A520T	N/A	0	2020-11-07	1	RBD	-
N536D	N/A	0	2020-11-09	1	RBD	-
L699F	N/A	0	2020-10-04	1	-	-
I472L	N/A	0	2020-12-20	1	RBD:RBM	-
N164T	N/A	0	2020-09-23	776	NTD	-
M869I	N/A	0	2020-11-04	6	-	-
H245del	N/A	0	2020-05-03	1	NTD	-
G257C	N/A	0	2020-12-29	1	NTD	-
V503A	N/A	0	2020-11-23	1	RBD:RBM	-
A846S	N/A	0	2020-05-12	143	FP	-
S721G	N/A	0	2020-11-11	1	-	-
D253Y	N/A	0	2020-06-13	9	NTD	-
F186S	N/A	0	2020-11-22	4	NTD	-
D1146E	N/A	0	2020-08-17	3	-	-
H207R	N/A	0	2020-06-22	26	NTD	-
N603K	N/A	0	2020-09-24	1	-	-
I197S	N/A	0	2021-01-01	2	NTD	-
L1265P	N/A	0	2020-04-22	3	CT	-
G880S	N/A	0	2020-04-18	1	-	-
A264T	N/A	0	2021-01-13	1	NTD	-
H146del	N/A	0	2020-04-16	1	NTD	-
Q853H	N/A	0	2020-11-02	1	FP	-
K1073E	N/A	0	2020-10-11	9	-	-
N211del	N/A	0	2020-04-02	1	NTD	-
S708A	N/A	0	2020-05-08	1	-	-
Q1201H	N/A	0	2020-10-19	6	HR2	-
G103C	N/A	0	2020-09-20	1	NTD	-
K529M	N/A	0	2020-04-12	8	RBD	-
K921del	N/A	0	2020-07-09	1	HR1	-
delT51Q52D53L54F55L56	N/A	0	2020-11-01	1	NTD	-
D40N	N/A	0	2020-11-25	1	NTD	-
G838V	N/A	0	2020-04-28	2	FP	-
V987F	N/A	0	2020-12-10	1	-	-
L249S	N/A	0	2020-04-09	20	NTD	-
A1190S	N/A	0	2020-03-31	1	HR2	-
D936N	N/A	0	2020-11-14	6	HR1	-
V83F	N/A	0	2020-04-10	7	NTD	-
L948I	N/A	0	2020-10-05	10	HR1	-
K1154I	N/A	0	2020-12-17	1	-	-
H146L	N/A	0	2020-04-22	1	NTD	-
I1210M	N/A	0	2020-06-08	2	-	-
delD138P139F140L141G142V143Y144	N/A	0	2020-05-06	3	NTD	-
S1030A	N/A	0	2020-10-11	1	-	-
K206R	N/A	0	2020-11-14	1	NTD	-
F377del	N/A	0	2020-08-21	1	RBD	-
T874I	N/A	0	2020-09-17	3	-	-
V401L	N/A	0	2020-11-10	1	RBD	-
V171A	N/A	0	2020-10-11	2	NTD	-
T553A	N/A	0	2020-11-20	2	-	-
K1149M	N/A	0	2020-03-23	1	-	-
V382L	N/A	0	2020-05-11	4	RBD	-
S305T	N/A	0	2020-04-07	1	-	-
Q677L	N/A	0	2020-07-12	3	-	-
P561S	N/A	0	2020-10-21	38	-	-
T73A	N/A	0	2020-10-15	1	NTD	-
E132Q	N/A	0	2020-11-03	15	NTD	-
R158K	N/A	0	2020-10-31	1	NTD	-
N1135Y	N/A	0	2020-03-11	1	-	-
A924S	N/A	0	2020-04-10	19	HR1	-
Q804K	N/A	0	2020-06-14	2	-	-
Q784L	N/A	0	2020-11-08	2	-	-
G252D	N/A	0	2020-12-19	1	NTD	-
S810P	N/A	0	2020-09-27	2	-	-
Y489H	N/A	0	2020-08-25	1	RBD:RBM	-
delQ14C15V16N17L18	N/A	0	2020-04-27	1	NTD	-
A262P	N/A	0	2020-07-18	1	NTD	-
N334K	N/A	0	2020-06-16	5	RBD	-
S689R	N/A	0	2020-10-21	7	-	-
L1197R	N/A	0	2020-10-09	1	HR2	-
N709K	N/A	0	2020-11-11	1	-	-
E324A	N/A	0	2020-10-20	1	RBD	-
K458Q	N/A	0	2020-11-14	2	RBD:RBM	-
W1214L	N/A	0	2020-04-03	1	TM	mask
Q1071K	N/A	0	2020-10-30	1	-	-
G1171V	N/A	0	2020-06-05	1	HR2	-
R1107M	N/A	0	2020-10-22	3	-	-
D979H	N/A	0	2020-04-19	1	-	caution
F1062L	N/A	0	2020-12-27	1	-	-
E661G	N/A	0	2020-10-22	2	-	-
V1094A	N/A	0	2020-11-02	1	-	-
P631H	N/A	0	2020-12-19	1	-	-
D1257Y	N/A	0	2020-11-09	1	CT	-
L806V	N/A	0	2020-10-21	2	-	-
F338L	N/A	0	2020-07-14	31	RBD	-
F2L	N/A	0	2020-03-30	8	SP	-
S698A	N/A	0	2020-09-24	3	-	-
S637F	N/A	0	2020-10-14	2	-	-
G1085V	N/A	0	2021-01-05	1	-	-
T307S	N/A	0	2020-03-20	15	-	-
N1187S	N/A	0	2020-10-29	1	HR2	-
T1160I	N/A	0	2020-02-28	10	-	-
I1198V	N/A	0	2020-11-30	1	HR2	-
Q920R	N/A	0	2021-01-04	1	HR1	-
C743R	N/A	0	2020-07-03	1	-	-
N164H	N/A	0	2020-08-17	1	NTD	-
D290V	N/A	0	2020-03-20	1	NTD	-
F1103C	N/A	0	2020-06-24	1	-	-
A694F	N/A	0	2020-10-04	9	-	-
Q949L	N/A	0	2021-01-09	1	HR1	-
L938I	N/A	0	2020-03-27	15	HR1	-
L117I	N/A	0	2020-09-25	1	NTD	-
N658K	N/A	0	2020-10-21	3	-	-
R634C	N/A	0	2020-11-03	1	-	-
E619D	N/A	0	2020-06-18	3	-	-
L24V	N/A	0	2020-11-04	4	NTD	-
V159I	N/A	0	2020-10-05	22	NTD	-
Q134H	N/A	0	2020-11-09	1	NTD	-
D290Y	N/A	0	2020-03-07	1	NTD	-
Q690L	N/A	0	2020-08-24	1	-	-
E1031D	N/A	0	2020-09-20	2	-	-
T724A	N/A	0	2020-12-08	1	-	-
K147I	N/A	0	2020-12-09	1	NTD	-
A930V	N/A	0	2021-01-09	1	HR1	-
G72W	N/A	0	2020-03-31	2	NTD	-
E654V	N/A	0	2020-11-14	1	-	-
ins98KAE	N/A	0	2020-06-12	1	NTD	-
L452Q	N/A	0	2020-06-07	2	RBD:RBM	-
S813G	N/A	0	2020-02-16	5	-	-
I231L	N/A	0	2020-04-26	6	NTD	-
N440S	N/A	0	2020-10-06	1	RBD:RBM	-
T638I	N/A	0	2020-06-15	4	-	-
K986R	N/A	0	2020-06-09	28	-	-
F643L	N/A	0	2020-11-03	5	-	-
N824T	N/A	0	2020-05-05	1	FP	-
T912A	N/A	0	2020-11-11	2	-	-
delA260G261A262	N/A	0	2020-11-04	1	NTD	-
N1187H	N/A	0	2020-11-04	1	HR2	-
L518S	N/A	0	2020-11-04	1	RBD	-
A262D	N/A	0	2020-04-27	1	NTD	-
N1194H	N/A	0	2020-11-02	8	HR2	-
Q218L	N/A	0	2020-05-10	1	NTD	-
ins264Y	N/A	0	2020-03-05	3	NTD	-
T259K	N/A	0	2020-09-18	1	NTD	-
R78K	N/A	0	2020-10-29	1	NTD	-
P217T	N/A	0	2020-03-11	1	NTD	-
C1236S	N/A	0	2020-08-25	7	TM	-
S325F	N/A	0	2020-04-21	5	RBD	-
K1045M	N/A	0	2020-09-10	1	-	-
W104F	N/A	0	2020-11-05	21	NTD	-
I693V	N/A	0	2020-07-19	4	-	-
delT33R34G35V36Y37	N/A	0	2020-09-09	1	NTD	-
Q804P	N/A	0	2020-11-23	1	-	-
N280I	N/A	0	2021-01-02	1	NTD	-
N928D	N/A	0	2020-10-13	1	HR1	-
E554V	N/A	0	2020-12-19	1	-	-
F135L	N/A	0	2020-10-30	2	NTD	-
T478R	N/A	0	2020-10-19	21	RBD:RBM	-
K825R	N/A	0	2020-10-07	2	FP	-
H625R	N/A	0	2020-04-16	2	-	-
D1127N	N/A	0	2020-11-15	1	-	caution
delG142V143	N/A	0	2020-09-07	1	NTD	-
T333K	N/A	0	2020-07-13	1	RBD	-
E1195Q	N/A	0	2020-04-18	8	HR2	-
Y266H	N/A	0	2020-08-13	5	NTD	-
Q787K	N/A	0	2020-09-30	28	-	-
delD663I664P665I666G667A668G669I670	N/A	0	2020-05-11	1	-	-
S459Y	N/A	0	2020-08-18	12	RBD:RBM	-
E1258A	N/A	0	2020-12-26	1	CT	-
L84I	N/A	0	2020-10-31	1	NTD	-
A694S	N/A	0	2020-12-21	1	-	-
R683Q	N/A	0	2020-04-01	3	-	-
G181E	N/A	0	2021-01-10	1	NTD	-
C301F	N/A	0	2020-03-05	1	NTD	-
L841R	N/A	0	2020-10-09	51	FP	-
D389E	N/A	0	2020-04-11	2	RBD	-
L864V	N/A	0	2020-03-20	9	-	-
V11L	N/A	0	2020-06-10	1	SP	-
S45A	N/A	0	2020-10-16	1	NTD	-
A845T	N/A	0	2020-06-08	7	FP	-
Y636H	N/A	0	2020-09-07	1	-	-
D1260E	N/A	0	2020-03-23	6	CT	-
C1243del	N/A	0	2020-04-18	3	CT	-
E1262*	N/A	0	2020-12-30	1	CT	-
N709Y	N/A	0	2020-10-21	3	-	-
G1246V	N/A	0	2020-03-23	1	CT	-
V483A	N/A	0	2020-03-10	10	RBD:RBM	-
ins174F	N/A	0	2020-10-14	1	NTD	-
Q1106R	N/A	0	2020-07-03	1	-	-
H66P	N/A	0	2020-09-18	1	NTD	-
P479H	N/A	0	2020-10-21	1	RBD:RBM	-
I210V	N/A	0	2020-12-21	2	NTD	-
V772G	N/A	0	2020-10-29	2	-	-
L1244P	N/A	0	2020-12-29	1	CT	-
Q675R	N/A	0	2020-06-22	53	-	-
Y1209F	N/A	0	2021-01-18	2	-	-
V615F	N/A	0	2020-04-27	24	-	-
N536H	N/A	0	2020-11-17	1	RBD	-
I1232T	N/A	0	2020-06-12	5	TM	-
G199del	N/A	0	2020-11-03	1	NTD	-
P1069T	N/A	0	2020-11-04	1	-	-
Q957H	N/A	0	2020-10-21	3	HR1	-
I834V	N/A	0	2020-05-26	8	FP	-
E180V	N/A	0	2020-04-18	4	NTD	-
A783T	N/A	0	2020-04-17	3	-	-
N17T	N/A	0	2020-12-13	4	NTD	-
K1181I	N/A	0	2020-11-11	1	HR2	-
E702K	N/A	0	2020-10-10	1	-	-
T29S	N/A	0	2020-11-08	1	NTD	-
A1087T	N/A	0	2020-10-01	1	-	-
P665S	N/A	0	2020-11-09	1	-	-
T19A	N/A	0	2020-10-08	2	NTD	-
G1223V	N/A	0	2020-04-09	2	TM	-
L828I	N/A	0	2020-09-08	2	FP	-
V445A	N/A	0	2020-09-10	1	RBD:RBM	-
S494L	N/A	0	2020-05-26	7	RBD:RBM	-
E583A	N/A	0	2020-10-21	1	-	-
I312M	N/A	0	2020-11-03	1	-	-
delY145H146K147N148N149K150S151W152M153E154S155E156F157R158V159Y160S161S162A163N164	N/A	0	2020-11-12	1	NTD	-
P82H	N/A	0	2020-03-29	8	NTD	-
Q926H	N/A	0	2020-03-26	2	HR1	-
A1078T	N/A	0	2020-10-01	8	-	-
V1128I	N/A	0	2020-10-19	1	-	-
H625D	N/A	0	2020-12-12	1	-	-
Q239K	N/A	0	2020-03-02	1	NTD	-
Q935E	N/A	0	2020-11-04	1	HR1	-
D614N	N/A	0	2020-03-24	7	-	-
I468F	N/A	0	2020-12-11	1	RBD:RBM	-
S691A	N/A	0	2020-08-13	26	-	-
Q935*	N/A	0	2020-10-02	1	HR1	-
T1066I	N/A	0	2020-10-05	4	-	-
V90I	N/A	0	2020-11-11	6	NTD	-
G35V	N/A	0	2020-11-08	1	NTD	-
F797L	N/A	0	2020-11-02	19	-	-
E773Q	N/A	0	2020-07-07	1	-	-
L865P	N/A	0	2020-04-06	1	-	-
F565L	N/A	0	2020-06-01	57	-	-
T1231A	N/A	0	2020-10-06	2	TM	-
A924V	N/A	0	2020-08-08	14	HR1	-
K150N	N/A	0	2020-03-30	9	NTD	-
W64G	N/A	0	2020-08-13	4	NTD	-
R34L	N/A	0	2020-10-24	1	NTD	-
N606S	N/A	0	2020-09-16	4	-	-
I834S	N/A	0	2020-09-24	7	FP	-
E516G	N/A	0	2020-11-04	2	RBD	-
P209H	N/A	0	2020-11-09	6	NTD	-
K97R	N/A	0	2020-04-22	2	NTD	-
delQ675T676Q677T678N679	N/A	0	2020-11-02	2	-	-
N188Y	N/A	0	2020-10-24	1	NTD	-
Q949R	N/A	0	2021-01-14	1	HR1	-
V635A	N/A	0	2020-03-31	1	-	-
G199R	N/A	0	2020-05-05	1	NTD	-
D1165A	N/A	0	2020-11-01	2	HR2	-
N460T	N/A	0	2020-05-12	1	RBD:RBM	-
T470N	N/A	0	2020-10-24	2	RBD:RBM	-
N440D	N/A	0	2020-11-09	1	RBD:RBM	-
Y1272*	N/A	0	2021-01-12	1	CT	-
A609V	N/A	0	2020-12-21	1	-	-
G566S	N/A	0	2020-12-11	4	-	-
T912I	N/A	0	2020-10-19	2	-	-
N764K	N/A	0	2020-12-08	1	-	-
I1169F	N/A	0	2020-10-12	3	HR2	-
E918V	N/A	0	2021-01-15	1	-	-
G485R	N/A	0	2020-11-25	1	RBD:RBM	-
D936H	N/A	0	2020-09-21	52	HR1	-
E156K	N/A	0	2020-10-28	1	NTD	-
P272F	N/A	0	2020-09-18	11	NTD	-
F797V	N/A	0	2020-10-16	1	-	-
Y269C	N/A	0	2020-05-26	1	NTD	-
H1058R	N/A	0	2020-08-06	3	-	-
D80G	N/A	0	2020-06-03	3	NTD	-
E309V	N/A	0	2020-10-03	1	-	caution
D178H	N/A	0	2020-08-12	10	NTD	-
K1181Q	N/A	0	2020-11-06	3	HR2	-
H69Q	N/A	0	2020-10-29	1	NTD	-
T827I	N/A	0	2020-04-27	2	FP	-
Q935R	N/A	0	2020-10-15	1	HR1	-
C15R	N/A	0	2020-12-09	1	NTD	-
E154A	N/A	0	2020-09-21	1	NTD	-
T478K	N/A	0	2020-06-15	17	RBD:RBM	-
E156Q	N/A	0	2020-11-01	7	NTD	-
Q836R	N/A	0	2020-12-19	1	FP	-
A846G	N/A	0	2020-05-10	2	FP	-
K811R	N/A	0	2020-11-09	2	-	-
W152C	N/A	0	2020-11-03	5	NTD	-
L241V	N/A	0	2020-03-25	1	NTD	-
G593C	N/A	0	2020-11-21	1	-	-
L216P	N/A	0	2020-12-27	2	NTD	-
S254A	N/A	0	2021-01-16	1	NTD	-
E154D	N/A	0	2020-08-28	3	NTD	-
D1259N	N/A	0	2020-11-08	1	CT	-
I670M	N/A	0	2020-04-05	5	-	-
V62F	N/A	0	2020-11-22	1	NTD	-
A264S	N/A	0	2020-05-02	2	NTD	-
K986I	N/A	0	2020-05-31	1	-	-
Y200del	N/A	0	2020-04-25	2	NTD	-
A435S	N/A	0	2020-12-18	1	RBD	-
A372V	N/A	0	2020-10-20	2	RBD	-
D867Y	N/A	0	2021-01-08	1	-	-
N1074D	N/A	0	2020-09-30	1	-	-
ins214TDR	N/A	0	2020-12-05	7	NTD	-
Y1272H	N/A	0	2020-10-05	5	CT	-
S477T	N/A	0	2020-05-14	1	RBD:RBM	-
E1150K	N/A	0	2020-11-18	1	-	-
E340G	N/A	0	2020-08-21	1	RBD	-
N388S	N/A	0	2020-10-22	1	RBD	-
L858I	N/A	0	2020-10-21	1	-	-
S31P	N/A	0	2020-03-30	1	NTD	-
L767*	N/A	0	2020-05-22	3	-	-
S940A	N/A	0	2020-12-23	1	HR1	-
D936V	N/A	0	2020-08-18	36	HR1	-
D88N	N/A	0	2020-12-21	1	NTD	-
H69Y	N/A	0	2020-03-25	45	NTD	-
K1154R	N/A	0	2020-11-08	1	-	-
T376N	N/A	0	2020-11-17	5	RBD	-
E132A	N/A	0	2020-03-30	1	NTD	-
I1179T	N/A	0	2020-03-03	1	HR2	-
D1163G	N/A	0	2020-09-16	2	HR2	-
S155G	N/A	0	2020-11-02	22	NTD	-
T1100S	N/A	0	2020-12-21	1	-	-
S813I	N/A	0	2020-03-26	12	-	-
F175S	N/A	0	2020-10-21	2	NTD	-
I233V	N/A	0	2020-04-09	7	NTD	-
L821Q	N/A	0	2020-03-21	2	FP	-
Y380F	N/A	0	2020-12-11	1	RBD	-
A260T	N/A	0	2020-10-05	2	NTD	-
P463S	N/A	0	2020-04-01	4	RBD:RBM	-
P1263S	N/A	0	2020-11-04	9	CT	-
G1124D	N/A	0	2020-12-26	1	-	mask
P322A	N/A	0	2020-04-10	5	RBD	-
P561L	N/A	0	2020-09-10	1	-	-
N501S	N/A	0	2020-04-14	6	RBD:RBM	-
D979Y	N/A	0	2020-08-30	1	-	caution
E1144K	N/A	0	2020-04-25	1	-	-
T22N	N/A	0	2020-03-30	2	NTD	-
N394del	N/A	0	2020-09-25	1	RBD	-
K182*	N/A	0	2020-05-22	3	NTD	-
P337T	N/A	0	2020-07-02	3	RBD	-
G184V	N/A	0	2020-05-27	12	NTD	-
V551F	N/A	0	2020-09-24	2	-	-
N925S	N/A	0	2020-10-14	1	HR1	-
G413A	N/A	0	2020-04-13	1	RBD	-
V367I	N/A	0	2020-12-11	1	RBD	mask
Y266*	N/A	0	2020-05-06	1	NTD	-
N914Y	N/A	0	2020-04-04	1	-	-
Q675P	N/A	0	2020-12-19	1	-	-
K1149R	N/A	0	2020-08-20	6	-	-
delN211L212	N/A	0	2020-10-05	2	NTD	-
E180K	N/A	0	2020-07-31	1	NTD	-
S640A	N/A	0	2020-11-26	2	-	-
E1207K	N/A	0	2020-10-13	2	-	-
N481D	N/A	0	2020-05-06	2	RBD:RBM	-
I714V	N/A	0	2020-10-10	1	-	-
T167S	N/A	0	2020-10-15	2	NTD	-
N556S	N/A	0	2020-10-06	1	-	-
C1248R	N/A	0	2020-11-09	2	CT	-
N856S	N/A	0	2020-09-21	10	-	-
G652X	N/A	0	2020-04-13	1	-	-
F342del	N/A	0	2020-04-28	2	RBD	-
H66R	N/A	0	2020-10-11	4	NTD	-
F833S	N/A	0	2020-04-11	1	FP	-
R466K	N/A	0	2020-11-03	1	RBD:RBM	-
A1022S	N/A	0	2020-06-10	13	-	-
V772F	N/A	0	2020-11-02	1	-	-
V1268A	N/A	0	2020-10-05	6	CT	-
E1150D	N/A	0	2020-03-26	19	-	-
S325A	N/A	0	2020-09-25	2	RBD	-
E773D	N/A	0	2020-12-10	3	-	-
D1168A	N/A	0	2020-03-30	1	HR2	-
D1168Y	N/A	0	2020-07-02	1	HR2	-
N1074K	N/A	0	2020-10-12	3	-	-
V1268I	N/A	0	2020-11-14	1	CT	-
D1165G	N/A	0	2020-03-06	4	HR2	-
Y144H	N/A	0	2020-09-22	5	NTD	-
I100L	N/A	0	2020-06-09	9	NTD	-
G842V	N/A	0	2020-04-08	156	FP	-
E324V	N/A	0	2020-11-03	3	RBD	-
N532D	N/A	0	2020-12-08	1	RBD	-
V213G	N/A	0	2020-08-10	1	NTD	-
D1153N	N/A	0	2020-08-27	1	-	-
I788N	N/A	0	2020-04-13	1	-	-
P792T	N/A	0	2020-04-03	3	-	-
L1024R	N/A	0	2020-04-23	1	-	-
D178G	N/A	0	2020-03-23	3	NTD	-
A372T	N/A	0	2020-03-31	3	RBD	-
S316Y	N/A	0	2020-11-21	2	-	-
S640Y	N/A	0	2020-10-30	3	-	-
A1190V	N/A	0	2020-10-23	1	HR2	-
E1017G	N/A	0	2020-12-18	1	-	-
K1191M	N/A	0	2020-12-12	1	HR2	-

### Sheet: Mutations by ID @ Figs. 5, 6
GISAID Accession ID	Collection date	Mutations	Is B.1.1.7
EPI_ISL_661759	2020-11-12	delH69V70,Y145del,N501Y,A570D,D614G,P681H,T716I,S982A,D1118H	TRUE
EPI_ISL_647445	2020-11-01	delH69V70,Y145del,N501Y,A570D,D614G,P681H,T716I,S982A,D1118H	TRUE
EPI_ISL_659415	2020-11-05	delH69V70,Y145del,N501Y,A570D,D614G,P681H,T716I,S982A,D1118H	TRUE
EPI_ISL_673712	2020-11-15	delH69V70,Y145del,N501Y,A570D,D614G,P681H,T716I,S982A,D1118H	TRUE
EPI_ISL_661750	2020-11-14	delH69V70,Y145del,N501Y,A570D,D614G,P681H,T716I,S982A,D1118H	TRUE
EPI_ISL_661721	2020-11-11	delH69V70,Y145del,N501Y,A570D,D614G,P681H,T716I,S982A,D1118H	TRUE
EPI_ISL_659430	2020-11-05	delH69V70,Y145del,N501Y,A570D,D614G,P681H,T716I,S982A,D1118H	TRUE
EPI_ISL_661789	2020-11-11	delH69V70,Y145del,N501Y,A570D,D614G,P681H,T716I,S982A,D1118H	TRUE
EPI_ISL_661739	2020-11-14	delH69V70,Y145del,N501Y,A570D,D614G,P681H,T716I,S982A,D1118H	TRUE
EPI_ISL_661794	2020-11-14	delH69V70,Y145del,N501Y,A570D,D614G,P681H,T716I,S982A,D1118H	TRUE
EPI_ISL_661793	2020-11-14	delH69V70,Y145del,N501Y,A570D,D614G,P681H,T716I,S982A,D1118H	TRUE
EPI_ISL_658120	2020-11-08	delH69V70,Y145del,N501Y,A570D,D614G,P681H,T716I,S982A,D1118H	TRUE
EPI_ISL_658112	2020-11-06	delH69V70,Y145del,N501Y,A570D,D614G,P681H,T716I,S982A,D1118H	TRUE
EPI_ISL_661797	2020-11-11	delH69V70,Y145del,N501Y,A570D,D614G,P681H,T716I,S982A,D1118H	TRUE
EPI_ISL_661779	2020-11-12	delH69V70,Y145del,N501Y,A570D,D614G,P681H,T716I,S982A,D1118H	TRUE
EPI_ISL_661769	2020-11-14	delH69V70,Y145del,N501Y,A570D,D614G,P681H,T716I,S982A,D1118H	TRUE
EPI_ISL_658116	2020-11-08	delH69V70,Y145del,N501Y,A570D,D614G,P681H,T716I,S982A,D1118H	TRUE
EPI_ISL_659412	2020-11-05	delH69V70,Y145del,N501Y,A570D,D614G,P681H,T716I,S982A,D1118H	TRUE
EPI_ISL_658153	2020-11-09	delH69V70,Y145del,N501Y,A570D,D614G,P681H,T716I,S982A,D1118H	TRUE
EPI_ISL_659435	2020-11-06	delH69V70,Y145del,N501Y,A570D,D614G,P681H,T716I,S982A,D1118H	TRUE
EPI_ISL_673703	2020-11-15	delH69V70,Y145del,N501Y,A570D,D614G,P681H,T716I,S982A,D1118H	TRUE
EPI_ISL_661729	2020-11-11	delH69V70,Y145del,N501Y,A570D,D614G,P681H,A706V,T716I,S982A,D1118H	TRUE
EPI_ISL_629665	2020-10-21	delH69V70,Y145del,N501Y,A570D,D614G,P681H,T716I,S982A,D1118H	TRUE
EPI_ISL_659421	2020-11-05	delH69V70,Y145del,N501Y,A570D,D614G,P681H,T716I,S982A,D1118H	TRUE
EPI_ISL_661774	2020-11-14	delH69V70,Y145del,N501Y,A570D,D614G,P681H,T716I,S982A,D1118H	TRUE
EPI_ISL_661752	2020-11-11	delH69V70,Y145del,N501Y,A570D,D614G,P681H,T716I,S982A,D1118H	TRUE
EPI_ISL_661743	2020-11-11	delH69V70,Y145del,N501Y,A570D,D614G,P681H,T716I,S982A,D1118H	TRUE
EPI_ISL_659481	2020-11-05	delH69V70,Y145del,N501Y,A570D,D614G,P681H,T716I,S982A,D1118H	TRUE
EPI_ISL_661732	2020-11-11	delH69V70,Y145del,N501Y,A570D,D614G,P681H,T716I,S982A,D1118H	TRUE
EPI_ISL_659411	2020-11-05	delH69V70,Y145del,N501Y,A570D,D614G,P681H,T716I,S982A,D1118H	TRUE
EPI_ISL_581117	2020-09-21	delH69V70,Y145del,N501Y,A570D,D614G,P681H,T716I,S982A,D1118H	TRUE
EPI_ISL_667926	2020-11-12	delH69V70,Y145del,N501Y,A570D,D614G,P681H,T716I,S982A,D1118H	TRUE
EPI_ISL_659422	2020-11-05	delH69V70,Y145del,N501Y,A570D,D614G,P681H,T716I,S982A,D1118H	TRUE
EPI_ISL_673746	2020-11-13	delH69V70,Y145del,N501Y,A570D,D614G,P681H,T716I,S982A,D1118H	TRUE
EPI_ISL_661747	2020-11-11	delH69V70,Y145del,N501Y,A570D,D614G,P681H,T716I,S982A,D1118H	TRUE
EPI_ISL_673724	2020-11-15	delH69V70,Y145del,N501Y,A570D,D614G,P681H,T716I,S982A,D1118H	TRUE
EPI_ISL_673728	2020-11-15	delH69V70,Y145del,N501Y,A570D,D614G,P681H,T716I,S982A,D1118H	TRUE
EPI_ISL_705004	2020-11-20	delH69V70,Y145del,N501Y,A570D,D614G,P681H,T716I,S982A,D1118H	TRUE
EPI_ISL_673748	2020-11-15	delH69V70,Y145del,N501Y,A570D,D614G,P681H,T716I,S982A,D1118H	TRUE
EPI_ISL_673783	2020-11-15	delH69V70,Y145del,N501Y,A570D,D614G,P681H,T716I,S982A,D1118H	TRUE
EPI_ISL_673700	2020-11-15	delH69V70,Y145del,N501Y,A570D,D614G,P681H,T716I,S982A,D1118H	TRUE
EPI_ISL_673752	2020-11-15	delH69V70,Y145del,N501Y,A570D,D614G,P681H,T716I,S982A,D1118H	TRUE
EPI_ISL_705007	2020-12-04	delH69V70,N501Y,A570D,D614G,P681H,T716I,S982A,D1118H	TRUE
EPI_ISL_705019	2020-11-22	delH69V70,Y145del,D287G,N501Y,A570D,D614G,P681H,T716I,S982A,D1118H	TRUE
EPI_ISL_673778	2020-11-13	delH69V70,Y145del,N501Y,A570D,D614G,P681H,T716I,S982A,D1118H	TRUE
EPI_ISL_673749	2020-11-15	delH69V70,Y145del,N501Y,A570D,D614G,P681H,A706V,T716I,S982A,D1118H	TRUE
EPI_ISL_673754	2020-11-15	delH69V70,Y145del,N501Y,A570D,D614G,P681H,T716I,S982A,D1118H	TRUE
EPI_ISL_673723	2020-11-15	delH69V70,Y145del,N501Y,A570D,D614G,P681H,T716I,S982A,D1118H	TRUE
EPI_ISL_705033	2020-11-22	delH69V70,Y145del,N501Y,A570D,D614G,P681H,T716I,S982A,D1118H	TRUE
EPI_ISL_708999	2020-12-04	delH69V70,Y145del,N501Y,A570D,D614G,P681H,T716I,S982A,D1118H	TRUE
EPI_ISL_673780	2020-11-15	delH69V70,Y145del,N501Y,A570D,D614G,P681H,T716I,S982A,D1118H	TRUE
EPI_ISL_705020	2020-11-22	delH69V70,Y145del,N501Y,A570D,D614G,P681H,T716I,S982A,D1118H	TRUE
EPI_ISL_705000	2020-11-22	delH69V70,Y145del,N501Y,A570D,D614G,P681H,T716I,S982A,D1118H	TRUE
EPI_ISL_708998	2020-11-29	delH69V70,Y145del,N501Y,A570D,D614G,P681H,T716I,S982A,D1118H	TRUE
EPI_ISL_705008	2020-11-22	delH69V70,Y145del,N501Y,A570D,D614G,P681H,T716I,S982A,D1118H	TRUE
EPI_ISL_705039	2020-11-22	delH69V70,Y145del,N501Y,A570D,D614G,P681H,T716I,S982A,D1118H	TRUE
EPI_ISL_708993	2020-12-04	delH69V70,Y145del,N501Y,A570D,D614G,P681H,T716I,S982A,D1118H	TRUE
EPI_ISL_708995	2020-12-04	delH69V70,Y145del,N501Y,A570D,D614G,P681H,T716I,S982A,D1118H	TRUE
EPI_ISL_705022	2020-11-22	delH69V70,Y145del,N501Y,A570D,D614G,P681H,T716I,S982A,D1118H	TRUE
EPI_ISL_708964	2020-11-30	delH69V70,Y145del,N501Y,A570D,D614G,P681H,T716I,S982A,D1118H	TRUE
EPI_ISL_705029	2020-11-22	delH69V70,Y145del,N501Y,A570D,D614G,P681H,T716I,S982A,D1118H	TRUE
EPI_ISL_705071	2020-11-22	delH69V70,Y145del,N501Y,A570D,D614G,P681H,T716I,S982A,D1118H	TRUE
EPI_ISL_673781	2020-11-15	delH69V70,Y145del,N501Y,A570D,D614G,P681H,T716I,S982A,D1118H	TRUE
EPI_ISL_705069	2020-11-21	delH69V70,Y145del,N501Y,A570D,D614G,P681H,T716I,S982A,D1118H	TRUE
EPI_ISL_705017	2020-11-22	delH69V70,Y145del,N501Y,A570D,D614G,P681H,T716I,S982A,D1118H	TRUE
EPI_ISL_708970	2020-12-02	delH69V70,Y145del,N501Y,A570D,D614G,P681H,T716I,S982A,D1118H	TRUE
EPI_ISL_705063	2020-11-22	delH69V70,Y145del,N501Y,A570D,D614G,P681H,T716I,S982A,D1118H	TRUE
EPI_ISL_705065	2020-11-22	delH69V70,Y145del,N501Y,A570D,D614G,P681H,T716I,S982A,D1118H	TRUE
EPI_ISL_705001	2020-11-22	delH69V70,Y145del,N501Y,A570D,D614G,P681H,T716I,A852S,S982A,D1118H	TRUE
EPI_ISL_708963	2020-11-30	delH69V70,Y145del,N501Y,A570D,D614G,P681H,T716I,S982A,D1118H	TRUE
EPI_ISL_705079	2020-11-22	delH69V70,Y145del,N501Y,A570D,D614G,P681H,T716I,S982A,D1118H	TRUE
EPI_ISL_718318	2020-12-10	delH69V70,Y145del,N501Y,A570D,D614G,P681H,T716I,S982A,D1118H	TRUE
EPI_ISL_708990	2020-12-04	delH69V70,Y145del,N501Y,A570D,D614G,P681H,T716I,S982A,D1118H	TRUE
EPI_ISL_708997	2020-12-04	delH69V70,Y145del,N501Y,A570D,D614G,P681H,T716I,S982A,D1118H	TRUE
EPI_ISL_708994	2020-12-04	delH69V70,Y145del,N501Y,A570D,D614G,P681H,T716I,S982A,A1020S,D1118H	TRUE
EPI_ISL_708969	2020-11-30	delH69V70,Y145del,N501Y,A570D,D614G,P681H,T716I,S982A,D1118H	TRUE
EPI_ISL_718322	2020-12-10	delH69V70,Y145del,N501Y,A570D,D614G,P681H,T716I,S982A,D1118H	TRUE
EPI_ISL_718333	2020-12-10	delH69V70,Y145del,N501Y,A570D,D614G,P681H,T716I,S982A,D1118H	TRUE
EPI_ISL_718319	2020-12-10	delH69V70,Y145del,N501Y,A570D,D614G,P681H,T716I,S982A,D1118H	TRUE
EPI_ISL_718336	2020-12-10	delH69V70,Y145del,N501Y,A570D,D614G,P681H,T716I,S982A,D1118H	TRUE
EPI_ISL_718320	2020-12-10	delH69V70,Y145del,N501Y,A570D,D614G,P681H,T716I,S982A,D1118H	TRUE
EPI_ISL_718323	2020-12-10	delH69V70,Y145del,N501Y,A570D,D614G,P681H,T716I,S982A,D1118H	TRUE
EPI_ISL_718328	2020-12-10	delH69V70,Y145del,N501Y,A570D,D614G,P681H,T716I,S982A,D1118H	TRUE
EPI_ISL_718329	2020-12-10	delH69V70,Y145del,N501Y,A570D,D614G,P681H,T716I,S982A,D1118H	TRUE
EPI_ISL_718321	2020-12-10	delH69V70,Y145del,N501Y,A570D,D614G,P681H,T716I,S982A,D1118H	TRUE
EPI_ISL_718325	2020-12-10	delH69V70,Y145del,N501Y,A570D,D614G,P681H,T716I,S982A,D1118H	TRUE
EPI_ISL_718327	2020-12-10	delH69V70,Y145del,N501Y,A570D,D614G,P681H,T716I,S982A,D1118H	TRUE
EPI_ISL_718324	2020-12-10	delH69V70,Y145del,N501Y,A570D,D614G,P681H,T716I,S982A,D1118H	TRUE
EPI_ISL_718335	2020-12-10	delH69V70,Y145del,N501Y,A570D,D614G,P681H,T716I,S982A,D1118H	TRUE
EPI_ISL_708991	2020-12-05	delH69V70,Y145del,N501Y,A570D,D614G,P681H,T716I,S982A,D1118H	TRUE
EPI_ISL_718330	2020-12-10	delH69V70,Y145del,N501Y,A570D,D614G,P681H,T716I,S982A,D1118H	TRUE
EPI_ISL_718342	2020-12-10	delH69V70,Y145del,N501Y,A570D,D614G,P681H,T716I,S982A,D1118H	TRUE
EPI_ISL_708975	2020-11-30	delH69V70,Y145del,N501Y,A570D,D614G,P681H,T716I,S982A,D1118H	TRUE
EPI_ISL_718341	2020-12-10	delH69V70,Y145del,N501Y,A570D,D614G,P681H,T716I,S982A,D1118H	TRUE
EPI_ISL_718340	2020-12-10	delH69V70,Y145del,N501Y,A570D,D614G,P681H,T716I,S982A,D1118H	TRUE
EPI_ISL_718346	2020-12-10	delH69V70,Y145del,N501Y,A570D,D614G,P681H,T716I,S982A,D1118H	TRUE
EPI_ISL_718373	2020-12-10	delH69V70,D138H,Y145del,N501Y,A570D,D614G,P681H,T716I,S982A,D1118H	TRUE
EPI_ISL_718372	2020-12-10	delH69V70,Y145del,N501Y,A570D,D614G,P681H,T716I,S982A,D1118H	TRUE
EPI_ISL_718349	2020-12-10	delH69V70,Y145del,N501Y,A570D,D614G,P681H,T716I,S982A,D1118H	TRUE
EPI_ISL_718343	2020-12-10	delH69V70,Y145del,N501Y,A570D,D614G,P681H,T716I,S982A,D1118H	TRUE
EPI_ISL_720629	2020-11-17	delH69V70,Y145del,N501Y,A570D,D614G,P681H,T716I,D1118H	TRUE
EPI_ISL_718371	2020-12-10	delH69V70,Y145del,N501Y,A570D,D614G,P681H,T716I,S982A,D1118H	TRUE
EPI_ISL_718347	2020-12-10	delH69V70,Y145del,N501Y,A570D,D614G,P681H,T716I,S982A,D1118H	TRUE
EPI_ISL_718370	2020-12-10	delH69V70,Y145del,N501Y,A570D,D614G,P681H,T716I,S982A,D1118H	TRUE
EPI_ISL_718375	2020-12-10	delH69V70,Y145del,N501Y,A570D,D614G,P681H,T716I,S982A,D1118H	TRUE
EPI_ISL_718348	2020-12-10	delH69V70,Y145del,N501Y,A570D,D614G,P681H,T716I,S982A,D1118H	TRUE
EPI_ISL_718388	2020-12-10	delH69V70,Y145del,N501Y,A570D,D614G,P681H,T716I,S982A,D1118H	TRUE
EPI_ISL_718374	2020-12-10	delH69V70,Y145del,N501Y,A570D,D614G,P681H,T716I,S982A,D1118H	TRUE
EPI_ISL_720602	2020-11-17	delH69V70,Y145del,N501Y,A570D,D614G,P681H,T716I,S982A,D1118H	TRUE
EPI_ISL_720617	2020-11-18	delH69V70,Y145del,N501Y,A570D,D614G,P681H,T716I,S982A,D1118H	TRUE
EPI_ISL_719601	2020-12-10	delH69V70,Y145del,N501Y,A570D,D614G,P681H,T716I,S982A,D1118H	TRUE
EPI_ISL_719603	2020-12-10	delH69V70,Y145del,N501Y,A570D,D614G,P681H,T716I,S982A,D1118H	TRUE
EPI_ISL_720613	2020-11-18	delH69V70,Y145del,N501Y,A570D,D614G,P681H,T716I,S982A,D1118H	TRUE
EPI_ISL_720633	2020-11-18	delH69V70,Y145del,N501Y,A570D,D614G,P681H,T716I,S982A,D1118H	TRUE
EPI_ISL_718377	2020-12-10	delH69V70,Y145del,N501Y,A570D,D614G,P681H,T716I,S982A,D1118H	TRUE
EPI_ISL_720601	2020-11-18	delH69V70,Y145del,N501Y,A570D,D614G,P681H,T716I,S982A,D1118H	TRUE
EPI_ISL_720638	2020-11-17	delH69V70,Y145del,N501Y,A570D,D614G,P681H,T716I,S982A,D1118H	TRUE
EPI_ISL_720634	2020-11-17	delH69V70,Y145del,N501Y,A570D,D614G,P681H,T716I,S982A,D1118H	TRUE
EPI_ISL_720664	2020-11-17	delH69V70,Y145del,N501Y,A570D,D614G,P681H,T716I,S982A,D1118H	TRUE
EPI_ISL_720649	2020-11-17	delH69V70,Y145del,N501Y,A570D,D614G,P681H,T716I,S982A,D1118H	TRUE
EPI_ISL_720614	2020-11-17	delH69V70,Y145del,N501Y,A570D,D614G,P681H,T716I,S982A,D1118H	TRUE
EPI_ISL_720641	2020-11-17	delH69V70,Y145del,N501Y,A570D,D614G,P681H,T716I,S982A,D1118H	TRUE
EPI_ISL_720647	2020-11-17	delH69V70,Y145del,N501Y,A570D,D614G,P681H,T716I,S982A,D1118H	TRUE
EPI_ISL_720699	2020-12-01	delH69V70,Y145del,N501Y,A570D,D614G,P681H,T716I,S982A,D1118H	TRUE
EPI_ISL_731304	2020-12-09	delH69V70,Y145del,N501Y,A570D,D614G,P681H,T716I,S982A,D1118H	TRUE
EPI_ISL_718387	2020-12-10	delH69V70,Y145del,N501Y,A570D,D614G,P681H,T716I,S982A,D1118H	TRUE
EPI_ISL_720608	2020-11-18	delH69V70,Y145del,N501Y,A570D,D614G,P681H,T716I,S982A,D1118H	TRUE
EPI_ISL_731303	2020-12-09	delH69V70,Y145del,N501Y,A570D,D614G,P681H,T716I,S982A,D1118H	TRUE
EPI_ISL_724190	2020-11-21	delH69V70,Y145del,N501Y,A570D,D614G,P681H,T716I,S982A,D1118H	TRUE
EPI_ISL_720689	2020-12-03	delH69V70,Y145del,N501Y,A570D,D614G,P681H,T716I,S982A,D1118H	TRUE
EPI_ISL_731350	2020-12-09	delH69V70,Y145del,N501Y,A570D,D614G,P681H,T716I,S982A,D1118H	TRUE
EPI_ISL_720659	2020-11-17	delH69V70,Y145del,N501Y,A570D,D614G,P681H,T716I,S982A,D1118H	TRUE
EPI_ISL_731300	2020-12-09	delH69V70,Y145del,N501Y,A570D,D614G,P681H,T716I,D1118H	TRUE
EPI_ISL_720693	2020-12-03	delH69V70,Y145del,N501Y,A570D,D614G,P681H,T716I,S982A,D1118H	TRUE
EPI_ISL_724199	2020-11-21	delH69V70,Y145del,N501Y,A570D,D614G,P681H,T716I,S982A,D1118H	TRUE
EPI_ISL_720692	2020-12-02	delH69V70,Y145del,N501Y,A570D,D614G,P681H,T716I,S982A,D1118H	TRUE
EPI_ISL_731310	2020-12-11	delH69V70,Y145del,N501Y,A570D,D614G,P681H,T716I,S982A,D1118H	TRUE
EPI_ISL_731337	2020-12-10	delH69V70,Y145del,N501Y,A570D,D614G,P681H,T716I,S982A,D1118H	TRUE
EPI_ISL_731306	2020-12-09	delH69V70,Y145del,N501Y,A570D,D614G,P681H,T716I,S982A,D1118H	TRUE
EPI_ISL_731357	2020-12-11	delH69V70,Y145del,N501Y,A570D,D614G,P681H,T716I,S982A,D1118H	TRUE
EPI_ISL_724192	2020-11-21	delH69V70,Y145del,N501Y,A570D,D614G,P681H,T716I,S982A,D1118H	TRUE
EPI_ISL_733907	2020-12-02	delH69V70,Y145del,A222V,N501Y,A570D,D614G,P681H,T716I,S982A,D1118H	TRUE
EPI_ISL_731347	2020-12-16	delH69V70,Y145del,N501Y,A570D,D614G,P681H,T716I,S982A,D1118H	TRUE
EPI_ISL_731356	2020-12-08	delH69V70,Y145del,N501Y,A570D,D614G,P681H,T716I,S982A,D1118H	TRUE
EPI_ISL_731348	2020-12-09	delH69V70,Y145del,N501Y,A570D,D614G,P681H,T716I,S982A,D1118H	TRUE
EPI_ISL_731301	2020-12-08	delH69V70,Y145del,N501Y,A570D,D614G,P681H,T716I,S982A,D1118H	TRUE
EPI_ISL_733908	2020-12-08	delH69V70,Y145del,N501Y,A570D,D614G,P681H,T716I,S982A,D1118H	TRUE
EPI_ISL_731338	2020-12-10	delH69V70,Y145del,N501Y,A570D,D614G,P681H,T716I,S982A,D1118H	TRUE
EPI_ISL_733905	2020-12-07	delH69V70,Y145del,N501Y,A570D,D614G,P681H,T716I,S982A,D1118H	TRUE
EPI_ISL_733917	2020-12-11	delH69V70,Y145del,N501Y,A570D,D614G,P681H,T716I,S982A,D1118H	TRUE
EPI_ISL_733915	2020-12-08	delH69V70,Y145del,N501Y,A570D,D614G,P681H,T716I,S982A,D1118H	TRUE
EPI_ISL_733947	2020-12-11	delH69V70,Y145del,N501Y,A570D,D614G,P681H,T716I,S982A,D1118H	TRUE
EPI_ISL_733938	2020-12-11	delH69V70,Y145del,N501Y,A570D,D614G,P681H,T716I,S982A,D1118H	TRUE
EPI_ISL_736175	2020-12-14	delH69V70,Y145del,N501Y,A570D,D614G,P681H,T716I,S982A,D1118H	TRUE
EPI_ISL_733921	2020-12-11	delH69V70,Y145del,N501Y,A570D,D614G,P681H,T716I,S982A,D1118H	TRUE
EPI_ISL_733949	2020-12-11	delH69V70,Y145del,N501Y,A570D,D614G,P681H,T716I,S982A,D1118H	TRUE
EPI_ISL_733936	2020-12-11	delH69V70,Y145del,N501Y,A570D,D614G,P681H,T716I,S982A,D1118H	TRUE
EPI_ISL_731311	2020-12-09	delH69V70,Y145del,N501Y,A570D,D614G,P681H,T716I,S982A,D1118H	TRUE
EPI_ISL_736171	2020-12-13	delH69V70,Y145del,N501Y,A570D,D614G,P681H,T716I,S982A,D1118H	TRUE
EPI_ISL_736170	2020-12-13	delH69V70,V143del,Y144F,N501Y,A570D,D614G,P681H,T716I,S982A,D1118H	TRUE
EPI_ISL_733952	2020-12-11	delH69V70,Y145del,N501Y,A570D,D614G,P681H,T716I,S982A,D1118H	TRUE
EPI_ISL_733960	2020-12-11	delH69V70,Y145del,N501Y,A570D,D614G,P681H,T716I,S982A,D1118H	TRUE
EPI_ISL_736174	2020-12-12	delH69V70,Y145del,N501Y,A570D,D614G,P681H,T716I,S982A,D1118H	TRUE
EPI_ISL_736181	2020-12-13	delH69V70,Y145del,N501Y,A570D,D614G,P681H,T716I,S982A,D1118H	TRUE
EPI_ISL_756653	2020-12-17	delH69V70,Y145del,N501Y,A570D,D614G,P681H,T716I,S982A,D1118H	TRUE
EPI_ISL_736172	2020-12-14	delH69V70,Y145del,N501Y,A570D,D614G,P681H,T716I,S982A,D1118H	TRUE
EPI_ISL_736191	2020-12-14	delH69V70,Y145del,N501Y,A570D,D614G,P681H,T716I,S982A,D1118H	TRUE
EPI_ISL_733965	2020-12-11	delH69V70,Y145del,N501Y,A570D,D614G,P681H,T716I,S982A,D1118H	TRUE
EPI_ISL_736188	2020-12-13	delH69V70,Y145del,N501Y,A570D,D614G,P681H,T716I,S982A,D1118H	TRUE
EPI_ISL_756600	2020-12-16	delH69V70,Y145del,N501Y,A570D,D614G,P681H,T716I,S982A,D1118H	TRUE
EPI_ISL_736190	2020-12-14	delH69V70,Y145del,N501Y,A570D,D614G,P681H,T716I,S982A,D1118H	TRUE
EPI_ISL_756649	2020-12-17	delH69V70,Y145del,N501Y,A570D,D614G,P681H,T716I,S982A,D1118H	TRUE
EPI_ISL_756601	2020-12-17	delH69V70,Y145del,N501Y,A570D,D614G,P681H,T716I,S982A,D1118H	TRUE
EPI_ISL_756654	2020-12-16	delH69V70,Y145del,N501Y,A570D,D614G,P681H,T716I,S982A,D1118H	TRUE
EPI_ISL_736177	2020-12-13	delH69V70,Y145del,N501Y,A570D,D614G,P681H,T716I,S982A,D1118H	TRUE
EPI_ISL_736186	2020-12-13	delH69V70,Y145del,N501Y,A570D,D614G,P681H,T716I,S982A,D1118H	TRUE
EPI_ISL_736179	2020-12-13	delH69V70,Y145del,N501Y,A570D,D614G,P681H,T716I,S982A,D1118H	TRUE
EPI_ISL_756656	2020-12-16	delH69V70,Y145del,N501Y,A570D,D614G,P681H,T716I,S982A,D1118H	TRUE
EPI_ISL_756652	2020-12-17	delH69V70,Y145del,N501Y,A570D,D614G,P681H,T716I,S982A,D1118H	TRUE
EPI_ISL_756655	2020-12-17	delH69V70,Y145del,N501Y,A570D,D614G,P681H,T716I,S982A,D1118H	TRUE
EPI_ISL_736195	2020-12-13	delH69V70,Y145del,N501Y,A570D,D614G,P681H,T716I,S982A,D1118H	TRUE
EPI_ISL_756603	2020-12-16	delH69V70,V143del,Y144F,N501Y,A570D,D614G,P681H,T716I,S982A,D1118H	TRUE
EPI_ISL_756664	2020-12-16	delH69V70,Y145del,N501Y,A570D,D614G,P681H,N710K,T716I,S982A,D1118H	TRUE
EPI_ISL_756662	2020-12-17	delH69V70,Y145del,N501Y,A570D,D614G,P681H,T716I,S982A,D1118H	TRUE
EPI_ISL_756665	2020-12-17	delH69V70,Y145del,N501Y,A570D,D614G,P681H,T716I,S982A,D1118H	TRUE
EPI_ISL_756650	2020-12-16	delH69V70,Y145del,N501Y,A570D,D614G,P681H,T716I,S982A,D1118H	TRUE
EPI_ISL_756666	2020-12-17	delH69V70,Y145del,N501Y,A570D,D614G,P681H,T716I,S982A,D1118H	TRUE
EPI_ISL_756667	2020-12-17	delH69V70,Y145del,N501Y,A570D,D614G,P681H,T716I,S982A,D1118H	TRUE
EPI_ISL_762446	2020-12-17	delH69V70,Y145del,N501Y,A570D,D614G,P681H,T716I,S982A,D1118H	TRUE
EPI_ISL_761173	2020-12-18	delH69V70,Y145del,N501Y,A570D,D614G,P681H,T716I,S982A,D1118H	TRUE
EPI_ISL_761149	2020-12-17	delH69V70,Y145del,N501Y,A570D,D614G,P681H,T716I,S982A,D1118H	TRUE
EPI_ISL_761136	2020-12-18	delH69V70,Y145del,N501Y,A570D,D614G,P681H,T716I,S982A,D1118H	TRUE
EPI_ISL_761151	2020-12-17	delH69V70,Y145del,N501Y,A570D,D614G,P681H,T716I,S982A,D1118H	TRUE
EPI_ISL_761159	2020-12-18	delH69V70,Y145del,N501Y,A570D,D614G,P681H,T716I,S982A,D1118H	TRUE
EPI_ISL_761155	2020-12-18	delH69V70,Y145del,N501Y,A570D,D614G,P681H,T716I,S982A,D1118H	TRUE
EPI_ISL_761130	2020-12-18	delH69V70,Y145del,N501Y,A570D,D614G,P681H,T716I,S982A,D1118H	TRUE
EPI_ISL_762448	2020-12-16	delH69V70,Y145del,N501Y,A570D,D614G,P681H,T716I,S982A,D1118H	TRUE
EPI_ISL_761161	2020-12-18	delH69V70,Y145del,N501Y,A570D,D614G,P681H,T716I,S982A,D1118H	TRUE
EPI_ISL_762447	2020-12-16	delH69V70,Y145del,N501Y,A570D,D614G,P681H,T716I,S982A,D1118H	TRUE
EPI_ISL_762455	2020-12-16	delH69V70,Y145del,N501Y,A570D,D614G,P681H,T716I,S982A,D1118H	TRUE
EPI_ISL_762461	2020-12-17	delH69V70,Y145del,N501Y,A570D,D614G,P681H,T716I,S982A,D1118H	TRUE
EPI_ISL_762456	2020-12-15	delH69V70,Y145del,N501Y,A570D,D614G,P681H,T716I,S982A,D1118H	TRUE
EPI_ISL_761171	2020-12-17	delH69V70,Y145del,N501Y,A570D,D614G,P681H,T716I,S982A,D1118H	TRUE
EPI_ISL_762454	2020-12-16	delH69V70,Y145del,N501Y,A570D,D614G,P681H,T716I,S982A,D1118H	TRUE
EPI_ISL_762453	2020-12-16	delH69V70,Y145del,N501Y,A570D,D614G,P681H,T716I,S982A,D1118H	TRUE
EPI_ISL_761160	2020-12-17	delH69V70,Y145del,N501Y,A570D,D614G,P681H,T716I,S982A,D1118H	TRUE
EPI_ISL_762451	2020-12-17	delH69V70,Y145del,N501Y,A570D,D614G,P681H,T716I,S982A,D1118H	TRUE
EPI_ISL_762463	2020-12-15	delH69V70,Y145del,N501Y,A570D,D614G,P681H,T716I,S982A,D1118H	TRUE
EPI_ISL_762465	2020-12-16	delH69V70,Y145del,N501Y,A570D,D614G,P681H,T716I,S982A,D1118H	TRUE
EPI_ISL_762466	2020-12-17	P25S,delH69V70,Y145del,N501Y,A570D,D614G,P681H,T716I,S982A,D1118H	TRUE
EPI_ISL_762462	2020-12-15	delH69V70,Y145del,N501Y,A570D,D614G,P681H,T716I,S982A,D1118H	TRUE
EPI_ISL_762457	2020-12-16	delH69V70,Y145del,N501Y,A570D,D614G,P681H,T716I,S982A,D1118H	TRUE
EPI_ISL_762467	2020-12-17	delH69V70,Y145del,N501Y,A570D,D614G,P681H,T716I,S982A,D1118H	TRUE
EPI_ISL_762472	2020-12-17	delH69V70,Y145del,N501Y,A570D,D614G,P681H,T716I,S982A,D1118H	TRUE
EPI_ISL_762458	2020-12-16	delH69V70,Y145del,N501Y,A570D,D614G,P681H,T716I,S982A,D1118H	TRUE
EPI_ISL_762470	2020-12-16	delH69V70,Y145del,N501Y,A570D,D614G,P681H,T716I,S982A,D1118H	TRUE
EPI_ISL_762471	2020-12-16	delH69V70,Y145del,N501Y,A570D,D614G,P681H,T716I,S982A,D1118H	TRUE
EPI_ISL_762459	2020-12-17	delH69V70,Y145del,N501Y,A570D,D614G,P681H,T716I,S982A,D1118H	TRUE
EPI_ISL_762474	2020-12-18	delH69V70,Y145del,N501Y,A570D,D614G,P681H,T716I,S982A,D1118H	TRUE
EPI_ISL_762473	2020-12-17	delH69V70,Y145del,N501Y,A570D,D614G,P681H,T716I,S982A,D1118H	TRUE
EPI_ISL_762460	2020-12-16	delH69V70,Y145del,N501Y,A570D,D614G,P681H,T716I,S982A,D1118H	TRUE
EPI_ISL_762479	2020-12-16	delH69V70,Y145del,N501Y,A570D,D614G,P681H,T716I,S982A,D1118H	TRUE
EPI_ISL_762475	2020-12-16	delH69V70,Y145del,N501Y,A570D,D614G,P681H,T716I,S982A,D1118H	TRUE
EPI_ISL_762478	2020-12-16	delH69V70,Y145del,N501Y,A570D,D614G,P681H,T716I,S982A,D1118H	TRUE
EPI_ISL_762484	2020-12-16	delH69V70,Y145del,N501Y,A570D,D614G,P681H,T716I,S982A,D1118H	TRUE
EPI_ISL_762480	2020-12-15	delH69V70,Y145del,N501Y,A570D,D614G,P681H,T716I,S982A,D1118H	TRUE
EPI_ISL_762476	2020-12-16	P25L,delH69V70,Y145del,N501Y,A570D,D614G,P681H,T716I,S982A,D1118H	TRUE
EPI_ISL_762481	2020-12-18	delH69V70,Y145del,N501Y,A570D,D614G,P681H,T716I,S982A,D1118H	TRUE
EPI_ISL_762483	2020-12-17	delH69V70,Y145del,N501Y,A570D,D614G,P681H,T716I,S982A,D1118H	TRUE
EPI_ISL_762496	2020-12-17	delH69V70,Y145del,N501Y,A570D,D614G,P681H,T716I,S982A,D1118H	TRUE
EPI_ISL_762477	2020-12-16	delH69V70,Y145del,N501Y,A570D,D614G,P681H,T716I,S982A,D1118H	TRUE
EPI_ISL_762490	2020-12-17	delH69V70,Y145del,N501Y,A570D,D614G,P681H,T716I,S982A,D1118H	TRUE
EPI_ISL_762488	2020-12-16	delH69V70,Y145del,N501Y,A570D,D614G,P681H,T716I,S982A,D1118H	TRUE
EPI_ISL_762493	2020-12-14	delH69V70,Y145del,N501Y,A570D,D614G,P681H,T716I,S982A,D1118H	TRUE
EPI_ISL_762494	2020-12-14	delH69V70,V143del,Y144F,N501Y,A570D,D614G,P681H,T716I,S982A,D1118H	TRUE
EPI_ISL_762498	2020-12-15	delH69V70,Y145del,N501Y,A570D,D614G,P681H,T716I,S982A,D1118H	TRUE
EPI_ISL_762492	2020-12-17	delH69V70,Y145del,N501Y,A570D,D614G,P681H,T716I,S982A,D1118H	TRUE
EPI_ISL_763790	2020-11-27	delH69V70,Y145del,N501Y,A570D,D614G,P681H,T716I,S939F,S982A,D1118H	TRUE
EPI_ISL_763791	2020-12-18	delH69V70,Y145del,N501Y,A570D,D614G,P681H,T716I,S982A,D1118H	TRUE
EPI_ISL_763799	2020-12-18	delH69V70,Y145del,N501Y,A570D,D614G,P681H,T716I,S982A,D1118H	TRUE
EPI_ISL_782934	2020-12-07	delH69V70,Y145del,N501Y,A570D,D614G,P681H,T716I,S982A,D1118H	TRUE
EPI_ISL_782932	2020-12-07	delH69V70,Y145del,A243S,N501Y,A570D,D614G,P681H,T716I,S982A,D1118H	TRUE
EPI_ISL_781606	2020-12-18	delH69V70,Y145del,N501Y,A570D,D614G,P681H,T716I,S982A,D1118H	TRUE
EPI_ISL_950908	2020-12-16	delH69V70,Y145del,N501Y,A570D,D614G,P681H,T716I,S982A,D1118H	TRUE
EPI_ISL_782937	2020-12-08	delH69V70,Y145del,N501Y,A570D,D614G,P681H,T716I,S982A,D1118H	TRUE
EPI_ISL_950911	2020-12-15	delH69V70,Y145del,N501Y,A570D,D614G,P681H,T716I,S982A,D1118H	TRUE
EPI_ISL_782930	2020-12-07	delH69V70,Y145del,N501Y,A570D,D614G,P681H,T716I,S982A,D1118H	TRUE
EPI_ISL_950904	2020-12-15	delH69V70,Y145del,N501Y,A570D,D614G,P681H,T716I,S982A,D1118H	TRUE
EPI_ISL_762495	2020-12-18	delH69V70,Y145del,N501Y,A570D,D614G,P681H,T716I,S982A,D1118H	TRUE
EPI_ISL_950912	2020-12-16	delH69V70,Y145del,N501Y,A570D,D614G,P681H,T716I,S982A,D1118H	TRUE
EPI_ISL_950914	2020-12-15	delH69V70,Y145del,N501Y,A570D,D614G,P681H,T716I,S982A,D1118H	TRUE
EPI_ISL_950910	2020-12-16	delH69V70,Y145del,N501Y,A570D,D614G,P681H,T716I,S982A,D1118H	TRUE
EPI_ISL_643939	2020-10-29	delH69V70,Y145del,N501Y,A570D,D614G,P681H,T716I,S982A,D1118H	TRUE
EPI_ISL_655913	2020-11-08	delH69V70,Y145del,N501Y,A570D,D614G,V615L,P681H,T716I,S982A,D1118H	TRUE
EPI_ISL_950918	2020-12-16	delH69V70,Y145del,N501Y,A570D,D614G,P681H,T716I,S982A,D1118H	TRUE
EPI_ISL_782936	2020-12-06	delH69V70,Y145del,N501Y,A570D,D614G,P681H,T716I,S982A,D1118H	TRUE
EPI_ISL_762485	2020-12-16	delH69V70,Y145del,N501Y,A570D,D614G,P681H,T716I,S982A,D1118H	TRUE
EPI_ISL_659491	2020-11-05	delH69V70,Y145del,N501Y,A570D,D614G,P681H,T716I,S982A,D1118H	TRUE
EPI_ISL_655866	2020-11-08	delH69V70,Y145del,N501Y,A570D,D614G,P681H,T716I,S982A,D1118H	TRUE
EPI_ISL_667845	2020-11-12	delH69V70,Y145del,N501Y,A570D,D614G,P681H,T716I,S982A,D1118H	TRUE
EPI_ISL_667914	2020-11-13	delH69V70,Y145del,N501Y,A570D,D614G,P681H,T716I,S982A,D1118H	TRUE
EPI_ISL_667916	2020-11-13	delH69V70,Y145del,N501Y,A570D,D614G,P681H,T716I,S982A,D1118H	TRUE
EPI_ISL_667850	2020-11-14	delH69V70,Y145del,N501Y,A570D,D614G,P681H,T716I,S982A,D1118H	TRUE
EPI_ISL_658188	2020-11-08	delH69V70,Y145del,N501Y,A570D,D614G,P681H,T716I,S982A,D1118H	TRUE
EPI_ISL_667899	2020-11-12	delH69V70,Y145del,N501Y,A570D,D614G,P681H,T716I,S982A,D1118H	TRUE
EPI_ISL_667882	2020-11-13	delH69V70,Y145del,N501Y,A570D,D614G,P681H,T716I,S982A,D1118H	TRUE
EPI_ISL_673792	2020-11-15	delH69V70,Y145del,N501Y,A570D,A575S,D614G,P681H,A706V,T716I,S982A,D1118H	TRUE
EPI_ISL_667903	2020-11-12	delH69V70,Y145del,N501Y,A570D,D614G,P681H,T716I,S982A,D1118H	TRUE
EPI_ISL_667846	2020-11-12	delH69V70,Y145del,N501Y,A570D,D614G,P681H,T716I,S982A,D1118H	TRUE
EPI_ISL_673786	2020-11-15	delH69V70,Y145del,N501Y,A570D,D614G,P681H,A706V,T716I,S982A,D1118H	TRUE
EPI_ISL_667892	2020-11-12	delH69V70,Y145del,N501Y,A570D,D614G,P681H,T716I,S982A,D1118H	TRUE
EPI_ISL_679862	2020-11-06	delH69V70,Y145del,N501Y,A570D,D614G,P681H,T716I,S982A,D1118H	TRUE
EPI_ISL_673799	2020-11-15	delH69V70,Y145del,H146Q,N501Y,A570D,D614G,P681H,T716I,S982A,D1118H	TRUE
EPI_ISL_673794	2020-11-15	delH69V70,Y145del,N501Y,A570D,D614G,P681H,T716I,S982A,D1118H	TRUE
EPI_ISL_673793	2020-11-15	delH69V70,Y145del,N501Y,A570D,D614G,P681H,T716I,S982A,D1118H	TRUE
EPI_ISL_673797	2020-11-13	delH69V70,Y145del,N501Y,A570D,D614G,P681H,T716I,S982A,D1118H	TRUE
EPI_ISL_679883	2020-11-06	delH69V70,Y145del,N501Y,A570D,D614G,P681H,T716I,S982A,D1118H	TRUE
EPI_ISL_702824	2020-12-03	delH69V70,N501Y,A570D,D614G,P681H,T716I,S982A,D1118H	TRUE
EPI_ISL_679884	2020-11-06	delH69V70,Y145del,N501Y,A570D,D614G,P681H,T716I,S982A,D1118H	TRUE
EPI_ISL_702829	2020-11-22	delH69V70,Y145del,N501Y,A570D,D614G,P681H,T716I,S982A,D1118H	TRUE
EPI_ISL_702816	2020-11-19	delH69V70,Y145del,N501Y,A570D,D614G,P681H,T716I,S982A,D1118H	TRUE
EPI_ISL_679841	2020-10-31	delH69V70,Y145del,N501Y,A570D,D614G,P681H,T716I,S982A,D1118H	TRUE
EPI_ISL_705044	2020-11-22	delH69V70,Y145del,N501Y,A570D,D614G,P681H,T716I,S982A,D1118H	TRUE
EPI_ISL_702830	2020-11-22	delH69V70,Y145del,N501Y,A570D,D614G,P681H,T716I,S982A,D1118H	TRUE
EPI_ISL_702804	2020-11-19	delH69V70,Y145del,N501Y,A570D,D614G,P681H,T716I,S982A,D1118H	TRUE
EPI_ISL_705057	2020-11-22	delH69V70,Y145del,N501Y,A570D,D614G,P681H,T716I,S982A,D1118H	TRUE
EPI_ISL_702833	2020-11-22	delH69V70,Y145del,N501Y,A570D,D614G,P681H,T716I,S982A,D1118H	TRUE
EPI_ISL_718355	2020-12-10	delH69V70,Y145del,N501Y,A570D,D614G,P681H,T716I,S982A,D1118H	TRUE
EPI_ISL_718363	2020-12-10	delH69V70,Y145del,N501Y,A570D,D614G,P681H,T716I,S982A,D1118H	TRUE
EPI_ISL_718359	2020-12-10	delH69V70,Y145del,N501Y,A570D,D614G,P681H,T716I,S982A,D1118H	TRUE
EPI_ISL_718350	2020-12-10	delH69V70,Y145del,N501Y,A570D,D614G,P681H,T716I,S982A,D1118H	TRUE
EPI_ISL_718362	2020-12-10	delH69V70,Y145del,N501Y,A570D,D614G,P681H,T716I,S982A,D1118H	TRUE
EPI_ISL_705055	2020-11-22	delH69V70,Y145del,N501Y,A570D,D614G,P681H,T716I,S982A,D1118H	TRUE
EPI_ISL_718354	2020-12-10	delH69V70,Y145del,N501Y,A570D,D614G,P681H,T716I,S982A,D1118H	TRUE
EPI_ISL_718353	2020-12-10	delH69V70,Y145del,N501Y,A570D,D614G,P681H,A706V,T716I,S982A,D1118H	TRUE
EPI_ISL_718366	2020-12-10	delH69V70,Y145del,N501Y,A570D,D614G,P681H,T716I,S982A,D1118H	TRUE
EPI_ISL_718369	2020-12-10	delH69V70,Y145del,N501Y,A570D,D614G,P681H,T716I,S982A,D1118H	TRUE
EPI_ISL_705082	2020-11-22	delH69V70,Y145del,N501Y,A570D,D614G,P681H,T716I,S982A,D1118H	TRUE
EPI_ISL_718383	2020-12-10	delH69V70,Y145del,N501Y,A570D,D614G,P681H,T716I,S982A,D1118H	TRUE
EPI_ISL_720670	2020-12-02	delH69V70,Y145del,N501Y,A570D,D614G,P681H,T716I,S982A,D1118H	TRUE
EPI_ISL_718356	2020-12-10	delH69V70,Y145del,N501Y,A570D,D614G,P681H,T716I,S982A,D1118H	TRUE
EPI_ISL_718364	2020-12-10	delH69V70,Y145del,N501Y,A570D,D614G,P681H,T716I,S982A,D1118H	TRUE
EPI_ISL_718398	2020-12-10	delH69V70,Y145del,N501Y,A570D,D614G,P681H,T716I,S982A,D1118H	TRUE
EPI_ISL_718391	2020-12-10	delH69V70,Y145del,N501Y,A570D,D614G,P681H,T716I,S982A,D1118H	TRUE
EPI_ISL_718381	2020-12-10	delH69V70,Y145del,N501Y,A570D,D614G,P681H,T716I,S982A,D1118H	TRUE
EPI_ISL_718380	2020-12-10	delH69V70,Y145del,N501Y,A570D,D614G,P681H,T716I,S982A,D1118H	TRUE
EPI_ISL_718384	2020-12-10	delH69V70,Y145del,N501Y,A570D,D614G,P681H,T716I,S982A,D1118H	TRUE
EPI_ISL_718392	2020-12-10	delH69V70,Y145del,N501Y,A570D,D614G,P681H,T716I,S982A,D1118H	TRUE
EPI_ISL_720676	2020-12-02	delH69V70,Y145del,N501Y,A570D,D614G,P681H,T716I,S982A,D1118H	TRUE
EPI_ISL_718395	2020-12-10	delH69V70,Y145del,N501Y,A570D,D614G,P681H,T716I,S982A,D1118H	TRUE
EPI_ISL_718396	2020-12-10	delH69V70,Y145del,N501Y,A570D,D614G,P681H,T716I,I818V,S982A,D1118H	TRUE
EPI_ISL_718394	2020-12-10	delH69V70,Y145del,N501Y,A570D,D614G,P681H,T716I,S982A,D1118H	TRUE
EPI_ISL_720674	2020-12-03	delH69V70,Y145del,N501Y,A570D,D614G,P681H,T716I,S982A,D1118H	TRUE
EPI_ISL_720675	2020-12-02	delH69V70,Y145del,N501Y,A570D,D614G,P681H,T716I,S982A,D1118H	TRUE
EPI_ISL_720669	2020-12-02	delH69V70,Y145del,N501Y,A570D,D614G,P681H,T716I,S982A,A1020V,D1118H	TRUE
EPI_ISL_718399	2020-12-10	delH69V70,Y145del,N501Y,A570D,D614G,P681H,T716I,S982A,D1118H	TRUE
EPI_ISL_720685	2020-12-04	delH69V70,Y145del,N501Y,A570D,D614G,P681H,T716I,S982A,D1118H	TRUE
EPI_ISL_720678	2020-12-03	delH69V70,Y145del,N501Y,A570D,D614G,P681H,T716I,S982A,D1118H	TRUE
EPI_ISL_731316	2020-12-09	delH69V70,Y145del,N501Y,A570D,D614G,P681H,T716I,S982A,D1118H	TRUE
EPI_ISL_720682	2020-12-02	delH69V70,Y145del,N501Y,A570D,D614G,P681H,T716I,S982A,D1118H	TRUE
EPI_ISL_731330	2020-12-11	delH69V70,Y145del,N501Y,A570D,D614G,P681H,T716I,S982A,D1118H	TRUE
EPI_ISL_731366	2020-12-09	delH69V70,Y145del,N501Y,A570D,D614G,P681H,T716I,S982A,D1118H	TRUE
EPI_ISL_720677	2020-12-02	delH69V70,Y145del,N501Y,A570D,D614G,P681H,T716I,S982A,D1118H	TRUE
EPI_ISL_720684	2020-12-04	delH69V70,Y145del,N501Y,A570D,D614G,P681H,T716I,S982A,D1118H	TRUE
EPI_ISL_720686	2020-12-04	delH69V70,Y145del,N501Y,A570D,D614G,P681H,T716I,S982A,D1118H	TRUE
EPI_ISL_731315	2020-12-09	delH69V70,Y145del,N501Y,A570D,D614G,P681H,T716I,S982A,D1118H	TRUE
EPI_ISL_731327	2020-12-10	delH69V70,Y145del,N501Y,A570D,D614G,P681H,T716I,S982A,D1118H	TRUE
EPI_ISL_720680	2020-12-02	delH69V70,E96D,Y145del,N501Y,A570D,D614G,P681H,T716I,S982A,D1118H	TRUE
EPI_ISL_731331	2020-12-09	delH69V70,Y145del,N501Y,A570D,D614G,P681H,T716I,S982A,D1118H	TRUE
EPI_ISL_731320	2020-12-10	delH69V70,Y145del,N501Y,A570D,D614G,P681H,T716I,S982A,D1118H	TRUE
EPI_ISL_731373	2020-12-10	delH69V70,Y145del,N501Y,A570D,D614G,P681H,T716I,S982A,D1118H	TRUE
EPI_ISL_731332	2020-12-11	delH69V70,Y145del,N501Y,A570D,D614G,P681H,T716I,S982A,D1118H	TRUE
EPI_ISL_731317	2020-12-09	delH69V70,Y145del,N501Y,A570D,D614G,P681H,T716I,S982A,D1118H	TRUE
EPI_ISL_731361	2020-12-11	delH69V70,Y145del,N501Y,A570D,D614G,P681H,T716I,S982A,D1118H	TRUE
EPI_ISL_731395	2020-12-08	delH69V70,Y145del,N501Y,A570D,D614G,P681H,T716I,S982A,D1118H	TRUE
EPI_ISL_731362	2020-12-09	delH69V70,Y145del,N501Y,A570D,D614G,P681H,T716I,S982A,D1118H	TRUE
EPI_ISL_731324	2020-12-09	delH69V70,Y145del,N501Y,A570D,D614G,P681H,T716I,S982A,D1118H	TRUE
EPI_ISL_731376	2020-12-10	delH69V70,Y145del,N501Y,A570D,D614G,P681H,T716I,S982A,D1118H	TRUE
EPI_ISL_731374	2020-12-09	delH69V70,Y145del,N501Y,A570D,D614G,P681H,T716I,S982A,D1118H	TRUE
EPI_ISL_733977	2020-12-11	delH69V70,Y145del,N501Y,A570D,D614G,P681H,T716I,S982A,D1118H	TRUE
EPI_ISL_731397	2020-12-10	delH69V70,Y145del,N501Y,A570D,D614G,P681H,T716I,S982A,D1118H	TRUE
EPI_ISL_731377	2020-12-08	delH69V70,Y145del,N501Y,A570D,D614G,P681H,T716I,S982A,D1118H	TRUE
EPI_ISL_736205	2020-12-10	delH69V70,Y145del,N501Y,A570D,D614G,P681H,T716I,S982A,D1118H	TRUE
EPI_ISL_731396	2020-12-09	delH69V70,Y145del,N501Y,A570D,D614G,P681H,T716I,S982A,D1118H	TRUE
EPI_ISL_736200	2020-12-13	delH69V70,Y145del,N501Y,A570D,D614G,P681H,T716I,S982A,D1118H	TRUE
EPI_ISL_731387	2020-12-09	delH69V70,Y145del,N501Y,A570D,D614G,P681H,T716I,S982A,D1118H	TRUE
EPI_ISL_733994	2020-12-11	delH69V70,Y145del,N501Y,A570D,D614G,P681H,T716I,S982A,D1118H	TRUE
EPI_ISL_733982	2020-12-11	delH69V70,Y145del,N501Y,A570D,D614G,P681H,T716I,S982A,D1118H	TRUE
EPI_ISL_736201	2020-12-11	delH69V70,Y145del,N501Y,A570D,D614G,P681H,T716I,S982A,D1118H	TRUE
EPI_ISL_736208	2020-12-12	delH69V70,Y145del,A262V,N501Y,A570D,D614G,P681H,T716I,S982A,D1118H	TRUE
EPI_ISL_736202	2020-12-08	delH69V70,Y145del,N501Y,A570D,D614G,P681H,T716I,S982A,D1118H	TRUE
EPI_ISL_736207	2020-12-12	delH69V70,Y145del,N501Y,A570D,D614G,P681H,T716I,S982A,D1118H	TRUE
EPI_ISL_756604	2020-12-17	delH69V70,Y145del,S221L,N501Y,A570D,D614G,P681H,T716I,S982A,D1118H	TRUE
EPI_ISL_742035	2020-12-06	delH69V70,Y145del,N501Y,A570D,D614G,P681H,T716I,S982A,D1118H	TRUE
EPI_ISL_756614	2020-12-17	delH69V70,Y145del,N501Y,A570D,D614G,P681H,T716I,S982A,D1118H	TRUE
EPI_ISL_736203	2020-12-11	delH69V70,E96D,Y145del,N501Y,A570D,D614G,P681H,T716I,S982A,D1118H	TRUE
EPI_ISL_742015	2020-12-18	delH69V70,Y145del,N501Y,A570D,D614G,P681H,T716I,S982A,D1118H	TRUE
EPI_ISL_742034	2020-12-17	delH69V70,Y145del,N501Y,A570D,D614G,P681H,T716I,S982A,D1118H	TRUE
EPI_ISL_756606	2020-12-17	delH69V70,Y145del,N501Y,A570D,D614G,P681H,T716I,S982A,D1118H	TRUE
EPI_ISL_742086	2020-12-18	delH69V70,Y145del,N501Y,A570D,D614G,P681H,T716I,S982A,D1118H	TRUE
EPI_ISL_756607	2020-12-17	delH69V70,Y145del,N501Y,A570D,D614G,P681H,T716I,S982A,D1118H	TRUE
EPI_ISL_756627	2020-12-17	delH69V70,Y145del,N501Y,A570D,D614G,P681H,T716I,S982A,D1118H	TRUE
EPI_ISL_756611	2020-12-17	delH69V70,Y145del,N501Y,A570D,D614G,P681H,T716I,S982A,D1118H	TRUE
EPI_ISL_756626	2020-12-16	delH69V70,Y145del,N501Y,A570D,D614G,P681H,T716I,S982A,D1118H	TRUE
EPI_ISL_756610	2020-12-17	delH69V70,Y145del,N501Y,A570D,D614G,P681H,T716I,S982A,D1118H	TRUE
EPI_ISL_756615	2020-12-17	delH69V70,Y145del,N501Y,A570D,D614G,P681H,T716I,S982A,D1118H	TRUE
EPI_ISL_756613	2020-12-17	delH69V70,Y145del,N501Y,A570D,D614G,P681H,T716I,S982A,D1118H	TRUE
EPI_ISL_756624	2020-12-16	delH69V70,Y145del,N501Y,A570D,D614G,P681H,T716I,S982A,D1118H	TRUE
EPI_ISL_756633	2020-12-17	delH69V70,Y145del,N501Y,A570D,T572I,D614G,P681H,T716I,S982A,D1118H	TRUE
EPI_ISL_756618	2020-12-16	V6A,delH69V70,Y145del,N501Y,A570D,D614G,P681H,T716I,S982A,D1118H	TRUE
EPI_ISL_756629	2020-12-17	delH69V70,Y145del,N501Y,A570D,D614G,P681H,T716I,S982A,D1118H	TRUE
EPI_ISL_756608	2020-12-17	delH69V70,Y145del,N501Y,A570D,D614G,P681H,T716I,S982A,D1118H	TRUE
EPI_ISL_756625	2020-12-17	delH69V70,Y145del,S221L,N501Y,A570D,D614G,P681H,T716I,S982A,D1118H	TRUE
EPI_ISL_756622	2020-12-17	delH69V70,Y145del,N501Y,A570D,D614G,P681H,T716I,S982A,D1118H	TRUE
EPI_ISL_756623	2020-12-17	delH69V70,Y145del,N501Y,A570D,D614G,P681H,T716I,S982A,D1118H	TRUE
EPI_ISL_756617	2020-12-17	delH69V70,S98F,Y145del,N501Y,A570D,D614G,P681H,T716I,S982A,D1118H	TRUE
EPI_ISL_756638	2020-12-16	delH69V70,Y145del,N501Y,A570D,D614G,P681H,T716I,S982A,D1118H	TRUE
EPI_ISL_756637	2020-12-17	delH69V70,Y145del,N501Y,A570D,D614G,P681H,T716I,S982A,D1118H	TRUE
EPI_ISL_756630	2020-12-17	delH69V70,Y145del,N501Y,A570D,D614G,P681H,T716I,S982A,D1118H	TRUE
EPI_ISL_756634	2020-12-16	delH69V70,Y145del,N501Y,A570D,D614G,P681H,T716I,S982A,D1118H	TRUE
EPI_ISL_756631	2020-12-17	delH69V70,Y145del,N501Y,A570D,D614G,P681H,T716I,S982A,D1118H	TRUE
EPI_ISL_756635	2020-12-16	delH69V70,Y145del,N501Y,A570D,D614G,P681H,T716I,S982A,D1118H	TRUE
EPI_ISL_756646	2020-12-16	delH69V70,Y145del,L216F,N501Y,A570D,D614G,P681H,T716I,S982A,D1118H	TRUE
EPI_ISL_756643	2020-12-17	delH69V70,Y145del,N501Y,A570D,D614G,P681H,T716I,S982A,D1118H	TRUE
EPI_ISL_756641	2020-12-16	delH69V70,Y145del,N501Y,A570D,D614G,P681H,T716I,S982A,D1118H	TRUE
EPI_ISL_756661	2020-12-17	delH69V70,Y145del,N501Y,A570D,D614G,P681H,T716I,S982A,D1118H	TRUE
EPI_ISL_756642	2020-12-17	delH69V70,Y145del,N501Y,A570D,D614G,P681H,T716I,S982A,D1118H	TRUE
EPI_ISL_756670	2020-12-16	delH69V70,Y145del,N501Y,A570D,D614G,P681H,T716I,S982A,D1118H	TRUE
EPI_ISL_756644	2020-12-16	delH69V70,Y145del,N501Y,A570D,D614G,P681H,T716I,S982A,D1118H	TRUE
EPI_ISL_756645	2020-12-16	delH69V70,Y145del,N501Y,A570D,D614G,P681H,T716I,S982A,D1118H	TRUE
EPI_ISL_756636	2020-12-16	delH69V70,Y145del,N501Y,A570D,D614G,P681H,T716I,S982A,D1118H	TRUE
EPI_ISL_756669	2020-12-16	delH69V70,Y145del,N501Y,A570D,D614G,P681H,T716I,S982A,D1118H	TRUE
EPI_ISL_756673	2020-12-16	delH69V70,Y145del,N501Y,A570D,D614G,P681H,T716I,S982A,D1118H	TRUE
EPI_ISL_756671	2020-12-17	delH69V70,Y145del,N501Y,A570D,D614G,A647S,P681H,T716I,S982A,D1118H	TRUE
EPI_ISL_756660	2020-12-17	delH69V70,Y145del,N501Y,A570D,D614G,P681H,T716I,S982A,D1118H	TRUE
EPI_ISL_756672	2020-12-17	delH69V70,Y145del,N501Y,A570D,D614G,P681H,T716I,S982A,D1118H	TRUE
EPI_ISL_756678	2020-12-17	delH69V70,Y145del,N501Y,A570D,D614G,P681H,T716I,S982A,D1118H	TRUE
EPI_ISL_756681	2020-12-16	delH69V70,Y145del,N501Y,A570D,D614G,P681H,T716I,S982A,D1118H	TRUE
EPI_ISL_756683	2020-12-16	delH69V70,Y145del,N501Y,A570D,D614G,P681H,T716I,S982A,D1118H	TRUE
EPI_ISL_756679	2020-12-17	delH69V70,Y145del,N501Y,A570D,D614G,P681H,T716I,S982A,D1118H	TRUE
EPI_ISL_756668	2020-12-17	delH69V70,Y145del,N501Y,A570D,D614G,P681H,T716I,S982A,D1118H	TRUE
EPI_ISL_756689	2020-12-15	delH69V70,Y145del,N501Y,A570D,D614G,P681H,T716I,S982A,D1118H	TRUE
EPI_ISL_756682	2020-12-16	delH69V70,V143del,Y144F,N501Y,A570D,D614G,P681H,T716I,S982A,D1118H	TRUE
EPI_ISL_756688	2020-12-16	delH69V70,Y145del,N501Y,A570D,D614G,P681H,T716I,S982A,D1118H	TRUE
EPI_ISL_756687	2020-12-16	delH69V70,Y145del,N501Y,A570D,D614G,P681H,T716I,S982A,D1118H	TRUE
EPI_ISL_756695	2020-12-16	delH69V70,Y145del,N501Y,A570D,D614G,P681H,T716I,S982A,D1118H	TRUE
EPI_ISL_756691	2020-12-15	delH69V70,Y145del,N501Y,A570D,D614G,P681H,T716I,S982A,D1118H	TRUE
EPI_ISL_756684	2020-12-17	delH69V70,Y145del,N501Y,A570D,D614G,P681H,T716I,S982A,D1118H	TRUE
EPI_ISL_756696	2020-12-16	delH69V70,S98F,Y145del,N501Y,A570D,D614G,P681H,T716I,S982A,D1118H	TRUE
EPI_ISL_756697	2020-12-15	delH69V70,Y145del,N501Y,A570D,D614G,P681H,T716I,S982A,D1118H	TRUE
EPI_ISL_756676	2020-12-17	delH69V70,Y145del,N501Y,A570D,D614G,P681H,T716I,S982A,D1118H	TRUE
EPI_ISL_763809	2020-12-16	delH69V70,Y145del,N501Y,A570D,D614G,P681H,T716I,S982A,D1118H	TRUE
EPI_ISL_756699	2020-12-15	delH69V70,Y145del,N501Y,A570D,D614G,P681H,T716I,S982A,D1118H	TRUE
EPI_ISL_756698	2020-12-15	delH69V70,Y145del,N501Y,A570D,D614G,P681H,T716I,S982A,D1118H	TRUE
EPI_ISL_766062	2020-12-18	delH69V70,N501Y,A570D,D614G,P681H,T716I,S982A,D1118H	TRUE
EPI_ISL_766075	2020-12-16	delH69V70,N501Y,A570D,D614G,P681H,T716I,S982A,D1118H	TRUE
EPI_ISL_763801	2020-12-03	delH69V70,Y145del,N501Y,A570D,D614G,P681H,T716I,S939F,S982A,D1118H	TRUE
EPI_ISL_763804	2020-12-18	delH69V70,Y145del,N501Y,A570D,D614G,P681H,T716I,S982A,D1118H	TRUE
EPI_ISL_766082	2020-12-18	delH69V70,Y145del,N501Y,A570D,D614G,P681H,T716I,S982A,D1118H	TRUE
EPI_ISL_778038	2020-12-18	delH69V70,Y145del,N501Y,A570D,D614G,P681H,T716I,S982A,D1118H	TRUE
EPI_ISL_778002	2020-12-18	delH69V70,Y145del,N501Y,A570D,D614G,P681H,T716I,S982A,D1118H	TRUE
EPI_ISL_766089	2020-12-16	delH69V70,Y145del,N501Y,A570D,D614G,P681H,T716I,S982A,D1118H	TRUE
EPI_ISL_778056	2020-12-18	delH69V70,Y145del,N501Y,A570D,D614G,P681H,T716I,S982A,D1118H	TRUE
EPI_ISL_778041	2020-12-18	delH69V70,Y145del,N501Y,A570D,D614G,P681H,T716I,R765C,S982A,D1118H	TRUE
EPI_ISL_778001	2020-12-18	delH69V70,Y145del,N501Y,A570D,D614G,P681H,T716I,S982A,D1118H	TRUE
EPI_ISL_778067	2020-12-18	delH69V70,Y145del,N501Y,A570D,D614G,P681H,T716I,S982A,D1118H	TRUE
EPI_ISL_778051	2020-12-18	delH69V70,S98F,D111N,Y145del,N501Y,A570D,D614G,P681H,T716I,S982A,D1118H	TRUE
EPI_ISL_778039	2020-12-18	delH69V70,Y145del,N501Y,A570D,D614G,P681H,T716I,S982A,D1118H	TRUE
EPI_ISL_781645	2020-12-18	delH69V70,Y145del,N501Y,A570D,D614G,P681H,T716I,S982A,D1118H	TRUE
EPI_ISL_781690	2020-12-14	delH69V70,Y145del,N501Y,A570D,D614G,P681H,T716I,S939F,S982A,D1118H	TRUE
EPI_ISL_781610	2020-12-18	delH69V70,Y145del,N501Y,A570D,D614G,P681H,T716I,S982A,D1118H	TRUE
EPI_ISL_778057	2020-12-18	delH69V70,Y145del,N501Y,A570D,D614G,P681H,T716I,S982A,D1118H	TRUE
EPI_ISL_781637	2020-12-18	delH69V70,Y145del,N501Y,A570D,D614G,P681H,T716I,S982A,D1118H	TRUE
EPI_ISL_781685	2020-12-18	T20I,delH69V70,Y145del,N501Y,A570D,D614G,P681H,T716I,S982A,D1118H	TRUE
EPI_ISL_781622	2020-12-18	delH69V70,Y145del,N501Y,A570D,D614G,P681H,T716I,S982A,D1118H	TRUE
EPI_ISL_782905	2020-12-06	delH69V70,Y145del,N501Y,A570D,D614G,P681H,T716I,S982A,D1118H	TRUE
EPI_ISL_781638	2020-12-18	delH69V70,Y145del,N501Y,A570D,D614G,P681H,T716I,S982A,D1118H	TRUE
EPI_ISL_781691	2020-12-18	delH69V70,Y145del,N501Y,A570D,D614G,P681H,T716I,S982A,D1118H	TRUE
EPI_ISL_782910	2020-12-07	delH69V70,Y145del,N501Y,A570D,D614G,P681H,T716I,S982A,D1118H	TRUE
EPI_ISL_782917	2020-12-07	delH69V70,Y145del,N501Y,A570D,D614G,P681H,T716I,S982A,D1118H	TRUE
EPI_ISL_782908	2020-12-07	delH69V70,Y145del,H146Q,N501Y,A570D,D614G,P681H,T716I,S982A,D1118H	TRUE
EPI_ISL_782922	2020-12-07	delH69V70,Y145del,N501Y,A570D,D614G,P681H,T716I,S982A,D1118H	TRUE
EPI_ISL_782924	2020-12-06	delH69V70,Y145del,N501Y,A570D,D614G,P681H,T716I,S982A,D1118H	TRUE
EPI_ISL_782916	2020-12-07	delH69V70,Y145del,N501Y,A570D,D614G,P681H,T716I,S982A,D1118H	TRUE
EPI_ISL_781642	2020-12-18	delH69V70,Y145del,N501Y,A570D,D614G,P681H,T716I,S982A,D1118H	TRUE
EPI_ISL_782904	2020-12-06	delH69V70,Y145del,N501Y,A570D,D614G,P681H,T716I,S982A,D1118H	TRUE
EPI_ISL_782942	2020-12-07	delH69V70,Y145del,N501Y,A570D,D614G,P681H,T716I,S982A,D1118H	TRUE
EPI_ISL_782941	2020-12-08	delH69V70,Y145del,N501Y,A570D,D614G,P681H,I712V,T716I,S982A,D1118H	TRUE
EPI_ISL_782928	2020-12-07	delH69V70,Y145del,N501Y,A570D,D614G,P681H,T716I,S982A,D1118H	TRUE
EPI_ISL_781698	2020-12-18	delH69V70,Y145del,N501Y,A570D,D614G,P681H,T716I,S982A,D1118H	TRUE
EPI_ISL_782944	2020-12-07	delH69V70,Y145del,N501Y,A570D,D614G,P681H,T716I,S982A,D1118H	TRUE
EPI_ISL_782906	2020-12-07	L5F,delH69V70,Y145del,N501Y,A570D,D614G,P681H,T716I,S982A,D1118H	TRUE
EPI_ISL_782909	2020-12-07	delH69V70,Y145del,N501Y,A570D,D614G,P681H,T716I,S982A,D1118H	TRUE
EPI_ISL_782926	2020-12-06	delH69V70,Y145del,N501Y,A570D,D614G,P681H,T716I,S982A,D1118H	TRUE
EPI_ISL_782915	2020-12-07	delH69V70,Y145del,N501Y,A570D,D614G,P681H,T716I,S982A,D1118H	TRUE
EPI_ISL_782946	2020-12-06	delH69V70,Y145del,N501Y,A570D,D614G,P681H,T716I,S982A,D1118H	TRUE
EPI_ISL_782943	2020-12-07	delH69V70,Y145del,N501Y,A570D,D614G,P681H,T716I,S982A,D1118H	TRUE
EPI_ISL_782955	2020-12-07	delH69V70,Y145del,N501Y,A570D,D614G,P681H,T716I,S982A,D1118H	TRUE
EPI_ISL_782947	2020-12-07	delH69V70,Y145del,N501Y,A570D,D614G,P681H,T716I,S982A,D1118H	TRUE
EPI_ISL_782960	2020-12-07	delH69V70,Y145del,N501Y,A570D,D614G,P681H,T716I,S982A,D1118H	TRUE
EPI_ISL_782966	2020-12-07	delH69V70,Y145del,L455F,N501Y,L552F,A570D,D614G,P681H,T716I,S982A,D1118H	TRUE
EPI_ISL_782949	2020-12-07	delH69V70,Y145del,N501Y,A570D,D614G,P681H,T716I,S982A,D1118H	TRUE
EPI_ISL_782953	2020-12-07	delH69V70,Y145del,N501Y,A570D,D614G,P681H,T716I,S982A,D1118H	TRUE
EPI_ISL_782961	2020-12-07	delH69V70,Y145del,N501Y,A570D,D614G,P681H,T716I,S982A,D1118H	TRUE
EPI_ISL_782957	2020-12-07	delH69V70,Y145del,N501Y,A570D,D614G,P681H,T716I,S982A,D1118H	TRUE
EPI_ISL_782965	2020-12-07	delH69V70,Y145del,N501Y,A570D,D614G,P681H,T716I,S982A,D1118H	TRUE
EPI_ISL_782971	2020-12-07	delH69V70,Y145del,N501Y,A570D,D614G,P681H,T716I,S982A,D1118H	TRUE
EPI_ISL_782981	2020-12-07	delH69V70,Y145del,N501Y,A570D,D614G,P681H,T716I,S982A,D1118H	TRUE
EPI_ISL_782970	2020-12-05	delH69V70,Y145del,N501Y,A570D,D614G,P681H,T716I,S982A,D1118H	TRUE
EPI_ISL_816861	2020-12-08	delH69V70,Y145del,N501Y,A570D,D614G,P681H,T716I,S982A,D1118H	TRUE
EPI_ISL_782972	2020-12-07	delH69V70,Y145del,N501Y,A570D,D614G,P681H,T716I,S982A,D1118H	TRUE
EPI_ISL_816862	2020-12-08	delH69V70,Y145del,N501Y,A570D,D614G,P681H,T716I,S982A,D1118H	TRUE
EPI_ISL_782979	2020-12-07	delH69V70,Y145del,N501Y,A570D,D614G,P681H,T716I,S982A,D1118H	TRUE
EPI_ISL_782954	2020-12-07	delH69V70,Y145del,N501Y,A570D,D614G,P681H,T716I,S982A,D1118H	TRUE
EPI_ISL_782974	2020-12-07	delH69V70,Y145del,N501Y,A570D,D614G,P681H,T716I,S982A,D1118H	TRUE
EPI_ISL_782980	2020-12-07	delH69V70,Y145del,N501Y,A570D,D614G,P681H,T716I,S982A,D1118H	TRUE
EPI_ISL_839445	2020-11-06	delH69V70,Y145del,N501Y,A570D,D614G,P681H,T716I,S982A,D1118H	TRUE
EPI_ISL_841759	2020-12-18	delH69V70,Y145del,N501Y,A570D,D614G,P681H,T716I,S982A,D1118H	TRUE
EPI_ISL_841809	2020-12-16	delH69V70,Y145del,N501Y,A570D,D614G,P681H,T716I,S982A,D1118H	TRUE
EPI_ISL_816871	2020-12-08	delH69V70,Y145del,N501Y,A570D,D614G,P681H,T716I,S982A,D1118H	TRUE
EPI_ISL_816877	2020-12-05	delH69V70,Y145del,N501Y,A570D,D614G,P681H,T716I,S982A,D1118H	TRUE
EPI_ISL_841806	2020-12-16	delH69V70,Y145del,N501Y,A570D,D614G,P681H,T716I,S982A,D1118H	TRUE
EPI_ISL_816874	2020-12-08	delH69V70,Y145del,N501Y,A570D,D614G,P681H,T716I,S982A,D1118H	TRUE
EPI_ISL_816867	2020-12-08	delH69V70,Y145del,N501Y,A570D,D614G,P681H,T716I,S982A,D1118H	TRUE
EPI_ISL_841819	2020-12-15	delH69V70,Y145del,N501Y,A570D,D614G,P681H,T716I,S982A,D1118H	TRUE
EPI_ISL_816872	2020-12-08	delH69V70,E96D,Y145del,N501Y,A570D,D614G,P681H,T716I,S982A,D1118H	TRUE
EPI_ISL_841802	2020-12-16	delH69V70,Y145del,N501Y,A570D,D614G,P681H,T716I,S982A,D1118H	TRUE
EPI_ISL_841800	2020-12-16	delH69V70,Y145del,N501Y,A570D,D614G,P681H,T716I,S982A,K1073M,D1118H	TRUE
EPI_ISL_841804	2020-12-16	delH69V70,Y145del,N501Y,A570D,D614G,P681H,T716I,S982A,D1118H	TRUE
EPI_ISL_816863	2020-12-08	delH69V70,Y145del,N501Y,A570D,D614G,P681H,T716I,S982A,D1118H	TRUE
EPI_ISL_841810	2020-12-17	delH69V70,Y145del,N501Y,A570D,D614G,P681H,T716I,S982A,D1118H	TRUE
EPI_ISL_841815	2020-12-15	delH69V70,Y145del,N501Y,A570D,D614G,P681H,T716I,S982A,D1118H	TRUE
EPI_ISL_865727	2020-12-18	delH69V70,Y145del,N501Y,A570D,D614G,P681H,T716I,S982A,D1118H	TRUE
EPI_ISL_865724	2020-12-18	delH69V70,Y145del,N501Y,A570D,D614G,P681H,T716I,S982A,D1118H	TRUE
EPI_ISL_865726	2020-12-18	delH69V70,Y145del,N501Y,A570D,D614G,P681H,T716I,S982A,D1118H	TRUE
EPI_ISL_841801	2020-12-16	delH69V70,Y145del,N501Y,A570D,D614G,P681H,T716I,S982A,D1118H	TRUE
EPI_ISL_882333	2020-12-02	delH69V70,Y145del,N501Y,A570D,D614G,P681H,T716I,S982A,D1118H	TRUE
EPI_ISL_865728	2020-12-18	delH69V70,Y145del,N501Y,A570D,D614G,P681H,T716I,S982A,D1118H	TRUE
EPI_ISL_865725	2020-12-18	delH69V70,Y145del,N501Y,A570D,D614G,P681H,T716I,S982A,D1118H	TRUE
EPI_ISL_865731	2020-12-18	delH69V70,Y145del,N501Y,A570D,D614G,P681H,T716I,S982A,D1118H	TRUE
EPI_ISL_865729	2020-12-18	delH69V70,Y145del,N501Y,A570D,D614G,P681H,T716I,S982A,D1118H	TRUE
EPI_ISL_916153	2020-11-20	delH69V70,Y145del,N501Y,A570D,D614G,P681H,T716I,S982A,D1118H	TRUE
EPI_ISL_916145	2020-11-19	delH69V70,Y145del,N501Y,A570D,D614G,P681H,T716I,S982A,D1118H	TRUE
EPI_ISL_916131	2020-11-19	delH69V70,Y145del,N501Y,A570D,D614G,P681H,T716I,S982A,D1118H	TRUE
EPI_ISL_865730	2020-12-18	delH69V70,Y145del,N501Y,A570D,D614G,P681H,T716I,S982A,D1118H	TRUE
EPI_ISL_647373	2020-11-02	delH69V70,Y145del,N501Y,A570D,D614G,P681H,T716I,S982A,D1118H	TRUE
EPI_ISL_629597	2020-10-21	delH69V70,Y145del,N501Y,A570D,D614G,P681H,T716I,S982A,D1118H	TRUE
EPI_ISL_647389	2020-11-03	delH69V70,Y145del,N501Y,A570D,D614G,P681H,T716I,S982A,D1118H	TRUE
EPI_ISL_661641	2020-11-12	delH69V70,Y145del,N501Y,A570D,D614G,P681H,A706V,T716I,S982A,D1118H	TRUE
EPI_ISL_643877	2020-10-30	delH69V70,Y145del,N501Y,A570D,D614G,P681H,T716I,S982A,D1118H	TRUE
EPI_ISL_655860	2020-11-08	delH69V70,Y145del,N501Y,A570D,D614G,P681H,T716I,S982A,D1118H	TRUE
EPI_ISL_916165	2020-11-19	delH69V70,Y145del,N501Y,A570D,D614G,P681H,T716I,S982A,D1118H	TRUE
EPI_ISL_659330	2020-11-05	delH69V70,Y145del,N501Y,A570D,D614G,P681H,T716I,S982A,D1118H	TRUE
EPI_ISL_916154	2020-11-19	delH69V70,Y145del,N501Y,A570D,D614G,P681H,T716I,S982A,D1118H	TRUE
EPI_ISL_661646	2020-11-14	delH69V70,Y145del,N501Y,A570D,D614G,P681H,T716I,S982A,D1118H	TRUE
EPI_ISL_661705	2020-11-14	delH69V70,Y145del,N501Y,A570D,D614G,P681H,T716I,S982A,D1118H	TRUE
EPI_ISL_661711	2020-11-11	delH69V70,Y145del,N501Y,A570D,D614G,P681H,T716I,S982A,D1118H	TRUE
EPI_ISL_659356	2020-11-05	delH69V70,Y145del,N501Y,A570D,D614G,P681H,T716I,S982A,D1118H	TRUE
EPI_ISL_661656	2020-11-12	delH69V70,Y145del,N501Y,A570D,D614G,P681H,A706V,T716I,S982A,D1118H	TRUE
EPI_ISL_661662	2020-11-14	delH69V70,Y145del,N501Y,A570D,D614G,P681H,T716I,S982A,D1118H	TRUE
EPI_ISL_659366	2020-11-05	delH69V70,Y145del,N501Y,A570D,D614G,P681H,T716I,S982A,D1118H	TRUE
EPI_ISL_661654	2020-11-11	delH69V70,Y145del,N501Y,A570D,D614G,P681H,T716I,S982A,D1118H	TRUE
EPI_ISL_647422	2020-11-02	delH69V70,Y145del,N501Y,A570D,D614G,P681H,T716I,S982A,D1118H	TRUE
EPI_ISL_661652	2020-11-11	delH69V70,Y145del,N501Y,A570D,D614G,P681H,T716I,S982A,D1118H	TRUE
EPI_ISL_661682	2020-11-14	delH69V70,Y145del,N501Y,A570D,D614G,P681H,T716I,S982A,D1118H	TRUE
EPI_ISL_661713	2020-11-11	delH69V70,Y145del,N501Y,A570D,D614G,P681H,A706V,T716I,S982A,D1118H	TRUE
EPI_ISL_661717	2020-11-11	delH69V70,Y145del,N501Y,A570D,D614G,P681H,T716I,S982A,D1118H	TRUE
EPI_ISL_667837	2020-11-12	delH69V70,Y145del,N501Y,A570D,D614G,P681H,T716I,S982A,D1118H	TRUE
EPI_ISL_661702	2020-11-12	delH69V70,Y145del,N501Y,A570D,D614G,P681H,T716I,S982A,D1118H	TRUE
EPI_ISL_667834	2020-11-12	delH69V70,Y145del,S221L,N501Y,A570D,D614G,P681H,T716I,S982A,D1118H	TRUE
EPI_ISL_661707	2020-11-14	delH69V70,Y145del,N501Y,A570D,D614G,P681H,T716I,S982A,D1118H	TRUE
EPI_ISL_673639	2020-11-15	delH69V70,Y145del,N501Y,A570D,D614G,P681H,T716I,S982A,D1118H	TRUE
EPI_ISL_673634	2020-11-14	delH69V70,Y145del,N501Y,A570D,D614G,P681H,T716I,S982A,D1118H,E1207A	TRUE
EPI_ISL_674990	2020-11-13	delH69V70,Y145del,N501Y,A570D,D614G,P681H,T716I,S982A,D1118H	TRUE
EPI_ISL_673636	2020-11-15	delH69V70,Y145del,N501Y,A570D,D614G,P681H,T716I,S982A,D1118H	TRUE
EPI_ISL_718401	2020-12-10	delH69V70,Y145del,N501Y,A570D,D614G,P681H,T716I,A846V,S982A,D1118H	TRUE
EPI_ISL_667839	2020-11-12	delH69V70,Y145del,N501Y,A570D,D614G,P681H,T716I,S982A,D1118H	TRUE
EPI_ISL_705114	2020-11-22	delH69V70,Y145del,N501Y,A570D,D614G,P681H,T716I,S982A,D1118H	TRUE
EPI_ISL_673661	2020-11-15	delH69V70,Y145del,N501Y,A570D,D614G,P681H,T716I,S982A,D1118H	TRUE
EPI_ISL_718412	2020-12-10	delH69V70,Y145del,N501Y,A570D,D614G,P681H,T716I,S982A,D1118H	TRUE
EPI_ISL_673662	2020-11-15	delH69V70,Y145del,N501Y,A570D,D614G,P681H,T716I,S982A,D1118H	TRUE
EPI_ISL_718414	2020-12-10	delH69V70,Y145del,N501Y,A570D,D614G,P681H,T716I,S982A,D1118H	TRUE
EPI_ISL_705103	2020-11-22	delH69V70,Y145del,N501Y,A570D,D614G,P681H,T716I,P812S,S982A,D1118H	TRUE
EPI_ISL_718413	2020-12-10	delH69V70,Y145del,N501Y,A570D,D614G,P681H,T716I,S982A,D1118H	TRUE
EPI_ISL_718419	2020-12-10	H49Y,delH69V70,Y145del,N501Y,A570D,D614G,P681H,T716I,S982A,D1118H	TRUE
EPI_ISL_718403	2020-12-10	delH69V70,Y145del,N501Y,A570D,D614G,P681H,T716I,S982A,D1118H	TRUE
EPI_ISL_705112	2020-11-23	delH69V70,Y145del,S221L,N501Y,A570D,D614G,P681H,T716I,S982A,D1118H	TRUE
EPI_ISL_720700	2020-12-03	delH69V70,Y145del,N501Y,A570D,D614G,P681H,T716I,S982A,D1118H	TRUE
EPI_ISL_718402	2020-12-10	delH69V70,Y145del,N501Y,A570D,D614G,P681H,T716I,S982A,D1118H	TRUE
EPI_ISL_718425	2020-12-10	delH69V70,Y145del,N501Y,A570D,D614G,P681H,T716I,S982A,D1118H	TRUE
EPI_ISL_718421	2020-12-10	delH69V70,Y145del,N501Y,A570D,D614G,P681H,T716I,S982A,D1118H	TRUE
EPI_ISL_720721	2020-12-02	delH69V70,Y145del,N501Y,A570D,D614G,P681H,T716I,S982A,D1118H	TRUE
EPI_ISL_718422	2020-12-10	delH69V70,Y145del,N501Y,A570D,D614G,P681H,T716I,S982A,D1118H	TRUE
EPI_ISL_718429	2020-12-10	delH69V70,Y145del,N501Y,A570D,D614G,P681H,T716I,S982A,D1118H	TRUE
EPI_ISL_718410	2020-12-10	delH69V70,Y145del,N501Y,A570D,D614G,P681H,T716I,S982A,D1118H	TRUE
EPI_ISL_718427	2020-12-10	delH69V70,Y145del,N501Y,A570D,D614G,P681H,T716I,S982A,D1118H	TRUE
EPI_ISL_718426	2020-12-10	delH69V70,Y145del,N501Y,A570D,D614G,P681H,T716I,S982A,D1118H	TRUE
EPI_ISL_679816	2020-11-02	delH69V70,Y145del,N501Y,A570D,D614G,P681H,T716I,S982A,D1118H	TRUE
EPI_ISL_720705	2020-12-02	delH69V70,Y145del,N501Y,A570D,D614G,P681H,T716I,S982A,D1118H	TRUE
EPI_ISL_720708	2020-12-02	delH69V70,Y145del,N501Y,A570D,D614G,P681H,T716I,S982A,D1118H	TRUE
EPI_ISL_718420	2020-12-10	delH69V70,Y145del,N501Y,A570D,D614G,P681H,T716I,S982A,D1118H	TRUE
EPI_ISL_718428	2020-12-10	delH69V70,Y145del,N501Y,A570D,D614G,P681H,T716I,S982A,D1118H	TRUE
EPI_ISL_720731	2020-12-02	delH69V70,Y145del,N501Y,A570D,D614G,P681H,T716I,S982A,D1118H	TRUE
EPI_ISL_720739	2020-12-02	delH69V70,Y145del,N501Y,A570D,D614G,P681H,T716I,S982A,D1118H	TRUE
EPI_ISL_720729	2020-12-02	delH69V70,Y145del,N501Y,A570D,D614G,P681H,T716I,S982A,D1118H	TRUE
EPI_ISL_720737	2020-12-03	delH69V70,Y145del,N501Y,A570D,D614G,P681H,A706V,T716I,S982A,D1118H	TRUE
EPI_ISL_720720	2020-12-02	delH69V70,Y145del,N501Y,A570D,D614G,P681H,T716I,S982A,D1118H	TRUE
EPI_ISL_725518	2020-12-05	delH69V70,Y145del,S221L,N501Y,A570D,D614G,P681H,T716I,S982A,D1118H	TRUE
EPI_ISL_736211	2020-12-11	delH69V70,Y145del,N501Y,A570D,D614G,P681H,T716I,S982A,D1118H	TRUE
EPI_ISL_736217	2020-12-11	delH69V70,Y145del,N501Y,A570D,D614G,P681H,T716I,S982A,D1118H	TRUE
EPI_ISL_736213	2020-12-11	delH69V70,Y145del,N501Y,A570D,D614G,P681H,T716I,S982A,D1118H	TRUE
EPI_ISL_736215	2020-12-12	delH69V70,Y145del,H146Q,N501Y,A570D,D614G,P681H,T716I,S982A,D1118H	TRUE
EPI_ISL_720743	2020-12-02	delH69V70,Y145del,N501Y,A570D,D614G,P681H,T716I,S982A,D1118H	TRUE
EPI_ISL_736216	2020-12-11	delH69V70,Y145del,N501Y,A570D,D614G,P681H,T716I,S982A,D1118H	TRUE
EPI_ISL_736218	2020-12-11	delH69V70,Y145del,N501Y,A570D,D614G,P681H,T716I,I909V,S982A,D1118H	TRUE
EPI_ISL_736224	2020-12-11	delH69V70,Y145del,N501Y,A570D,D614G,P681H,T716I,S982A,D1118H	TRUE
EPI_ISL_736210	2020-12-12	delH69V70,Y145del,N501Y,A570D,D614G,P681H,T716I,S982A,D1118H	TRUE
EPI_ISL_736226	2020-12-11	delH69V70,Y145del,N501Y,A570D,D614G,P681H,T716I,S982A,D1118H	TRUE
EPI_ISL_736225	2020-12-11	delH69V70,Y145del,N501Y,A570D,D614G,P681H,T716I,S982A,D1118H	TRUE
EPI_ISL_736220	2020-12-12	delH69V70,Y145del,N501Y,A570D,D614G,P681H,T716I,S982A,D1118H	TRUE
EPI_ISL_736233	2020-12-11	delH69V70,Y145del,N501Y,A570D,D614G,P681H,T716I,S982A,D1118H	TRUE
EPI_ISL_736228	2020-12-11	delH69V70,Y145del,N501Y,A570D,D614G,P681H,T716I,S982A,D1118H	TRUE
EPI_ISL_736227	2020-12-11	delH69V70,Y145del,N501Y,A570D,D614G,P681H,T716I,S982A,D1118H	TRUE
EPI_ISL_736254	2020-12-12	delH69V70,Y145del,N501Y,A570D,D614G,P681H,T716I,S982A,D1118H	TRUE
EPI_ISL_736248	2020-12-12	L18F,delH69V70,Y145del,N501Y,A570D,D614G,P681H,T716I,S982A,D1118H	TRUE
EPI_ISL_736229	2020-12-11	delH69V70,S71F,Y145del,N501Y,A570D,D614G,P681H,T716I,S982A,D1118H	TRUE
EPI_ISL_736256	2020-12-12	delH69V70,Y145del,N501Y,A570D,D614G,P681H,T716I,S982A,D1118H	TRUE
EPI_ISL_736245	2020-12-12	delH69V70,Y145del,N501Y,A570D,D614G,P681H,T716I,S982A,D1118H	TRUE
EPI_ISL_736244	2020-12-12	delH69V70,Y145del,N501Y,A570D,D614G,P681H,T716I,S982A,D1118H	TRUE
EPI_ISL_736240	2020-12-08	delH69V70,Y145del,N501Y,A570D,D614G,P681H,T716I,S982A,D1118H	TRUE
EPI_ISL_736241	2020-12-12	delH69V70,Y145del,N501Y,A570D,D614G,P681H,T716I,S982A,D1118H	TRUE
EPI_ISL_736237	2020-12-12	delH69V70,Y145del,N501Y,A570D,D614G,V622F,P681H,T716I,S982A,D1118H	TRUE
EPI_ISL_736260	2020-12-11	delH69V70,Y145del,N501Y,A570D,D614G,P681H,T716I,S982A,D1118H	TRUE
EPI_ISL_736252	2020-12-08	delH69V70,Y145del,N501Y,A570D,D614G,P681H,T716I,S982A,D1118H	TRUE
EPI_ISL_736263	2020-12-11	delH69V70,Y145del,N501Y,A570D,D614G,P681H,T716I,S982A,D1118H	TRUE
EPI_ISL_736259	2020-12-12	delH69V70,Y145del,N501Y,A570D,D614G,P681H,T716I,S982A,D1118H	TRUE
EPI_ISL_736270	2020-12-11	delH69V70,Y145del,N501Y,A570D,D614G,P681H,T716I,S982A,D1118H	TRUE
EPI_ISL_736282	2020-12-11	delH69V70,Y145del,R357K,N501Y,A570D,D614G,P681H,T716I,S982A,D1118H	TRUE
EPI_ISL_736278	2020-12-11	delH69V70,Y145del,N501Y,A570D,D614G,P681H,T716I,S982A,D1118H	TRUE
EPI_ISL_736283	2020-12-11	delH69V70,Y145del,N501Y,A570D,D614G,P681H,T716I,S982A,D1118H	TRUE
EPI_ISL_736268	2020-12-11	delH69V70,Y145del,N501Y,A570D,D614G,P681H,T716I,S982A,D1118H	TRUE
EPI_ISL_736264	2020-12-08	delH69V70,Y145del,N501Y,A570D,D614G,P681H,A706V,T716I,S982A,D1118H	TRUE
EPI_ISL_736285	2020-12-12	delH69V70,Y145del,N501Y,A570D,D614G,P681H,T716I,S982A,D1118H	TRUE
EPI_ISL_736287	2020-12-12	delH69V70,Y145del,N501Y,A570D,D614G,P681H,T716I,S982A,D1118H	TRUE
EPI_ISL_736284	2020-12-12	delH69V70,Y145del,N501Y,A570D,D614G,P681H,T716I,S982A,D1118H	TRUE
EPI_ISL_736288	2020-12-11	delH69V70,Y145del,N501Y,A570D,D614G,P681H,T716I,S982A,D1118H	TRUE
EPI_ISL_736274	2020-12-08	delH69V70,Y145del,N501Y,A570D,D614G,P681H,T716I,S982A,D1118H	TRUE
EPI_ISL_756705	2020-12-16	delH69V70,Y145del,N501Y,A570D,D614G,P681H,T716I,S982A,D1118H	TRUE
EPI_ISL_756707	2020-12-14	delH69V70,Y145del,T323I,N501Y,A570D,D614G,P681H,T716I,S982A,D1118H	TRUE
EPI_ISL_756712	2020-12-15	delH69V70,Y145del,N501Y,A570D,D614G,P681H,T716I,S982A,D1118H	TRUE
EPI_ISL_756710	2020-12-15	delH69V70,Y145del,N501Y,A570D,D614G,P681H,T716I,S982A,D1118H	TRUE
EPI_ISL_756706	2020-12-16	F4S,delH69V70,Y145del,N501Y,A570D,D614G,P681H,T716I,S982A,D1118H	TRUE
EPI_ISL_736289	2020-12-08	delH69V70,Y145del,N501Y,A570D,D614G,P681H,T716I,S982A,D1118H	TRUE
EPI_ISL_756711	2020-12-16	delH69V70,Y145del,N501Y,A570D,D614G,P681H,T716I,S982A,D1118H	TRUE
EPI_ISL_736291	2020-12-12	delH69V70,Y145del,N501Y,A570D,D614G,P681H,T716I,S982A,D1118H	TRUE
EPI_ISL_756700	2020-12-15	delH69V70,Y145del,N501Y,A570D,D614G,P681H,T716I,S982A,D1118H	TRUE
EPI_ISL_761214	2020-12-17	delH69V70,Y145del,N501Y,A570D,D614G,P681H,T716I,S982A,D1118H	TRUE
EPI_ISL_756709	2020-12-16	delH69V70,Y145del,N501Y,A570D,D614G,P681H,T716I,S982A,D1118H	TRUE
EPI_ISL_761202	2020-12-17	delH69V70,Y145del,N501Y,A570D,D614G,P681H,S704L,T716I,S982A,D1118H	TRUE
EPI_ISL_761232	2020-12-17	delH69V70,Y145del,L216F,N501Y,A570D,D614G,P681H,T716I,S982A,D1118H	TRUE
EPI_ISL_761233	2020-12-17	delH69V70,Y145del,N501Y,A570D,D614G,P681H,T716I,S982A,D1118H	TRUE
EPI_ISL_756713	2020-12-15	delH69V70,Y145del,N501Y,A570D,D614G,P681H,T716I,S982A,D1118H	TRUE
EPI_ISL_761224	2020-12-18	delH69V70,Y145del,N501Y,A570D,D614G,P681H,T716I,S982A,D1118H	TRUE
EPI_ISL_761286	2020-12-18	delH69V70,Y145del,N501Y,A570D,D614G,P681H,T716I,S982A,D1118H	TRUE
EPI_ISL_761299	2020-12-17	delH69V70,Y145del,N501Y,A570D,D614G,P681H,T716I,S982A,D1118H	TRUE
EPI_ISL_756708	2020-12-15	delH69V70,Y145del,N501Y,A570D,D614G,P681H,T716I,S982A,D1118H	TRUE
EPI_ISL_761213	2020-12-18	delH69V70,Y145del,N501Y,A570D,D614G,P681H,T716I,S982A,D1118H	TRUE
EPI_ISL_761288	2020-12-17	delH69V70,Y145del,N501Y,A570D,D614G,P681H,T716I,S982A,D1118H	TRUE
EPI_ISL_761217	2020-12-18	delH69V70,Y145del,N501Y,A570D,D614G,P681H,T716I,S982A,D1118H	TRUE
EPI_ISL_762508	2020-12-17	delH69V70,Y145del,N501Y,A570D,D614G,P681H,T716I,S982A,D1118H	TRUE
EPI_ISL_761294	2020-12-18	delH69V70,Y145del,N501Y,A570D,D614G,P681H,T716I,S982A,D1118H	TRUE
EPI_ISL_762509	2020-12-15	delH69V70,S98F,Y145del,N501Y,A570D,D614G,P681H,T716I,S982A,D1118H	TRUE
EPI_ISL_762516	2020-12-15	delH69V70,Y145del,N501Y,A570D,D614G,P681H,T716I,S982A,D1118H	TRUE
EPI_ISL_762515	2020-12-18	delH69V70,Y145del,N501Y,A570D,D614G,P681H,T716I,S982A,D1118H	TRUE
EPI_ISL_762514	2020-12-16	delH69V70,Y145del,N501Y,A570D,D614G,P681H,A706V,T716I,S982A,D1118H	TRUE
EPI_ISL_762512	2020-12-16	delH69V70,Y145del,N501Y,A570D,D614G,P681H,T716I,S982A,D1118H	TRUE
EPI_ISL_762501	2020-12-16	delH69V70,Y145del,N501Y,A570D,D614G,P681H,T716I,S982A,D1118H	TRUE
EPI_ISL_762513	2020-12-17	delH69V70,Y145del,N501Y,A570D,D614G,P681H,T716I,S982A,D1118H	TRUE
EPI_ISL_762519	2020-12-15	delH69V70,Y145del,N501Y,A570D,D614G,P681H,T716I,A831V,S982A,D1118H	TRUE
EPI_ISL_762520	2020-12-15	delH69V70,Y145del,N501Y,A570D,D614G,P681H,T716I,S982A,D1118H	TRUE
EPI_ISL_762505	2020-12-15	delH69V70,Y145del,N501Y,A570D,D614G,P681H,T716I,S982A,D1118H	TRUE
EPI_ISL_762525	2020-12-17	delH69V70,Y145del,N501Y,A570D,D614G,P681H,T716I,S982A,D1118H	TRUE
EPI_ISL_762522	2020-12-16	delH69V70,Y145del,N501Y,A570D,D614G,P681H,T716I,S982A,D1118H	TRUE
EPI_ISL_762530	2020-12-16	delH69V70,Y145del,N501Y,A570D,D614G,P681H,T716I,S982A,D1118H	TRUE
EPI_ISL_762528	2020-12-16	delH69V70,Y145del,N501Y,A570D,D614G,P681H,T716I,S982A,D1118H	TRUE
EPI_ISL_762533	2020-12-16	delH69V70,Y145del,N501Y,A570D,D614G,P681H,T716I,S982A,D1118H,H1159L	TRUE
EPI_ISL_762537	2020-12-17	delH69V70,Y145del,N501Y,A570D,D614G,P681H,T716I,S982A,D1118H	TRUE
EPI_ISL_762534	2020-12-16	delH69V70,Y145del,N501Y,A570D,D614G,P681H,T716I,S982A,D1118H	TRUE
EPI_ISL_762527	2020-12-17	delH69V70,Y145del,N501Y,A570D,D614G,P681H,T716I,S982A,D1118H	TRUE
EPI_ISL_762529	2020-12-16	delH69V70,S98F,Y145del,N501Y,A570D,D614G,P681H,T716I,S982A,D1118H	TRUE
EPI_ISL_762517	2020-12-16	delH69V70,Y145del,N501Y,A570D,D614G,P681H,T716I,S982A,D1118H	TRUE
EPI_ISL_762535	2020-12-17	delH69V70,Y145del,N501Y,A570D,D614G,P681H,T716I,S982A,D1118H	TRUE
EPI_ISL_762526	2020-12-17	delH69V70,Y145del,N501Y,A570D,D614G,P681H,T716I,S982A,D1118H	TRUE
EPI_ISL_762545	2020-12-16	delH69V70,Y145del,N501Y,A570D,D614G,P681H,T716I,S982A,D1118H	TRUE
EPI_ISL_762531	2020-12-17	delH69V70,Y145del,N501Y,A570D,D614G,P681H,T716I,S982A,D1118H	TRUE
EPI_ISL_762546	2020-12-17	delH69V70,Y145del,N501Y,A570D,D614G,P681H,T716I,S982A,D1118H	TRUE
EPI_ISL_762536	2020-12-17	V6A,delH69V70,Y145del,N501Y,A570D,D614G,P681H,T716I,S982A,D1118H	TRUE
EPI_ISL_762538	2020-12-17	delH69V70,Y145del,N501Y,A570D,D614G,P681H,T716I,S982A,D1118H	TRUE
EPI_ISL_762544	2020-12-17	delH69V70,Y145del,S494P,N501Y,A570D,D614G,P681H,T716I,S982A,D1118H	TRUE
EPI_ISL_762532	2020-12-16	delH69V70,Y145del,N501Y,A570D,D614G,P681H,T716I,S982A,D1118H	TRUE
EPI_ISL_762552	2020-12-17	delH69V70,Y145del,N501Y,A570D,D614G,P681H,T716I,A845V,S982A,D1118H	TRUE
EPI_ISL_762540	2020-12-16	delH69V70,Y145del,N501Y,A570D,D614G,P681H,T716I,S982A,D1118H	TRUE
EPI_ISL_762551	2020-12-17	delH69V70,Y145del,N501Y,A570D,D614G,P681H,T716I,S982A,D1118H	TRUE
EPI_ISL_762541	2020-12-16	delH69V70,Y145del,N501Y,A570D,D614G,P681H,T716I,S982A,D1118H	TRUE
EPI_ISL_762550	2020-12-17	delH69V70,Y145del,N501Y,A570D,D614G,P681H,T716I,S982A,D1118H	TRUE
EPI_ISL_762548	2020-12-16	delH69V70,Y145del,N501Y,A570D,A575S,D614G,P681H,A706V,T716I,S982A,D1118H	TRUE
EPI_ISL_762557	2020-12-16	delH69V70,Y145del,N501Y,A570D,D614G,P681H,T716I,S982A,D1118H	TRUE
EPI_ISL_762554	2020-12-16	delH69V70,Y145del,N501Y,A570D,D614G,P681H,T716I,S982A,D1118H	TRUE
EPI_ISL_762560	2020-12-16	delH69V70,Y145del,N501Y,A570D,D614G,P681H,T716I,S982A,D1118H	TRUE
EPI_ISL_762553	2020-12-17	delH69V70,Y145del,N501Y,A570D,D614G,P681H,T716I,S982A,D1118H	TRUE
EPI_ISL_762547	2020-12-16	delH69V70,Y145del,N501Y,A570D,D614G,P681H,T716I,S982A,D1118H	TRUE
EPI_ISL_762561	2020-12-16	delH69V70,Y145del,N501Y,A570D,D614G,P681H,T716I,S982A,D1118H	TRUE
EPI_ISL_762555	2020-12-16	delH69V70,Y145del,N501Y,A570D,D614G,P681H,T716I,S982A,D1118H	TRUE
EPI_ISL_763813	2020-12-17	delH69V70,N501Y,A570D,D614G,P681H,T716I,S884F,S982A,D1118H	TRUE
EPI_ISL_762565	2020-12-17	delH69V70,Y145del,N501Y,A570D,D614G,P681H,T716I,S982A,D1118H	TRUE
EPI_ISL_762559	2020-12-17	delH69V70,Y145del,N501Y,A570D,D614G,P681H,T716I,S982A,D1118H	TRUE
EPI_ISL_762556	2020-12-16	delH69V70,Y145del,N501Y,A570D,D614G,P681H,T716I,K790R,S982A,D1118H	TRUE
EPI_ISL_763811	2020-12-16	delH69V70,N501Y,A570D,D614G,P681H,T716I,S982A,D1118H	TRUE
EPI_ISL_762564	2020-12-16	delH69V70,Y145del,N501Y,A570D,D614G,P681H,T716I,S982A,D1118H	TRUE
EPI_ISL_763826	2020-12-17	delH69V70,Y145del,N501Y,A570D,D614G,P681H,T716I,S982A,D1118H	TRUE
EPI_ISL_763844	2020-12-14	delH69V70,Y145del,N501Y,A570D,D614G,P681H,T716I,S982A,D1118H	TRUE
EPI_ISL_763841	2020-12-10	delH69V70,Y145del,N501Y,A570D,D614G,P681H,T716I,S982A,D1118H	TRUE
EPI_ISL_763838	2020-12-15	delH69V70,E96D,Y145del,N501Y,A570D,D614G,P681H,T716I,S982A,D1118H	TRUE
EPI_ISL_763835	2020-12-18	delH69V70,Y145del,N501Y,A570D,D614G,P681H,T716I,S982A,D1118H	TRUE
EPI_ISL_763810	2020-12-18	delH69V70,Y145del,N501Y,A570D,D614G,P681H,T716I,S982A,D1118H	TRUE
EPI_ISL_763848	2020-12-03	delH69V70,Y145del,N501Y,A570D,D614G,P681H,T716I,S939F,S982A,D1118H	TRUE
EPI_ISL_763849	2020-12-14	delH69V70,Y145del,N501Y,A570D,D614G,P681H,T716I,S982A,D1118H	TRUE
EPI_ISL_763859	2020-12-13	delH69V70,Y145del,N501Y,A570D,D614G,P681H,T716I,M740V,S982A,D1118H	TRUE
EPI_ISL_763860	2020-12-14	delH69V70,Y145del,N501Y,A570D,D614G,P681H,T716I,S982A,D1118H	TRUE
EPI_ISL_763845	2020-12-16	delH69V70,Y145del,N501Y,A570D,D614G,P681H,T716I,S982A,D1118H	TRUE
EPI_ISL_763863	2020-12-15	A67S,delH69V70,Y145del,N501Y,A570D,D614G,P681H,T716I,S982A,D1118H	TRUE
EPI_ISL_763861	2020-12-13	delH69V70,Y145del,N501Y,A570D,D614G,P681H,T716I,S982A,D1118H	TRUE
EPI_ISL_763875	2020-12-14	delH69V70,Y145del,S494P,N501Y,A570D,D614G,P681H,T716I,S982A,D1118H	TRUE
EPI_ISL_763846	2020-12-16	delH69V70,Y145del,N501Y,A570D,D614G,P681H,T716I,S982A,D1118H	TRUE
EPI_ISL_763874	2020-12-14	delH69V70,Y145del,N501Y,A570D,D614G,P681H,T716I,S982A,D1118H	TRUE
EPI_ISL_763862	2020-12-14	delH69V70,Y145del,N501Y,A570D,D614G,P681H,T716I,S982A,D1118H	TRUE
EPI_ISL_763878	2020-12-14	delH69V70,Y145del,N501Y,A570D,D614G,P681H,T716I,S982A,D1118H	TRUE
EPI_ISL_763873	2020-11-27	delH69V70,Y145del,N501Y,A570D,D614G,P681H,T716I,S939F,S982A,D1118H	TRUE
EPI_ISL_763865	2020-12-18	delH69V70,Y145del,N501Y,A570D,D614G,P681H,T716I,S982A,K1073M,D1118H	TRUE
EPI_ISL_763872	2020-11-30	delH69V70,Y145del,N501Y,A570D,D614G,P681H,T716I,S982A,D1118H	TRUE
EPI_ISL_763876	2020-12-14	delH69V70,Y145del,S494P,N501Y,A570D,D614G,P681H,T716I,S982A,D1118H	TRUE
EPI_ISL_778011	2020-12-18	delH69V70,Y145del,N501Y,A570D,D614G,P681H,T716I,S982A,D1118H	TRUE
EPI_ISL_763880	2020-12-14	delH69V70,Y145del,N501Y,A570D,D614G,P681H,T716I,S982A,D1118H	TRUE
EPI_ISL_763877	2020-12-14	delH69V70,Y145del,S494P,N501Y,A570D,D614G,P681H,T716I,S982A,D1118H	TRUE
EPI_ISL_778010	2020-12-18	delH69V70,Y145del,N501Y,A570D,D614G,P681H,T716I,P812S,S982A,D1118H	TRUE
EPI_ISL_778012	2020-12-18	delH69V70,Y145del,N501Y,A570D,D614G,P681H,T716I,S982A,D1118H	TRUE
EPI_ISL_763879	2020-12-14	delH69V70,Y145del,N501Y,A570D,D614G,P681H,T716I,S982A,D1118H	TRUE
EPI_ISL_778013	2020-12-18	delH69V70,Y145del,N501Y,A570D,D614G,P681H,T716I,S982A,D1118H	TRUE
EPI_ISL_763881	2020-12-14	delH69V70,Y145del,N501Y,A570D,D614G,P681H,T716I,S982A,D1118H	TRUE
EPI_ISL_778019	2020-12-18	delH69V70,Y145del,N501Y,A570D,D614G,P681H,T716I,S982A,D1118H	TRUE
EPI_ISL_778087	2020-12-18	delH69V70,Y145del,N501Y,A570D,D614G,P681H,T716I,S982A,D1118H	TRUE
EPI_ISL_778071	2020-12-18	delH69V70,Y145del,N501Y,A570D,D614G,P681H,T716I,S982A,D1118H	TRUE
EPI_ISL_763869	2020-12-18	delH69V70,Y145del,N501Y,A570D,D614G,P681H,T716I,S982A,D1118H	TRUE
EPI_ISL_778015	2020-12-18	delH69V70,Y145del,N501Y,A570D,D614G,P681H,T716I,S982A,D1118H	TRUE
EPI_ISL_778028	2020-12-18	delH69V70,Y145del,N501Y,A570D,D614G,P681H,T716I,S982A,D1118H	TRUE
EPI_ISL_778020	2020-12-18	delH69V70,Y145del,N501Y,A570D,D614G,P681H,T716I,S982A,D1118H	TRUE
EPI_ISL_778094	2020-12-18	delH69V70,Y145del,N501Y,A570D,D614G,P681H,T716I,S982A,D1118H	TRUE
EPI_ISL_781665	2020-12-18	delH69V70,Y145del,N501Y,A570D,D614G,P681H,T716I,S982A,D1118H	TRUE
EPI_ISL_778072	2020-12-18	delH69V70,Y145del,N501Y,A570D,D614G,P681H,T716I,S982A,D1118H	TRUE
EPI_ISL_778027	2020-12-18	delH69V70,Y145del,N501Y,A570D,D614G,P681H,T716I,S982A,D1118H	TRUE
EPI_ISL_781666	2020-12-18	delH69V70,Y145del,N501Y,A570D,D614G,P681H,T716I,S982A,D1118H	TRUE
EPI_ISL_778075	2020-12-18	P26H,delH69V70,Y145del,N501Y,A570D,D614G,P681H,T716I,S982A,D1118H	TRUE
EPI_ISL_781656	2020-12-18	delH69V70,Y145del,N501Y,A570D,D614G,P681H,T716I,S982A,D1118H	TRUE
EPI_ISL_781671	2020-12-14	delH69V70,Y145del,N501Y,A570D,D614G,P681H,T716I,S982A,D1118H	TRUE
EPI_ISL_781669	2020-12-18	delH69V70,Y145del,N501Y,A570D,D614G,P681H,T716I,S982A,D1118H	TRUE
EPI_ISL_782992	2020-12-07	delH69V70,V143del,Y144F,N501Y,A570D,D614G,P681H,T716I,S982A,D1118H	TRUE
EPI_ISL_778091	2020-12-18	delH69V70,Y145del,N501Y,A570D,D614G,P681H,T716I,S982A,D1118H	TRUE
EPI_ISL_782986	2020-12-07	delH69V70,Y145del,N501Y,A570D,D614G,P681H,T716I,S982A,D1118H	TRUE
EPI_ISL_782984	2020-12-07	delH69V70,Y145del,N501Y,A570D,D614G,P681H,T716I,S982A,D1118H	TRUE
EPI_ISL_782985	2020-12-07	delH69V70,Y145del,N501Y,A570D,D614G,P681H,T716I,S982A,D1118H	TRUE
EPI_ISL_782991	2020-12-07	delH69V70,Y145del,N501Y,A570D,D614G,P681H,T716I,S982A,D1118H	TRUE
EPI_ISL_820130	2020-12-14	delH69V70,Y145del,N501Y,A570D,D614G,P681H,T716I,S982A,D1118H	TRUE
EPI_ISL_782987	2020-12-07	delH69V70,Y145del,N501Y,A570D,D614G,P681H,T716I,S982A,D1118H	TRUE
EPI_ISL_782983	2020-12-07	delH69V70,Y145del,N501Y,A570D,D614G,P681H,T716I,S982A,D1118H	TRUE
EPI_ISL_782997	2020-12-06	delH69V70,Y145del,N501Y,A570D,D614G,P681H,T716I,S982A,D1118H	TRUE
EPI_ISL_841773	2020-12-16	delH69V70,Y145del,N501Y,A570D,D614G,P681H,T716I,S982A,D1118H	TRUE
EPI_ISL_841783	2020-12-16	delH69V70,Y145del,N501Y,A570D,D614G,P681H,T716I,S982A,D1118H	TRUE
EPI_ISL_841790	2020-12-16	delH69V70,Y145del,N501Y,A570D,D614G,P681H,T716I,S982A,D1118H	TRUE
EPI_ISL_841787	2020-12-16	delH69V70,Y145del,N501Y,A570D,D614G,P681H,T716I,S982A,D1118H	TRUE
EPI_ISL_841780	2020-12-15	delH69V70,Y145del,N501Y,A570D,D614G,P681H,T716I,S982A,D1118H,C1243F	TRUE
EPI_ISL_841785	2020-12-16	delH69V70,Y145del,N501Y,A570D,D614G,P681H,T716I,S982A,D1118H	TRUE
EPI_ISL_841798	2020-12-16	delH69V70,Y145del,N501Y,A570D,D614G,P681H,T716I,S982A,D1118H	TRUE
EPI_ISL_841772	2020-12-16	delH69V70,Y145del,N501Y,A570D,D614G,P681H,T716I,S982A,D1118H	TRUE
EPI_ISL_841788	2020-12-15	delH69V70,Y145del,N501Y,A570D,D614G,P681H,T716I,S982A,D1118H	TRUE
EPI_ISL_841784	2020-12-16	delH69V70,Y145del,N501Y,A570D,D614G,P681H,T716I,S982A,D1118H	TRUE
EPI_ISL_841796	2020-12-15	delH69V70,Y145del,N501Y,A570D,D614G,P681H,T716I,S982A,D1118H	TRUE
EPI_ISL_841799	2020-12-16	delH69V70,Y145del,N501Y,A570D,D614G,P681H,T716I,S982A,D1118H	TRUE
EPI_ISL_865706	2020-11-28	delH69V70,Y145del,N501Y,A570D,D614G,P681H,T716I,S982A,D1118H	TRUE
EPI_ISL_865715	2020-12-05	delH69V70,Y145del,N501Y,A570D,D614G,P681H,T716I,S982A,D1118H	TRUE
EPI_ISL_865711	2020-12-02	delH69V70,Y145del,N501Y,A570D,D614G,P681H,T716I,S982A,D1118H	TRUE
EPI_ISL_865718	2020-12-10	delH69V70,Y145del,N501Y,A570D,D614G,P681H,T716I,S982A,D1118H	TRUE
EPI_ISL_865719	2020-12-13	delH69V70,Y145del,N501Y,A570D,D614G,P681H,T716I,S982A,D1118H	TRUE
EPI_ISL_865717	2020-12-09	delH69V70,Y145del,N501Y,A570D,D614G,P681H,T716I,S982A,D1118H	TRUE
EPI_ISL_865713	2020-12-04	delH69V70,Y145del,N501Y,A570D,D614G,P681H,T716I,S982A,D1118H	TRUE
EPI_ISL_924790	2020-11-23	delH69V70,Y145del,N501Y,A570D,D614G,P681H,T716I,S982A,D1118H	TRUE
EPI_ISL_865721	2020-12-17	delH69V70,Y145del,N501Y,A570D,D614G,P681H,T716I,S982A,D1118H	TRUE
EPI_ISL_643863	2020-10-30	delH69V70,Y145del,N501Y,A570D,D614G,P681H,T716I,S982A,D1118H	TRUE
EPI_ISL_643853	2020-10-29	delH69V70,Y145del,N501Y,A570D,D614G,P681H,T716I,S982A,D1118H	TRUE
EPI_ISL_596982	2020-10-08	delH69V70,Y145del,N501Y,A570D,D614G,P681H,T716I,S982A,D1118H	TRUE
EPI_ISL_924791	2020-11-20	delH69V70,Y145del,N501Y,A570D,D614G,P681H,T716I,S982A,D1118H	TRUE
EPI_ISL_655826	2020-11-08	delH69V70,Y145del,N501Y,A570D,D614G,P681H,T716I,S982A,D1118H	TRUE
EPI_ISL_647309	2020-11-02	delH69V70,Y145del,N501Y,A570D,D614G,P681H,T716I,S982A,D1118H	TRUE
EPI_ISL_655825	2020-11-08	delH69V70,Y145del,N501Y,A570D,D614G,P681H,T716I,S982A,D1118H	TRUE
EPI_ISL_659300	2020-11-05	delH69V70,Y145del,N501Y,A570D,D614G,P681H,T716I,S982A,D1118H	TRUE
EPI_ISL_647341	2020-11-02	delH69V70,Y145del,N501Y,A570D,D614G,P681H,T716I,S982A,D1118H	TRUE
EPI_ISL_658014	2020-11-08	delH69V70,Y145del,N501Y,A570D,D614G,P681H,T716I,S982A,D1118H	TRUE
EPI_ISL_659345	2020-11-03	delH69V70,Y145del,N501Y,A570D,D614G,P681H,A706V,T716I,S982A,D1118H	TRUE
EPI_ISL_659305	2020-11-05	delH69V70,Y145del,N501Y,A570D,D614G,P681H,T716I,S982A,D1118H	TRUE
EPI_ISL_658086	2020-11-08	delH69V70,Y145del,N501Y,A570D,D614G,P681H,T716I,S982A,D1118H	TRUE
EPI_ISL_659310	2020-11-05	delH69V70,Y145del,N501Y,A570D,D614G,P681H,T716I,S982A,D1118H	TRUE
EPI_ISL_661625	2020-11-11	delH69V70,Y145del,N501Y,A570D,D614G,P681H,T716I,S982A,D1118H	TRUE
EPI_ISL_667811	2020-11-12	delH69V70,Y145del,N501Y,A570D,D614G,P681H,T716I,S982A,D1118H	TRUE
EPI_ISL_673600	2020-11-15	delH69V70,Y145del,N501Y,A570D,D614G,P681H,T716I,S982A,D1118H	TRUE
EPI_ISL_659302	2020-11-05	delH69V70,Y145del,N501Y,A570D,D614G,P681H,T716I,S982A,D1118H	TRUE
EPI_ISL_674920	2020-11-15	delH69V70,Y145del,N501Y,A570D,D614G,P681H,T716I,S982A,D1118H	TRUE
EPI_ISL_659348	2020-11-05	delH69V70,Y145del,N501Y,A570D,D614G,P681H,T716I,S982A,D1118H	TRUE
EPI_ISL_674941	2020-11-13	delH69V70,Y145del,N501Y,A570D,D614G,P681H,T716I,S982A,D1118H	TRUE
EPI_ISL_667818	2020-11-12	delH69V70,Y145del,N501Y,A570D,D614G,P681H,T716I,S982A,D1118H	TRUE
EPI_ISL_646031	2020-11-02	delH69V70,Y145del,N501Y,A570D,D614G,P681H,T716I,S982A,D1118H	TRUE
EPI_ISL_674927	2020-11-14	delH69V70,Y145del,V193L,N501Y,A570D,D614G,P681H,T716I,S982A,D1118H	TRUE
EPI_ISL_674912	2020-11-14	delH69V70,Y145del,N501Y,A570D,D614G,P681H,T716I,S982A,D1118H	TRUE
EPI_ISL_673607	2020-11-15	delH69V70,Y145del,N501Y,A570D,D614G,P681H,T716I,S982A,D1118H	TRUE
EPI_ISL_673622	2020-11-15	delH69V70,Y145del,N501Y,A570D,D614G,P681H,T716I,S982A,D1118H	TRUE
EPI_ISL_702910	2020-12-03	delH69V70,Y145del,N501Y,A570D,D614G,P681H,T716I,S982A,D1118H	TRUE
EPI_ISL_674955	2020-11-14	delH69V70,Y145del,N501Y,A570D,D614G,P681H,T716I,S982A,D1118H	TRUE
EPI_ISL_705184	2020-12-06	delH69V70,N501Y,A570D,D614G,P681H,T716I,S982A,D1118H	TRUE
EPI_ISL_702918	2020-11-19	delH69V70,Y145del,N501Y,A570D,D614G,P681H,T716I,S982A,D1118H	TRUE
EPI_ISL_705133	2020-11-20	delH69V70,Y145del,N501Y,A570D,A575S,D614G,P681H,A706V,T716I,S982A,D1118H	TRUE
EPI_ISL_674936	2020-11-15	delH69V70,Y145del,N501Y,A570D,D614G,P681H,T716I,S982A,D1118H	TRUE
EPI_ISL_705130	2020-11-22	delH69V70,Y145del,N501Y,A570D,D614G,P681H,T716I,S982A,D1118H	TRUE
EPI_ISL_705125	2020-11-22	delH69V70,Y145del,N501Y,A570D,D614G,P681H,T716I,S982A,D1118H	TRUE
EPI_ISL_705120	2020-11-22	delH69V70,Y145del,N501Y,A570D,D614G,P681H,T716I,S982A,D1118H	TRUE
EPI_ISL_705139	2020-11-22	delH69V70,Y145del,N501Y,A570D,D614G,P681H,T716I,S982A,D1118H	TRUE
EPI_ISL_705138	2020-11-23	delH69V70,Y145del,N501Y,A570D,D614G,P681H,T716I,S982A,D1118H	TRUE
EPI_ISL_705164	2020-11-23	delH69V70,Y145del,S221L,N501Y,A570D,D614G,P681H,T716I,S982A,D1118H	TRUE
EPI_ISL_718407	2020-12-10	delH69V70,Y145del,N501Y,A570D,D614G,P681H,T716I,S982A,D1118H	TRUE
EPI_ISL_705151	2020-11-22	delH69V70,Y145del,N501Y,A570D,A575S,D614G,P681H,A706V,T716I,S982A,D1118H	TRUE
EPI_ISL_705157	2020-11-22	delH69V70,Y145del,N501Y,A570D,D614G,P681H,T716I,S982A,D1118H	TRUE
EPI_ISL_718430	2020-12-10	delH69V70,Y145del,N501Y,A570D,D614G,P681H,T716I,S982A,D1118H	TRUE
EPI_ISL_705189	2020-11-22	delH69V70,Y145del,N501Y,A570D,D614G,P681H,T716I,S982A,D1118H	TRUE
EPI_ISL_718406	2020-12-10	delH69V70,Y145del,N501Y,A570D,D614G,P681H,T716I,S982A,D1118H	TRUE
EPI_ISL_718409	2020-12-10	delH69V70,Y145del,N501Y,A570D,D614G,P681H,T716I,S982A,D1118H	TRUE
EPI_ISL_718431	2020-12-10	delH69V70,Y145del,N501Y,A570D,D614G,P681H,T716I,S982A,D1118H	TRUE
EPI_ISL_718433	2020-12-10	delH69V70,Y145del,N501Y,A570D,D614G,P681H,T716I,S982A,D1118H	TRUE
EPI_ISL_718405	2020-12-10	delH69V70,Y145del,N501Y,A570D,D614G,P681H,T716I,S982A,D1118H	TRUE
EPI_ISL_718432	2020-12-10	delH69V70,Y145del,N501Y,A570D,D614G,P681H,T716I,S982A,D1118H	TRUE
EPI_ISL_718404	2020-12-10	delH69V70,Y145del,N501Y,A570D,D614G,P681H,T716I,S982A,D1118H	TRUE
EPI_ISL_718408	2020-12-10	delH69V70,Y145del,N501Y,A570D,D614G,P681H,T716I,S982A,D1118H	TRUE
EPI_ISL_718440	2020-12-10	delH69V70,Y145del,N501Y,A570D,D614G,P681H,A706V,T716I,S982A,D1118H	TRUE
EPI_ISL_718437	2020-12-10	delH69V70,Y145del,N501Y,A570D,D614G,P681H,T716I,S982A,D1118H	TRUE
EPI_ISL_718438	2020-12-10	delH69V70,Y145del,N501Y,A570D,D614G,P681H,T716I,S982A,D1118H	TRUE
EPI_ISL_718435	2020-12-10	delH69V70,Y145del,N501Y,A570D,D614G,P681H,T716I,S982A,D1118H	TRUE
EPI_ISL_718439	2020-12-10	delH69V70,Y145del,N501Y,A570D,D614G,P681H,T716I,S982A,D1118H	TRUE
EPI_ISL_718442	2020-12-10	delH69V70,Y145del,N501Y,A570D,D614G,P681H,T716I,S982A,D1118H	TRUE
EPI_ISL_718447	2020-12-10	delH69V70,Y145del,N501Y,A570D,D614G,P681H,T716I,S982A,D1118H	TRUE
EPI_ISL_718446	2020-12-10	delH69V70,Y145del,N501Y,A570D,D614G,P681H,T716I,S982A,D1118H	TRUE
EPI_ISL_718443	2020-12-10	delH69V70,Y145del,N501Y,A570D,D614G,P681H,T716I,S982A,D1118H	TRUE
EPI_ISL_718458	2020-12-10	T22I,delH69V70,Y145del,N501Y,A570D,D614G,P681H,T716I,S982A,D1118H	TRUE
EPI_ISL_718445	2020-12-10	delH69V70,Y145del,N501Y,A570D,D614G,P681H,T716I,S982A,D1118H	TRUE
EPI_ISL_718444	2020-12-10	delH69V70,Y145del,N501Y,A570D,D614G,P681H,T716I,S982A,D1118H	TRUE
EPI_ISL_718463	2020-12-10	delH69V70,Y145del,N501Y,A570D,D614G,P681H,T716I,S982A,D1118H	TRUE
EPI_ISL_718456	2020-12-10	delH69V70,Y145del,S494P,N501Y,A570D,D614G,P681H,T716I,S982A,D1118H	TRUE
EPI_ISL_718459	2020-12-10	delH69V70,Y145del,N501Y,A570D,D614G,P681H,T716I,S982A,D1118H,D1168G	TRUE
EPI_ISL_718452	2020-12-10	delH69V70,Y145del,N501Y,A570D,D614G,P681H,T716I,S982A,D1118H	TRUE
EPI_ISL_718462	2020-12-10	delH69V70,Y145del,N501Y,A570D,D614G,P681H,T716I,S982A,D1118H	TRUE
EPI_ISL_718455	2020-12-10	delH69V70,Y145del,N501Y,A570D,D614G,P681H,T716I,S982A,D1118H	TRUE
EPI_ISL_718465	2020-12-10	delH69V70,Y145del,N501Y,A570D,D614G,P681H,T716I,S982A,D1118H	TRUE
EPI_ISL_718466	2020-12-10	delH69V70,Y145del,N501Y,A570D,D614G,P681H,T716I,S982A,D1118H	TRUE
EPI_ISL_718461	2020-12-10	delH69V70,Y145del,N501Y,A570D,D614G,P681H,T716I,S982A,D1118H	TRUE
EPI_ISL_718494	2020-12-10	delH69V70,Y145del,N501Y,A570D,D614G,P681H,T716I,S982A,D1118H	TRUE
EPI_ISL_718474	2020-12-10	delH69V70,Y145del,N501Y,A570D,D614G,P681H,T716I,S982A,D1118H	TRUE
EPI_ISL_718479	2020-12-10	delH69V70,Y145del,N501Y,A570D,D614G,P681H,T716I,S982A,D1118H	TRUE
EPI_ISL_718491	2020-12-10	delH69V70,Y145del,N501Y,A570D,D614G,P681H,T716I,S982A,D1118H	TRUE
EPI_ISL_718469	2020-12-10	delH69V70,Y145del,N501Y,A570D,D614G,P681H,T716I,S982A,D1118H	TRUE
EPI_ISL_720749	2020-12-04	delH69V70,Y145del,N501Y,A570D,D614G,P681H,T716I,S982A,D1118H	TRUE
EPI_ISL_718464	2020-12-10	delH69V70,Y145del,N501Y,A570D,D614G,P681H,T716I,S982A,D1118H	TRUE
EPI_ISL_720758	2020-12-02	delH69V70,Y145del,N501Y,A570D,D614G,P681H,T716I,S982A,D1118H	TRUE
EPI_ISL_718499	2020-12-10	delH69V70,Y145del,N501Y,A570D,D614G,P681H,T716I,S982A,D1118H	TRUE
EPI_ISL_718490	2020-12-10	delH69V70,Y145del,N501Y,A570D,D614G,P681H,T716I,S982A,D1118H	TRUE
EPI_ISL_720715	2020-12-04	delH69V70,Y145del,N501Y,A570D,D614G,P681H,T716I,S982A,D1118H	TRUE
EPI_ISL_718498	2020-12-10	delH69V70,D138H,Y145del,N501Y,A570D,D614G,P681H,T716I,S982A,D1118H	TRUE
EPI_ISL_720765	2020-12-04	delH69V70,Y145del,N501Y,A570D,D614G,P681H,T716I,S982A,D1118H	TRUE
EPI_ISL_720759	2020-12-02	delH69V70,Y145del,N501Y,A570D,D614G,P681H,T716I,S982A,D1118H	TRUE
EPI_ISL_720757	2020-12-03	delH69V70,Y145del,N501Y,A570D,D614G,P681H,T716I,S982A,D1118H	TRUE
EPI_ISL_720718	2020-12-02	delH69V70,Y145del,S494P,N501Y,A570D,D614G,P681H,T716I,S982A,D1118H	TRUE
EPI_ISL_720786	2020-12-03	delH69V70,Y145del,N501Y,A570D,D614G,P681H,T716I,S982A,D1118H	TRUE
EPI_ISL_731408	2020-12-10	delH69V70,Y145del,N501Y,A570D,D614G,P681H,T716I,S982A,D1118H	TRUE
EPI_ISL_720716	2020-12-02	delH69V70,Y145del,N501Y,A570D,D614G,P681H,T716I,S982A,D1118H,K1191N	TRUE
EPI_ISL_720763	2020-12-02	delH69V70,Y145del,N501Y,A570D,D614G,P681H,T716I,S982A,D1118H	TRUE
EPI_ISL_731405	2020-12-09	delH69V70,Y145del,N501Y,A570D,D614G,P681H,T716I,S982A,D1118H	TRUE
EPI_ISL_720777	2020-12-03	delH69V70,Y145del,N501Y,A570D,D614G,P681H,T716I,S982A,D1118H	TRUE
EPI_ISL_720793	2020-12-03	delH69V70,Y145del,N501Y,A570D,D614G,P681H,A706V,T716I,S982A,D1118H	TRUE
EPI_ISL_731412	2020-12-09	delH69V70,Y145del,N501Y,A570D,D614G,P681H,T716I,S982A,D1118H	TRUE
EPI_ISL_731407	2020-12-10	delH69V70,Y145del,N501Y,A570D,D614G,P681H,T716I,S982A,D1118H	TRUE
EPI_ISL_720766	2020-12-03	delH69V70,Y145del,N501Y,A570D,D614G,P681H,T716I,S982A,D1118H	TRUE
EPI_ISL_731410	2020-12-08	delH69V70,Y145del,N501Y,A570D,D614G,P681H,T716I,S982A,D1118H	TRUE
EPI_ISL_731425	2020-12-11	delH69V70,Y145del,N501Y,A570D,D614G,P681H,T716I,S982A,D1118H	TRUE
EPI_ISL_731409	2020-12-09	delH69V70,Y145del,N501Y,A570D,D614G,P681H,T716I,S982A,D1118H	TRUE
EPI_ISL_731424	2020-12-09	delH69V70,Y145del,N501Y,A570D,D614G,P681H,T716I,S982A,D1118H	TRUE
EPI_ISL_731401	2020-12-10	A27S,delH69V70,Y145del,N501Y,A570D,D614G,P681H,T716I,S982A,D1118H	TRUE
EPI_ISL_731450	2020-12-10	delH69V70,Y145del,N501Y,A570D,D614G,P681H,T716I,S982A,D1118H	TRUE
EPI_ISL_731413	2020-12-08	delH69V70,Y145del,N501Y,A570D,D614G,P681H,T716I,S982A,D1118H	TRUE
EPI_ISL_731467	2020-12-09	delH69V70,Y145del,N501Y,A570D,D614G,P681H,T716I,S982A,D1118H	TRUE
EPI_ISL_731455	2020-12-09	delH69V70,Y145del,N501Y,A570D,D614G,P681H,T716I,S982A,D1118H	TRUE
EPI_ISL_731422	2020-12-09	delH69V70,Y145del,N501Y,A570D,D614G,P681H,T716I,S982A,D1118H	TRUE
EPI_ISL_731454	2020-12-10	delH69V70,Y145del,N501Y,A570D,D614G,P681H,T716I,S982A,D1118H	TRUE
EPI_ISL_736294	2020-12-11	delH69V70,Y145del,N501Y,A570D,D614G,P681H,T716I,S982A,D1118H	TRUE
EPI_ISL_731463	2020-12-09	delH69V70,Y145del,N501Y,A570D,D614G,P681H,T716I,S982A,D1118H	TRUE
EPI_ISL_731468	2020-12-08	delH69V70,Y145del,N501Y,A570D,D614G,P681H,T716I,S982A,D1118H	TRUE
EPI_ISL_731475	2020-12-08	delH69V70,Y145del,N501Y,A570D,D614G,P681H,T716I,S982A,D1118H	TRUE
EPI_ISL_731472	2020-12-10	delH69V70,Y145del,N501Y,A570D,D614G,P681H,T716I,S982A,D1118H	TRUE
EPI_ISL_731423	2020-12-09	delH69V70,Y145del,N501Y,A570D,D614G,P681H,T716I,S982A,D1118H	TRUE
EPI_ISL_731476	2020-12-10	delH69V70,Y145del,N501Y,A570D,D614G,P681H,T716I,S982A,D1118H	TRUE
EPI_ISL_756716	2020-12-16	delH69V70,Y145del,N501Y,A570D,D614G,P681H,T716I,S982A,D1118H	TRUE
EPI_ISL_736297	2020-12-11	delH69V70,Y145del,N501Y,A570D,D614G,P681H,T716I,S982A,D1118H	TRUE
EPI_ISL_731478	2020-12-09	delH69V70,Y145del,N501Y,A570D,D614G,P681H,T716I,S982A,D1118H	TRUE
EPI_ISL_736293	2020-12-08	delH69V70,Y145del,N501Y,A570D,D614G,P681H,T716I,S982A,D1118H	TRUE
EPI_ISL_736298	2020-12-11	delH69V70,Y145del,N501Y,A570D,D614G,P681H,T716I,S982A,D1118H	TRUE
EPI_ISL_731474	2020-12-08	delH69V70,Y145del,N501Y,A570D,D614G,P681H,T716I,S982A,D1118H	TRUE
EPI_ISL_756715	2020-12-15	delH69V70,Y145del,N501Y,A570D,D614G,P681H,T716I,S982A,D1118H	TRUE
EPI_ISL_756721	2020-12-15	delH69V70,Y145del,N501Y,A570D,D614G,P681H,T716I,S982A,D1118H	TRUE
EPI_ISL_756719	2020-12-15	delH69V70,Y145del,N501Y,A570D,D614G,P681H,T716I,S982A,D1118H	TRUE
EPI_ISL_756717	2020-12-15	delH69V70,Y145del,N501Y,A570D,D614G,P681H,T716I,S982A,D1118H	TRUE
EPI_ISL_756714	2020-12-15	delH69V70,Y145del,N501Y,A570D,D614G,P681H,T716I,S982A,D1118H	TRUE
EPI_ISL_756718	2020-12-15	delH69V70,Y145del,N501Y,A570D,D614G,P681H,T716I,S982A,D1118H	TRUE
EPI_ISL_756724	2020-12-15	delH69V70,Y145del,N501Y,A570D,D614G,P681H,T716I,S982A,D1118H	TRUE
EPI_ISL_756723	2020-12-16	delH69V70,Y145del,N501Y,A570D,D614G,P681H,T716I,S982A,D1118H	TRUE
EPI_ISL_742109	2020-12-18	delH69V70,Y145del,N501Y,A570D,D614G,P681H,T716I,S982A,D1118H	TRUE
EPI_ISL_756722	2020-12-15	delH69V70,Y145del,N501Y,A570D,D614G,P681H,T716I,S982A,D1118H	TRUE
EPI_ISL_756772	2020-12-14	delH69V70,Y145del,N501Y,A570D,D614G,P681H,T716I,S982A,D1118H	TRUE
EPI_ISL_756774	2020-12-15	delH69V70,Y145del,N501Y,A570D,D614G,P681H,T716I,S982A,D1118H	TRUE
EPI_ISL_756773	2020-12-16	delH69V70,Y145del,N501Y,A570D,D614G,P681H,T716I,S982A,D1118H	TRUE
EPI_ISL_756769	2020-12-15	delH69V70,Y145del,N501Y,A570D,D614G,P681H,T716I,S982A,D1118H	TRUE
EPI_ISL_756771	2020-12-15	delH69V70,Y145del,N501Y,A570D,D614G,P681H,T716I,S982A,D1118H	TRUE
EPI_ISL_756783	2020-12-15	delH69V70,Y145del,N501Y,A570D,D614G,P681H,T716I,S982A,D1118H	TRUE
EPI_ISL_756720	2020-12-15	delH69V70,Y145del,N501Y,A570D,D614G,P681H,T716I,S982A,D1118H	TRUE
EPI_ISL_756779	2020-12-15	delH69V70,Y145del,N501Y,A570D,D614G,P681H,T716I,S982A,D1118H	TRUE
EPI_ISL_756775	2020-12-16	delH69V70,Y145del,N501Y,A570D,D614G,P681H,T716I,S982A,D1118H	TRUE
EPI_ISL_756777	2020-12-15	delH69V70,Y145del,N501Y,A570D,D614G,P681H,T716I,S982A,D1118H	TRUE
EPI_ISL_756782	2020-12-15	delH69V70,Y145del,N501Y,A570D,D614G,P681H,T716I,S982A,D1118H	TRUE
EPI_ISL_756781	2020-12-15	delH69V70,Y145del,N501Y,A570D,D614G,P681H,T716I,S982A,D1118H	TRUE
EPI_ISL_756776	2020-12-15	delH69V70,Y145del,N501Y,A570D,D614G,P681H,T716I,S982A,D1118H	TRUE
EPI_ISL_756794	2020-12-15	delH69V70,Y145del,N501Y,A570D,D614G,P681H,T716I,S982A,D1118H	TRUE
EPI_ISL_756780	2020-12-16	delH69V70,Y145del,N501Y,A570D,D614G,P681H,T716I,S982A,D1118H	TRUE
EPI_ISL_756784	2020-12-16	delH69V70,S71F,Y145del,N501Y,A570D,D614G,P681H,T716I,S982A,D1118H	TRUE
EPI_ISL_756785	2020-12-15	delH69V70,Y145del,N501Y,A570D,D614G,P681H,T716I,S982A,D1118H	TRUE
EPI_ISL_756795	2020-12-16	delH69V70,Y145del,N501Y,A570D,D614G,P681H,T716I,S982A,D1118H	TRUE
EPI_ISL_756797	2020-12-15	delH69V70,Y145del,N501Y,A570D,D614G,P681H,T716I,S982A,D1118H	TRUE
EPI_ISL_756788	2020-12-15	delH69V70,Y145del,N501Y,A570D,D614G,P681H,T716I,S982A,D1118H	TRUE
EPI_ISL_756796	2020-12-15	delH69V70,Y145del,N501Y,A570D,D614G,P681H,T716I,S982A,D1118H	TRUE
EPI_ISL_761237	2020-12-18	delH69V70,Y145del,N501Y,A570D,D614G,P681H,T716I,S982A,D1118H	TRUE
EPI_ISL_761249	2020-12-17	delH69V70,Y145del,N501Y,A570D,D614G,P681H,T716I,S982A,D1118H	TRUE
EPI_ISL_756789	2020-12-16	delH69V70,Y145del,N501Y,A570D,D614G,P681H,T716I,S982A,D1118H	TRUE
EPI_ISL_761251	2020-12-17	delH69V70,Y145del,N501Y,A570D,D614G,P681H,T716I,S982A,D1118H	TRUE
EPI_ISL_761254	2020-12-18	delH69V70,Y145del,N501Y,A570D,D614G,P681H,T716I,S982A,D1118H	TRUE
EPI_ISL_762566	2020-12-17	delH69V70,Y145del,N501Y,A570D,D614G,P681H,T716I,S982A,D1118H	TRUE
EPI_ISL_762577	2020-12-17	delH69V70,Y145del,N501Y,A570D,D614G,P681H,T716I,S982A,D1118H	TRUE
EPI_ISL_761267	2020-12-17	delH69V70,Y145del,W258C,N501Y,A570D,D614G,P681H,T716I,S982A,D1118H	TRUE
EPI_ISL_762582	2020-12-17	delH69V70,Y145del,N501Y,A570D,D614G,P681H,T716I,S982A,D1118H	TRUE
EPI_ISL_762567	2020-12-16	delH69V70,Y145del,L216F,N501Y,A570D,D614G,P681H,T716I,S982A,D1118H	TRUE
EPI_ISL_762578	2020-12-17	delH69V70,Y145del,N501Y,A570D,D614G,P681H,T716I,S982A,D1118H	TRUE
EPI_ISL_762568	2020-12-17	delH69V70,Y145del,N501Y,A570D,D614G,P681H,T716I,S982A,D1118H	TRUE
EPI_ISL_762570	2020-12-17	delH69V70,Y145del,N501Y,A570D,D614G,P681H,T716I,S982A,D1118H	TRUE
EPI_ISL_762574	2020-12-16	delH69V70,Y145del,N501Y,A570D,D614G,P681H,T716I,S982A,D1118H	TRUE
EPI_ISL_762573	2020-12-16	delH69V70,Y145del,N501Y,A570D,D614G,P681H,T716I,S982A,D1118H	TRUE
EPI_ISL_762576	2020-12-16	delH69V70,Y145del,N501Y,A570D,D614G,P681H,T716I,S982A,D1118H	TRUE
EPI_ISL_762569	2020-12-17	delH69V70,Y145del,N501Y,A570D,D614G,P681H,T716I,S982A,D1118H	TRUE
EPI_ISL_762583	2020-12-16	delH69V70,Y145del,N501Y,A570D,D614G,P681H,T716I,S982A,D1118H	TRUE
EPI_ISL_762579	2020-12-17	delH69V70,Y145del,N501Y,A570D,D614G,P681H,T716I,S982A,D1118H	TRUE
EPI_ISL_762575	2020-12-17	delH69V70,Y145del,N501Y,A570D,D614G,P681H,A706V,T716I,S982A,D1118H	TRUE
EPI_ISL_762587	2020-12-17	delH69V70,Y145del,N501Y,A570D,D614G,P681H,T716I,S982A,D1118H	TRUE
EPI_ISL_762585	2020-12-17	delH69V70,Y145del,N501Y,A570D,D614G,P681H,T716I,S982A,D1118H	TRUE
EPI_ISL_762581	2020-12-16	delH69V70,Y145del,N501Y,A570D,D614G,P681H,T716I,S982A,D1118H	TRUE
EPI_ISL_762588	2020-12-16	delH69V70,Y145del,N501Y,A570D,D614G,P681H,T716I,S982A,D1118H	TRUE
EPI_ISL_762593	2020-12-17	delH69V70,Y145del,N501Y,A570D,D614G,P681H,T716I,S982A,D1118H	TRUE
EPI_ISL_762589	2020-12-16	delH69V70,Y145del,N501Y,A570D,D614G,P681H,T716I,S982A,D1118H	TRUE
EPI_ISL_762592	2020-12-17	delH69V70,Y145del,N501Y,A570D,D614G,P681H,T716I,S982A,D1118H	TRUE
EPI_ISL_762594	2020-12-17	delH69V70,Y145del,N501Y,A570D,D614G,P681H,T716I,S982A,D1118H	TRUE
EPI_ISL_762590	2020-12-17	delH69V70,Y145del,N501Y,A570D,D614G,P681H,T716I,S982A,D1118H	TRUE
EPI_ISL_762591	2020-12-18	delH69V70,Y145del,N501Y,A570D,D614G,P681H,T716I,S982A,D1118H	TRUE
EPI_ISL_762595	2020-12-17	delH69V70,Y145del,N501Y,A570D,D614G,P681H,T716I,S982A,D1118H	TRUE
EPI_ISL_762597	2020-12-16	delH69V70,Y145del,N501Y,A570D,D614G,P681H,T716I,S982A,D1118H	TRUE
EPI_ISL_762596	2020-12-18	delH69V70,Y145del,N501Y,A570D,D614G,P681H,T716I,S982A,D1118H	TRUE
EPI_ISL_762584	2020-12-17	delH69V70,Y145del,N501Y,A570D,D614G,P681H,T716I,S982A,D1118H	TRUE
EPI_ISL_762598	2020-12-17	delH69V70,Y145del,N501Y,A570D,D614G,P681H,T716I,S982A,D1118H,D1146Y	TRUE
EPI_ISL_766116	2020-11-24	delH69V70,Y145del,N501Y,A570D,D614G,P681H,T716I,S982A,D1118H	TRUE
EPI_ISL_766117	2020-12-10	delH69V70,Y145del,N501Y,A570D,D614G,P681H,T716I,S982A,D1118H	TRUE
EPI_ISL_799877	2020-12-18	delH69V70,Y145del,N501Y,A570D,D614G,P681H,T716I,S982A,D1118H	TRUE
EPI_ISL_766104	2020-12-18	delH69V70,Y145del,N501Y,A570D,D614G,P681H,T716I,S982A,D1118H	TRUE
EPI_ISL_762599	2020-12-17	delH69V70,Y145del,N501Y,A570D,D614G,P681H,T716I,S982A,D1118H	TRUE
EPI_ISL_781715	2020-12-18	delH69V70,Y144del,R357K,N501Y,A570D,D614G,P681H,T716I,S982A,D1118H	TRUE
EPI_ISL_781741	2020-12-18	delH69V70,Y145del,N501Y,A570D,D614G,P681H,T716I,S982A,D1118H	TRUE
EPI_ISL_781716	2020-12-18	delH69V70,Y145del,N501Y,A570D,D614G,P681H,T716I,S982A,D1118H	TRUE
EPI_ISL_816909	2020-12-09	T20I,delH69V70,Y145del,N501Y,A570D,D614G,P681H,T716I,T719I,S982A,D1118H	TRUE
EPI_ISL_816900	2020-12-09	delH69V70,Y145del,N501Y,A570D,D614G,P681H,T716I,S982A,D1118H	TRUE
EPI_ISL_816913	2020-12-09	delH69V70,E96D,Y145del,N501Y,A570D,D614G,P681H,T716I,S982A,D1118H	TRUE
EPI_ISL_816905	2020-12-10	delH69V70,Y145del,N501Y,A570D,D614G,P681H,T716I,S982A,D1118H	TRUE
EPI_ISL_781728	2020-12-18	delH69V70,Y145del,N501Y,A570D,D614G,P681H,T716I,S982A,D1118H	TRUE
EPI_ISL_816907	2020-12-11	delH69V70,Y145del,N501Y,A570D,D614G,P681H,T716I,S982A,D1118H	TRUE
EPI_ISL_766115	2020-11-24	delH69V70,Y145del,N501Y,A570D,D614G,P681H,T716I,S982A,D1118H	TRUE
EPI_ISL_816901	2020-12-09	delH69V70,Y145del,N501Y,A570D,D614G,P681H,T716I,S982A,D1118H	TRUE
EPI_ISL_766118	2020-12-12	P26S,delH69V70,Y145del,N501Y,A570D,D614G,P681H,T716I,S982A,D1118H	TRUE
EPI_ISL_781729	2020-12-18	delH69V70,Y145del,N501Y,A570D,D614G,P681H,T716I,S982A,D1118H	TRUE
EPI_ISL_816916	2020-12-09	delH69V70,Y145del,N501Y,A570D,D614G,P681H,T716I,S982A,D1118H	TRUE
EPI_ISL_816919	2020-12-11	delH69V70,E96D,Y145del,N501Y,A570D,D614G,P681H,T716I,S982A,D1118H	TRUE
EPI_ISL_781712	2020-12-18	delH69V70,V143del,Y144F,N501Y,A570D,D614G,P681H,T716I,S982A,D1118H	TRUE
EPI_ISL_816912	2020-12-10	delH69V70,Y145del,N501Y,A570D,D614G,P681H,T716I,S982A,D1118H	TRUE
EPI_ISL_816921	2020-12-11	delH69V70,E96D,Y145del,N501Y,A570D,D614G,P681H,T716I,S982A,D1118H	TRUE
EPI_ISL_816917	2020-12-11	delH69V70,Y145del,N501Y,A570D,D614G,P681H,T716I,S982A,D1118H	TRUE
EPI_ISL_816923	2020-12-09	delH69V70,Y145del,N501Y,A570D,D614G,P681H,T716I,S982A,D1118H	TRUE
EPI_ISL_816914	2020-12-11	delH69V70,Y145del,N501Y,A570D,D614G,P681H,T716I,S982A,D1118H	TRUE
EPI_ISL_816924	2020-12-09	delH69V70,Y145del,N501Y,A570D,D614G,P681H,T716I,S982A,D1118H	TRUE
EPI_ISL_816920	2020-12-09	delH69V70,Y145del,N501Y,A570D,D614G,P681H,T716I,S982A,D1118H	TRUE
EPI_ISL_816925	2020-12-09	delH69V70,Y145del,N501Y,A570D,D614G,P681H,T716I,S982A,D1118H	TRUE
EPI_ISL_816931	2020-12-12	delH69V70,Y145del,N501Y,A570D,D614G,P681H,T716I,S982A,D1118H	TRUE
EPI_ISL_816934	2020-12-10	delH69V70,Y145del,N501Y,A570D,D614G,P681H,T716I,S982A,D1118H	TRUE
EPI_ISL_816940	2020-12-12	delH69V70,Y145del,N501Y,A570D,D614G,P681H,T716I,S982A,D1118H	TRUE
EPI_ISL_816938	2020-12-12	delH69V70,Y145del,N501Y,A570D,D614G,P681H,T716I,S982A,D1118H	TRUE
EPI_ISL_816941	2020-12-12	delH69V70,E96D,Y145del,N501Y,A570D,D614G,P681H,T716I,S982A,D1118H	TRUE
EPI_ISL_820129	2020-12-14	delH69V70,Y145del,N501Y,A570D,D614G,P681H,T716I,S982A,D1118H	TRUE
EPI_ISL_820135	2020-12-14	delH69V70,Y145del,N501Y,A570D,D614G,P681H,T716I,S982A,D1118H	TRUE
EPI_ISL_816932	2020-12-12	delH69V70,Y145del,N501Y,A570D,D614G,P681H,T716I,S982A,D1118H	TRUE
EPI_ISL_820150	2020-12-14	delH69V70,Y145del,N501Y,A570D,D614G,P681H,T716I,S982A,D1118H	TRUE
EPI_ISL_820140	2020-12-14	delH69V70,V143del,Y144F,N501Y,A570D,D614G,P681H,T716I,S982A,D1118H	TRUE
EPI_ISL_820139	2020-12-14	delH69V70,Y145del,N501Y,A570D,D614G,P681H,T716I,S982A,D1118H	TRUE
EPI_ISL_820147	2020-12-14	delH69V70,Y145del,N501Y,A570D,D614G,P681H,T716I,S982A,D1118H	TRUE
EPI_ISL_820132	2020-12-14	delH69V70,Y145del,N501Y,A570D,D614G,P681H,T716I,S982A,D1118H	TRUE
EPI_ISL_820145	2020-12-14	delH69V70,Y145del,N501Y,A570D,D614G,P681H,T716I,S982A,D1118H	TRUE
EPI_ISL_820155	2020-12-14	delH69V70,Y145del,N501Y,A570D,D614G,P681H,T716I,S982A,D1118H	TRUE
EPI_ISL_820158	2020-12-14	delH69V70,Y145del,N501Y,A570D,D614G,P681H,T716I,S982A,D1118H	TRUE
EPI_ISL_820157	2020-12-14	delH69V70,Y145del,N501Y,A570D,D614G,P681H,T716I,S982A,D1118H	TRUE
EPI_ISL_820137	2020-12-14	delH69V70,Y145del,N501Y,A570D,D614G,P681H,T716I,S982A,D1118H	TRUE
EPI_ISL_820171	2020-12-14	delH69V70,Y145del,N501Y,A570D,D614G,P681H,T716I,S982A,D1118H	TRUE
EPI_ISL_820152	2020-12-14	delH69V70,Y145del,N501Y,A570D,D614G,P681H,T716I,S982A,D1118H	TRUE
EPI_ISL_820148	2020-12-14	delH69V70,Y145del,N501Y,A570D,D614G,P681H,T716I,S982A,D1118H	TRUE
EPI_ISL_820170	2020-12-14	delH69V70,Y145del,N501Y,A570D,D614G,P681H,T716I,S982A,D1118H	TRUE
EPI_ISL_820173	2020-12-14	delH69V70,Y145del,N501Y,A570D,D614G,P681H,T716I,S982A,D1118H	TRUE
EPI_ISL_820165	2020-12-14	delH69V70,Y145del,T240I,N501Y,A570D,D614G,P681H,T716I,S982A,D1118H	TRUE
EPI_ISL_820184	2020-12-14	delH69V70,Y145del,N501Y,A570D,D614G,P681H,T716I,S982A,D1118H	TRUE
EPI_ISL_820176	2020-12-14	delH69V70,Y145del,N501Y,A570D,D614G,P681H,T716I,S982A,D1118H	TRUE
EPI_ISL_820189	2020-12-14	delH69V70,Y145del,R346G,N501Y,A570D,D614G,P681H,T716I,S982A,D1118H	TRUE
EPI_ISL_820181	2020-12-14	delH69V70,Y145del,N501Y,A570D,D614G,P681H,T716I,S982A,D1118H	TRUE
EPI_ISL_820179	2020-12-14	delH69V70,Y145del,N501Y,A570D,D614G,P681H,T716I,S982A,D1118H	TRUE
EPI_ISL_820177	2020-12-14	delH69V70,Y145del,N501Y,A570D,D614G,P681H,T716I,S982A,D1118H	TRUE
EPI_ISL_820166	2020-12-14	delH69V70,V143del,Y144F,N501Y,A570D,D614G,P681H,T716I,S982A,D1118H	TRUE
EPI_ISL_820174	2020-12-13	delH69V70,Y145del,S221L,N501Y,A570D,D614G,P681H,T716I,S982A,D1118H	TRUE
EPI_ISL_820187	2020-12-14	delH69V70,Y145del,N501Y,A570D,D614G,P681H,T716I,S982A,D1118H	TRUE
EPI_ISL_820198	2020-12-14	delH69V70,Y145del,N501Y,A570D,D614G,P681H,T716I,S982A,D1118H	TRUE
EPI_ISL_820195	2020-12-14	delH69V70,Y145del,N501Y,A570D,D614G,P681H,T716I,S982A,D1118H	TRUE
EPI_ISL_820197	2020-12-14	delH69V70,Y145del,N501Y,A570D,D614G,P681H,A706V,T716I,S982A,D1118H	TRUE
EPI_ISL_820192	2020-12-14	delH69V70,Y145del,N501Y,A570D,D614G,P681H,T716I,S982A,D1118H	TRUE
EPI_ISL_643815	2020-10-29	delH69V70,Y145del,N501Y,A570D,D614G,P681H,T716I,S982A,D1118H	TRUE
EPI_ISL_646085	2020-11-02	delH69V70,Y145del,A292S,N501Y,A570D,D614G,P681H,T716I,S982A,D1118H	TRUE
EPI_ISL_629559	2020-10-22	delH69V70,Y145del,N501Y,A570D,D614G,P681H,T716I,S982A,D1118H	TRUE
EPI_ISL_658054	2020-11-08	delH69V70,Y145del,N501Y,A570D,D614G,P681H,T716I,S982A,D1118H	TRUE
EPI_ISL_646065	2020-11-01	delH69V70,Y145del,N501Y,A570D,D614G,P681H,T716I,S982A,D1118H	TRUE
EPI_ISL_643805	2020-10-30	delH69V70,Y145del,N501Y,A570D,D614G,P681H,T716I,S982A,D1118H	TRUE
EPI_ISL_655782	2020-11-09	delH69V70,Y145del,N501Y,A570D,D614G,P681H,T716I,S982A,D1118H	TRUE
EPI_ISL_647399	2020-11-01	delH69V70,Y145del,N501Y,A570D,D614G,P681H,T716I,S982A,D1118H	TRUE
EPI_ISL_643836	2020-10-29	delH69V70,Y145del,N501Y,A570D,D614G,P681H,T716I,S982A,D1118H	TRUE
EPI_ISL_646089	2020-11-02	delH69V70,Y145del,N501Y,A570D,D614G,P681H,T716I,S982A,D1118H	TRUE
EPI_ISL_658072	2020-11-08	delH69V70,Y145del,N501Y,A570D,D614G,P681H,T716I,S982A,D1118H	TRUE
EPI_ISL_673681	2020-11-15	delH69V70,Y145del,N501Y,A570D,D614G,P681H,T716I,S982A,D1118H	TRUE
EPI_ISL_658098	2020-11-08	delH69V70,Y145del,N501Y,A570D,D614G,P681H,T716I,S982A,D1118H	TRUE
EPI_ISL_673692	2020-11-15	delH69V70,Y145del,N501Y,A570D,D614G,P681H,T716I,S982A,D1118H	TRUE
EPI_ISL_659373	2020-11-05	delH69V70,Y145del,N501Y,A570D,D614G,P681H,T716I,S982A,D1118H	TRUE
EPI_ISL_658077	2020-11-08	delH69V70,Y145del,N501Y,A570D,D614G,P681H,T716I,S982A,D1118H	TRUE
EPI_ISL_673676	2020-11-14	delH69V70,Y145del,N501Y,A570D,D614G,P681H,T716I,S982A,D1118H	TRUE
EPI_ISL_679761	2020-11-01	delH69V70,Y145del,N501Y,A570D,D614G,P681H,T716I,S982A,D1118H	TRUE
EPI_ISL_679748	2020-11-01	delH69V70,Y145del,N501Y,A570D,D614G,P681H,T716I,S982A,D1118H	TRUE
EPI_ISL_673691	2020-11-14	delH69V70,Y145del,N501Y,A570D,D614G,P681H,T716I,S982A,D1118H,E1207A	TRUE
EPI_ISL_661687	2020-11-11	delH69V70,Y145del,N501Y,A570D,D614G,P681H,T716I,S982A,D1118H	TRUE
EPI_ISL_679767	2020-11-02	delH69V70,Y145del,N501Y,A570D,D614G,P681H,T716I,S982A,D1118H	TRUE
EPI_ISL_679764	2020-11-01	delH69V70,Y145del,N501Y,A570D,D614G,P681H,T716I,S982A,D1118H	TRUE
EPI_ISL_702927	2020-11-19	delH69V70,Y145del,N501Y,A570D,D614G,P681H,T716I,S982A,D1118H	TRUE
EPI_ISL_679768	2020-11-01	delH69V70,Y145del,N501Y,A570D,D614G,P681H,T716I,S982A,D1118H	TRUE
EPI_ISL_701675	2020-11-19	delH69V70,Y145del,N501Y,A570D,A575S,D614G,P681H,A706V,T716I,S982A,D1118H	TRUE
EPI_ISL_679765	2020-11-01	delH69V70,Y145del,N501Y,A570D,D614G,P681H,T716I,S982A,D1118H	TRUE
EPI_ISL_701673	2020-11-20	delH69V70,Y145del,N501Y,A570D,D614G,P681H,T716I,S982A,D1118H	TRUE
EPI_ISL_679763	2020-11-01	delH69V70,Y145del,N501Y,A570D,D614G,P681H,T716I,S982A,D1118H	TRUE
EPI_ISL_702962	2020-11-20	delH69V70,Y145del,N501Y,A570D,D614G,P681H,T716I,S982A,D1118H	TRUE
EPI_ISL_702963	2020-11-19	delH69V70,Y145del,N501Y,A570D,D614G,P681H,T716I,S982A,D1118H	TRUE
EPI_ISL_705173	2020-11-22	delH69V70,Y145del,N501Y,A570D,D614G,P681H,T716I,S982A,D1118H	TRUE
EPI_ISL_702961	2020-12-04	delH69V70,Y145del,N501Y,A570D,D614G,P681H,T716I,S982A,D1118H	TRUE
EPI_ISL_705178	2020-11-22	delH69V70,Y145del,N501Y,A570D,D614G,P681H,T716I,S982A,D1118H	TRUE
EPI_ISL_702965	2020-11-19	delH69V70,Y145del,N501Y,A570D,D614G,P681H,T716I,S982A,D1118H	TRUE
EPI_ISL_718480	2020-12-10	delH69V70,Y145del,N501Y,A570D,D614G,P681H,T716I,S982A,D1118H	TRUE
EPI_ISL_718471	2020-12-10	delH69V70,Y145del,N501Y,A570D,D614G,P681H,T716I,S982A,D1118H	TRUE
EPI_ISL_718483	2020-12-10	delH69V70,Y145del,N501Y,A570D,D614G,P681H,T716I,S982A,D1118H	TRUE
EPI_ISL_718485	2020-12-10	delH69V70,Y145del,N501Y,A570D,D614G,P681H,T716I,S982A,D1118H	TRUE
EPI_ISL_718489	2020-12-10	delH69V70,Y145del,N501Y,A570D,D614G,P681H,T716I,S982A,D1118H	TRUE
EPI_ISL_718487	2020-12-10	delH69V70,Y145del,N501Y,A570D,D614G,P681H,T716I,S982A,D1118H	TRUE
EPI_ISL_718488	2020-12-10	delH69V70,Y145del,N501Y,A570D,D614G,P681H,A706V,T716I,S982A,D1118H	TRUE
EPI_ISL_702979	2020-11-19	delH69V70,Y145del,N501Y,A570D,D614G,P681H,T716I,S982A,D1118H	TRUE
EPI_ISL_718470	2020-12-10	delH69V70,S98F,Y145del,N501Y,A570D,D614G,P681H,T716I,S982A,D1118H	TRUE
EPI_ISL_723000	2020-12-10	delH69V70,Y145del,N501Y,A570D,D614G,P681H,T716I,S982A,D1118H	TRUE
EPI_ISL_718481	2020-12-10	delH69V70,Y145del,N501Y,A570D,D614G,P681H,T716I,S982A,D1118H	TRUE
EPI_ISL_723003	2020-12-09	delH69V70,Y145del,N501Y,A570D,D614G,P681H,T716I,S982A,D1118H	TRUE
EPI_ISL_723001	2020-12-09	delH69V70,Y145del,N501Y,A570D,D614G,P681H,T716I,S982A,D1118H	TRUE
EPI_ISL_723002	2020-12-09	delH69V70,Y145del,N501Y,A570D,D614G,P681H,T716I,S982A,D1118H	TRUE
EPI_ISL_723004	2020-12-09	delH69V70,Y145del,N501Y,A570D,D614G,P681H,T716I,S982A,D1118H	TRUE
EPI_ISL_723006	2020-12-11	delH69V70,Y145del,N501Y,A570D,D614G,P681H,T716I,S982A,D1118H	TRUE
EPI_ISL_725628	2020-12-08	delH69V70,Y145del,N501Y,A570D,D614G,P681H,T716I,S982A,D1118H	TRUE
EPI_ISL_723005	2020-12-09	delH69V70,Y145del,N501Y,A570D,D614G,P681H,T716I,S982A,D1118H	TRUE
EPI_ISL_731436	2020-12-09	delH69V70,Y145del,N501Y,A570D,D614G,P681H,T716I,S982A,D1118H	TRUE
EPI_ISL_723007	2020-12-12	delH69V70,Y145del,N501Y,A570D,D614G,P681H,T716I,S982A,D1118H	TRUE
EPI_ISL_731490	2020-12-09	delH69V70,Y145del,N501Y,A570D,D614G,P681H,T716I,S982A,D1118H	TRUE
EPI_ISL_731494	2020-12-11	delH69V70,Y145del,N501Y,A570D,D614G,P681H,T716I,S982A,D1118H	TRUE
EPI_ISL_731492	2020-12-09	delH69V70,Y145del,N501Y,A570D,D614G,P681H,T716I,S982A,D1118H	TRUE
EPI_ISL_731445	2020-12-09	delH69V70,Y145del,N501Y,A570D,D614G,P681H,T716I,S982A,D1118H	TRUE
EPI_ISL_756726	2020-12-15	delH69V70,Y145del,N501Y,A570D,D614G,P681H,T716I,S982A,D1118H	TRUE
EPI_ISL_731437	2020-12-10	delH69V70,Y145del,N501Y,A570D,D614G,P681H,T716I,S982A,D1118H	TRUE
EPI_ISL_731438	2020-12-09	delH69V70,Y145del,N501Y,A570D,D614G,P681H,T716I,S982A,D1118H	TRUE
EPI_ISL_731497	2020-12-10	delH69V70,Y145del,N501Y,A570D,D614G,P681H,T716I,S982A,D1118H	TRUE
EPI_ISL_756727	2020-12-15	delH69V70,Y145del,S494P,N501Y,A570D,D614G,P681H,T716I,S982A,D1118H	TRUE
EPI_ISL_756735	2020-12-15	delH69V70,Y145del,N501Y,A570D,D614G,P681H,T716I,S982A,D1118H	TRUE
EPI_ISL_756729	2020-12-16	delH69V70,Y145del,N501Y,A570D,D614G,P681H,T716I,S982A,D1118H	TRUE
EPI_ISL_756728	2020-12-15	delH69V70,Y145del,N501Y,A570D,D614G,P681H,T716I,S982A,D1118H	TRUE
EPI_ISL_756731	2020-12-15	delH69V70,Y145del,N501Y,A570D,D614G,P681H,T716I,S982A,D1118H	TRUE
EPI_ISL_756739	2020-12-15	delH69V70,Y145del,N501Y,A570D,D614G,P681H,T716I,S982A,D1118H	TRUE
EPI_ISL_756738	2020-12-15	delH69V70,Y145del,N501Y,A570D,D614G,P681H,T716I,S982A,D1118H	TRUE
EPI_ISL_756733	2020-12-15	delH69V70,Y145del,N501Y,A570D,D614G,P681H,T716I,S982A,D1118H	TRUE
EPI_ISL_756742	2020-12-15	delH69V70,Y145del,N501Y,A570D,D614G,P681H,T716I,S982A,D1118H	TRUE
EPI_ISL_756743	2020-12-15	delH69V70,Y145del,P209L,N501Y,A570D,D614G,P681H,T716I,S982A,D1118H	TRUE
EPI_ISL_756740	2020-12-15	delH69V70,Y145del,N501Y,A570D,D614G,P681H,T716I,S982A,D1118H	TRUE
EPI_ISL_756749	2020-12-15	delH69V70,Y145del,N501Y,A570D,D614G,P681H,T716I,S982A,D1118H	TRUE
EPI_ISL_756744	2020-12-16	delH69V70,Y145del,N501Y,A570D,D614G,P681H,T716I,S982A,D1118H	TRUE
EPI_ISL_756751	2020-12-15	delH69V70,Y145del,N501Y,A570D,D614G,P681H,T716I,S982A,D1118H	TRUE
EPI_ISL_756745	2020-12-16	delH69V70,Y145del,N501Y,A570D,D614G,P681H,T716I,S982A,D1118H	TRUE
EPI_ISL_756746	2020-12-15	delH69V70,Y145del,N501Y,A570D,D614G,P681H,T716I,S982A,D1118H	TRUE
EPI_ISL_756734	2020-12-15	delH69V70,Y145del,N501Y,A570D,D614G,P681H,T716I,S982A,D1118H	TRUE
EPI_ISL_756732	2020-12-15	delH69V70,Y145del,N501Y,A570D,D614G,P681H,T716I,S982A,D1118H	TRUE
EPI_ISL_756753	2020-12-14	delH69V70,Y145del,N501Y,A570D,D614G,P681H,T716I,S982A,D1118H	TRUE
EPI_ISL_756755	2020-12-15	delH69V70,Y145del,N501Y,A570D,D614G,P681H,T716I,S982A,D1118H	TRUE
EPI_ISL_756752	2020-12-15	delH69V70,Y145del,N501Y,A570D,D614G,P681H,T716I,S982A,D1118H	TRUE
EPI_ISL_756758	2020-12-15	delH69V70,Y145del,N501Y,A570D,D614G,P681H,T716I,S982A,D1118H	TRUE
EPI_ISL_756760	2020-12-15	delH69V70,Y145del,N501Y,A570D,D614G,P681H,T716I,S982A,D1118H	TRUE
EPI_ISL_756759	2020-12-15	delH69V70,Y145del,N501Y,A570D,D614G,P681H,T716I,S982A,D1118H	TRUE
EPI_ISL_756756	2020-12-15	delH69V70,Y145del,N501Y,A570D,D614G,P681H,T716I,S982A,D1118H	TRUE
EPI_ISL_756754	2020-12-15	delH69V70,Y145del,N501Y,A570D,D614G,P681H,T716I,S982A,D1118H	TRUE
EPI_ISL_756763	2020-12-15	delH69V70,Y145del,N501Y,A570D,D614G,P681H,T716I,S982A,D1118H	TRUE
EPI_ISL_756764	2020-12-15	delH69V70,Y145del,N501Y,A570D,D614G,P681H,T716I,S982A,D1118H	TRUE
EPI_ISL_756793	2020-12-15	delH69V70,Y145del,N501Y,A570D,D614G,P681H,T716I,S982A,D1118H	TRUE
EPI_ISL_756790	2020-12-15	delH69V70,Y145del,N501Y,A570D,D614G,P681H,T716I,S982A,D1118H	TRUE
EPI_ISL_756767	2020-12-15	delH69V70,Y145del,N501Y,A570D,D614G,P681H,T716I,S982A,D1118H	TRUE
EPI_ISL_756792	2020-12-15	T22I,delH69V70,Y145del,N501Y,A570D,D614G,P681H,T716I,S982A,D1118H	TRUE
EPI_ISL_756768	2020-12-15	delH69V70,Y145del,N501Y,A570D,D614G,P681H,T716I,S982A,D1118H	TRUE
EPI_ISL_763908	2020-12-16	delH69V70,Y145del,N501Y,A570D,D614G,T678I,P681H,T716I,S982A,D1118H	TRUE
EPI_ISL_763907	2020-12-12	delH69V70,Y145del,N501Y,A570D,D614G,P681H,T716I,S982A,D1118H	TRUE
EPI_ISL_756766	2020-12-15	delH69V70,Y145del,N501Y,A570D,D614G,P681H,T716I,S982A,D1118H	TRUE
EPI_ISL_763913	2020-12-18	delH69V70,Y145del,N501Y,A570D,D614G,P681H,T716I,S982A,D1118H	TRUE
EPI_ISL_763914	2020-12-18	delH69V70,Y145del,N501Y,A570D,D614G,P681H,T716I,S982A,D1118H	TRUE
EPI_ISL_763912	2020-12-18	delH69V70,Y145del,N501Y,A570D,D614G,P681H,T716I,S982A,D1118H	TRUE
EPI_ISL_763909	2020-12-16	delH69V70,Y145del,N501Y,A570D,D614G,P681H,T716I,S982A,D1118H	TRUE
EPI_ISL_763910	2020-12-16	delH69V70,Y145del,N501Y,A570D,D614G,P681H,T716I,S982A,D1118H	TRUE
EPI_ISL_763916	2020-12-18	delH69V70,Y145del,N501Y,A570D,D614G,P681H,T716I,S982A,D1118H	TRUE
EPI_ISL_763919	2020-12-18	delH69V70,Y145del,N501Y,A570D,D614G,P681H,T716I,S982A,D1118H	TRUE
EPI_ISL_763918	2020-12-18	delH69V70,Y145del,N501Y,A570D,D614G,P681H,T716I,S982A,D1118H	TRUE
EPI_ISL_766120	2020-12-12	delH69V70,Y145del,N501Y,A570D,D614G,P681H,T716I,S982A,D1118H	TRUE
EPI_ISL_763928	2020-12-15	delH69V70,Y145del,N501Y,A570D,D614G,P681H,T716I,S982A,D1118H	TRUE
EPI_ISL_763921	2020-12-18	delH69V70,Y145del,N501Y,A570D,D614G,P681H,T716I,S982A,D1118H	TRUE
EPI_ISL_763923	2020-12-18	delH69V70,Y145del,S494P,N501Y,A570D,D614G,P681H,T716I,S982A,D1118H	TRUE
EPI_ISL_763920	2020-12-18	delH69V70,Y145del,N501Y,A570D,D614G,P681H,T716I,S982A,D1118H	TRUE
EPI_ISL_763915	2020-12-18	delH69V70,Y145del,S494P,N501Y,A570D,D614G,P681H,T716I,S982A,D1118H	TRUE
EPI_ISL_766121	2020-12-14	delH69V70,Y145del,N501Y,A570D,D614G,P681H,T716I,S982A,D1118H	TRUE
EPI_ISL_763922	2020-12-18	delH69V70,Y145del,N501Y,A570D,D614G,P681H,T716I,S982A,D1118H	TRUE
EPI_ISL_763929	2020-12-15	delH69V70,Y145del,N501Y,A570D,D614G,P681H,T716I,A892V,S982A,D1118H	TRUE
EPI_ISL_766119	2020-12-11	delH69V70,Y145del,N501Y,A570D,D614G,P681H,T716I,S982A,D1118H,V1230L	TRUE
EPI_ISL_766124	2020-12-06	delH69V70,Y145del,N501Y,A570D,D614G,P681H,T716I,S982A,D1118H	TRUE
EPI_ISL_766125	2020-12-07	delH69V70,Y145del,N501Y,A570D,D614G,P681H,T716I,S982A,D1118H	TRUE
EPI_ISL_766123	2020-12-04	delH69V70,Y145del,N501Y,A570D,D614G,P681H,T716I,S982A,D1118H,V1228L	TRUE
EPI_ISL_766139	2020-12-14	delH69V70,Y145del,N501Y,A570D,D614G,P681H,T716I,S982A,D1118H	TRUE
EPI_ISL_766127	2020-12-10	delH69V70,Y145del,N501Y,A570D,D614G,P681H,T716I,S982A,D1118H	TRUE
EPI_ISL_766130	2020-12-09	delH69V70,Y145del,N501Y,A570D,D614G,P681H,T716I,S982A,D1118H	TRUE
EPI_ISL_766128	2020-12-11	delH69V70,Y145del,N501Y,A570D,D614G,P681H,T716I,S982A,D1118H	TRUE
EPI_ISL_766126	2020-12-05	delH69V70,Y145del,N501Y,A570D,D614G,P681H,T716I,S982A,A1020V,D1118H	TRUE
EPI_ISL_766138	2020-12-14	delH69V70,Y145del,N501Y,A570D,D614G,P681H,T716I,S982A,D1118H	TRUE
EPI_ISL_766132	2020-12-14	delH69V70,Y145del,N501Y,A570D,D614G,P681H,T716I,S982A,D1118H	TRUE
EPI_ISL_766129	2020-12-09	delH69V70,Y145del,N501Y,A570D,D614G,P681H,T716I,S982A,D1118H	TRUE
EPI_ISL_766133	2020-12-12	delH69V70,Y145del,N501Y,A570D,D614G,P681H,T716I,S982A,D1118H	TRUE
EPI_ISL_766137	2020-12-14	delH69V70,Y145del,N501Y,A570D,D614G,P681H,T716I,S982A,D1118H	TRUE
EPI_ISL_766131	2020-12-10	delH69V70,Y145del,N501Y,A570D,D614G,P681H,T716I,S982A,D1118H	TRUE
EPI_ISL_766134	2020-12-10	delH69V70,Y145del,S221L,N501Y,A570D,D614G,P681H,T716I,S982A,D1118H	TRUE
EPI_ISL_766170	2020-12-17	delH69V70,Y145del,N501Y,A570D,D614G,P681H,T716I,S982A,D1118H	TRUE
EPI_ISL_766136	2020-12-14	delH69V70,Y145del,N501Y,A570D,D614G,P681H,T716I,S982A,D1118H	TRUE
EPI_ISL_766135	2020-12-14	delH69V70,Y145del,N501Y,A570D,D614G,P681H,T716I,S982A,D1118H	TRUE
EPI_ISL_766171	2020-12-16	delH69V70,Y145del,N501Y,A570D,D614G,P681H,T716I,S982A,D1118H	TRUE
EPI_ISL_766174	2020-12-16	delH69V70,Y145del,N501Y,A570D,D614G,P681H,T716I,S982A,D1118H	TRUE
EPI_ISL_766172	2020-12-16	delH69V70,Y145del,N501Y,A570D,D614G,P681H,T716I,S982A,D1118H	TRUE
EPI_ISL_766173	2020-12-16	delH69V70,Y145del,N501Y,A570D,D614G,P681H,T716I,S982A,D1118H	TRUE
EPI_ISL_766175	2020-12-16	delH69V70,Y145del,N501Y,A570D,D614G,P681H,T716I,S982A,D1118H	TRUE
EPI_ISL_766182	2020-12-17	L18F,delH69V70,Y145del,N501Y,A570D,D614G,P681H,T716I,S982A,D1118H	TRUE
EPI_ISL_766176	2020-12-16	delH69V70,Y145del,N501Y,A570D,D614G,P681H,T716I,S982A,D1118H	TRUE
EPI_ISL_766177	2020-12-16	delH69V70,Y145del,N501Y,A570D,D614G,P681H,T716I,S982A,D1118H	TRUE
EPI_ISL_766180	2020-12-17	delH69V70,Y145del,N501Y,A570D,D614G,P681H,T716I,S982A,D1118H	TRUE
EPI_ISL_766178	2020-12-17	delH69V70,Y145del,N501Y,A570D,D614G,P681H,T716I,S982A,D1118H	TRUE
EPI_ISL_766187	2020-12-16	L18F,delH69V70,Y145del,N501Y,A570D,D614G,P681H,T716I,S982A,D1118H	TRUE
EPI_ISL_766185	2020-12-17	L18F,delH69V70,Y145del,N501Y,A570D,D614G,P681H,T716I,S982A,D1118H	TRUE
EPI_ISL_766179	2020-12-17	L18F,delH69V70,Y145del,N501Y,A570D,D614G,P681H,T716I,S982A,D1118H	TRUE
EPI_ISL_766181	2020-12-17	delH69V70,Y145del,N501Y,A570D,D614G,P681H,T716I,S982A,D1118H	TRUE
EPI_ISL_766184	2020-12-17	delH69V70,Y145del,N501Y,A570D,D614G,P681H,T716I,S982A,D1118H	TRUE
EPI_ISL_766188	2020-12-18	delH69V70,Y145del,N501Y,A570D,D614G,P681H,T716I,S982A,D1118H	TRUE
EPI_ISL_766183	2020-12-17	delH69V70,Y145del,N501Y,A570D,D614G,P681H,T716I,S982A,D1118H	TRUE
EPI_ISL_766186	2020-12-16	delH69V70,Y145del,N501Y,A570D,D614G,P681H,T716I,S982A,D1118H	TRUE
EPI_ISL_766190	2020-12-16	delH69V70,Y145del,N501Y,A570D,D614G,P681H,T716I,S982A,D1118H	TRUE
EPI_ISL_766189	2020-12-17	delH69V70,Y145del,N501Y,A570D,D614G,P681H,T716I,S982A,D1118H	TRUE
EPI_ISL_766192	2020-12-18	delH69V70,Y145del,L216F,N501Y,A570D,D614G,P681H,T716I,S982A,D1118H	TRUE
EPI_ISL_766195	2020-12-18	delH69V70,Y145del,N501Y,A570D,D614G,P681H,T716I,S982A,D1118H	TRUE
EPI_ISL_766191	2020-12-18	delH69V70,Y145del,N501Y,A570D,D614G,P681H,T716I,S982A,D1118H	TRUE
EPI_ISL_766193	2020-12-17	delH69V70,Y145del,N501Y,A570D,D614G,P681H,T716I,S982A,D1118H	TRUE
EPI_ISL_778175	2020-12-18	delH69V70,Y145del,N501Y,A570D,D614G,P681H,T716I,S982A,D1118H	TRUE
EPI_ISL_778105	2020-12-18	delH69V70,Y145del,N501Y,A570D,D614G,P681H,T716I,S982A,D1118H	TRUE
EPI_ISL_778173	2020-12-18	delH69V70,Y145del,N501Y,A570D,D614G,P681H,T716I,S982A,D1118H	TRUE
EPI_ISL_778172	2020-12-18	delH69V70,Y145del,N501Y,A570D,D614G,P681H,T716I,S982A,D1118H	TRUE
EPI_ISL_778177	2020-12-18	delH69V70,Y145del,N501Y,A570D,D614G,P681H,T716I,S982A,D1118H	TRUE
EPI_ISL_778182	2020-12-18	delH69V70,Y145del,N501Y,A570D,D614G,P681H,T716I,S982A,D1118H	TRUE
EPI_ISL_778169	2020-12-18	delH69V70,Y145del,N501Y,A570D,D614G,P681H,T716I,S982A,D1118H	TRUE
EPI_ISL_778152	2020-12-18	S46L,delH69V70,Y145del,N501Y,A570D,D614G,P681H,T716I,S982A,D1118H	TRUE
EPI_ISL_781707	2020-12-18	delH69V70,Y145del,N501Y,A570D,D614G,P681H,T716I,S982A,D1118H	TRUE
EPI_ISL_778178	2020-12-18	delH69V70,Y145del,N501Y,A570D,D614G,P681H,T716I,S982A,D1118H	TRUE
EPI_ISL_778103	2020-12-18	delH69V70,Y145del,N501Y,A570D,D614G,P681H,T716I,S982A,D1118H	TRUE
EPI_ISL_781703	2020-12-18	delH69V70,Y145del,S494P,N501Y,A570D,D614G,P681H,T716I,S982A,D1118H	TRUE
EPI_ISL_781706	2020-12-18	delH69V70,Y145del,N501Y,A570D,D614G,P681H,T716I,S982A,D1118H	TRUE
EPI_ISL_781745	2020-12-18	delH69V70,Y145del,N501Y,A570D,D614G,P681H,T716I,S982A,D1118H	TRUE
EPI_ISL_781734	2020-12-18	delH69V70,Y145del,N501Y,A570D,D614G,P681H,T716I,S982A,D1118H	TRUE
EPI_ISL_781736	2020-12-18	delH69V70,Y145del,S494P,N501Y,A570D,D614G,P681H,T716I,S982A,D1118H	TRUE
EPI_ISL_781794	2020-12-18	delH69V70,Y145del,N501Y,A570D,D614G,P681H,T716I,S982A,D1118H	TRUE
EPI_ISL_778188	2020-12-18	delH69V70,Y145del,N501Y,A570D,D614G,P681H,T716I,S982A,D1118H	TRUE
EPI_ISL_781771	2020-12-18	delH69V70,Y145del,N501Y,A570D,D614G,P681H,T716I,S982A,D1118H	TRUE
EPI_ISL_801002	2020-11-19	delH69V70,Y145del,N501Y,A570D,D614G,P681H,T716I,S982A,D1118H	TRUE
EPI_ISL_781797	2020-12-18	delH69V70,Y145del,N501Y,A570D,D614G,P681H,T716I,S982A,D1118H	TRUE
EPI_ISL_801011	2020-11-23	delH69V70,Y145del,N501Y,A570D,D614G,P681H,T716I,S982A,D1118H	TRUE
EPI_ISL_801013	2020-11-22	delH69V70,Y145del,N501Y,A570D,D614G,P681H,T716I,S982A,D1118H	TRUE
EPI_ISL_801018	2020-11-22	delH69V70,Y145del,N501Y,A570D,D614G,P681H,T716I,S982A,D1118H	TRUE
EPI_ISL_801001	2020-11-22	delH69V70,Y145del,N501Y,A570D,D614G,P681H,T716I,S982A,D1118H	TRUE
EPI_ISL_801021	2020-11-22	A570D,D614G,S982A,D1118H	TRUE
EPI_ISL_801007	2020-11-22	delH69V70,Y145del,N501Y,A570D,D614G,P681H,T716I,S982A,D1118H	TRUE
EPI_ISL_801006	2020-11-23	delH69V70,Y145del,N501Y,A570D,D614G,P681H,T716I,S982A,D1118H	TRUE
EPI_ISL_801017	2020-11-22	delH69V70,Y145del,N501Y,A570D,D614G,P681H,T716I,S982A,D1118H	TRUE
EPI_ISL_801010	2020-11-22	delH69V70,Y145del,N501Y,A570D,D614G,P681H,T716I,S982A,D1118H	TRUE
EPI_ISL_816883	2020-12-07	delH69V70,Y145del,N501Y,A570D,D614G,P681H,T716I,S982A,D1118H	TRUE
EPI_ISL_816896	2020-12-10	delH69V70,Y145del,N501Y,A570D,D614G,P681H,T716I,S982A,D1118H	TRUE
EPI_ISL_816882	2020-12-08	delH69V70,Y145del,N501Y,A570D,D614G,P681H,T716I,S982A,D1118H	TRUE
EPI_ISL_816887	2020-12-08	delH69V70,Y145del,N501Y,A570D,D614G,P681H,T716I,S982A,D1118H	TRUE
EPI_ISL_801028	2020-11-22	delH69V70,Y145del,N501Y,A570D,D614G,P681H,T716I,S982A,D1118H	TRUE
EPI_ISL_816886	2020-12-08	delH69V70,Y145del,N501Y,A570D,D614G,P681H,T716I,S982A,D1118H	TRUE
EPI_ISL_816943	2020-12-10	delH69V70,Y145del,N501Y,A570D,D614G,P681H,T716I,S982A,D1118H	TRUE
EPI_ISL_816942	2020-12-10	delH69V70,Y145del,N501Y,A570D,D614G,P681H,T716I,S982A,D1118H	TRUE
EPI_ISL_816889	2020-12-08	L18F,delH69V70,Y145del,N501Y,A570D,D614G,P681H,T716I,S982A,D1118H	TRUE
EPI_ISL_816948	2020-12-12	delH69V70,Y145del,N501Y,A570D,D614G,P681H,T716I,S982A,D1118H	TRUE
EPI_ISL_816947	2020-12-10	delH69V70,Y145del,N501Y,A570D,D614G,P681H,T716I,S982A,D1118H	TRUE
EPI_ISL_816899	2020-12-11	delH69V70,Y145del,N501Y,A570D,D614G,P681H,T716I,S982A,D1118H	TRUE
EPI_ISL_816954	2020-12-10	delH69V70,S98F,Y145del,N501Y,A570D,D614G,P681H,T716I,S982A,D1118H	TRUE
EPI_ISL_816946	2020-12-12	delH69V70,Y145del,N501Y,A570D,D614G,P681H,T716I,S982A,D1118H	TRUE
EPI_ISL_816951	2020-12-12	delH69V70,Y145del,N501Y,A570D,D614G,P681H,T716I,S982A,D1118H	TRUE
EPI_ISL_816949	2020-12-12	delH69V70,Y145del,N501Y,A570D,D614G,P681H,T716I,S982A,D1118H	TRUE
EPI_ISL_816963	2020-12-10	delH69V70,Y145del,N501Y,A570D,D614G,P681H,T716I,S982A,D1118H	TRUE
EPI_ISL_816952	2020-12-12	delH69V70,Y145del,N501Y,A570D,D614G,P681H,T716I,S982A,D1118H	TRUE
EPI_ISL_816972	2020-12-10	delH69V70,Y145del,N501Y,A570D,D614G,P681H,T716I,S982A,D1118H	TRUE
EPI_ISL_816966	2020-12-11	delH69V70,Y145del,N501Y,A570D,D614G,P681H,T716I,S982A,D1118H	TRUE
EPI_ISL_816950	2020-12-12	delH69V70,Y145del,N501Y,A570D,D614G,P681H,T716I,S982A,D1118H	TRUE
EPI_ISL_816968	2020-12-09	delH69V70,Y145del,N501Y,A570D,D614G,P681H,T716I,S982A,D1118H	TRUE
EPI_ISL_816976	2020-12-09	T20I,delH69V70,Y145del,N501Y,A570D,D614G,P681H,T716I,T719I,S982A,D1118H	TRUE
EPI_ISL_816955	2020-12-12	delH69V70,E96D,Y145del,N501Y,A570D,D614G,P681H,T716I,S982A,D1118H	TRUE
EPI_ISL_816979	2020-12-10	delH69V70,Y145del,N501Y,A570D,D614G,P681H,T716I,S982A,D1118H	TRUE
EPI_ISL_816974	2020-12-11	delH69V70,Y145del,N501Y,A570D,D614G,P681H,T716I,S982A,D1118H	TRUE
EPI_ISL_816967	2020-12-09	delH69V70,Y145del,N501Y,A570D,D614G,P681H,T716I,S982A,D1118H	TRUE
EPI_ISL_816981	2020-12-11	delH69V70,Y145del,N501Y,A570D,D614G,P681H,T716I,S982A,D1118H	TRUE
EPI_ISL_816983	2020-12-09	delH69V70,Y145del,N501Y,A570D,D614G,P681H,T716I,S982A,D1118H	TRUE
EPI_ISL_816980	2020-12-09	delH69V70,E96D,Y145del,N501Y,A570D,D614G,P681H,T716I,S982A,D1118H	TRUE
EPI_ISL_816987	2020-12-09	delH69V70,Y145del,N501Y,A570D,D614G,P681H,T716I,S982A,D1118H	TRUE
EPI_ISL_816998	2020-12-12	delH69V70,Y145del,N501Y,A570D,D614G,P681H,T716I,S982A,D1118H	TRUE
EPI_ISL_816986	2020-12-11	delH69V70,E96D,Y145del,N501Y,A570D,D614G,P681H,T716I,S982A,D1118H	TRUE
EPI_ISL_816988	2020-12-11	delH69V70,E96D,Y145del,N501Y,A570D,D614G,P681H,T716I,S982A,D1118H	TRUE
EPI_ISL_816984	2020-12-11	delH69V70,Y145del,N501Y,A570D,D614G,P681H,T716I,S982A,D1118H	TRUE
EPI_ISL_816991	2020-12-09	delH69V70,Y145del,N501Y,A570D,D614G,P681H,T716I,S982A,D1118H	TRUE
EPI_ISL_816990	2020-12-09	delH69V70,Y145del,N501Y,A570D,D614G,P681H,T716I,S982A,D1118H	TRUE
EPI_ISL_839525	2020-12-09	delH69V70,Y145del,N501Y,A570D,D614G,P681H,T716I,S982A,D1118H	TRUE
EPI_ISL_839526	2020-12-08	delH69V70,Y145del,N501Y,A570D,D614G,P681H,T716I,S982A,D1118H	TRUE
EPI_ISL_841821	2020-12-15	delH69V70,Y145del,N501Y,A570D,D614G,P681H,T716I,S982A,D1118H	TRUE
EPI_ISL_816992	2020-12-09	delH69V70,Y145del,N501Y,A570D,D614G,P681H,T716I,S982A,D1118H	TRUE
EPI_ISL_841829	2020-12-15	delH69V70,Y145del,N501Y,A570D,D614G,P681H,T716I,S982A,D1118H	TRUE
EPI_ISL_839523	2020-12-09	delH69V70,Y145del,N501Y,A570D,D614G,P681H,T716I,S982A,D1118H	TRUE
EPI_ISL_816999	2020-12-12	delH69V70,Y145del,N501Y,A570D,D614G,P681H,T716I,S982A,D1118H	TRUE
EPI_ISL_841824	2020-12-15	delH69V70,Y145del,N501Y,A570D,E583D,D614G,P681H,T716I,S982A,D1118H	TRUE
EPI_ISL_841828	2020-12-15	delH69V70,Y145del,N501Y,A570D,D614G,P681H,T716I,S982A,D1118H	TRUE
EPI_ISL_841823	2020-12-15	delH69V70,Y145del,N501Y,A570D,D614G,P681H,T716I,S982A,D1118H	TRUE
EPI_ISL_839548	2020-12-14	delH69V70,Y145del,N501Y,A570D,D614G,P681H,T716I,S982A,D1118H	TRUE
EPI_ISL_841826	2020-12-15	delH69V70,Y145del,N501Y,A570D,D614G,P681H,T716I,S982A,D1118H	TRUE
EPI_ISL_841831	2020-12-17	delH69V70,Y145del,N501Y,A570D,D614G,P681H,T716I,S982A,D1118H	TRUE
EPI_ISL_841837	2020-12-17	delH69V70,Y145del,N501Y,A570D,D614G,P681H,T716I,S982A,D1118H	TRUE
EPI_ISL_841841	2020-12-17	delH69V70,Y145del,N501Y,A570D,D614G,P681H,T716I,S982A,D1118H	TRUE
EPI_ISL_841832	2020-12-17	delH69V70,Y145del,N501Y,A570D,D614G,P681H,T716I,S982A,D1118H	TRUE
EPI_ISL_841843	2020-12-17	delH69V70,Y145del,N501Y,A570D,D614G,P681H,T716I,S982A,D1118H	TRUE
EPI_ISL_841862	2020-12-17	delH69V70,Y145del,N501Y,A570D,D614G,P681H,T716I,S982A,D1118H	TRUE
EPI_ISL_841833	2020-12-17	delH69V70,Y145del,N501Y,A570D,D614G,P681H,T716I,S982A,D1118H	TRUE
EPI_ISL_841860	2020-12-17	delH69V70,Y145del,N501Y,A570D,D614G,P681H,T716I,S982A,A1020V,D1118H	TRUE
EPI_ISL_841857	2020-12-17	delH69V70,Y145del,N501Y,A570D,D614G,P681H,T716I,S982A,D1118H	TRUE
EPI_ISL_841858	2020-12-17	delH69V70,Y145del,N501Y,A570D,D614G,P681H,T716I,S982A,D1118H,C1243F	TRUE
EPI_ISL_629466	2020-10-21	delH69V70,Y145del,N501Y,A570D,D614G,P681H,T716I,S982A,D1118H	TRUE
EPI_ISL_841856	2020-12-17	delH69V70,Y145del,N501Y,A570D,D614G,P681H,T716I,S982A,D1118H	TRUE
EPI_ISL_841854	2020-12-15	delH69V70,Y145del,N501Y,A570D,D614G,P681H,T716I,S982A,D1118H	TRUE
EPI_ISL_841840	2020-12-17	delH69V70,Y145del,N501Y,A570D,D614G,P681H,T716I,S982A,D1118H	TRUE
EPI_ISL_643749	2020-10-31	delH69V70,Y145del,N501Y,A570D,D614G,P681H,T716I,S982A,D1118H	TRUE
EPI_ISL_655762	2020-11-10	delH69V70,Y145del,N501Y,A570D,D614G,P681H,T716I,S982A,D1118H	TRUE
EPI_ISL_655766	2020-11-09	delH69V70,Y145del,N501Y,A570D,D614G,P681H,T716I,S982A,D1118H	TRUE
EPI_ISL_643752	2020-10-30	delH69V70,Y145del,N501Y,A570D,D614G,P681H,T716I,S982A,D1118H	TRUE
EPI_ISL_679774	2020-11-02	delH69V70,Y145del,N501Y,A570D,D614G,P681H,T716I,S982A,D1118H	TRUE
EPI_ISL_643784	2020-10-29	delH69V70,Y145del,N501Y,A570D,D614G,P681H,T716I,S982A,D1118H	TRUE
EPI_ISL_655765	2020-11-09	delH69V70,Y145del,N501Y,A570D,D614G,P681H,T716I,S982A,D1118H	TRUE
EPI_ISL_655740	2020-11-09	delH69V70,Y145del,N501Y,A570D,D614G,P681H,T716I,S982A,D1118H	TRUE
EPI_ISL_679776	2020-11-01	delH69V70,Y145del,N501Y,A570D,D614G,P681H,T716I,S982A,D1118H	TRUE
EPI_ISL_679771	2020-11-01	delH69V70,Y145del,N501Y,A570D,D614G,P681H,T716I,S982A,D1118H	TRUE
EPI_ISL_679775	2020-11-01	delH69V70,Y145del,N501Y,A570D,D614G,P681H,T716I,S982A,D1118H	TRUE
EPI_ISL_679784	2020-11-02	delH69V70,Y145del,N501Y,A570D,D614G,P681H,T716I,S982A,D1118H	TRUE
EPI_ISL_718500	2020-12-11	delH69V70,Y145del,N501Y,A570D,D614G,P681H,T716I,S982A,D1118H	TRUE
EPI_ISL_718501	2020-12-10	delH69V70,Y145del,N501Y,A570D,D614G,P681H,T716I,S982A,D1118H	TRUE
EPI_ISL_701683	2020-11-19	delH69V70,Y145del,N501Y,A570D,D614G,P681H,T716I,S982A,D1118H	TRUE
EPI_ISL_679778	2020-11-01	delH69V70,Y145del,N501Y,A570D,D614G,P681H,T716I,S982A,D1118H	TRUE
EPI_ISL_718507	2020-12-10	delH69V70,Y145del,N501Y,A570D,D614G,P681H,T716I,S982A,D1118H	TRUE
EPI_ISL_718505	2020-12-10	delH69V70,Y145del,N501Y,A570D,D614G,P681H,T716I,S982A,D1118H	TRUE
EPI_ISL_701698	2020-11-19	delH69V70,Y145del,N501Y,A570D,D614G,P681H,T716I,S982A,D1118H	TRUE
EPI_ISL_679787	2020-11-02	delH69V70,Y145del,N501Y,A570D,D614G,P681H,T716I,S982A,D1118H	TRUE
EPI_ISL_718503	2020-12-10	delH69V70,Y145del,N501Y,A570D,D614G,P681H,T716I,S982A,D1118H	TRUE
EPI_ISL_718508	2020-12-10	delH69V70,Y145del,N501Y,A570D,D614G,P681H,T716I,S982A,D1118H	TRUE
EPI_ISL_720801	2020-12-02	delH69V70,Y145del,N501Y,A570D,D614G,P681H,T716I,S982A,D1118H	TRUE
EPI_ISL_720806	2020-12-03	delH69V70,Y145del,N501Y,A570D,D614G,P681H,T716I,S982A,D1118H	TRUE
EPI_ISL_720807	2020-12-03	delH69V70,Y145del,N501Y,A570D,D614G,P681H,T716I,S982A,D1118H	TRUE
EPI_ISL_720803	2020-12-03	delH69V70,Y145del,N501Y,A570D,D614G,P681H,T716I,S982A,D1118H	TRUE
EPI_ISL_723044	2020-12-11	delH69V70,Y145del,N501Y,A570D,D614G,P681H,T716I,S982A,D1118H	TRUE
EPI_ISL_720814	2020-12-04	delH69V70,Y145del,N501Y,A570D,D614G,P681H,T716I,S982A,D1118H	TRUE
EPI_ISL_736300	2020-12-11	delH69V70,Y145del,N501Y,A570D,D614G,P681H,T716I,S982A,D1118H	TRUE
EPI_ISL_736302	2020-12-11	delH69V70,Y145del,N501Y,A570D,D614G,P681H,T716I,S982A,D1118H	TRUE
EPI_ISL_725648	2020-12-10	V6A,delH69V70,Y145del,N501Y,A570D,D614G,P681H,T716I,S982A,D1118H	TRUE
EPI_ISL_725652	2020-12-10	delH69V70,Y145del,N501Y,A570D,D614G,P681H,T716I,S982A,D1118H	TRUE
EPI_ISL_736320	2020-12-12	delH69V70,Y145del,N501Y,A570D,D614G,P681H,T716I,S982A,D1118H	TRUE
EPI_ISL_736305	2020-12-11	delH69V70,Y145del,N501Y,A570D,D614G,P681H,T716I,S982A,D1118H	TRUE
EPI_ISL_723042	2020-12-09	delH69V70,Y145del,N501Y,A570D,D614G,P681H,T716I,I818V,S982A,D1118H	TRUE
EPI_ISL_720818	2020-12-02	delH69V70,Y145del,N501Y,A570D,D614G,P681H,T716I,S982A,D1118H	TRUE
EPI_ISL_736322	2020-12-11	delH69V70,Y145del,N501Y,A570D,D614G,P681H,T716I,S982A,D1118H	TRUE
EPI_ISL_736323	2020-12-12	delH69V70,Y145del,N501Y,A570D,D614G,P681H,T716I,S982A,D1118H	TRUE
EPI_ISL_736335	2020-12-12	delH69V70,Y145del,N501Y,A570D,D614G,P681H,T716I,S982A,D1118H	TRUE
EPI_ISL_736319	2020-12-12	delH69V70,Y145del,S494P,N501Y,A570D,D614G,P681H,T716I,S982A,D1118H	TRUE
EPI_ISL_736336	2020-12-11	delH69V70,Y145del,N501Y,A570D,D614G,P681H,T716I,S982A,D1118H	TRUE
EPI_ISL_736324	2020-12-11	delH69V70,Y145del,N501Y,A570D,D614G,P681H,T716I,S982A,D1118H	TRUE
EPI_ISL_736310	2020-12-11	delH69V70,Y145del,N501Y,A570D,D614G,P681H,T716I,S982A,D1118H	TRUE
EPI_ISL_736326	2020-12-11	delH69V70,Y145del,N501Y,A570D,D614G,P681H,T716I,S982A,D1118H	TRUE
EPI_ISL_736340	2020-12-11	delH69V70,Y145del,T478I,N501Y,A570D,D614G,P681H,T716I,S982A,D1118H	TRUE
EPI_ISL_736341	2020-12-11	delH69V70,Y145del,N501Y,A570D,D614G,P681H,T716I,S982A,D1118H	TRUE
EPI_ISL_736345	2020-12-11	delH69V70,Y145del,N501Y,A570D,D614G,P681H,T716I,S982A,D1118H	TRUE
EPI_ISL_736344	2020-12-11	delH69V70,Y145del,N501Y,A570D,D614G,P681H,T716I,S982A,D1118H	TRUE
EPI_ISL_736339	2020-12-11	delH69V70,Y145del,N501Y,A570D,D614G,P681H,T716I,S982A,D1118H	TRUE
EPI_ISL_736360	2020-12-11	delH69V70,Y145del,N501Y,A570D,D614G,P681H,T716I,S982A,D1118H	TRUE
EPI_ISL_736348	2020-12-11	A67V,delH69V70,Y145del,N501Y,A570D,D614G,P681H,T716I,S982A,D1118H	TRUE
EPI_ISL_736353	2020-12-12	delH69V70,Y145del,N501Y,A570D,D614G,P681H,T716I,S982A,D1118H	TRUE
EPI_ISL_736327	2020-12-11	delH69V70,Y145del,N501Y,A570D,D614G,P681H,T716I,S982A,D1118H	TRUE
EPI_ISL_736364	2020-12-11	delH69V70,Y145del,N501Y,A570D,D614G,P681H,T716I,S982A,D1118H	TRUE
EPI_ISL_736349	2020-12-08	delH69V70,Y145del,N501Y,A570D,D614G,P681H,A706V,T716I,S982A,D1118H	TRUE
EPI_ISL_736354	2020-12-12	delH69V70,Y145del,N501Y,A570D,D614G,P681H,T716I,S982A,D1118H	TRUE
EPI_ISL_736365	2020-12-11	delH69V70,Y145del,N501Y,A570D,D614G,P681H,T716I,S982A,D1118H	TRUE
EPI_ISL_736357	2020-12-11	delH69V70,Y145del,N501Y,A570D,D614G,P681H,T716I,S982A,D1118H	TRUE
EPI_ISL_736362	2020-12-12	delH69V70,Y145del,N501Y,A570D,D614G,P681H,T716I,S982A,D1118H	TRUE
EPI_ISL_736359	2020-12-11	delH69V70,Y145del,T478I,N501Y,A570D,D614G,P681H,T716I,S982A,D1118H	TRUE
EPI_ISL_736397	2020-12-12	delH69V70,Y145del,N501Y,A570D,D614G,P681H,T716I,S982A,D1118H	TRUE
EPI_ISL_736369	2020-12-08	delH69V70,Y145del,N501Y,A570D,D614G,P681H,T716I,S982A,D1118H	TRUE
EPI_ISL_736393	2020-12-11	delH69V70,Y145del,N501Y,A570D,D614G,P681H,T716I,S982A,D1118H	TRUE
EPI_ISL_736379	2020-12-11	delH69V70,Y145del,N501Y,A570D,D614G,P681H,T716I,S982A,D1118H	TRUE
EPI_ISL_736380	2020-12-08	delH69V70,Y145del,N501Y,A570D,D614G,P681H,T716I,S982A,D1118H	TRUE
EPI_ISL_736366	2020-12-11	delH69V70,Y145del,N501Y,A570D,D614G,P681H,T716I,S982A,D1118H	TRUE
EPI_ISL_736384	2020-12-12	R21T,delH69V70,Y145del,N501Y,A570D,D614G,P681H,T716I,S982A,D1118H	TRUE
EPI_ISL_736383	2020-12-12	delH69V70,Y145del,N501Y,A570D,D614G,P681H,T716I,S982A,D1118H	TRUE
EPI_ISL_736368	2020-12-11	delH69V70,Y145del,N501Y,A570D,D614G,P681H,T716I,S982A,D1118H	TRUE
EPI_ISL_736392	2020-12-07	delH69V70,Y145del,N501Y,A570D,D614G,P681H,T716I,S982A,D1118H	TRUE
EPI_ISL_736395	2020-12-11	delH69V70,Y145del,N501Y,A570D,D614G,P681H,T716I,S982A,D1118H	TRUE
EPI_ISL_762601	2020-12-17	delH69V70,Y145del,N501Y,A570D,D614G,P681H,T716I,S982A,D1118H	TRUE
EPI_ISL_761332	2020-12-17	delH69V70,Y145del,N501Y,A570D,D614G,P681H,T716I,S982A,D1118H	TRUE
EPI_ISL_736396	2020-12-12	delH69V70,Y145del,N501Y,A570D,D614G,P681H,T716I,S982A,D1118H	TRUE
EPI_ISL_762604	2020-12-16	delH69V70,Y145del,N501Y,A570D,D614G,P681H,T716I,S982A,D1118H	TRUE
EPI_ISL_761341	2020-12-17	delH69V70,Y145del,N501Y,A570D,D614G,P681H,T716I,S982A,D1118H	TRUE
EPI_ISL_761337	2020-12-17	delH69V70,Y145del,N501Y,A570D,D614G,P681H,T716I,S982A,D1118H	TRUE
EPI_ISL_761305	2020-12-18	delH69V70,Y145del,E484K,N501Y,A570D,D614G,P681H,T716I,S982A,D1118H	TRUE
EPI_ISL_762602	2020-12-16	delH69V70,Y145del,S494P,N501Y,A570D,D614G,P681H,T716I,S982A,D1118H	TRUE
EPI_ISL_761354	2020-12-18	delH69V70,Y145del,N501Y,A570D,D614G,P681H,T716I,S982A,D1118H	TRUE
EPI_ISL_762610	2020-12-16	delH69V70,Y145del,N501Y,A570D,D614G,P681H,T716I,S982A,D1118H	TRUE
EPI_ISL_762609	2020-12-16	delH69V70,Y145del,N501Y,A570D,D614G,P681H,T716I,S982A,D1118H	TRUE
EPI_ISL_762615	2020-12-17	delH69V70,Y145del,N501Y,A570D,D614G,P681H,T716I,S982A,D1118H	TRUE
EPI_ISL_762608	2020-12-17	delH69V70,Y145del,N501Y,A570D,D614G,P681H,T716I,S982A,D1118H	TRUE
EPI_ISL_762612	2020-12-17	delH69V70,Y145del,N501Y,A570D,D614G,P681H,T716I,S982A,D1118H	TRUE
EPI_ISL_762613	2020-12-17	delH69V70,Y145del,S494P,N501Y,A570D,D614G,P681H,T716I,S982A,D1118H	TRUE
EPI_ISL_762607	2020-12-18	delH69V70,Y145del,N501Y,A570D,D614G,P681H,T716I,S982A,D1118H	TRUE
EPI_ISL_762620	2020-12-17	delH69V70,T95I,Y145del,N501Y,A570D,D614G,P681H,T716I,S982A,D1118H	TRUE
EPI_ISL_762617	2020-12-16	delH69V70,Y145del,N501Y,A570D,D614G,P681H,T716I,S982A,D1118H	TRUE
EPI_ISL_762618	2020-12-16	delH69V70,Y145del,H146Q,N501Y,A570D,D614G,P681H,T716I,S982A,D1118H	TRUE
EPI_ISL_762623	2020-12-18	delH69V70,Y145del,N501Y,A570D,D614G,P681H,T716I,S982A,D1118H	TRUE
EPI_ISL_762621	2020-12-17	delH69V70,Y145del,N501Y,A570D,D614G,P681H,T716I,S982A,D1118H	TRUE
EPI_ISL_762605	2020-12-16	delH69V70,Y145del,N501Y,A570D,D614G,P681H,T716I,S982A,D1118H	TRUE
EPI_ISL_762616	2020-12-17	delH69V70,Y145del,N501Y,A570D,D614G,P681H,T716I,S982A,D1118H	TRUE
EPI_ISL_762625	2020-12-16	delH69V70,Y145del,N501Y,A570D,D614G,P681H,T716I,S982A,D1118H	TRUE
EPI_ISL_762631	2020-12-16	delH69V70,Y145del,N501Y,A570D,D614G,P681H,T716I,S982A,D1118H	TRUE
EPI_ISL_762626	2020-12-17	delH69V70,Y145del,N501Y,A570D,D614G,P681H,T716I,S982A,D1118H	TRUE
EPI_ISL_762627	2020-12-17	delH69V70,Y145del,N501Y,A570D,D614G,P681H,T716I,S982A,D1118H	TRUE
EPI_ISL_762633	2020-12-16	delH69V70,Y145del,N501Y,A570D,D614G,P681H,T716I,S982A,D1118H	TRUE
EPI_ISL_762636	2020-12-17	delH69V70,Y145del,N501Y,A570D,D614G,P681H,T716I,S982A,D1118H	TRUE
EPI_ISL_762635	2020-12-17	delH69V70,Y145del,N501Y,A570D,D614G,P681H,T716I,S982A,D1118H	TRUE
EPI_ISL_762630	2020-12-16	delH69V70,Y145del,N501Y,A570D,D614G,P681H,T716I,S982A,D1118H	TRUE
EPI_ISL_762640	2020-12-17	delH69V70,Y145del,N501Y,A570D,D614G,P681H,T716I,S982A,D1118H	TRUE
EPI_ISL_762646	2020-12-16	delH69V70,Y145del,N501Y,A570D,D614G,P681H,A706V,T716I,S982A,D1118H	TRUE
EPI_ISL_762642	2020-12-16	delH69V70,Y145del,N501Y,A570D,D614G,P681H,T716I,S982A,D1118H	TRUE
EPI_ISL_762650	2020-12-17	delH69V70,Y145del,N501Y,A570D,D614G,P681H,T716I,S982A,D1118H	TRUE
EPI_ISL_762645	2020-12-17	delH69V70,Y145del,N501Y,A570D,D614G,P681H,T716I,S982A,D1118H	TRUE
EPI_ISL_762638	2020-12-16	delH69V70,Y145del,N501Y,A570D,D614G,P681H,T716I,S982A,D1118H	TRUE
EPI_ISL_762639	2020-12-16	delH69V70,Y145del,N501Y,A570D,D614G,P681H,T716I,S982A,D1118H	TRUE
EPI_ISL_762644	2020-12-16	delH69V70,Y145del,N501Y,A570D,D614G,P681H,T716I,S982A,D1118H	TRUE
EPI_ISL_762651	2020-12-17	delH69V70,Y145del,N501Y,A570D,D614G,P681H,T716I,S982A,D1118H	TRUE
EPI_ISL_762654	2020-12-16	delH69V70,Y145del,N501Y,A570D,D614G,P681H,T716I,S982A,D1118H	TRUE
EPI_ISL_762653	2020-12-16	delH69V70,Y145del,N501Y,A570D,D614G,P681H,T716I,S982A,D1118H	TRUE
EPI_ISL_762658	2020-12-17	delH69V70,Y145del,N501Y,A570D,D614G,P681H,T716I,S982A,D1118H	TRUE
EPI_ISL_762657	2020-12-16	delH69V70,Y145del,N501Y,A570D,D614G,P681H,T716I,S982A,D1118H	TRUE
EPI_ISL_762656	2020-12-16	delH69V70,Y145del,N501Y,A570D,D614G,P681H,A706V,T716I,S982A,D1118H	TRUE
EPI_ISL_762649	2020-12-17	delH69V70,Y145del,A475V,N501Y,A570D,D614G,P681H,T716I,S982A,D1118H	TRUE
EPI_ISL_762662	2020-12-16	delH69V70,Y145del,N501Y,A570D,D614G,P681H,T716I,S982A,D1118H	TRUE
EPI_ISL_762660	2020-12-17	delH69V70,Y145del,N501Y,A570D,D614G,P681H,T716I,S982A,D1118H	TRUE
EPI_ISL_762665	2020-12-17	delH69V70,Y145del,N501Y,A570D,D614G,P681H,T716I,S982A,D1118H	TRUE
EPI_ISL_762664	2020-12-17	delH69V70,Y145del,N501Y,A570D,D614G,P681H,T716I,S982A,D1118H	TRUE
EPI_ISL_762661	2020-12-16	delH69V70,Y145del,N501Y,A570D,D614G,P681H,T716I,S982A,D1118H	TRUE
EPI_ISL_762678	2020-12-16	delH69V70,Y145del,N501Y,A570D,D614G,P681H,T716I,S982A,D1118H	TRUE
EPI_ISL_762671	2020-12-16	delH69V70,Y145del,N501Y,A570D,D614G,P681H,T716I,S982A,D1118H	TRUE
EPI_ISL_762675	2020-12-17	delH69V70,Y145del,N501Y,A570D,D614G,P681H,T716I,S982A,D1118H	TRUE
EPI_ISL_762672	2020-12-16	delH69V70,Y145del,N501Y,A570D,D614G,P681H,T716I,S982A,D1118H	TRUE
EPI_ISL_762669	2020-12-16	delH69V70,Y145del,N501Y,A570D,D614G,P681H,T716I,S982A,D1118H	TRUE
EPI_ISL_762679	2020-12-17	delH69V70,Y145del,N501Y,A570D,D614G,P681H,T716I,S982A,D1118H	TRUE
EPI_ISL_762673	2020-12-18	delH69V70,Y145del,N501Y,A570D,D614G,P681H,T716I,S982A,D1118H	TRUE
EPI_ISL_762668	2020-12-17	delH69V70,Y145del,N501Y,A570D,D614G,P681H,T716I,S982A,D1118H	TRUE
EPI_ISL_762680	2020-12-17	delH69V70,Y145del,N501Y,A570D,D614G,P681H,T716I,S982A,D1118H	TRUE
EPI_ISL_762663	2020-12-16	delH69V70,Y145del,N501Y,A570D,D614G,P681H,T716I,S982A,D1118H	TRUE
EPI_ISL_762676	2020-12-16	delH69V70,Y145del,N501Y,A570D,D614G,P681H,T716I,S982A,D1118H	TRUE
EPI_ISL_762674	2020-12-17	L18F,delH69V70,Y145del,N501Y,A570D,D614G,P681H,T716I,S982A,D1118H	TRUE
EPI_ISL_762670	2020-12-17	delH69V70,Y145del,N501Y,A570D,D614G,P681H,T716I,A831V,S982A,D1118H	TRUE
EPI_ISL_762685	2020-12-17	delH69V70,Y145del,N501Y,A570D,D614G,P681H,T716I,S982A,D1118H	TRUE
EPI_ISL_762681	2020-12-17	delH69V70,Y145del,N501Y,A570D,D614G,P681H,T716I,S982A,D1118H	TRUE
EPI_ISL_762682	2020-12-17	delH69V70,Y145del,N501Y,A570D,D614G,P681H,T716I,S982A,D1118H	TRUE
EPI_ISL_762683	2020-12-16	delH69V70,Y145del,N501Y,A570D,D614G,P681H,T716I,S982A,D1118H	TRUE
EPI_ISL_762686	2020-12-16	delH69V70,Y145del,N501Y,A570D,D614G,P681H,T716I,S982A,D1118H	TRUE
EPI_ISL_762684	2020-12-17	delH69V70,Y145del,N501Y,A570D,D614G,P681H,T716I,S982A,D1118H	TRUE
EPI_ISL_763932	2020-12-13	delH69V70,Y145del,N501Y,A570D,D614G,P681H,T716I,S982A,D1118H	TRUE
EPI_ISL_763930	2020-12-14	delH69V70,Y145del,N501Y,A570D,D614G,P681H,T716I,S982A,D1118H	TRUE
EPI_ISL_763931	2020-12-14	delH69V70,Y145del,N501Y,A570D,D614G,P681H,T716I,S982A,D1118H	TRUE
EPI_ISL_763933	2020-12-13	delH69V70,Y145del,N501Y,A570D,D614G,P681H,T716I,S982A,D1118H	TRUE
EPI_ISL_763936	2020-12-14	delH69V70,Y145del,N501Y,A570D,D614G,P681H,T716I,S982A,D1118H	TRUE
EPI_ISL_763935	2020-12-09	delH69V70,Y145del,N501Y,A570D,D614G,P681H,T716I,S982A,D1118H	TRUE
EPI_ISL_763940	2020-12-08	delH69V70,Y145del,N501Y,A570D,D614G,P681H,T716I,S982A,D1118H,E1182D	TRUE
EPI_ISL_763941	2020-12-09	delH69V70,Y145del,N501Y,A570D,D614G,P681H,T716I,S982A,D1118H	TRUE
EPI_ISL_763938	2020-12-14	delH69V70,Y145del,N501Y,A570D,D614G,P681H,T716I,S982A,D1118H	TRUE
EPI_ISL_763945	2020-12-08	delH69V70,Y145del,N501Y,A570D,D614G,P681H,T716I,S982A,D1118H	TRUE
EPI_ISL_763942	2020-12-10	delH69V70,Y145del,N501Y,A570D,D614G,P681H,T716I,S982A,D1118H	TRUE
EPI_ISL_763939	2020-12-14	delH69V70,Y145del,N501Y,A570D,D614G,P681H,T716I,S982A,D1118H	TRUE
EPI_ISL_763943	2020-12-14	delH69V70,Y145del,N501Y,A570D,D614G,P681H,T716I,S982A,D1118H	TRUE
EPI_ISL_763937	2020-12-14	delH69V70,Y145del,N501Y,A570D,D614G,P681H,T716I,S982A,D1118H	TRUE
EPI_ISL_763934	2020-12-08	delH69V70,Y145del,N501Y,A570D,D614G,P681H,T716I,S982A,D1118H	TRUE
EPI_ISL_763948	2020-12-11	delH69V70,Y145del,N501Y,A570D,D614G,P681H,T716I,S982A,D1118H	TRUE
EPI_ISL_763944	2020-12-14	delH69V70,Y145del,N501Y,A570D,D614G,P681H,T716I,S982A,D1118H	TRUE
EPI_ISL_763946	2020-12-10	delH69V70,Y145del,A222V,N501Y,A570D,D614G,P681H,T716I,S982A,D1118H	TRUE
EPI_ISL_763955	2020-12-15	delH69V70,Y145del,N501Y,A570D,D614G,P681H,T716I,S982A,D1118H	TRUE
EPI_ISL_763949	2020-12-14	delH69V70,Y145del,N501Y,A570D,D614G,P681H,T716I,S982A,D1118H	TRUE
EPI_ISL_763953	2020-12-15	delH69V70,Y145del,N501Y,A570D,D614G,P681H,T716I,S982A,D1118H	TRUE
EPI_ISL_763957	2020-12-15	delH69V70,Y145del,D287G,N501Y,A570D,D614G,P681H,T716I,S982A,D1118H	TRUE
EPI_ISL_763951	2020-12-14	delH69V70,Y145del,N501Y,A570D,D614G,P681H,T716I,S982A,D1118H	TRUE
EPI_ISL_763960	2020-12-14	delH69V70,D138H,Y145del,N501Y,A570D,D614G,P681H,T716I,S982A,D1118H	TRUE
EPI_ISL_763954	2020-12-15	delH69V70,Y145del,N501Y,A570D,D614G,P681H,T716I,S982A,D1118H	TRUE
EPI_ISL_763950	2020-12-15	delH69V70,Y145del,S494P,N501Y,A570D,D614G,P681H,T716I,S982A,D1118H	TRUE
EPI_ISL_763959	2020-12-14	delH69V70,Y145del,N501Y,A570D,D614G,P681H,T716I,S982A,D1118H	TRUE
EPI_ISL_763962	2020-12-15	delH69V70,Y145del,N501Y,A570D,D614G,P681H,T716I,S982A,D1118H	TRUE
EPI_ISL_763947	2020-12-13	delH69V70,Y145del,S494P,N501Y,A570D,D614G,P681H,T716I,S982A,D1118H	TRUE
EPI_ISL_763958	2020-12-15	delH69V70,Y145del,N501Y,A570D,D614G,P681H,T716I,S982A,D1118H	TRUE
EPI_ISL_763964	2020-12-15	delH69V70,Y145del,N501Y,A570D,D614G,P681H,T716I,S982A,D1118H	TRUE
EPI_ISL_763956	2020-12-15	delH69V70,Y145del,N501Y,A570D,D614G,P681H,T716I,S982A,D1118H	TRUE
EPI_ISL_763961	2020-12-15	delH69V70,Y145del,N501Y,A570D,D614G,P681H,T716I,S982A,D1118H	TRUE
EPI_ISL_763967	2020-12-15	delH69V70,Y145del,N501Y,A570D,D614G,P681H,T716I,S982A,D1118H	TRUE
EPI_ISL_763968	2020-12-15	delH69V70,Y145del,N501Y,A570D,D614G,P681H,T716I,S982A,D1118H	TRUE
EPI_ISL_763952	2020-12-14	A67V,delH69V70,Y145del,N501Y,A570D,D614G,P681H,T716I,S982A,D1118H	TRUE
EPI_ISL_763963	2020-12-15	delH69V70,Y145del,N501Y,A570D,D614G,P681H,T716I,S982A,D1118H	TRUE
EPI_ISL_763966	2020-12-14	delH69V70,Y145del,N501Y,A570D,D614G,P681H,T716I,S982A,D1118H	TRUE
EPI_ISL_763969	2020-12-15	delH69V70,Y145del,N501Y,A570D,D614G,P681H,T716I,S982A,D1118H	TRUE
EPI_ISL_766145	2020-12-16	delH69V70,Y145del,N501Y,A570D,D614G,P681H,T716I,S982A,D1118H,K1191N	TRUE
EPI_ISL_763970	2020-12-15	delH69V70,Y145del,N501Y,A570D,D614G,P681H,T716I,S982A,D1118H	TRUE
EPI_ISL_763971	2020-12-15	delH69V70,Y145del,N501Y,A570D,D614G,P681H,T716I,S982A,D1118H	TRUE
EPI_ISL_766146	2020-12-16	delH69V70,Y145del,N501Y,A570D,D614G,P681H,T716I,S982A,D1118H	TRUE
EPI_ISL_766140	2020-12-14	delH69V70,Y145del,N501Y,A570D,D614G,P681H,T716I,S982A,D1118H	TRUE
EPI_ISL_763974	2020-12-15	delH69V70,Y145del,N501Y,A570D,D614G,P681H,T716I,S982A,D1118H	TRUE
EPI_ISL_766143	2020-12-16	delH69V70,Y145del,N501Y,A570D,D614G,P681H,T716I,S982A,D1118H	TRUE
EPI_ISL_766141	2020-12-14	delH69V70,Y145del,N501Y,A570D,D614G,P681H,T716I,S982A,D1118H	TRUE
EPI_ISL_763973	2020-12-15	delH69V70,Y145del,N501Y,A570D,D614G,P681H,T716I,S982A,D1118H	TRUE
EPI_ISL_766142	2020-12-15	L18F,delH69V70,Y145del,N501Y,A570D,D614G,P681H,T716I,S982A,D1118H	TRUE
EPI_ISL_763972	2020-12-15	delH69V70,Y145del,N501Y,A570D,D614G,P681H,T716I,S982A,D1118H	TRUE
EPI_ISL_766151	2020-12-15	delH69V70,Y145del,N501Y,A570D,D614G,P681H,T716I,S982A,D1118H	TRUE
EPI_ISL_766148	2020-12-16	delH69V70,Y145del,N501Y,A570D,D614G,P681H,T716I,S982A,D1118H	TRUE
EPI_ISL_766144	2020-12-12	delH69V70,Y145del,N501Y,A570D,D614G,P681H,T716I,S982A,D1118H	TRUE
EPI_ISL_766147	2020-12-16	delH69V70,Y145del,N501Y,A570D,D614G,P681H,T716I,S982A,D1118H	TRUE
EPI_ISL_766153	2020-12-15	delH69V70,Y145del,N501Y,A570D,D614G,P681H,T716I,S982A,D1118H	TRUE
EPI_ISL_766149	2020-12-15	delH69V70,Y145del,N501Y,A570D,D614G,P681H,T716I,S982A,D1118H	TRUE
EPI_ISL_766154	2020-12-16	delH69V70,Y145del,N501Y,A570D,D614G,P681H,T716I,S982A,D1118H	TRUE
EPI_ISL_766152	2020-12-15	delH69V70,Y145del,N501Y,A570D,D614G,P681H,T716I,S982A,D1118H	TRUE
EPI_ISL_766155	2020-12-16	delH69V70,Y145del,N501Y,A570D,D614G,P681H,T716I,S982A,D1118H	TRUE
EPI_ISL_766157	2020-12-16	delH69V70,Y145del,N501Y,A570D,D614G,P681H,T716I,I818V,S982A,D1118H	TRUE
EPI_ISL_766150	2020-12-15	delH69V70,Y145del,N501Y,A570D,D614G,P681H,T716I,S982A,D1118H	TRUE
EPI_ISL_766167	2020-12-16	delH69V70,Y145del,N501Y,A570D,D614G,P681H,T716I,S982A,D1118H	TRUE
EPI_ISL_766162	2020-12-16	delH69V70,Y145del,N501Y,A570D,D614G,P681H,T716I,S982A,D1118H	TRUE
EPI_ISL_766156	2020-12-16	delH69V70,Y145del,N501Y,A570D,D614G,P681H,T716I,S982A,D1118H	TRUE
EPI_ISL_766169	2020-12-16	delH69V70,Y145del,N501Y,A570D,D614G,P681H,T716I,S982A,D1118H	TRUE
EPI_ISL_766160	2020-12-17	delH69V70,Y145del,N501Y,A570D,D614G,P681H,T716I,S982A,D1118H	TRUE
EPI_ISL_766163	2020-12-16	delH69V70,Y145del,N501Y,A570D,D614G,P681H,T716I,S982A,D1118H	TRUE
EPI_ISL_766161	2020-12-16	delH69V70,Y145del,N501Y,A570D,D614G,P681H,T716I,S982A,D1118H	TRUE
EPI_ISL_766166	2020-12-17	delH69V70,Y145del,N501Y,A570D,D614G,P681H,T716I,S982A,D1118H	TRUE
EPI_ISL_766158	2020-12-12	delH69V70,Y145del,N501Y,A570D,D614G,P681H,T716I,S982A,D1118H	TRUE
EPI_ISL_766159	2020-12-16	delH69V70,Y145del,N501Y,A570D,D614G,P681H,T716I,S982A,D1118H	TRUE
EPI_ISL_766164	2020-12-16	delH69V70,Y145del,N501Y,A570D,D614G,P681H,T716I,S982A,D1118H	TRUE
EPI_ISL_766168	2020-12-16	delH69V70,Y145del,N501Y,A570D,D614G,P681H,T716I,S982A,D1118H	TRUE
EPI_ISL_766165	2020-12-16	delH69V70,Y145del,N501Y,A570D,D614G,P681H,T716I,S982A,D1118H	TRUE
EPI_ISL_778112	2020-12-18	delH69V70,Y145del,N501Y,A570D,D614G,P681H,T716I,S982A,D1118H	TRUE
EPI_ISL_778139	2020-12-18	delH69V70,Y145del,N501Y,A570D,D614G,P681H,T716I,S982A,D1118H	TRUE
EPI_ISL_778120	2020-12-18	delH69V70,Y145del,N501Y,A570D,D614G,P681H,T716I,S982A,D1118H	TRUE
EPI_ISL_778125	2020-12-18	delH69V70,Y145del,N501Y,A570D,D614G,P681H,T716I,S982A,D1118H	TRUE
EPI_ISL_778137	2020-12-18	delH69V70,Y145del,S494P,N501Y,A570D,D614G,P681H,T716I,S982A,D1118H	TRUE
EPI_ISL_778110	2020-12-18	delH69V70,Y145del,N501Y,A570D,D614G,P681H,T716I,S982A,D1118H	TRUE
EPI_ISL_778135	2020-12-18	L5F,delH69V70,Y145del,N501Y,A570D,D614G,P681H,T716I,S982A,D1118H,W1217L	TRUE
EPI_ISL_778113	2020-12-18	delH69V70,Y145del,N501Y,A570D,D614G,P681H,T716I,S982A,D1118H	TRUE
EPI_ISL_778130	2020-12-18	delH69V70,Y145del,N501Y,P507A,A570D,D614G,P681H,T716I,S982A,D1118H	TRUE
EPI_ISL_778194	2020-12-18	delH69V70,Y145del,N501Y,A570D,D614G,P681H,T716I,S982A,D1118H	TRUE
EPI_ISL_781766	2020-12-18	delH69V70,Y145del,N501Y,A570D,D614G,P681H,T716I,S982A,D1118H	TRUE
EPI_ISL_778143	2020-12-18	delH69V70,Y145del,N501Y,A570D,D614G,P681H,T716I,S982A,D1118H	TRUE
EPI_ISL_781780	2020-12-18	delH69V70,Y145del,P217S,N501Y,A570D,D614G,P681H,T716I,S982A,D1118H	TRUE
EPI_ISL_781764	2020-12-18	delH69V70,Y145del,N501Y,A570D,D614G,P681H,T716I,S982A,D1118H	TRUE
EPI_ISL_781762	2020-12-18	delH69V70,Y145del,N501Y,A570D,D614G,P681H,T716I,S982A,D1118H	TRUE
EPI_ISL_778197	2020-12-18	delH69V70,Y145del,N501Y,A570D,D614G,P681H,A706V,T716I,S982A,D1118H	TRUE
EPI_ISL_791183	2020-12-18	N501Y,A570D,D614G,P681H,T716I,S982A,D1118H	TRUE
EPI_ISL_778199	2020-12-18	delH69V70,Y145del,N501Y,A570D,D614G,P681H,T716I,S982A,D1118H	TRUE
EPI_ISL_791186	2020-12-14	delH69V70,Y145del,N501Y,A570D,D614G,P681H,T716I,S982A,D1118H	TRUE
EPI_ISL_791185	2020-12-14	delH69V70,Y145del,N501Y,A570D,D614G,P681H,T716I,S982A,D1118H	TRUE
EPI_ISL_781772	2020-12-18	delH69V70,Y145del,N501Y,A570D,D614G,P681H,T716I,S982A,D1118H	TRUE
EPI_ISL_781760	2020-12-18	delH69V70,Y145del,N501Y,A570D,D614G,P681H,T716I,S982A,D1118H	TRUE
EPI_ISL_791184	2020-12-14	delH69V70,Y145del,N501Y,A570D,D614G,P681H,T716I,S982A,D1118H	TRUE
EPI_ISL_799900	2020-12-15	delH69V70,Y145del,N501Y,A570D,D614G,P681H,T716I,S982A,D1118H	TRUE
EPI_ISL_791188	2020-12-18	delH69V70,Y145del,N501Y,A570D,D614G,P681H,T716I,S982A,D1118H	TRUE
EPI_ISL_791187	2020-12-17	delH69V70,Y145del,N501Y,A570D,D614G,P681H,T716I,S982A,D1118H	TRUE
EPI_ISL_814289	2020-12-18	delH69V70,Y145del,N501Y,A570D,D614G,P681H,T716I,S982A,D1118H	TRUE
EPI_ISL_814288	2020-12-18	delH69V70,Y145del,A570D,D614G,P681H,T716I,S982A,D1118H	TRUE
EPI_ISL_791189	2020-12-18	delH69V70,Y145del,N501Y,A570D,D614G,P681H,T716I,S982A,D1118H	TRUE
EPI_ISL_839587	2020-12-16	delH69V70,Y145del,N501Y,A570D,D614G,P681H,T716I,S982A,D1118H	TRUE
EPI_ISL_647237	2020-11-02	delH69V70,Y145del,N501Y,A570D,D614G,P681H,T716I,S982A,D1118H	TRUE
EPI_ISL_826281	2020-11-23	delH69V70,Y145del,N501Y,A570D,D614G,P681H,T716I,S982A,D1118H	TRUE
EPI_ISL_839583	2020-12-16	delH69V70,Y145del,A570D,D614G,P681H,T716I,S982A,D1118H	TRUE
EPI_ISL_647219	2020-11-03	delH69V70,Y145del,N501Y,A570D,D614G,P681H,T716I,S982A,D1118H	TRUE
EPI_ISL_841867	2020-12-17	delH69V70,Y145del,N501Y,A570D,D614G,P681H,T716I,S982A,D1118H	TRUE
EPI_ISL_839558	2020-12-14	delH69V70,Y145del,N501Y,A570D,D614G,P681H,T716I,S982A,D1118H	TRUE
EPI_ISL_839556	2020-12-14	delH69V70,Y145del,H146Q,N501Y,A570D,D614G,P681H,T716I,S982A,D1118H	TRUE
EPI_ISL_659249	2020-11-05	delH69V70,Y145del,N501Y,A570D,D614G,P681H,A706V,T716I,S982A,D1118H	TRUE
EPI_ISL_659236	2020-11-05	delH69V70,Y145del,N501Y,A570D,D614G,P681H,T716I,S982A,D1118H	TRUE
EPI_ISL_647258	2020-11-02	delH69V70,Y145del,N501Y,A570D,D614G,P681H,T716I,S982A,D1118H	TRUE
EPI_ISL_647264	2020-11-02	delH69V70,Y145del,N501Y,A570D,D614G,P681H,T716I,S982A,D1118H	TRUE
EPI_ISL_659239	2020-11-05	delH69V70,Y145del,N501Y,A570D,D614G,P681H,A706V,T716I,S982A,D1118H	TRUE
EPI_ISL_659233	2020-11-05	delH69V70,Y145del,N501Y,A570D,D614G,P681H,T716I,S982A,D1118H	TRUE
EPI_ISL_659207	2020-11-05	delH69V70,Y145del,N501Y,A570D,D614G,P681H,T716I,S982A,D1118H	TRUE
EPI_ISL_661538	2020-11-10	delH69V70,Y145del,N501Y,A570D,D614G,P681H,T716I,S982A,D1118H	TRUE
EPI_ISL_661516	2020-11-08	delH69V70,Y145del,N501Y,A570D,D614G,P681H,T716I,S982A,D1118H	TRUE
EPI_ISL_673522	2020-11-15	delH69V70,Y145del,N501Y,A570D,D614G,P681H,T716I,S982A,D1118H	TRUE
EPI_ISL_673534	2020-11-15	delH69V70,Y145del,N501Y,A570D,D614G,P681H,T716I,S982A,D1118H	TRUE
EPI_ISL_673518	2020-11-15	delH69V70,Y145del,N501Y,A570D,D614G,P681H,T716I,S982A,D1118H	TRUE
EPI_ISL_661546	2020-11-10	delH69V70,Y145del,N501Y,A570D,D614G,P681H,T716I,S982A,D1118H	TRUE
EPI_ISL_673507	2020-11-15	delH69V70,Y145del,N501Y,A570D,D614G,P681H,T716I,S982A,D1118H	TRUE
EPI_ISL_673525	2020-11-15	delH69V70,Y145del,N501Y,A570D,D614G,P681H,T716I,S982A,D1118H	TRUE
EPI_ISL_674802	2020-11-13	delH69V70,Y145del,N501Y,A570D,D614G,P681H,A706V,T716I,S982A,D1118H	TRUE
EPI_ISL_673524	2020-11-15	delH69V70,Y145del,N501Y,A570D,D614G,P681H,T716I,S982A,D1118H	TRUE
EPI_ISL_674843	2020-11-14	delH69V70,Y145del,N501Y,A570D,D614G,P681H,T716I,S982A,D1118H	TRUE
EPI_ISL_673531	2020-11-15	delH69V70,Y145del,N501Y,A570D,D614G,P681H,T716I,S982A,D1118H	TRUE
EPI_ISL_659241	2020-11-05	delH69V70,Y145del,N501Y,A570D,D614G,P681H,A706V,T716I,S982A,D1118H	TRUE
EPI_ISL_674806	2020-11-13	delH69V70,Y145del,N501Y,A570D,D614G,P681H,T716I,S982A,D1118H	TRUE
EPI_ISL_674801	2020-11-13	delH69V70,Y145del,N501Y,A570D,D614G,P681H,T716I,S982A,D1118H	TRUE
EPI_ISL_674873	2020-11-15	delH69V70,Y145del,N501Y,A570D,D614G,P681H,T716I,S982A,D1118H,D1146Y	TRUE
EPI_ISL_674823	2020-11-14	delH69V70,Y145del,N501Y,A570D,D614G,P681H,T716I,S982A,D1118H	TRUE
EPI_ISL_705232	2020-12-02	delH69V70,Y145del,N501Y,A570D,D614G,P681H,T716I,S982A,D1118H	TRUE
EPI_ISL_718515	2020-12-10	delH69V70,Y145del,N501Y,A570D,D614G,P681H,T716I,S982A,D1118H	TRUE
EPI_ISL_718519	2020-12-10	delH69V70,Y145del,N501Y,A570D,D614G,P681H,T716I,S982A,D1118H	TRUE
EPI_ISL_718510	2020-12-10	delH69V70,Y145del,N501Y,A570D,D614G,P681H,T716I,S982A,D1118H	TRUE
EPI_ISL_718518	2020-12-10	delH69V70,Y145del,N501Y,A570D,D614G,P681H,T716I,S982A,D1118H	TRUE
EPI_ISL_718516	2020-12-10	delH69V70,Y145del,N501Y,A570D,D614G,P681H,T716I,S982A,D1118H	TRUE
EPI_ISL_674872	2020-11-14	delH69V70,Y145del,N501Y,A570D,D614G,P681H,T716I,S982A,D1118H	TRUE
EPI_ISL_718511	2020-12-10	delH69V70,Y145del,N501Y,A570D,D614G,P681H,T716I,S982A,D1118H	TRUE
EPI_ISL_718514	2020-12-10	delH69V70,Y145del,N501Y,A570D,D614G,P681H,T716I,S982A,D1118H	TRUE
EPI_ISL_718513	2020-12-10	delH69V70,Y145del,N501Y,A570D,D614G,P681H,T716I,S982A,D1118H	TRUE
EPI_ISL_718512	2020-12-10	delH69V70,Y145del,N501Y,A570D,D614G,P681H,T716I,S982A,D1118H	TRUE
EPI_ISL_718530	2020-12-10	delH69V70,Y145del,N501Y,A570D,D614G,P681H,T716I,S982A,D1118H	TRUE
EPI_ISL_718531	2020-12-10	delH69V70,Y145del,N501Y,A570D,D614G,P681H,T716I,S982A,D1118H	TRUE
EPI_ISL_718522	2020-12-10	delH69V70,Y145del,N501Y,A570D,D614G,P681H,T716I,S982A,D1118H	TRUE
EPI_ISL_718533	2020-12-10	delH69V70,Y145del,N501Y,A570D,D614G,P681H,T716I,S982A,D1118H	TRUE
EPI_ISL_718537	2020-12-10	delH69V70,Y145del,N501Y,A570D,D614G,P681H,T716I,S982A,D1118H	TRUE
EPI_ISL_718520	2020-12-10	delH69V70,Y145del,N501Y,A570D,S591F,D614G,P681H,T716I,S982A,D1118H	TRUE
EPI_ISL_718528	2020-12-10	delH69V70,Y145del,N501Y,A570D,D614G,P681H,T716I,S982A,D1118H	TRUE
EPI_ISL_718524	2020-12-10	delH69V70,Y145del,N501Y,A570D,D614G,P681H,T716I,S982A,D1118H	TRUE
EPI_ISL_718521	2020-12-10	delH69V70,Y145del,N501Y,A570D,D614G,P681H,T716I,S982A,D1118H	TRUE
EPI_ISL_718523	2020-12-10	delH69V70,Y145del,N501Y,A570D,D614G,P681H,T716I,S982A,D1118H	TRUE
EPI_ISL_718534	2020-12-10	delH69V70,Y145del,N501Y,A570D,D614G,P681H,T716I,S982A,D1118H	TRUE
EPI_ISL_718540	2020-12-10	delH69V70,Y145del,N501Y,A570D,D614G,P681H,T716I,S982A,D1118H	TRUE
EPI_ISL_718551	2020-12-10	delH69V70,Y145del,N501Y,A570D,D614G,P681H,T716I,S982A,D1118H	TRUE
EPI_ISL_718538	2020-12-10	delH69V70,Y145del,N501Y,A570D,D614G,P681H,T716I,S982A,D1118H	TRUE
EPI_ISL_718548	2020-12-10	delH69V70,Y145del,N501Y,A570D,D614G,P681R,T716I,S982A,D1118H	TRUE
EPI_ISL_718546	2020-12-10	delH69V70,Y145del,N501Y,A570D,D614G,P681H,T716I,S982A,D1118H	TRUE
EPI_ISL_718549	2020-12-10	delH69V70,Y145del,N501Y,A570D,D614G,P681H,T716I,S982A,D1118H	TRUE
EPI_ISL_718539	2020-12-10	delH69V70,Y145del,N501Y,A570D,D614G,P681H,T716I,S982A,D1118H	TRUE
EPI_ISL_718554	2020-12-10	delH69V70,Y145del,N501Y,A570D,D614G,P681H,T716I,S982A,D1118H	TRUE
EPI_ISL_718545	2020-12-10	delH69V70,Y145del,N501Y,A570D,D614G,P681H,T716I,S982A,D1118H	TRUE
EPI_ISL_718557	2020-12-10	delH69V70,Y145del,S494P,N501Y,A570D,D614G,P681H,T716I,S982A,D1118H	TRUE
EPI_ISL_718552	2020-12-10	delH69V70,Y145del,N501Y,A570D,D614G,P681H,T716I,S982A,D1118H	TRUE
EPI_ISL_718550	2020-12-10	delH69V70,E96D,Y145del,N501Y,A570D,D614G,P681H,T716I,S982A,D1118H	TRUE
EPI_ISL_718564	2020-12-10	delH69V70,Y145del,N501Y,A570D,D614G,P681H,T716I,S982A,D1118H	TRUE
EPI_ISL_718563	2020-12-10	delH69V70,Y145del,N501Y,A570D,D614G,P681H,T716I,S982A,D1118H	TRUE
EPI_ISL_718560	2020-12-10	delH69V70,Y145del,N501Y,A570D,D614G,P681H,T716I,S982A,D1118H	TRUE
EPI_ISL_718555	2020-12-10	delH69V70,Y145del,N501Y,A570D,D614G,P681H,T716I,S982A,D1118H	TRUE
EPI_ISL_718562	2020-12-10	delH69V70,Y145del,N501Y,A570D,D614G,P681H,T716I,S982A,D1118H	TRUE
EPI_ISL_718559	2020-12-10	delH69V70,Y145del,N501Y,A570D,D614G,P681H,T716I,S982A,D1118H	TRUE
EPI_ISL_718571	2020-12-10	delH69V70,Y145del,N501Y,A570D,D614G,P681H,T716I,S982A,D1118H	TRUE
EPI_ISL_718568	2020-12-10	delH69V70,Y145del,N501Y,A570D,D614G,P681H,T716I,S982A,A1020V,D1118H	TRUE
EPI_ISL_718565	2020-12-10	delH69V70,Y145del,N501Y,A570D,D614G,P681H,T716I,S982A,D1118H	TRUE
EPI_ISL_718572	2020-12-10	delH69V70,Y145del,S494P,N501Y,A570D,D614G,P681H,T716I,S982A,D1118H	TRUE
EPI_ISL_718576	2020-12-10	delH69V70,Y145del,N501Y,A570D,D614G,P681H,T716I,S982A,D1118H	TRUE
EPI_ISL_718567	2020-12-10	delH69V70,Y145del,N501Y,A570D,D614G,P681H,T716I,S982A,D1118H	TRUE
EPI_ISL_718574	2020-12-10	delH69V70,Y145del,N501Y,A570D,D614G,P681H,T716I,S982A,D1118H	TRUE
EPI_ISL_718573	2020-12-10	delH69V70,Y145del,N501Y,A570D,D614G,P681H,T716I,S982A,D1118H	TRUE
EPI_ISL_718570	2020-12-10	delH69V70,Y145del,N501Y,A570D,D614G,P681H,T716I,S982A,D1118H	TRUE
EPI_ISL_718577	2020-12-10	delH69V70,Y145del,N501Y,A570D,D614G,P681H,T716I,S982A,D1118H	TRUE
EPI_ISL_718575	2020-12-10	delH69V70,Y145del,N501Y,A570D,D614G,P681H,T716I,S982A,D1118H	TRUE
EPI_ISL_718581	2020-12-10	delH69V70,Y145del,N501Y,A570D,D614G,P681H,T716I,S940F,S982A,D1118H	TRUE
EPI_ISL_718578	2020-12-10	delH69V70,Y145del,N501Y,A570D,D614G,P681H,T716I,S982A,D1118H	TRUE
EPI_ISL_718588	2020-12-10	delH69V70,Y145del,N501Y,A570D,D614G,P681H,T716I,S982A,D1118H	TRUE
EPI_ISL_718584	2020-12-10	delH69V70,Y145del,N501Y,A570D,D614G,P681H,T716I,S982A,D1118H	TRUE
EPI_ISL_718589	2020-12-10	delH69V70,Y145del,N501Y,A570D,D614G,P681H,T716I,S982A,D1118H	TRUE
EPI_ISL_718585	2020-12-10	delH69V70,Y145del,S494P,N501Y,A570D,D614G,P681H,T716I,S982A,D1118H	TRUE
EPI_ISL_718582	2020-12-10	delH69V70,Y145del,N501Y,A570D,D614G,P681H,T716I,S982A,D1118H	TRUE
EPI_ISL_720833	2020-12-03	delH69V70,Y145del,N501Y,A570D,D614G,P681H,T716I,S982A,D1118H	TRUE
EPI_ISL_720844	2020-12-02	delH69V70,Y145del,N501Y,A570D,D614G,P681H,T716I,S982A,D1118H	TRUE
EPI_ISL_720847	2020-12-02	delH69V70,Y145del,N501Y,A570D,D614G,P681H,T716I,S982A,D1118H	TRUE
EPI_ISL_720851	2020-12-03	delH69V70,Y145del,N501Y,A570D,D614G,P681H,T716I,S982A,D1118H	TRUE
EPI_ISL_720845	2020-12-04	delH69V70,Y145del,H245Y,N501Y,A570D,D614G,P681H,T716I,S982A,D1118H	TRUE
EPI_ISL_720828	2020-12-03	delH69V70,Y145del,N501Y,A570D,D614G,P681H,T716I,S982A,D1118H	TRUE
EPI_ISL_720887	2020-12-02	delH69V70,Y145del,N501Y,A570D,D614G,P681H,T716I,S982A,D1118H	TRUE
EPI_ISL_720852	2020-12-02	delH69V70,Y145del,N501Y,A570D,D614G,P681H,T716I,S982A,D1118H	TRUE
EPI_ISL_720856	2020-12-04	delH69V70,Y145del,N501Y,A570D,D614G,P681H,T716I,S982A,D1118H	TRUE
EPI_ISL_720873	2020-12-02	delH69V70,Y145del,N501Y,A570D,D614G,P681H,T716I,S982A,D1118H	TRUE
EPI_ISL_731503	2020-12-08	delH69V70,Y145del,N501Y,A570D,D614G,P681H,T716I,S982A,D1118H	TRUE
EPI_ISL_720888	2020-12-03	delH69V70,Y145del,N501Y,A570D,D614G,P681H,T716I,S982A,D1118H	TRUE
EPI_ISL_720883	2020-12-02	delH69V70,Y145del,N501Y,A570D,D614G,P681H,T716I,S982A,D1118H	TRUE
EPI_ISL_720875	2020-12-04	L18F,delH69V70,Y145del,N501Y,A570D,D614G,P681H,T716I,S982A,D1118H	TRUE
EPI_ISL_731509	2020-12-09	delH69V70,Y145del,N501Y,A570D,D614G,P681H,T716I,S982A,D1118H	TRUE
EPI_ISL_731518	2020-12-09	delH69V70,Y145del,N501Y,A570D,D614G,P681H,T716I,S982A,D1118H	TRUE
EPI_ISL_731519	2020-12-10	delH69V70,Y145del,N501Y,A570D,D614G,P681H,T716I,S982A,D1118H	TRUE
EPI_ISL_731510	2020-12-09	delH69V70,Y145del,N501Y,A570D,D614G,P681H,T716I,S982A,D1118H	TRUE
EPI_ISL_720881	2020-12-02	delH69V70,Y145del,N501Y,A570D,D614G,P681H,T716I,S982A,D1118H	TRUE
EPI_ISL_731513	2020-12-11	delH69V70,Y145del,N501Y,A570D,D614G,P681H,T716I,S982A,D1118H	TRUE
EPI_ISL_731542	2020-12-09	delH69V70,Y145del,N501Y,A570D,D614G,P681H,T716I,S982A,D1118H	TRUE
EPI_ISL_720893	2020-12-04	delH69V70,Y145del,N501Y,A570D,D614G,P681H,T716I,S982A,D1118H	TRUE
EPI_ISL_731531	2020-12-08	delH69V70,Y145del,N501Y,A570D,D614G,P681H,T716I,S982A,D1118H	TRUE
EPI_ISL_731537	2020-12-11	delH69V70,Y145del,N501Y,A570D,D614G,P681H,T716I,S982A,D1118H	TRUE
EPI_ISL_731521	2020-12-08	delH69V70,Y145del,N501Y,A570D,D614G,P681H,T716I,S982A,D1118H	TRUE
EPI_ISL_731546	2020-12-09	delH69V70,Y145del,N501Y,A570D,D614G,P681H,T716I,S982A,D1118H	TRUE
EPI_ISL_731535	2020-12-09	delH69V70,Y145del,N501Y,A570D,D614G,P681H,T716I,S982A,D1118H	TRUE
EPI_ISL_731541	2020-12-08	delH69V70,Y145del,N501Y,A570D,D614G,P681H,T716I,S982A,D1118H	TRUE
EPI_ISL_756802	2020-12-15	delH69V70,Y145del,N501Y,A570D,D614G,P681H,T716I,S982A,D1118H	TRUE
EPI_ISL_731543	2020-12-09	delH69V70,Y145del,N501Y,A570D,D614G,P681H,T716I,S982A,D1118H	TRUE
EPI_ISL_756800	2020-12-16	delH69V70,Y145del,N501Y,A570D,D614G,P681H,T716I,S982A,D1118H	TRUE
EPI_ISL_736372	2020-12-12	delH69V70,Y145del,N501Y,A570D,D614G,P681H,T716I,S982A,D1118H	TRUE
EPI_ISL_736377	2020-12-11	delH69V70,Y145del,N501Y,A570D,D614G,P681H,T716I,S982A,D1118H	TRUE
EPI_ISL_731555	2020-12-09	delH69V70,Y145del,N501Y,A570D,D614G,P681H,T716I,S982A,D1118H	TRUE
EPI_ISL_756804	2020-12-14	delH69V70,Y145del,N501Y,A570D,D614G,P681H,T716I,S982A,D1118H	TRUE
EPI_ISL_756803	2020-12-16	delH69V70,Y145del,N501Y,A570D,D614G,P681H,T716I,S982A,D1118H	TRUE
EPI_ISL_736375	2020-12-11	delH69V70,Y145del,N501Y,A570D,D614G,P681H,T716I,S982A,D1118H	TRUE
EPI_ISL_756801	2020-12-15	delH69V70,Y145del,N501Y,A570D,D614G,P681H,T716I,S982A,D1118H	TRUE
EPI_ISL_756810	2020-12-15	delH69V70,Y145del,N501Y,A570D,D614G,P681H,T716I,S982A,D1118H	TRUE
EPI_ISL_756806	2020-12-15	delH69V70,Y145del,S494P,N501Y,A570D,D614G,P681H,T716I,S982A,D1118H	TRUE
EPI_ISL_756811	2020-12-15	delH69V70,Y145del,N501Y,A570D,D614G,P681H,T716I,S982A,D1118H	TRUE
EPI_ISL_756805	2020-12-17	delH69V70,Y145del,D287G,N501Y,A570D,D614G,P681H,T716I,S982A,D1118H	TRUE
EPI_ISL_756821	2020-12-15	delH69V70,Y145del,N501Y,A570D,D614G,P681H,T716I,S982A,D1118H	TRUE
EPI_ISL_756807	2020-12-15	delH69V70,Y145del,N501Y,A570D,D614G,P681H,T716I,S982A,D1118H	TRUE
EPI_ISL_756813	2020-12-15	delH69V70,P139L,Y145del,N501Y,A570D,D614G,P681H,T716I,S982A,D1118H	TRUE
EPI_ISL_756808	2020-12-14	delH69V70,Y145del,N501Y,A570D,D614G,P681H,T716I,S982A,D1118H	TRUE
EPI_ISL_756823	2020-12-14	delH69V70,Y145del,N501Y,A570D,D614G,P681H,T716I,S982A,D1118H	TRUE
EPI_ISL_756827	2020-12-15	delH69V70,Y145del,N501Y,A570D,D614G,P681H,T716I,S982A,D1118H	TRUE
EPI_ISL_756815	2020-12-15	delH69V70,Y145del,N501Y,A570D,D614G,P681H,T716I,S982A,D1118H	TRUE
EPI_ISL_756814	2020-12-15	delH69V70,Y145del,N501Y,A570D,D614G,P681H,T716I,S982A,D1118H	TRUE
EPI_ISL_756809	2020-12-15	delH69V70,Y145del,N501Y,A570D,D614G,P681H,T716I,S982A,D1118H	TRUE
EPI_ISL_756812	2020-12-15	delH69V70,Y145del,N501Y,A570D,D614G,P681H,T716I,S982A,D1118H	TRUE
EPI_ISL_756832	2020-12-15	delH69V70,Y145del,N501Y,A570D,D614G,P681H,T716I,S982A,D1118H	TRUE
EPI_ISL_756819	2020-12-15	delH69V70,P82L,Y145del,N501Y,A570D,D614G,P681H,T716I,S982A,D1118H	TRUE
EPI_ISL_756829	2020-12-15	delH69V70,Y145del,N501Y,A570D,D614G,P681H,T716I,S982A,D1118H	TRUE
EPI_ISL_756839	2020-12-15	delH69V70,Y145del,N501Y,A570D,D614G,P681H,T716I,S982A,D1118H	TRUE
EPI_ISL_756831	2020-12-15	delH69V70,Y145del,N501Y,A570D,D614G,P681H,T716I,S982A,D1118H	TRUE
EPI_ISL_756830	2020-12-15	delH69V70,Y145del,N501Y,A570D,D614G,P681H,T716I,S982A,D1118H	TRUE
EPI_ISL_756838	2020-12-15	delH69V70,Y145del,N501Y,A570D,D614G,P681H,T716I,S982A,D1118H	TRUE
EPI_ISL_756833	2020-12-15	delH69V70,Y145del,N501Y,A570D,D614G,P681H,T716I,S982A,D1118H	TRUE
EPI_ISL_756834	2020-12-15	T22I,delH69V70,Y145del,N501Y,A570D,D614G,P681H,T716I,S982A,D1118H	TRUE
EPI_ISL_756826	2020-12-15	delH69V70,Y145del,N501Y,A570D,D614G,P681H,T716I,S982A,D1118H	TRUE
EPI_ISL_756840	2020-12-17	delH69V70,Y145del,N501Y,A570D,D614G,P681H,T716I,S982A,D1118H	TRUE
EPI_ISL_756896	2020-12-15	delH69V70,Y145del,N501Y,A570D,D614G,P681H,T716I,S982A,D1118H	TRUE
EPI_ISL_756845	2020-12-15	delH69V70,Y145del,N501Y,A570D,D614G,P681H,T716I,S982A,D1118H	TRUE
EPI_ISL_756836	2020-12-15	delH69V70,Y145del,N501Y,A570D,D614G,P681H,T716I,S982A,D1118H	TRUE
EPI_ISL_761304	2020-12-17	delH69V70,Y145del,N501Y,A570D,D614G,P681H,T716I,S982A,D1118H	TRUE
EPI_ISL_756898	2020-12-15	delH69V70,Y145del,N501Y,A570D,D614G,P681H,T716I,S982A,D1118H	TRUE
EPI_ISL_761357	2020-12-16	delH69V70,Y145del,N501Y,A570D,D614G,P681H,T716I,S982A,D1118H	TRUE
EPI_ISL_756842	2020-12-15	delH69V70,Y145del,N501Y,A570D,D614G,P681H,T716I,S982A,D1118H	TRUE
EPI_ISL_761358	2020-12-18	delH69V70,Y145del,N501Y,A570D,D614G,P681H,T716I,S982A,D1118H	TRUE
EPI_ISL_756894	2020-12-16	delH69V70,Y145del,N501Y,A570D,D614G,P681H,T716I,S982A,D1118H	TRUE
EPI_ISL_761359	2020-12-18	delH69V70,Y145del,N501Y,A570D,D614G,P681H,T716I,S982A,D1118H	TRUE
EPI_ISL_761360	2020-12-17	delH69V70,Y145del,N501Y,A570D,D614G,P681H,T716I,S982A,D1118H	TRUE
EPI_ISL_761361	2020-12-18	delH69V70,Y145del,N501Y,A570D,D614G,P681H,T716I,S982A,D1118H	TRUE
EPI_ISL_761364	2020-12-18	delH69V70,Y145del,N501Y,A570D,D614G,P681H,T716I,S982A,D1118H	TRUE
EPI_ISL_761366	2020-12-16	delH69V70,Y145del,N501Y,A570D,D614G,P681H,T716I,S982A,D1118H	TRUE
EPI_ISL_761362	2020-12-18	delH69V70,S98F,Y145del,N501Y,A570D,D614G,P681H,T716I,S982A,D1118H	TRUE
EPI_ISL_761365	2020-12-16	delH69V70,Y145del,N501Y,A570D,D614G,P681H,T716I,S982A,D1118H	TRUE
EPI_ISL_761363	2020-12-18	delH69V70,Y145del,N501Y,A570D,D614G,P681H,T716I,S982A,D1118H	TRUE
EPI_ISL_761375	2020-12-17	delH69V70,Y145del,N501Y,A570D,D614G,P681H,T716I,S982A,D1118H	TRUE
EPI_ISL_761369	2020-12-17	delH69V70,Y145del,N501Y,A570D,D614G,P681H,T716I,S982A,D1118H	TRUE
EPI_ISL_761367	2020-12-18	delH69V70,Y145del,N501Y,A570D,D614G,P681H,T716I,S982A,D1118H	TRUE
EPI_ISL_761370	2020-12-18	delH69V70,Y145del,N501Y,A570D,D614G,P681H,T716I,S982A,D1118H	TRUE
EPI_ISL_761388	2020-12-18	delH69V70,Y145del,N501Y,A570D,A575S,D614G,P681H,A706V,T716I,S982A,D1118H	TRUE
EPI_ISL_761379	2020-12-18	delH69V70,Y145del,N501Y,A570D,D614G,P681H,T716I,S982A,D1118H	TRUE
EPI_ISL_761382	2020-12-18	delH69V70,Y145del,N501Y,A570D,D614G,P681H,T716I,S982A,D1118H	TRUE
EPI_ISL_761376	2020-12-17	delH69V70,Y145del,N501Y,A570D,D614G,P681H,T716I,S982A,D1118H	TRUE
EPI_ISL_761378	2020-12-18	delH69V70,Y145del,N501Y,A570D,D614G,P681H,T716I,S982A,D1118H	TRUE
EPI_ISL_761374	2020-12-17	delH69V70,Y145del,N501Y,A570D,D614G,P681H,T716I,S982A,D1118H	TRUE
EPI_ISL_761385	2020-12-18	delH69V70,Y145del,N501Y,A570D,D614G,P681H,T716I,S982A,D1118H	TRUE
EPI_ISL_761373	2020-12-18	delH69V70,Y145del,N501Y,A570D,D614G,P681H,T716I,S982A,D1118H	TRUE
EPI_ISL_761387	2020-12-18	delH69V70,Y145del,N501Y,A570D,D614G,P681H,T716I,S982A,D1118H	TRUE
EPI_ISL_761393	2020-12-17	delH69V70,Y145del,N501Y,A570D,D614G,P681H,T716I,S982A,D1118H	TRUE
EPI_ISL_761381	2020-12-18	delH69V70,Y145del,N501Y,A570D,D614G,P681H,T716I,S982A,D1118H	TRUE
EPI_ISL_761390	2020-12-18	delH69V70,Y145del,N501Y,A570D,D614G,P681H,T716I,S982A,D1118H	TRUE
EPI_ISL_761371	2020-12-16	delH69V70,Y145del,N501Y,A570D,D614G,P681H,T716I,S982A,D1118H	TRUE
EPI_ISL_761377	2020-12-18	delH69V70,Y145del,N501Y,A570D,D614G,P681H,T716I,S982A,D1118H	TRUE
EPI_ISL_761386	2020-12-18	delH69V70,Y145del,N501Y,A570D,D614G,P681H,T716I,S982A,D1118H	TRUE
EPI_ISL_761383	2020-12-17	delH69V70,Y145del,N501Y,A570D,D614G,P681H,T716I,S982A,D1118H	TRUE
EPI_ISL_761391	2020-12-18	delH69V70,Y145del,N501Y,A570D,D614G,P681H,T716I,S982A,D1118H	TRUE
EPI_ISL_761398	2020-12-17	delH69V70,Y145del,N501Y,A570D,D614G,P681H,T716I,S982A,D1118H	TRUE
EPI_ISL_762689	2020-12-17	delH69V70,Y145del,N501Y,A570D,D614G,P681H,T716I,S982A,D1118H	TRUE
EPI_ISL_762687	2020-12-18	delH69V70,Y145del,N501Y,A570D,D614G,P681H,T716I,S982A,D1118H	TRUE
EPI_ISL_761394	2020-12-16	delH69V70,Y145del,N501Y,A570D,D614G,P681H,T716I,S982A,D1118H	TRUE
EPI_ISL_761392	2020-12-18	delH69V70,Y145del,N501Y,A570D,D614G,P681H,T716I,S982A,D1118H,M1233I	TRUE
EPI_ISL_762634	2020-12-16	delH69V70,Y145del,N501Y,A570D,D614G,P681H,T716I,S982A,D1118H	TRUE
EPI_ISL_761396	2020-12-18	delH69V70,Y145del,N501Y,A570D,D614G,P681H,T716I,S982A,D1118H	TRUE
EPI_ISL_761395	2020-12-18	delH69V70,Y145del,N501Y,A570D,D614G,P681H,T716I,S982A,D1118H	TRUE
EPI_ISL_761397	2020-12-18	delH69V70,Y145del,N501Y,A570D,D614G,P681H,T716I,S982A,D1118H,V1230L	TRUE
EPI_ISL_762694	2020-12-16	delH69V70,Y145del,N501Y,A570D,D614G,P681H,T716I,S982A,D1118H	TRUE
EPI_ISL_761399	2020-12-18	delH69V70,Y145del,S494P,N501Y,A570D,D614G,P681H,T716I,S982A,D1118H	TRUE
EPI_ISL_762695	2020-12-17	delH69V70,Y145del,N501Y,A570D,D614G,P681H,T716I,S982A,D1118H	TRUE
EPI_ISL_762688	2020-12-17	delH69V70,Y145del,N501Y,A570D,D614G,P681H,T716I,S982A,D1118H	TRUE
EPI_ISL_762690	2020-12-16	delH69V70,Y145del,N501Y,A570D,D614G,P681H,T716I,S982A,D1118H	TRUE
EPI_ISL_762697	2020-12-17	delH69V70,Y145del,N501Y,A570D,D614G,P681H,T716I,S982A,D1118H	TRUE
EPI_ISL_762696	2020-12-17	delH69V70,Y145del,N501Y,A570D,D614G,P681H,T716I,S982A,D1118H	TRUE
EPI_ISL_763965	2020-12-15	delH69V70,Y145del,N501Y,A570D,D614G,P681H,T716I,S982A,D1118H	TRUE
EPI_ISL_762698	2020-12-16	delH69V70,Y145del,N501Y,A570D,D614G,P681H,T716I,S982A,D1118H	TRUE
EPI_ISL_766213	2020-12-07	delH69V70,Y145del,N501Y,A570D,D614G,P681H,T716I,S982A,D1118H	TRUE
EPI_ISL_768805	2020-12-12	delH69V70,Y145del,N501Y,A570D,D614G,P681H,T716I,S982A,D1118H	TRUE
EPI_ISL_768801	2020-12-08	delH69V70,Y145del,N501Y,A570D,D614G,P681H,T716I,S982A,D1118H	TRUE
EPI_ISL_766215	2020-12-16	delH69V70,Y145del,N501Y,A570D,D614G,P681H,T716I,S982A,D1118H	TRUE
EPI_ISL_768872	2020-12-18	delH69V70,Y145del,N501Y,A570D,D614G,P681H,T716I,S982A,D1118H	TRUE
EPI_ISL_768804	2020-12-11	delH69V70,Y145del,N501Y,A570D,D614G,P681H,T716I,S982A,D1118H	TRUE
EPI_ISL_768870	2020-12-18	delH69V70,Y145del,N501Y,A570D,D614G,P681H,T716I,S982A,D1118H	TRUE
EPI_ISL_768800	2020-12-04	delH69V70,Y145del,N501Y,A570D,D614G,P681H,T716I,S982A,D1118H	TRUE
EPI_ISL_768802	2020-12-08	delH69V70,Y145del,N501Y,A570D,D614G,P681H,T716I,S982A,D1118H	TRUE
EPI_ISL_768873	2020-12-18	delH69V70,Y145del,N501Y,A570D,D614G,P681H,T716I,S982A,D1118H	TRUE
EPI_ISL_768877	2020-12-18	delH69V70,Y145del,N501Y,A570D,D614G,P681H,T716I,P812S,S982A,D1118H	TRUE
EPI_ISL_781842	2020-12-18	delH69V70,Y145del,N501Y,A570D,D614G,P681H,T716I,S982A,D1118H	TRUE
EPI_ISL_781843	2020-12-18	delH69V70,Y145del,N501Y,A570D,D614G,P681H,T716I,S982A,D1118H	TRUE
EPI_ISL_768876	2020-12-18	delH69V70,Y145del,N501Y,A570D,D614G,P681H,T716I,S982A,D1118H	TRUE
EPI_ISL_768879	2020-12-17	delH69V70,Y145del,N501Y,A570D,D614G,P681H,T716I,S982A,D1118H	TRUE
EPI_ISL_768875	2020-12-17	delH69V70,Y145del,N501Y,A570D,D614G,P681H,T716I,S982A,D1118H	TRUE
EPI_ISL_768874	2020-12-18	delH69V70,Y145del,N501Y,A570D,D614G,P681H,T716I,S982A,D1118H	TRUE
EPI_ISL_820227	2020-12-14	delH69V70,Y145del,N501Y,A570D,D614G,P681H,T716I,S982A,D1118H	TRUE
EPI_ISL_820222	2020-12-14	delH69V70,Y145del,N501Y,A570D,D614G,P681H,T716I,S982A,D1118H	TRUE
EPI_ISL_781844	2020-12-18	delH69V70,Y145del,N501Y,A570D,D614G,P681H,T716I,S982A,D1118H	TRUE
EPI_ISL_768878	2020-12-18	delH69V70,Y145del,N501Y,A570D,D614G,P681H,T716I,G946V,S982A,D1118H	TRUE
EPI_ISL_820219	2020-12-14	delH69V70,Y145del,N501Y,A570D,D614G,P681H,T716I,S982A,D1118H	TRUE
EPI_ISL_820232	2020-12-14	delH69V70,Y145del,N501Y,A570D,D614G,P681H,T716I,S982A,D1118H	TRUE
EPI_ISL_799972	2020-12-14	delH69V70,Y145del,N501Y,A570D,D614G,P681H,T716I,S982A,D1118H	TRUE
EPI_ISL_820225	2020-12-14	delH69V70,Y145del,N501Y,A570D,D614G,P681H,T716I,S982A,D1118H	TRUE
EPI_ISL_820220	2020-12-14	delH69V70,Y145del,N501Y,A570D,D614G,P681H,T716I,S982A,D1118H	TRUE
EPI_ISL_820237	2020-12-14	delH69V70,Y145del,N501Y,A570D,D614G,P681H,T716I,S982A,D1118H	TRUE
EPI_ISL_820239	2020-12-14	delH69V70,Y145del,N501Y,A570D,D614G,P681H,T716I,S982A,D1118H,K1191N	TRUE
EPI_ISL_820230	2020-12-14	delH69V70,Y145del,N501Y,A570D,D614G,P681H,T716I,S982A,D1118H	TRUE
EPI_ISL_820243	2020-12-14	delH69V70,Y145del,N501Y,A570D,D614G,P681H,T716I,S982A,D1118H	TRUE
EPI_ISL_820217	2020-12-14	delH69V70,Y145del,N501Y,A570D,D614G,P681H,T716I,S982A,D1118H	TRUE
EPI_ISL_820240	2020-12-14	delH69V70,Y145del,N501Y,A570D,D614G,P681H,T716I,S982A,D1118H	TRUE
EPI_ISL_820228	2020-12-14	delH69V70,Y145del,N501Y,A570D,D614G,P681H,T716I,S982A,D1118H	TRUE
EPI_ISL_820235	2020-12-14	delH69V70,Y145del,N501Y,A570D,D614G,P681H,T716I,S982A,D1118H	TRUE
EPI_ISL_820265	2020-12-14	delH69V70,Y145del,N501Y,A570D,D614G,P681H,T716I,S982A,D1118H	TRUE
EPI_ISL_820248	2020-12-14	delH69V70,Y145del,N501Y,A570D,D614G,P681H,T716I,S982A,D1118H	TRUE
EPI_ISL_820247	2020-12-14	delH69V70,Y145del,N501Y,A570D,D614G,P681H,T716I,S982A,D1118H	TRUE
EPI_ISL_820270	2020-12-14	V6A,delH69V70,Y145del,N501Y,A570D,D614G,P681H,T716I,S982A,D1118H	TRUE
EPI_ISL_820258	2020-12-14	delH69V70,Y145del,N501Y,A570D,D614G,P681H,T716I,S982A,D1118H	TRUE
EPI_ISL_820267	2020-12-14	delH69V70,T95A,Y145del,N501Y,A570D,D614G,P681H,T716I,S982A,D1118H	TRUE
EPI_ISL_820272	2020-12-14	delH69V70,Y145del,N501Y,A570D,D614G,P681H,T716I,A892V,S982A,D1118H	TRUE
EPI_ISL_820283	2020-12-14	delH69V70,Y145del,N501Y,A570D,D614G,P681H,T716I,S982A,D1118H	TRUE
EPI_ISL_820275	2020-12-14	delH69V70,Y145del,N501Y,A570D,D614G,P681H,T716I,S982A,D1118H	TRUE
EPI_ISL_820260	2020-12-14	delH69V70,Y145del,N501Y,A570D,D614G,P681H,T716I,S982A,D1118H	TRUE
EPI_ISL_820278	2020-12-14	delH69V70,Y145del,N501Y,A570D,D614G,P681H,T716I,S982A,D1118H	TRUE
EPI_ISL_820277	2020-12-14	delH69V70,Y145del,S494P,N501Y,A570D,D614G,P681H,T716I,S982A,D1118H	TRUE
EPI_ISL_629440	2020-10-22	delH69V70,Y145del,N501Y,A570D,D614G,P681H,T716I,S982A,D1118H	TRUE
EPI_ISL_820285	2020-12-14	delH69V70,Y145del,N501Y,A570D,D614G,P681H,T716I,S982A,D1118H	TRUE
EPI_ISL_629446	2020-10-22	delH69V70,Y145del,N501Y,A570D,D614G,P681H,T716I,S982A,D1118H	TRUE
EPI_ISL_820288	2020-12-14	delH69V70,Y145del,N501Y,A570D,D614G,P681H,T716I,S982A,D1118H	TRUE
EPI_ISL_820280	2020-12-14	delH69V70,Y145del,N501Y,A570D,D614G,P681H,T716I,S982A,D1118H	TRUE
EPI_ISL_643682	2020-10-29	delH69V70,Y145del,N501Y,A570D,D614G,P681H,T716I,S982A,D1118H	TRUE
EPI_ISL_643684	2020-10-29	delH69V70,Y145del,N501Y,A570D,D614G,P681H,T716I,S982A,D1118H	TRUE
EPI_ISL_820290	2020-12-14	delH69V70,Y145del,S494P,N501Y,A570D,D614G,P681H,T716I,S982A,D1118H	TRUE
EPI_ISL_655657	2020-11-09	delH69V70,Y145del,N501Y,A570D,D614G,P681H,T716I,S982A,D1118H	TRUE
EPI_ISL_655647	2020-11-09	delH69V70,Y145del,N501Y,A570D,D614G,P681H,T716I,S982A,D1118H	TRUE
EPI_ISL_655653	2020-11-08	delH69V70,Y145del,N501Y,A570D,D614G,P681H,T716I,S982A,D1118H	TRUE
EPI_ISL_820293	2020-12-14	delH69V70,Y145del,N501Y,A570D,D614G,P681H,T716I,S982A,D1118H	TRUE
EPI_ISL_629408	2020-10-21	delH69V70,Y145del,N501Y,A570D,D614G,P681H,T716I,S982A,D1118H	TRUE
EPI_ISL_656994	2020-11-08	delH69V70,Y145del,S221L,N501Y,A570D,D614G,P681H,T716I,S982A,D1118H	TRUE
EPI_ISL_656985	2020-11-08	delH69V70,Y145del,N501Y,A570D,D614G,P681H,A706V,T716I,S982A,D1118H	TRUE
EPI_ISL_656984	2020-11-08	delH69V70,Y145del,N501Y,A570D,E583D,D614G,P681H,T716I,S982A,D1118H	TRUE
EPI_ISL_659292	2020-11-05	delH69V70,Y145del,N501Y,A570D,D614G,P681H,A706V,T716I,S982A,D1118H	TRUE
EPI_ISL_659252	2020-11-05	delH69V70,Y145del,N501Y,A570D,D614G,P681H,T716I,S982A,D1118H	TRUE
EPI_ISL_655676	2020-11-09	delH69V70,Y145del,N501Y,A570D,D614G,P681H,T716I,S982A,D1118H	TRUE
EPI_ISL_655715	2020-11-08	delH69V70,Y145del,N501Y,A570D,D614G,P681H,T716I,S982A,D1118H	TRUE
EPI_ISL_659295	2020-11-05	delH69V70,Y145del,N501Y,A570D,D614G,P681H,T716I,S982A,D1118H	TRUE
EPI_ISL_659294	2020-11-05	delH69V70,Y145del,N501Y,A570D,D614G,P681H,T716I,S982A,D1118H	TRUE
EPI_ISL_661581	2020-11-10	delH69V70,Y145del,N501Y,A570D,D614G,P681H,T716I,S982A,D1118H	TRUE
EPI_ISL_659251	2020-11-05	delH69V70,Y145del,N501Y,A570D,D614G,P681H,T716I,S982A,D1118H	TRUE
EPI_ISL_659256	2020-11-05	delH69V70,Y145del,N501Y,A570D,D614G,P681H,T716I,S982A,D1118H	TRUE
EPI_ISL_673560	2020-11-15	delH69V70,Y145del,N501Y,A570D,D614G,P681H,T716I,S982A,D1118H	TRUE
EPI_ISL_673553	2020-11-15	delH69V70,Y145del,N501Y,A570D,D614G,P681H,T716I,S982A,D1118H	TRUE
EPI_ISL_673546	2020-11-15	delH69V70,Y145del,N501Y,A570D,D614G,P681H,T716I,S982A,D1118H	TRUE
EPI_ISL_673578	2020-11-15	delH69V70,Y145del,N501Y,A570D,D614G,P681H,T716I,S982A,D1118H	TRUE
EPI_ISL_673572	2020-11-15	delH69V70,Y145del,N501Y,A570D,D614G,P681H,T716I,S982A,D1118H	TRUE
EPI_ISL_673591	2020-11-15	delH69V70,Y145del,N501Y,A570D,D614G,P681H,T716I,S982A,D1118H	TRUE
EPI_ISL_673586	2020-11-15	delH69V70,Y145del,N501Y,A570D,D614G,P681H,T716I,S982A,D1118H	TRUE
EPI_ISL_673598	2020-11-15	delH69V70,Y145del,N501Y,A570D,D614G,P681H,T716I,S982A,D1118H	TRUE
EPI_ISL_674888	2020-11-14	delH69V70,Y145del,N501Y,A570D,D614G,P681H,T716I,S982A,D1118H	TRUE
EPI_ISL_673592	2020-11-13	delH69V70,Y145del,N501Y,A570D,D614G,P681H,T716I,S982A,D1118H	TRUE
EPI_ISL_679608	2020-11-24	delH69V70,N501Y,A570D,D614G,P681H,T716I,S982A,D1118H	TRUE
EPI_ISL_679601	2020-11-24	delH69V70,Y145del,N501Y,A570D,D614G,P681H,T716I,S939F,S982A,D1118H	TRUE
EPI_ISL_679615	2020-11-29	delH69V70,Y145del,N501Y,A570D,D614G,P681H,T716I,S982A,D1118H	TRUE
EPI_ISL_679617	2020-11-27	delH69V70,Y145del,N501Y,A570D,D614G,P681H,T716I,S982A,D1118H	TRUE
EPI_ISL_701706	2020-11-20	delH69V70,Y145del,N501Y,A570D,D614G,P681H,T716I,S982A,D1118H	TRUE
EPI_ISL_679616	2020-11-27	delH69V70,Y145del,N501Y,A570D,D614G,P681H,T716I,S982A,D1118H	TRUE
EPI_ISL_679613	2020-11-25	delH69V70,Y145del,N501Y,A570D,D614G,P681H,T716I,S982A,D1118H	TRUE
EPI_ISL_701776	2020-11-21	delH69V70,Y145del,N501Y,A570D,D614G,P681H,T716I,S982A,D1118H	TRUE
EPI_ISL_679641	2020-11-01	delH69V70,Y145del,N501Y,A570D,D614G,P681H,T716I,S982A,D1118H	TRUE
EPI_ISL_679612	2020-11-26	delH69V70,Y145del,N501Y,A570D,D614G,P681H,T716I,S982A,D1118H	TRUE
EPI_ISL_701722	2020-11-19	A27T,delH69V70,Y145del,N501Y,A570D,D614G,P681H,T716I,S982A,D1118H	TRUE
EPI_ISL_679619	2020-11-27	delH69V70,Y145del,N501Y,A570D,D614G,P681H,T716I,S982A,D1118H	TRUE
EPI_ISL_731567	2020-12-10	delH69V70,Y145del,N501Y,A570D,D614G,P681H,T716I,S982A,D1118H	TRUE
EPI_ISL_718599	2020-12-10	delH69V70,Y145del,N501Y,A570D,D614G,P681H,T716I,S982A,D1118H	TRUE
EPI_ISL_701782	2020-11-20	delH69V70,Y145del,N501Y,A570D,D614G,P681H,T716I,S982A,D1118H	TRUE
EPI_ISL_731580	2020-12-08	delH69V70,Y145del,N501Y,A570D,D614G,P681H,T716I,S982A,D1118H	TRUE
EPI_ISL_718591	2020-12-10	delH69V70,Y145del,N501Y,A570D,D614G,P681H,T716I,S982A,D1118H	TRUE
EPI_ISL_731573	2020-12-10	delH69V70,Y145del,N501Y,A570D,D614G,P681H,T716I,S982A,D1118H	TRUE
EPI_ISL_701729	2020-11-19	delH69V70,Y145del,N501Y,A570D,D614G,P681H,T716I,S982A,D1118H	TRUE
EPI_ISL_718596	2020-12-10	delH69V70,Y145del,N501Y,A570D,D614G,P681H,T716I,S982A,D1118H	TRUE
EPI_ISL_731578	2020-12-10	delH69V70,Y145del,N501Y,A570D,D614G,P681H,T716I,S982A,D1118H	TRUE
EPI_ISL_718590	2020-12-10	delH69V70,Y145del,R214L,N501Y,A570D,D614G,P681H,T716I,S982A,D1118H	TRUE
EPI_ISL_731584	2020-12-09	delH69V70,Y145del,N501Y,A570D,D614G,P681H,T716I,S982A,D1118H	TRUE
EPI_ISL_718597	2020-12-10	delH69V70,Y145del,N501Y,A570D,D614G,P681H,T716I,S982A,D1118H	TRUE
EPI_ISL_718593	2020-12-10	delH69V70,Y145del,N501Y,A570D,D614G,P681H,T716I,S982A,D1118H	TRUE
EPI_ISL_731565	2020-12-09	delH69V70,Y145del,N501Y,A570D,D614G,P681H,T716I,S982A,D1118H	TRUE
EPI_ISL_736405	2020-12-11	delH69V70,Y145del,N501Y,A570D,D614G,P681H,T716I,S982A,D1118H	TRUE
EPI_ISL_736400	2020-12-11	delH69V70,Y145del,N501Y,A570D,D614G,P681H,T716I,S982A,D1118H	TRUE
EPI_ISL_731581	2020-12-10	delH69V70,Y145del,N501Y,A570D,D614G,P681H,T716I,S982A,D1118H	TRUE
EPI_ISL_731588	2020-12-09	delH69V70,Y145del,S494P,N501Y,A570D,D614G,P681H,T716I,S982A,D1118H	TRUE
EPI_ISL_731585	2020-12-09	delH69V70,Y145del,N501Y,A570D,D614G,P681H,T716I,S982A,D1118H	TRUE
EPI_ISL_736401	2020-12-12	delH69V70,Y145del,N501Y,A570D,D614G,P681H,T716I,S982A,D1118H	TRUE
EPI_ISL_736448	2020-12-11	delH69V70,Y145del,N501Y,A570D,D614G,P681H,T716I,S982A,D1118H	TRUE
EPI_ISL_754251	2020-12-03	delH69V70,Y145del,N501Y,A570D,D614G,P681H,T716I,S982A,D1118H	TRUE
EPI_ISL_754247	2020-11-29	delH69V70,Y145del,N501Y,A570D,D614G,P681H,T716I,S982A,D1118H	TRUE
EPI_ISL_736402	2020-12-11	delH69V70,Y145del,N501Y,A570D,D614G,P681H,T716I,S982A,D1118H	TRUE
EPI_ISL_736407	2020-12-11	delH69V70,Y145del,N501Y,A570D,D614G,P681H,T716I,S982A,D1118H	TRUE
EPI_ISL_736406	2020-12-11	delH69V70,Y145del,N501Y,A570D,D614G,P681H,T716I,S982A,D1118H	TRUE
EPI_ISL_754249	2020-12-02	delH69V70,Y145del,N501Y,A570D,D614G,P681H,T716I,S982A,D1118H	TRUE
EPI_ISL_754250	2020-12-02	delH69V70,Y145del,N501Y,A570D,D614G,P681H,T716I,S982A,D1118H	TRUE
EPI_ISL_754256	2020-12-03	delH69V70,Y145del,N501Y,A570D,D614G,P681H,T716I,S982A,D1118H	TRUE
EPI_ISL_754252	2020-12-04	delH69V70,Y145del,N501Y,A570D,D614G,P681H,T716I,S982A,D1118H	TRUE
EPI_ISL_754257	2020-11-27	delH69V70,Y145del,N501Y,A570D,D614G,P681H,T716I,S982A,D1118H	TRUE
EPI_ISL_754259	2020-12-03	delH69V70,Y145del,N501Y,A570D,D614G,P681H,T716I,S982A,D1118H	TRUE
EPI_ISL_754253	2020-12-04	delH69V70,Y145del,Q414L,N501Y,A570D,D614G,P681H,T716I,S982A,D1118H	TRUE
EPI_ISL_754260	2020-12-02	delH69V70,Y145del,N501Y,A570D,D614G,P681H,T716I,S982A,D1118H	TRUE
EPI_ISL_754258	2020-12-02	delH69V70,Y145del,N501Y,A570D,D614G,P681H,T716I,S982A,D1118H	TRUE
EPI_ISL_754263	2020-12-04	delH69V70,Y145del,N501Y,A570D,D614G,P681H,T716I,S982A,D1118H	TRUE
EPI_ISL_754261	2020-12-04	delH69V70,Y145del,N501Y,A570D,D614G,P681H,T716I,S982A,D1118H	TRUE
EPI_ISL_754262	2020-12-03	delH69V70,Y145del,N501Y,A570D,D614G,P681H,T716I,S982A,D1118H	TRUE
EPI_ISL_754265	2020-12-05	delH69V70,Y145del,N501Y,A570D,D614G,P681H,T716I,S982A,D1118H	TRUE
EPI_ISL_756846	2020-12-13	delH69V70,Y145del,N501Y,A570D,D614G,P681H,T716I,S982A,D1118H	TRUE
EPI_ISL_754264	2020-12-05	delH69V70,Y145del,N501Y,A570D,D614G,P681H,T716I,S982A,D1118H	TRUE
EPI_ISL_756847	2020-12-15	delH69V70,Y145del,N501Y,A570D,D614G,P681H,T716I,S982A,D1118H	TRUE
EPI_ISL_754275	2020-12-08	delH69V70,Y145del,N501Y,A570D,D614G,P681H,T716I,S982A,D1118H	TRUE
EPI_ISL_754268	2020-12-18	delH69V70,Y145del,N501Y,A570D,D614G,P681H,T716I,S982A,D1118H	TRUE
EPI_ISL_756851	2020-12-15	delH69V70,Y145del,N501Y,A570D,D614G,P681H,T716I,S982A,D1118H	TRUE
EPI_ISL_754248	2020-12-01	delH69V70,Y145del,N501Y,A570D,D614G,P681H,T716I,S982A,D1118H	TRUE
EPI_ISL_756852	2020-12-16	delH69V70,Y145del,N501Y,A570D,D614G,P681H,T716I,S982A,D1118H	TRUE
EPI_ISL_756853	2020-12-15	delH69V70,Y145del,N501Y,A570D,D614G,P681H,T716I,S982A,D1118H	TRUE
EPI_ISL_756849	2020-12-16	delH69V70,Y145del,N501Y,A570D,D614G,P681H,T716I,S982A,D1118H	TRUE
EPI_ISL_756855	2020-12-15	delH69V70,Y145del,N501Y,A570D,D614G,P681H,T716I,S982A,D1118H	TRUE
EPI_ISL_756856	2020-12-15	delH69V70,Y145del,N501Y,A570D,D614G,P681H,T716I,S982A,D1118H	TRUE
EPI_ISL_756861	2020-12-16	delH69V70,Y145del,N501Y,A570D,D614G,P681H,T716I,S982A,D1118H	TRUE
EPI_ISL_756848	2020-12-15	delH69V70,Y145del,N501Y,A570D,D614G,P681H,T716I,S982A,D1118H	TRUE
EPI_ISL_756859	2020-12-15	delH69V70,Y145del,N501Y,A570D,D614G,P681H,T716I,S982A,D1118H	TRUE
EPI_ISL_756862	2020-12-15	delH69V70,Y145del,S494P,N501Y,A570D,D614G,P681H,T716I,S982A,D1118H	TRUE
EPI_ISL_756858	2020-12-15	delH69V70,Y145del,N501Y,A570D,D614G,P681H,T716I,S982A,D1118H	TRUE
EPI_ISL_756866	2020-12-15	delH69V70,Y145del,S494P,N501Y,A570D,D614G,P681H,T716I,S982A,D1118H	TRUE
EPI_ISL_756864	2020-12-15	delH69V70,Y145del,N501Y,A570D,D614G,P681H,T716I,S982A,D1118H	TRUE
EPI_ISL_756869	2020-12-15	delH69V70,Y145del,N501Y,A570D,D614G,P681H,T716I,S982A,D1118H	TRUE
EPI_ISL_756877	2020-12-16	delH69V70,Y145del,N501Y,A570D,D614G,P681H,T716I,S982A,D1118H	TRUE
EPI_ISL_756876	2020-12-01	delH69V70,Y145del,N501Y,A570D,D614G,P681H,T716I,S982A,D1118H	TRUE
EPI_ISL_756874	2020-12-15	delH69V70,Y145del,N501Y,A570D,D614G,P681H,T716I,S982A,D1118H	TRUE
EPI_ISL_756867	2020-12-16	delH69V70,Y145del,N501Y,A570D,D614G,P681H,T716I,S982A,D1118H	TRUE
EPI_ISL_756881	2020-12-16	delH69V70,Y145del,N501Y,A570D,D614G,P681H,T716I,S982A,D1118H	TRUE
EPI_ISL_756870	2020-12-15	delH69V70,Y145del,N501Y,A570D,D614G,P681H,T716I,S982A,D1118H	TRUE
EPI_ISL_756882	2020-12-15	delH69V70,Y145del,N501Y,A570D,D614G,P681H,T716I,S982A,D1118H	TRUE
EPI_ISL_756878	2020-12-16	delH69V70,Y145del,N501Y,A570D,D614G,P681H,T716I,S982A,D1118H	TRUE
EPI_ISL_756887	2020-12-13	delH69V70,Y145del,N501Y,A570D,D614G,P681H,T716I,S982A,D1118H	TRUE
EPI_ISL_762700	2020-12-17	delH69V70,Y145del,N501Y,A570D,D614G,P681H,T716I,S982A,D1118H	TRUE
EPI_ISL_756886	2020-12-16	delH69V70,Y145del,N501Y,A570D,D614G,P681H,T716I,S982A,D1118H	TRUE
EPI_ISL_762704	2020-12-16	delH69V70,Y145del,N501Y,A570D,D614G,P681H,T716I,S982A,D1118H	TRUE
EPI_ISL_756884	2020-12-15	delH69V70,Y145del,N501Y,A570D,D614G,P681H,T716I,S982A,D1118H	TRUE
EPI_ISL_762705	2020-12-17	delH69V70,Y145del,N501Y,A570D,D614G,P681H,T716I,S982A,D1118H	TRUE
EPI_ISL_762707	2020-12-16	delH69V70,Y145del,N501Y,A570D,D614G,P681H,T716I,S982A,D1118H	TRUE
EPI_ISL_756890	2020-12-14	delH69V70,Y145del,N501Y,A570D,D614G,P681H,T716I,S982A,D1118H	TRUE
EPI_ISL_756883	2020-12-15	delH69V70,Y145del,N501Y,A570D,D614G,P681H,T716I,S982A,D1118H	TRUE
EPI_ISL_756892	2020-12-15	delH69V70,Y145del,N501Y,A570D,D614G,P681H,T716I,S982A,D1118H	TRUE
EPI_ISL_756885	2020-12-17	delH69V70,Y145del,N501Y,A570D,D614G,P681H,T716I,S982A,D1118H	TRUE
EPI_ISL_762709	2020-12-17	delH69V70,Y145del,N501Y,A570D,D614G,P681H,T716I,S982A,D1118H	TRUE
EPI_ISL_762708	2020-12-16	delH69V70,Y145del,N501Y,A570D,D614G,P681H,T716I,S982A,D1118H	TRUE
EPI_ISL_762701	2020-12-16	delH69V70,Y145del,N501Y,A570D,D614G,P681H,A706V,T716I,S982A,D1118H	TRUE
EPI_ISL_756891	2020-12-15	delH69V70,Y145del,N501Y,A570D,D614G,P681H,T716I,S982A,D1118H	TRUE
EPI_ISL_762710	2020-12-16	delH69V70,Y145del,N501Y,A570D,D614G,P681H,T716I,S982A,D1118H	TRUE
EPI_ISL_762712	2020-12-16	delH69V70,Y145del,N501Y,A570D,D614G,P681H,T716I,S982A,D1118H	TRUE
EPI_ISL_756888	2020-12-16	delH69V70,Y145del,N501Y,A570D,D614G,P681H,T716I,S982A,D1118H	TRUE
EPI_ISL_762711	2020-12-16	delH69V70,S98F,Y145del,N501Y,A570D,D614G,P681H,T716I,S982A,D1118H	TRUE
EPI_ISL_762715	2020-12-17	delH69V70,Y145del,N501Y,A570D,D614G,P681H,T716I,S982A,D1118H	TRUE
EPI_ISL_762703	2020-12-16	delH69V70,Y145del,N501Y,A570D,D614G,P681H,T716I,S982A,D1118H	TRUE
EPI_ISL_762702	2020-12-16	delH69V70,Y145del,N501Y,A570D,D614G,P681H,T716I,S982A,D1118H	TRUE
EPI_ISL_762714	2020-12-16	delH69V70,Y145del,N501Y,A570D,D614G,P681H,T716I,S982A,D1118H	TRUE
EPI_ISL_766204	2020-12-15	delH69V70,Y145del,N501Y,A570D,D614G,P681H,T716I,S982A,D1118H	TRUE
EPI_ISL_766227	2020-12-15	delH69V70,Y145del,N501Y,A570D,D614G,P681H,A706V,T716I,S982A,D1118H	TRUE
EPI_ISL_762713	2020-12-17	delH69V70,Y145del,N501Y,A570D,D614G,P681H,T716I,S982A,D1118H	TRUE
EPI_ISL_766202	2020-12-14	delH69V70,Y145del,N501Y,A570D,D614G,P681H,T716I,S982A,D1118H	TRUE
EPI_ISL_766205	2020-12-18	delH69V70,Y145del,N501Y,A570D,D614G,P681H,T716I,S982A,D1118H	TRUE
EPI_ISL_766226	2020-12-12	delH69V70,Y145del,N501Y,A570D,D614G,P681H,T716I,S982A,D1118H	TRUE
EPI_ISL_762718	2020-12-17	delH69V70,Y145del,N501Y,A570D,D614G,P681H,T716I,S982A,D1118H	TRUE
EPI_ISL_766225	2020-12-11	delH69V70,Y145del,N501Y,A570D,D614G,P681H,T716I,S982A,D1118H,V1230L	TRUE
EPI_ISL_766203	2020-12-14	delH69V70,Y145del,N501Y,A570D,D614G,P681H,T716I,S982A,D1118H	TRUE
EPI_ISL_762719	2020-12-17	delH69V70,Y145del,N501Y,A570D,D614G,P681H,T716I,S982A,D1118H	TRUE
EPI_ISL_768841	2020-12-17	L18F,delH69V70,Y145del,N501Y,A570D,D614G,P681H,T716I,S982A,D1118H	TRUE
EPI_ISL_766236	2020-12-17	delH69V70,Y145del,N501Y,A570D,D614G,P681H,T716I,S982A,D1118H	TRUE
EPI_ISL_768845	2020-12-18	delH69V70,Y145del,N501Y,A570D,D614G,P681H,T716I,S982A,D1118H	TRUE
EPI_ISL_766228	2020-12-18	delH69V70,Y145del,N501Y,A570D,D614G,P681H,T716I,S982A,D1118H	TRUE
EPI_ISL_766238	2020-12-11	delH69V70,Y145del,N501Y,A570D,D614G,P681H,T716I,S982A,D1118H	TRUE
EPI_ISL_768843	2020-12-18	L18F,delH69V70,Y145del,N501Y,A570D,D614G,P681H,T716I,S982A,D1118H	TRUE
EPI_ISL_768852	2020-12-18	delH69V70,Y145del,N501Y,A570D,D614G,P681H,T716I,S982A,D1118H	TRUE
EPI_ISL_768846	2020-12-16	delH69V70,Y145del,N501Y,A570D,D614G,P681H,T716I,S982A,D1118H,P1162L	TRUE
EPI_ISL_768851	2020-12-18	delH69V70,Y145del,N501Y,A570D,D614G,P681H,T716I,S982A,D1118H	TRUE
EPI_ISL_768850	2020-12-18	delH69V70,Y145del,N501Y,A570D,D614G,P681H,T716I,S982A,D1118H	TRUE
EPI_ISL_768848	2020-12-18	delH69V70,Y145del,N501Y,A570D,D614G,P681H,T716I,S982A,D1118H	TRUE
EPI_ISL_768847	2020-12-18	delH69V70,Y145del,N501Y,A570D,D614G,P681H,T716I,S982A,D1118H	TRUE
EPI_ISL_768854	2020-12-18	delH69V70,Y145del,N501Y,A570D,D614G,P681H,T716I,S982A,D1118H	TRUE
EPI_ISL_768855	2020-12-18	delH69V70,Y145del,N501Y,A570D,D614G,P681H,T716I,S982A,D1118H	TRUE
EPI_ISL_768857	2020-12-17	delH69V70,Y145del,N501Y,A570D,D614G,P681H,T716I,S982A,D1118H	TRUE
EPI_ISL_768853	2020-12-18	delH69V70,Y145del,N501Y,A570D,D614G,P681H,T716I,S982A,D1118H	TRUE
EPI_ISL_768859	2020-12-18	delH69V70,Y145del,N501Y,A570D,D614G,P681H,T716I,S982A,D1118H	TRUE
EPI_ISL_768865	2020-12-18	delH69V70,Y145del,N501Y,A570D,D614G,P681H,T716I,S982A,D1118H	TRUE
EPI_ISL_768862	2020-12-17	delH69V70,Y145del,N501Y,A570D,D614G,P681H,T716I,S982A,D1118H	TRUE
EPI_ISL_768885	2020-12-18	delH69V70,Y145del,N501Y,A570D,D614G,P681H,T716I,S982A,D1118H	TRUE
EPI_ISL_768884	2020-12-18	delH69V70,Y145del,N501Y,A570D,D614G,P681H,A706V,T716I,S982A,D1118H	TRUE
EPI_ISL_768860	2020-12-18	delH69V70,Y145del,N501Y,A570D,D614G,P681H,T716I,S982A,D1118H	TRUE
EPI_ISL_768867	2020-12-18	delH69V70,Y145del,N501Y,A570D,D614G,P681H,T716I,S982A,D1118H	TRUE
EPI_ISL_768858	2020-12-18	delH69V70,Y145del,N501Y,A570D,D614G,P681H,T716I,S982A,D1118H	TRUE
EPI_ISL_768866	2020-12-18	delH69V70,Y145del,N501Y,A570D,D614G,P681H,T716I,S982A,D1118H	TRUE
EPI_ISL_768864	2020-12-18	delH69V70,Y145del,N501Y,A570D,D614G,P681H,T716I,S982A,D1118H	TRUE
EPI_ISL_768886	2020-12-18	delH69V70,Y145del,N501Y,A570D,D614G,P681H,T716I,S982A,D1118H	TRUE
EPI_ISL_768892	2020-12-18	delH69V70,Y145del,N501Y,A570D,D614G,P681H,T716I,S982A,D1118H	TRUE
EPI_ISL_768861	2020-12-18	delH69V70,Y145del,N501Y,A570D,D614G,P681H,T716I,S982A,D1118H	TRUE
EPI_ISL_768880	2020-12-17	delH69V70,Y145del,N501Y,A570D,D614G,P681H,T716I,S982A,D1118H	TRUE
EPI_ISL_768881	2020-12-18	delH69V70,Y145del,N501Y,A570D,D614G,P681H,T716I,S982A,D1118H	TRUE
EPI_ISL_768893	2020-12-18	delH69V70,Y145del,N501Y,A570D,D614G,P681H,T716I,S982A,D1118H	TRUE
EPI_ISL_768868	2020-12-18	delH69V70,Y145del,N501Y,A570D,D614G,P681H,T716I,S982A,D1118H	TRUE
EPI_ISL_768896	2020-12-18	delH69V70,Y145del,N501Y,A570D,D614G,P681H,T716I,S982A,D1118H	TRUE
EPI_ISL_768869	2020-12-18	delH69V70,Y145del,N501Y,A570D,D614G,P681H,T716I,S982A,D1118H	TRUE
EPI_ISL_768882	2020-12-18	delH69V70,Y145del,N501Y,A570D,D614G,P681H,T716I,S982A,D1118H	TRUE
EPI_ISL_768894	2020-12-18	delH69V70,Y145del,N501Y,A570D,D614G,P681H,A706V,T716I,S982A,D1118H	TRUE
EPI_ISL_768887	2020-12-18	delH69V70,T95I,Y145del,A475V,N501Y,A570D,D614G,P681H,T716I,S982A,D1118H	TRUE
EPI_ISL_768889	2020-12-18	delH69V70,Y145del,N501Y,A570D,D614G,P681H,T716I,S982A,D1118H	TRUE
EPI_ISL_768890	2020-12-18	delH69V70,Y145del,N501Y,A570D,D614G,P681H,T716I,S982A,D1118H	TRUE
EPI_ISL_778210	2020-12-18	delH69V70,Y145del,N501Y,A570D,D614G,P681H,T716I,S982A,D1118H	TRUE
EPI_ISL_768895	2020-12-18	delH69V70,Y145del,N501Y,A570D,D614G,P681H,A706V,T716I,S982A,D1118H	TRUE
EPI_ISL_768897	2020-12-18	delH69V70,Y145del,N501Y,A570D,D614G,P681H,T716I,S982A,D1118H	TRUE
EPI_ISL_778213	2020-12-18	V6A,delH69V70,Y145del,N501Y,A570D,D614G,P681H,T716I,S982A,D1118H	TRUE
EPI_ISL_778200	2020-12-18	delH69V70,Y145del,N501Y,A570D,D614G,P681H,T716I,S982A,D1118H	TRUE
EPI_ISL_778295	2020-12-17	delH69V70,Y145del,N501Y,A570D,D614G,P681H,T716I,S982A,D1118H	TRUE
EPI_ISL_778299	2020-12-14	delH69V70,Y145del,N501Y,A570D,D614G,P681H,T716I,S982A,D1118H	TRUE
EPI_ISL_778271	2020-12-18	delH69V70,Y145del,N501Y,A570D,D614G,P681H,T716I,S982A,D1118H	TRUE
EPI_ISL_778284	2020-12-18	delH69V70,Y145del,N501Y,A570D,D614G,P681H,T716I,S982A,D1118H	TRUE
EPI_ISL_778296	2020-12-16	delH69V70,Y145del,N501Y,A570D,D614G,P681H,T716I,S982A,D1118H	TRUE
EPI_ISL_778282	2020-12-18	delH69V70,Y145del,N501Y,A570D,D614G,P681H,T716I,S982A,D1118H	TRUE
EPI_ISL_778214	2020-12-18	delH69V70,Y145del,N501Y,A570D,D614G,P681H,T716I,S982A,D1118H	TRUE
EPI_ISL_778222	2020-12-18	delH69V70,Y145del,N501Y,A570D,D614G,P681H,T716I,S982A,D1118H	TRUE
EPI_ISL_781809	2020-12-18	delH69V70,Y145del,N501Y,A570D,D614G,P681H,T716I,S982A,D1118H	TRUE
EPI_ISL_778298	2020-12-13	delH69V70,Y145del,N501Y,A570D,D614G,P681H,T716I,S982A,D1118H	TRUE
EPI_ISL_781805	2020-12-18	delH69V70,Y145del,N501Y,A570D,D614G,P681H,T716I,S982A,D1118H	TRUE
EPI_ISL_801039	2020-11-21	delH69V70,L141F,Y145del,A411V,N501Y,A570D,D614G,P681H,T716I,S982A,D1118H	TRUE
EPI_ISL_781892	2020-12-18	delH69V70,Y145del,N501Y,A570D,D614G,P681H,T716I,S982A,D1118H	TRUE
EPI_ISL_781867	2020-12-18	delH69V70,Y145del,N501Y,A570D,D614G,P681H,T716I,S982A,D1118H	TRUE
EPI_ISL_801035	2020-11-22	delH69V70,Y145del,N501Y,A570D,D614G,P681H,T716I,S982A,D1118H	TRUE
EPI_ISL_781848	2020-12-18	delH69V70,Y145del,N501Y,A570D,D614G,P681H,T716I,S982A,D1118H	TRUE
EPI_ISL_781863	2020-12-14	delH69V70,Y145del,N501Y,A570D,D614G,P681H,T716I,S982A,D1118H	TRUE
EPI_ISL_801033	2020-11-22	delH69V70,Y145del,N501Y,A570D,D614G,P681H,T716I,S982A,D1118H	TRUE
EPI_ISL_781822	2020-12-18	delH69V70,Y145del,N501Y,A570D,D614G,P681H,T716I,S982A,D1118H	TRUE
EPI_ISL_801047	2020-11-22	delH69V70,Y145del,N501Y,A570D,D614G,P681H,T716I,S982A,D1118H	TRUE
EPI_ISL_801045	2020-11-22	delH69V70,Y145del,N501Y,A570D,D614G,P681H,T716I,S982A,D1118H	TRUE
EPI_ISL_801069	2020-11-22	delH69V70,Y145del,N501Y,A570D,D614G,P681H,T716I,S982A,D1118H	TRUE
EPI_ISL_801050	2020-11-22	delH69V70,Y145del,N501Y,A570D,D614G,P681H,T716I,S982A,D1118H	TRUE
EPI_ISL_801064	2020-11-21	delH69V70,Y145del,N501Y,A570D,D614G,P681H,T716I,S982A,D1118H	TRUE
EPI_ISL_801066	2020-11-22	delH69V70,Y145del,N501Y,A570D,D614G,P681H,T716I,S982A,D1118H	TRUE
EPI_ISL_801054	2020-11-22	delH69V70,Y145del,N501Y,A570D,D614G,P681H,T716I,S982A,D1118H	TRUE
EPI_ISL_801067	2020-11-22	delH69V70,Y145del,D287G,N501Y,A570D,D614G,P681H,T716I,S982A,D1118H	TRUE
EPI_ISL_801046	2020-11-22	delH69V70,Y145del,N501Y,A570D,D614G,P681H,T716I,S982A,D1118H	TRUE
EPI_ISL_801065	2020-11-22	delH69V70,Y145del,N501Y,A570D,D614G,P681H,T716I,S982A,D1118H	TRUE
EPI_ISL_801068	2020-11-22	delH69V70,Y145del,N501Y,A570D,D614G,P681H,T716I,S982A,D1118H	TRUE
EPI_ISL_801072	2020-11-22	delH69V70,Y145del,N501Y,A570D,D614G,P681H,T716I,S982A,D1118H	TRUE
EPI_ISL_801057	2020-11-23	delH69V70,Y145del,N501Y,A570D,D614G,P681H,T716I,S982A,D1118H	TRUE
EPI_ISL_801091	2020-11-22	delH69V70,Y145del,N501Y,A570D,D614G,P681H,T716I,S982A,D1118H	TRUE
EPI_ISL_801090	2020-11-22	delH69V70,Y145del,N501Y,A570D,D614G,P681H,T716I,S982A,D1118H	TRUE
EPI_ISL_801073	2020-11-22	delH69V70,Y145del,N501Y,A570D,D614G,P681H,T716I,S982A,D1118H	TRUE
EPI_ISL_801077	2020-11-22	delH69V70,Y145del,N501Y,A570D,D614G,P681H,T716I,S982A,D1118H	TRUE
EPI_ISL_801084	2020-11-22	delH69V70,Y145del,N501Y,A570D,D614G,P681H,T716I,S982A,D1118H	TRUE
EPI_ISL_801092	2020-11-22	delH69V70,Y145del,N501Y,A570D,D614G,P681H,T716I,S982A,D1118H	TRUE
EPI_ISL_801080	2020-11-22	delH69V70,Y145del,N501Y,A570D,D614G,P681H,T716I,S982A,D1118H,D1146Y	TRUE
EPI_ISL_801095	2020-11-22	delH69V70,Y145del,N501Y,A570D,D614G,P681H,T716I,S982A,D1118H	TRUE
EPI_ISL_801102	2020-11-22	delH69V70,Y145del,N501Y,A570D,D614G,P681H,T716I,S982A,D1118H	TRUE
EPI_ISL_801082	2020-11-22	delH69V70,Y145del,N501Y,A570D,D614G,P681H,T716I,S982A,D1118H	TRUE
EPI_ISL_801107	2020-11-22	delH69V70,Y145del,N501Y,A570D,D614G,P681H,T716I,S982A,D1118H	TRUE
EPI_ISL_801130	2020-11-23	delH69V70,Y145del,N501Y,A570D,D614G,P681H,T716I,S982A,D1118H	TRUE
EPI_ISL_801146	2020-11-22	delH69V70,Y145del,N501Y,A570D,D614G,P681H,T716I,S982A,D1118H	TRUE
EPI_ISL_801132	2020-11-22	delH69V70,Y145del,N501Y,A570D,D614G,P681H,T716I,S982A,D1118H	TRUE
EPI_ISL_801115	2020-11-22	delH69V70,Y145del,L303F,N501Y,A570D,D614G,P681H,T716I,S982A,D1118H	TRUE
EPI_ISL_801113	2020-11-22	delH69V70,Y145del,N501Y,A570D,D614G,P681H,T716I,S982A,D1118H	TRUE
EPI_ISL_801096	2020-11-22	delH69V70,Y145del,N501Y,A570D,D614G,P681H,T716I,S982A,D1118H	TRUE
EPI_ISL_801118	2020-11-22	delH69V70,Y145del,N501Y,A570D,D614G,P681H,T716I,S982A,D1118H	TRUE
EPI_ISL_801123	2020-11-22	delH69V70,Y145del,N501Y,A570D,D614G,P681H,T716I,S982A,D1118H	TRUE
EPI_ISL_801126	2020-11-22	delH69V70,Y145del,N501Y,A570D,D614G,P681H,T716I,S982A,D1118H	TRUE
EPI_ISL_801131	2020-11-22	delH69V70,Y145del,N501Y,A570D,D614G,P681H,T716I,S982A,D1118H	TRUE
EPI_ISL_814425	2020-12-16	delH69V70,Y145del,N501Y,A570D,D614G,P681H,T716I,S982A,D1118H	TRUE
EPI_ISL_801094	2020-11-22	delH69V70,Y145del,N501Y,A570D,D614G,P681H,T716I,A852S,S982A,D1118H	TRUE
EPI_ISL_814424	2020-12-16	delH69V70,Y145del,N501Y,A570D,D614G,P681H,T716I,S982A,D1118H	TRUE
EPI_ISL_801140	2020-11-22	delH69V70,Y145del,N501Y,A570D,D614G,P681H,T716I,S982A,D1118H	TRUE
EPI_ISL_814419	2020-12-17	delH69V70,Y145del,N501Y,A570D,D614G,P681H,T716I,S982A,D1118H	TRUE
EPI_ISL_801139	2020-11-22	delH69V70,Y145del,N501Y,A570D,D614G,P681H,T716I,S982A,D1118H	TRUE
EPI_ISL_814360	2020-12-17	delH69V70,Y145del,N501Y,A570D,D614G,P681H,T716I,S982A,D1118H	TRUE
EPI_ISL_814426	2020-12-18	delH69V70,Y145del,N501Y,A570D,D614G,P681H,T716I,S982A,D1118H	TRUE
EPI_ISL_814359	2020-12-18	delH69V70,Y145del,T299I,N501Y,A570D,D614G,P681H,T716I,S982A,D1118H	TRUE
EPI_ISL_814417	2020-12-18	delH69V70,Y145del,N501Y,A570D,D614G,P681H,T716I,S929N,S982A,D1118H	TRUE
EPI_ISL_814427	2020-12-17	delH69V70,Y145del,N501Y,A570D,D614G,P681H,T716I,S982A,D1118H	TRUE
EPI_ISL_814351	2020-12-17	delH69V70,Y145del,N501Y,A570D,D614G,P681H,T716I,S982A,D1118H	TRUE
EPI_ISL_643656	2020-10-29	delH69V70,Y145del,N501Y,A570D,D614G,P681H,T716I,S982A,D1118H	TRUE
EPI_ISL_623224	2020-10-21	delH69V70,Y145del,N501Y,A570D,D614G,P681H,A706V,T716I,S982A,D1118H	TRUE
EPI_ISL_647132	2020-11-02	delH69V70,Y145del,N501Y,A570D,D614G,P681H,T716I,S982A,D1118H	TRUE
EPI_ISL_814428	2020-12-16	delH69V70,Y145del,N501Y,A570D,D614G,P681H,T716I,S982A,D1118H	TRUE
EPI_ISL_655606	2020-11-08	delH69V70,Y145del,N501Y,A570D,D614G,P681H,T716I,S982A,D1118H	TRUE
EPI_ISL_655611	2020-11-08	delH69V70,Y145del,L216F,N501Y,A570D,D614G,P681H,T716I,S982A,D1118H	TRUE
EPI_ISL_655610	2020-11-09	delH69V70,Y145del,N501Y,A570D,D614G,P681H,T716I,S982A,D1118H	TRUE
EPI_ISL_814435	2020-12-17	delH69V70,Y145del,N501Y,A570D,D614G,P681H,T716I,S982A,D1118H	TRUE
EPI_ISL_655639	2020-11-09	delH69V70,Y145del,N501Y,A570D,D614G,P681H,T716I,S982A,D1118H	TRUE
EPI_ISL_656946	2020-11-08	delH69V70,Y145del,N501Y,A570D,D614G,P681H,T716I,S982A,D1118H	TRUE
EPI_ISL_659118	2020-11-05	delH69V70,Y145del,N501Y,A570D,D614G,P681H,T716I,S982A,D1118H	TRUE
EPI_ISL_643655	2020-10-29	delH69V70,Y145del,N501Y,A570D,D614G,P681H,T716I,S982A,D1118H	TRUE
EPI_ISL_673419	2020-11-15	delH69V70,Y145del,N501Y,A570D,D614G,P681H,T716I,S982A,D1118H	TRUE
EPI_ISL_673414	2020-11-15	delH69V70,Y145del,N501Y,A570D,D614G,P681H,T716I,S982A,D1118H	TRUE
EPI_ISL_718603	2020-12-10	delH69V70,Y145del,N501Y,A570D,D614G,P681H,T716I,S982A,D1118H	TRUE
EPI_ISL_718601	2020-12-10	delH69V70,Y145del,N501Y,A570D,D614G,P681H,T716I,S982A,D1118H	TRUE
EPI_ISL_705317	2020-11-21	delH69V70,Y145del,N501Y,A570D,D614G,P681H,S982A,D1118H	TRUE
EPI_ISL_718604	2020-12-10	delH69V70,Y145del,N501Y,A570D,D614G,P681H,T716I,S982A,D1118H	TRUE
EPI_ISL_679651	2020-11-02	delH69V70,Y145del,N501Y,A570D,D614G,P681H,T716I,S982A,D1118H	TRUE
EPI_ISL_679697	2020-11-02	delH69V70,Y145del,N501Y,A570D,D614G,P681H,T716I,S982A,D1118H	TRUE
EPI_ISL_718613	2020-12-10	delH69V70,Y145del,N501Y,A570D,D614G,P681H,T716I,S982A,D1118H	TRUE
EPI_ISL_718606	2020-12-10	delH69V70,Y145del,N501Y,A570D,D614G,P681H,T716I,S982A,D1118H	TRUE
EPI_ISL_679661	2020-11-01	delH69V70,Y145del,N501Y,A570D,D614G,P681H,T716I,S982A,D1118H	TRUE
EPI_ISL_718614	2020-12-10	delH69V70,Y145del,N501Y,A570D,D614G,P681H,T716I,S982A,D1118H	TRUE
EPI_ISL_718616	2020-12-10	delH69V70,Y145del,A243V,N501Y,A570D,D614G,P681H,T716I,S982A,D1118H	TRUE
EPI_ISL_718610	2020-12-10	delH69V70,Y145del,N501Y,A570D,D614G,P681H,T716I,S982A,D1118H	TRUE
EPI_ISL_718602	2020-12-10	delH69V70,Y145del,N501Y,A570D,D614G,P681H,T716I,S982A,D1118H	TRUE
EPI_ISL_718611	2020-12-10	delH69V70,Y145del,N501Y,A570D,D614G,P681H,T716I,I818V,S982A,D1118H	TRUE
EPI_ISL_718615	2020-12-10	delH69V70,Y145del,N501Y,A570D,D614G,P681H,T716I,A846V,S982A,D1118H	TRUE
EPI_ISL_718621	2020-12-10	delH69V70,Y145del,N501Y,A570D,D614G,P681H,T716I,S982A,D1118H	TRUE
EPI_ISL_718618	2020-12-10	delH69V70,Y145del,N501Y,A570D,D614G,P681H,T716I,S982A,D1118H	TRUE
EPI_ISL_718617	2020-12-10	delH69V70,S98F,Y145del,N501Y,A570D,D614G,P681H,T716I,S982A,D1118H	TRUE
EPI_ISL_718622	2020-12-10	delH69V70,Y145del,N501Y,A570D,D614G,P681H,T716I,S982A,D1118H	TRUE
EPI_ISL_718628	2020-12-10	delH69V70,Y145del,N501Y,A570D,D614G,P681H,T716I,S982A,D1118H	TRUE
EPI_ISL_718651	2020-12-10	delH69V70,Y145del,N501Y,A570D,D614G,P681H,T716I,S982A,D1118H	TRUE
EPI_ISL_718623	2020-12-10	delH69V70,Y145del,N501Y,A570D,D614G,P681H,T716I,S982A,D1118H	TRUE
EPI_ISL_718652	2020-12-10	delH69V70,Y145del,N501Y,A570D,D614G,P681H,T716I,S982A,D1118H	TRUE
EPI_ISL_718659	2020-12-10	delH69V70,Y145del,N501Y,A570D,D614G,P681H,T716I,S982A,D1118H	TRUE
EPI_ISL_718620	2020-12-10	delH69V70,Y145del,N501Y,A570D,D614G,P681H,T716I,S982A,D1118H	TRUE
EPI_ISL_718627	2020-12-10	delH69V70,Y145del,N501Y,A570D,D614G,P681H,T716I,S982A,D1118H	TRUE
EPI_ISL_718654	2020-12-10	delH69V70,Y145del,N501Y,A570D,D614G,P681H,T716I,S982A,D1118H	TRUE
EPI_ISL_720901	2020-12-02	delH69V70,Y145del,N501Y,A570D,D614G,P681H,T716I,S982A,D1118H	TRUE
EPI_ISL_731627	2020-12-10	delH69V70,Y145del,N501Y,A570D,D614G,P681H,T716I,S982A,D1118H	TRUE
EPI_ISL_720928	2020-11-17	delH69V70,Y145del,N501Y,A570D,D614G,P681H,T716I,S982A,D1118H	TRUE
EPI_ISL_720903	2020-12-03	delH69V70,Y145del,N501Y,A570D,D614G,P681H,T716I,S982A,D1118H	TRUE
EPI_ISL_718656	2020-12-10	delH69V70,Y145del,N501Y,A570D,D614G,P681H,T716I,S982A,A1020V,D1118H	TRUE
EPI_ISL_724480	2020-11-22	delH69V70,Y145del,N501Y,A570D,D614G,P681H,T716I,S982A,D1118H	TRUE
EPI_ISL_736409	2020-12-11	delH69V70,Y145del,N501Y,A570D,D614G,P681H,T716I,S982A,D1118H	TRUE
EPI_ISL_731624	2020-12-09	delH69V70,Y145del,N501Y,A570D,D614G,P681H,T716I,G946V,S982A,D1118H	TRUE
EPI_ISL_731629	2020-12-09	delH69V70,Y145del,N501Y,A570D,D614G,P681H,T716I,S982A,D1118H	TRUE
EPI_ISL_736411	2020-12-10	delH69V70,Y145del,N501Y,A570D,D614G,P681H,T716I,S982A,D1118H	TRUE
EPI_ISL_736415	2020-12-11	delH69V70,Y145del,N501Y,A570D,D614G,P681H,T716I,S982A,D1118H	TRUE
EPI_ISL_736412	2020-12-10	delH69V70,Y145del,N501Y,A570D,D614G,P681H,T716I,S982A,D1118H	TRUE
EPI_ISL_736419	2020-12-12	delH69V70,Y145del,N501Y,A570D,D614G,P681H,T716I,S982A,D1118H	TRUE
EPI_ISL_736425	2020-12-11	delH69V70,Y145del,N501Y,A570D,D614G,P681H,T716I,S982A,D1118H	TRUE
EPI_ISL_736413	2020-12-11	delH69V70,Y145del,R357K,N501Y,A570D,D614G,P681H,T716I,S982A,D1118H	TRUE
EPI_ISL_736428	2020-12-12	delH69V70,Y145del,N501Y,A570D,D614G,P681H,T716I,S982A,D1118H	TRUE
EPI_ISL_736422	2020-12-11	delH69V70,Y145del,N501Y,A570D,D614G,P681H,T716I,S982A,D1118H	TRUE
EPI_ISL_736408	2020-12-07	delH69V70,Y145del,N501Y,A570D,D614G,P681H,T716I,S982A,D1118H	TRUE
EPI_ISL_736427	2020-12-11	delH69V70,Y145del,N501Y,A570D,D614G,P681H,T716I,S982A,D1118H	TRUE
EPI_ISL_736418	2020-12-11	delH69V70,Y145del,N501Y,A570D,D614G,P681H,T716I,S982A,D1118H	TRUE
EPI_ISL_736441	2020-12-12	delH69V70,Y145del,N501Y,A570D,D614G,P681H,T716I,S982A,D1118H	TRUE
EPI_ISL_736424	2020-12-12	delH69V70,Y145del,N501Y,A570D,D614G,P681H,T716I,S982A,D1118H	TRUE
EPI_ISL_736439	2020-12-11	delH69V70,Y145del,N501Y,A570D,D614G,P681H,T716I,S982A,D1118H	TRUE
EPI_ISL_736443	2020-12-11	delH69V70,Y145del,N501Y,A570D,D614G,P681H,T716I,S982A,D1118H	TRUE
EPI_ISL_736440	2020-12-12	delH69V70,Y145del,N501Y,A570D,D614G,P681H,T716I,S982A,D1118H	TRUE
EPI_ISL_736451	2020-12-12	delH69V70,Y145del,N501Y,A570D,D614G,P681H,T716I,S982A,D1118H	TRUE
EPI_ISL_736432	2020-12-12	delH69V70,Y145del,N501Y,A570D,D614G,P681H,T716I,S982A,D1118H	TRUE
EPI_ISL_736434	2020-12-11	delH69V70,Y145del,N501Y,A570D,D614G,P681H,T716I,S982A,D1118H	TRUE
EPI_ISL_736453	2020-12-11	delH69V70,Y145del,Y449H,N501Y,A570D,D614G,P681H,T716I,S982A,D1118H	TRUE
EPI_ISL_736469	2020-12-08	delH69V70,S71F,Y145del,N501Y,A570D,D614G,P681H,T716I,S982A,D1118H	TRUE
EPI_ISL_736465	2020-12-11	delH69V70,Y145del,N501Y,A570D,D614G,P681H,T716I,S982A,D1118H	TRUE
EPI_ISL_736450	2020-12-11	delH69V70,Y145del,N501Y,A570D,D614G,P681H,T716I,S982A,D1118H	TRUE
EPI_ISL_736462	2020-12-11	delH69V70,Y145del,N501Y,A570D,D614G,P681H,T716I,S982A,D1118H	TRUE
EPI_ISL_736446	2020-12-12	delH69V70,Y145del,N501Y,A570D,D614G,P681H,T716I,S982A,D1118H	TRUE
EPI_ISL_736472	2020-12-11	delH69V70,Y145del,N501Y,A570D,D614G,P681H,T716I,S982A,D1118H	TRUE
EPI_ISL_736466	2020-12-12	delH69V70,Y145del,N501Y,A570D,D614G,P681H,T716I,S982A,D1118H	TRUE
EPI_ISL_736468	2020-12-11	delH69V70,Y145del,N501Y,A570D,D614G,P681H,T716I,S982A,D1118H	TRUE
EPI_ISL_736457	2020-12-11	delH69V70,Y145del,N501Y,A570D,D614G,P681H,T716I,S982A,D1118H	TRUE
EPI_ISL_736454	2020-12-11	delH69V70,Y145del,S494P,N501Y,A570D,D614G,P681H,T716I,S982A,D1118H	TRUE
EPI_ISL_736479	2020-12-12	delH69V70,Y145del,N501Y,A570D,D614G,P681H,A706V,T716I,S982A,D1118H	TRUE
EPI_ISL_736473	2020-12-11	delH69V70,Y145del,N501Y,A570D,D614G,P681H,T716I,S982A,D1118H	TRUE
EPI_ISL_736475	2020-12-12	delH69V70,Y145del,N501Y,A570D,D614G,P681H,T716I,S982A,D1118H	TRUE
EPI_ISL_736490	2020-12-14	delH69V70,Y145del,N501Y,A570D,D614G,P681H,T716I,S982A,D1118H	TRUE
EPI_ISL_736495	2020-12-12	delH69V70,Y145del,N501Y,A570D,D614G,P681H,T716I,S982A,D1118H	TRUE
EPI_ISL_736476	2020-12-11	delH69V70,Y145del,N501Y,A570D,D614G,P681H,T716I,S982A,D1118H	TRUE
EPI_ISL_754273	2020-12-18	delH69V70,Y145del,N501Y,A570D,D614G,P681H,T716I,S982A,D1118H	TRUE
EPI_ISL_736480	2020-12-11	delH69V70,Y145del,N501Y,A570D,D614G,P681H,T716I,D867A,S982A,D1118H	TRUE
EPI_ISL_754286	2020-12-05	delH69V70,Y145del,N501Y,A570D,D614G,P681H,T716I,S982A,D1118H	TRUE
EPI_ISL_754288	2020-12-05	delH69V70,Y145del,N501Y,A570D,D614G,P681H,T716I,S982A,D1118H	TRUE
EPI_ISL_754290	2020-12-01	D614G,P681H,T716I	TRUE
EPI_ISL_754276	2020-12-04	delH69V70,Y145del,N501Y,A570D,D614G,P681H,T716I,S982A,D1118H	TRUE
EPI_ISL_754274	2020-12-04	delH69V70,Y145del,N501Y,A570D,D614G,P681H,T716I,S982A,D1118H	TRUE
EPI_ISL_736483	2020-12-14	delH69V70,Y145del,N501Y,A570D,D614G,P681H,T716I,S982A,D1118H	TRUE
EPI_ISL_756926	2020-12-15	delH69V70,Y145del,N501Y,A570D,D614G,P681H,T716I,S982A,D1118H	TRUE
EPI_ISL_754284	2020-12-18	delH69V70,Y145del,N501Y,A570D,D614G,P681H,T716I,S982A,D1118H	TRUE
EPI_ISL_761401	2020-12-18	delH69V70,Y145del,N501Y,A570D,D614G,P681H,T716I,S982A,D1118H	TRUE
EPI_ISL_754278	2020-12-18	delH69V70,Y145del,N501Y,A570D,D614G,P681H,T716I,S982A,D1118H	TRUE
EPI_ISL_756928	2020-12-16	delH69V70,Y145del,N501Y,A570D,D614G,P681H,T716I,S982A,D1118H	TRUE
EPI_ISL_756929	2020-12-14	delH69V70,Y145del,L216F,N501Y,A570D,D614G,P681H,T716I,S982A,D1118H	TRUE
EPI_ISL_761400	2020-12-17	delH69V70,Y145del,N501Y,A570D,D614G,P681H,T716I,S982A,D1118H	TRUE
EPI_ISL_756931	2020-12-16	delH69V70,Y145del,N501Y,A570D,D614G,P681H,T716I,S982A,D1118H	TRUE
EPI_ISL_761415	2020-12-18	delH69V70,Y145del,N501Y,A570D,D614G,A623S,P681H,T716I,S982A,D1118H	TRUE
EPI_ISL_761402	2020-12-18	delH69V70,Y145del,N501Y,A570D,D614G,P681H,T716I,S982A,D1118H	TRUE
EPI_ISL_756927	2020-12-15	delH69V70,Y145del,N501Y,A570D,D614G,P681H,T716I,S982A,D1118H	TRUE
EPI_ISL_761403	2020-12-17	delH69V70,Y145del,N501Y,A570D,D614G,P681H,T716I,S982A,D1118H	TRUE
EPI_ISL_761404	2020-12-16	delH69V70,Y145del,N501Y,A570D,D614G,P681H,T716I,S982A,D1118H	TRUE
EPI_ISL_761405	2020-12-18	delH69V70,Y145del,N501Y,A570D,D614G,P681H,T716I,S982A,D1118H	TRUE
EPI_ISL_761407	2020-12-16	delH69V70,Y145del,N501Y,A570D,D614G,P681H,T716I,S982A,D1118H	TRUE
EPI_ISL_761412	2020-12-16	delH69V70,Y145del,N501Y,A570D,D614G,P681H,T716I,S982A,D1118H	TRUE
EPI_ISL_761423	2020-12-18	delH69V70,Y145del,N501Y,A570D,D614G,P681H,T716I,S982A,D1118H	TRUE
EPI_ISL_761418	2020-12-18	delH69V70,Y145del,N501Y,A570D,D614G,P681H,T716I,S982A,D1118H	TRUE
EPI_ISL_761414	2020-12-18	delH69V70,Y145del,N501Y,A570D,D614G,P681H,T716I,I818V,S982A,D1118H	TRUE
EPI_ISL_761419	2020-12-17	delH69V70,Y145del,N501Y,A570D,D614G,P681H,T716I,S982A,D1118H	TRUE
EPI_ISL_761427	2020-12-18	delH69V70,Y145del,N501Y,A570D,D614G,P681H,T716I,S982A,D1118H	TRUE
EPI_ISL_761420	2020-12-18	delH69V70,S98F,Y145del,N501Y,A570D,D614G,P681H,T716I,S982A,D1118H	TRUE
EPI_ISL_761421	2020-12-18	delH69V70,Y145del,L216F,N501Y,A570D,D614G,P681H,T716I,S982A,D1118H	TRUE
EPI_ISL_761409	2020-12-18	delH69V70,Y145del,N501Y,A570D,D614G,P681H,T716I,S982A,D1118H	TRUE
EPI_ISL_761424	2020-12-18	delH69V70,Y145del,N501Y,A570D,D614G,P681H,T716I,S982A,D1118H	TRUE
EPI_ISL_761426	2020-12-18	delH69V70,Y145del,N501Y,A570D,D614G,P681H,T716I,S982A,D1118H	TRUE
EPI_ISL_761422	2020-12-17	delH69V70,Y145del,N501Y,A570D,D614G,P681H,T716I,S982A,D1118H	TRUE
EPI_ISL_761425	2020-12-18	delH69V70,Y145del,N501Y,A570D,D614G,P681H,T716I,S982A,D1118H	TRUE
EPI_ISL_761428	2020-12-18	delH69V70,S98F,Y145del,N501Y,A570D,D614G,P681H,T716I,S982A,D1118H	TRUE
EPI_ISL_761431	2020-12-18	delH69V70,Y145del,N501Y,A570D,D614G,P681H,T716I,S982A,D1118H	TRUE
EPI_ISL_761443	2020-12-17	delH69V70,Y145del,N501Y,A570D,D614G,P681H,T716I,S982A,D1118H	TRUE
EPI_ISL_761430	2020-12-18	delH69V70,Y145del,N501Y,A570D,D614G,P681H,T716I,I909V,S982A,D1118H	TRUE
EPI_ISL_761440	2020-12-18	delH69V70,Y145del,N501Y,A570D,D614G,P681H,T716I,S982A,D1118H	TRUE
EPI_ISL_761437	2020-12-18	delH69V70,Y145del,N501Y,A570D,D614G,A626T,P681H,T716I,S982A,D1118H	TRUE
EPI_ISL_761450	2020-12-18	delH69V70,Y145del,N501Y,A570D,D614G,P681H,T716I,S982A,D1118H	TRUE
EPI_ISL_761438	2020-12-18	delH69V70,Y145del,N501Y,A570D,D614G,P681H,T716I,S982A,D1118H	TRUE
EPI_ISL_761444	2020-12-18	delH69V70,Y145del,N501Y,A570D,D614G,P681H,T716I,S982A,D1118H	TRUE
EPI_ISL_761433	2020-12-18	delH69V70,Y145del,N501Y,A570D,D614G,P681H,T716I,S982A,D1118H	TRUE
EPI_ISL_761453	2020-12-16	delH69V70,Y145del,N501Y,A570D,D614G,P681H,T716I,S982A,D1118H	TRUE
EPI_ISL_761442	2020-12-17	delH69V70,Y145del,N501Y,A570D,D614G,P681H,T716I,S982A,D1118H	TRUE
EPI_ISL_761451	2020-12-17	delH69V70,Y145del,N501Y,A570D,D614G,P681H,T716I,S982A,D1118H	TRUE
EPI_ISL_761445	2020-12-18	delH69V70,Y145del,N501Y,A570D,D614G,P681H,T716I,S982A,D1118H	TRUE
EPI_ISL_761456	2020-12-18	delH69V70,Y145del,N501Y,A570D,D614G,P681H,T716I,S982A,D1118H	TRUE
EPI_ISL_761436	2020-12-18	delH69V70,Y145del,N501Y,A570D,D614G,P681H,T716I,S982A,D1118H	TRUE
EPI_ISL_761455	2020-12-16	delH69V70,Y145del,N501Y,A570D,D614G,P681H,T716I,S982A,D1118H	TRUE
EPI_ISL_761434	2020-12-18	delH69V70,Y145del,N501Y,A570D,D614G,P681H,T716I,S982A,D1118H	TRUE
EPI_ISL_761448	2020-12-18	delH69V70,Y145del,N501Y,A570D,D614G,P681H,T716I,S982A,D1118H	TRUE
EPI_ISL_761449	2020-12-18	delH69V70,Y145del,N501Y,A570D,D614G,P681H,T716I,S982A,D1118H	TRUE
EPI_ISL_761458	2020-12-18	delH69V70,Y145del,N501Y,A570D,D614G,P681H,T716I,S982A,D1118H	TRUE
EPI_ISL_761457	2020-12-18	delH69V70,Y145del,N501Y,A570D,D614G,P681H,T716I,S982A,D1118H	TRUE
EPI_ISL_761462	2020-12-18	delH69V70,Y145del,N501Y,A570D,D614G,P681H,T716I,S982A,D1118H	TRUE
EPI_ISL_761461	2020-12-18	delH69V70,Y145del,N501Y,A570D,D614G,P681H,T716I,S982A,D1118H	TRUE
EPI_ISL_761463	2020-12-18	delH69V70,Y145del,N501Y,A570D,D614G,P681H,T716I,S982A,D1118H	TRUE
EPI_ISL_761466	2020-12-18	delH69V70,Y145del,N501Y,A570D,D614G,P681H,T716I,S982A,D1118H	TRUE
EPI_ISL_761471	2020-12-18	delH69V70,Y145del,N501Y,A570D,D614G,P681H,T716I,S982A,D1118H	TRUE
EPI_ISL_761460	2020-12-18	delH69V70,Y145del,N501Y,A570D,D614G,P681H,T716I,S982A,D1118H	TRUE
EPI_ISL_761467	2020-12-18	delH69V70,Y145del,N501Y,A570D,D614G,P681H,T716I,S982A,D1118H	TRUE
EPI_ISL_761468	2020-12-18	delH69V70,Y145del,N501Y,A570D,D614G,P681H,T716I,S982A,D1118H	TRUE
EPI_ISL_761465	2020-12-18	delH69V70,Y145del,N501Y,A570D,D614G,P681H,T716I,S982A,D1118H	TRUE
EPI_ISL_761470	2020-12-18	delH69V70,Y145del,N501Y,A570D,D614G,P681H,T716I,S982A,D1118H	TRUE
EPI_ISL_761469	2020-12-18	delH69V70,Y145del,N501Y,A570D,D614G,P681H,T716I,R765C,S982A,D1118H	TRUE
EPI_ISL_761473	2020-12-18	delH69V70,Y145del,N501Y,A570D,D614G,P681H,T716I,S982A,D1118H	TRUE
EPI_ISL_761472	2020-12-18	delH69V70,Y145del,N501Y,A570D,D614G,P681H,T716I,S982A,D1118H	TRUE
EPI_ISL_761474	2020-12-17	delH69V70,Y145del,N501Y,A570D,D614G,P681H,T716I,S982A,D1118H	TRUE
EPI_ISL_761476	2020-12-18	R21T,delH69V70,Y145del,N501Y,A570D,D614G,P681H,T716I,S982A,D1118H	TRUE
EPI_ISL_762720	2020-12-17	delH69V70,Y145del,N501Y,A570D,D614G,P681H,T716I,S982A,D1118H	TRUE
EPI_ISL_762721	2020-12-17	delH69V70,Y145del,N501Y,A570D,D614G,P681H,T716I,S982A,D1118H	TRUE
EPI_ISL_762734	2020-12-16	delH69V70,Y145del,N501Y,A570D,D614G,P681H,T716I,S982A,D1118H	TRUE
EPI_ISL_762722	2020-12-16	delH69V70,Y145del,N501Y,A570D,D614G,P681H,T716I,S982A,D1118H	TRUE
EPI_ISL_762731	2020-12-16	delH69V70,Y145del,N501Y,A570D,D614G,P681H,T716I,S982A,D1118H	TRUE
EPI_ISL_762726	2020-12-16	delH69V70,Y145del,N501Y,A570D,D614G,P681H,T716I,S982A,D1118H	TRUE
EPI_ISL_762730	2020-12-17	delH69V70,Y145del,N501Y,A570D,D614G,P681H,T716I,S982A,D1118H	TRUE
EPI_ISL_762728	2020-12-16	delH69V70,Y145del,N501Y,A570D,D614G,P681H,T716I,S982A,D1118H	TRUE
EPI_ISL_762740	2020-12-17	delH69V70,Y145del,N501Y,A570D,D614G,P681H,T716I,S982A,D1118H	TRUE
EPI_ISL_762724	2020-12-16	delH69V70,Y145del,N501Y,A570D,D614G,P681H,T716I,S982A,D1118H	TRUE
EPI_ISL_762742	2020-12-17	delH69V70,Y145del,N501Y,A570D,D614G,P681H,T716I,S982A,D1118H	TRUE
EPI_ISL_762732	2020-12-16	delH69V70,Y145del,N501Y,A570D,D614G,P681H,T716I,S982A,D1118H	TRUE
EPI_ISL_762736	2020-12-17	delH69V70,Y145del,N501Y,A570D,D614G,P681H,T716I,S982A,D1118H	TRUE
EPI_ISL_762743	2020-12-16	delH69V70,Y145del,N501Y,A570D,D614G,P681H,T716I,S982A,D1118H	TRUE
EPI_ISL_762744	2020-12-16	delH69V70,Y145del,N501Y,A570D,D614G,P681H,T716I,S982A,D1118H	TRUE
EPI_ISL_762748	2020-12-17	L5F,delH69V70,Y145del,H146R,N501Y,A570D,D614G,P681H,T716I,S982A,D1118H	TRUE
EPI_ISL_762735	2020-12-16	delH69V70,Y145del,N501Y,A570D,D614G,P681H,T716I,S982A,D1118H	TRUE
EPI_ISL_762741	2020-12-18	delH69V70,Y145del,N501Y,A570D,D614G,P681H,T716I,S982A,D1118H	TRUE
EPI_ISL_762752	2020-12-17	delH69V70,Y145del,N501Y,A570D,D614G,P681H,T716I,S982A,D1118H	TRUE
EPI_ISL_762754	2020-12-16	delH69V70,Y145del,N501Y,A570D,D614G,P681H,T716I,S982A,D1118H	TRUE
EPI_ISL_762750	2020-12-16	delH69V70,Y145del,N501Y,A570D,D614G,P681H,T716I,S982A,D1118H	TRUE
EPI_ISL_762757	2020-12-17	delH69V70,Y145del,N501Y,A570D,D614G,P681H,T716I,S982A,D1118H	TRUE
EPI_ISL_762753	2020-12-18	delH69V70,Y145del,N501Y,A570D,D614G,P681H,T716I,S982A,D1118H	TRUE
EPI_ISL_762756	2020-12-16	delH69V70,Y145del,N501Y,A570D,D614G,P681H,T716I,S982A,D1118H	TRUE
EPI_ISL_762759	2020-12-16	delH69V70,Y145del,T307I,N501Y,A570D,D614G,P681H,T716I,S982A,D1118H	TRUE
EPI_ISL_762764	2020-12-16	delH69V70,Y145del,N501Y,A570D,D614G,P681H,T716I,S982A,D1118H	TRUE
EPI_ISL_762749	2020-12-16	delH69V70,Y145del,N501Y,A570D,D614G,P681H,T716I,S982A,D1118H	TRUE
EPI_ISL_762761	2020-12-16	delH69V70,Y145del,N501Y,A570D,D614G,P681H,T716I,S982A,D1118H	TRUE
EPI_ISL_762755	2020-12-17	delH69V70,Y145del,N501Y,A570D,D614G,P681H,T716I,S982A,D1118H	TRUE
EPI_ISL_762772	2020-12-17	delH69V70,Y145del,N501Y,A570D,D614G,P681H,T716I,S982A,D1118H	TRUE
EPI_ISL_762774	2020-12-17	delH69V70,Y145del,N501Y,A570D,D614G,P681H,T716I,S982A,D1118H	TRUE
EPI_ISL_762769	2020-12-17	delH69V70,Y145del,N501Y,A570D,D614G,P681H,T716I,S982A,D1118H	TRUE
EPI_ISL_762766	2020-12-16	delH69V70,Y145del,N501Y,A570D,D614G,P681H,T716I,S982A,D1118H	TRUE
EPI_ISL_762775	2020-12-16	delH69V70,Y145del,N501Y,A570D,D614G,P681H,T716I,S982A,D1118H	TRUE
EPI_ISL_762776	2020-12-16	delH69V70,Y145del,N501Y,A570D,D614G,P681H,T716I,S982A,D1118H	TRUE
EPI_ISL_762771	2020-12-16	delH69V70,Y145del,N501Y,A570D,D614G,P681H,T716I,S982A,D1118H	TRUE
EPI_ISL_762770	2020-12-16	delH69V70,Y145del,N501Y,A570D,D614G,P681H,T716I,P812S,S982A,D1118H	TRUE
EPI_ISL_762767	2020-12-17	delH69V70,Y145del,N501Y,A570D,D614G,P681H,T716I,S982A,D1118H,V1228L	TRUE
EPI_ISL_762777	2020-12-16	delH69V70,Y145del,N501Y,A570D,D614G,P681H,T716I,S982A,D1118H	TRUE
EPI_ISL_762778	2020-12-17	delH69V70,Y145del,N501Y,A570D,D614G,P681H,T716I,S982A,D1118H	TRUE
EPI_ISL_762783	2020-12-17	delH69V70,Y145del,N501Y,A570D,D614G,P681H,T716I,S982A,D1118H	TRUE
EPI_ISL_762780	2020-12-17	delH69V70,Y145del,N501Y,A570D,D614G,P681H,T716I,S982A,D1118H	TRUE
EPI_ISL_762786	2020-12-17	delH69V70,Y145del,N501Y,A570D,D614G,P681H,T716I,S982A,D1118H	TRUE
EPI_ISL_762781	2020-12-17	delH69V70,Y145del,N501Y,A570D,D614G,P681H,T716I,S982A,D1118H	TRUE
EPI_ISL_762785	2020-12-16	delH69V70,Y145del,N501Y,A570D,D614G,P681H,T716I,S982A,D1118H	TRUE
EPI_ISL_762782	2020-12-17	delH69V70,Y145del,N501Y,A570D,D614G,P681H,T716I,S982A,D1118H	TRUE
EPI_ISL_762788	2020-12-17	H49Y,delH69V70,Y145del,N501Y,A570D,D614G,P681H,T716I,S982A,D1118H	TRUE
EPI_ISL_762779	2020-12-16	delH69V70,Y145del,N501Y,A570D,D614G,P681H,T716I,S982A,D1118H	TRUE
EPI_ISL_762794	2020-12-16	delH69V70,Y145del,N501Y,A570D,D614G,P681H,T716I,S982A,D1118H	TRUE
EPI_ISL_762791	2020-12-16	delH69V70,Y145del,N501Y,A570D,D614G,P681H,T716I,S982A,D1118H	TRUE
EPI_ISL_762793	2020-12-16	delH69V70,Y145del,N501Y,A570D,D614G,P681H,T716I,S982A,D1118H	TRUE
EPI_ISL_762798	2020-12-17	delH69V70,Y145del,N501Y,A570D,D614G,P681H,T716I,S982A,D1118H	TRUE
EPI_ISL_778232	2020-12-18	delH69V70,Y145del,N501Y,A570D,D614G,P681H,T716I,S982A,D1118H	TRUE
EPI_ISL_762796	2020-12-16	delH69V70,Y145del,T299I,N501Y,A570D,D614G,P681H,T716I,S982A,D1118H	TRUE
EPI_ISL_762787	2020-12-17	delH69V70,Y145del,N501Y,A570D,D614G,P681H,T716I,S982A,D1118H	TRUE
EPI_ISL_762799	2020-12-16	delH69V70,Y145del,N501Y,A570D,D614G,P681H,T716I,S982A,D1118H	TRUE
EPI_ISL_778235	2020-12-18	delH69V70,Y145del,N501Y,A570D,D614G,P681H,T716I,S982A,D1118H	TRUE
EPI_ISL_768911	2020-12-16	delH69V70,Y145del,N501Y,A570D,D614G,P681H,T716I,S982A,D1118H	TRUE
EPI_ISL_778243	2020-12-18	delH69V70,Y145del,N501Y,A570D,D614G,P681H,T716I,S982A,D1118H	TRUE
EPI_ISL_778262	2020-12-18	delH69V70,Y145del,N501Y,A570D,D614G,P681H,T716I,S982A,D1118H	TRUE
EPI_ISL_762790	2020-12-17	delH69V70,Y145del,N501Y,A570D,D614G,P681H,T716I,S982A,D1118H	TRUE
EPI_ISL_768910	2020-12-15	delH69V70,Y145del,N501Y,A570D,D614G,P681H,T716I,S982A,D1118H	TRUE
EPI_ISL_778265	2020-12-18	delH69V70,Y145del,N501Y,A570D,D614G,P681H,T716I,S982A,D1118H	TRUE
EPI_ISL_778267	2020-12-18	delH69V70,Y145del,N501Y,A570D,D614G,P681H,T716I,S982A,D1118H	TRUE
EPI_ISL_778246	2020-12-18	delH69V70,Y145del,N501Y,A570D,D614G,P681H,T716I,S982A,D1118H	TRUE
EPI_ISL_778241	2020-12-18	delH69V70,Y145del,N501Y,A570D,D614G,P681H,T716I,S982A,D1118H	TRUE
EPI_ISL_781872	2020-12-17	delH69V70,Y145del,N501Y,A570D,D614G,P681H,T716I,S982A,D1118H	TRUE
EPI_ISL_781887	2020-12-17	delH69V70,Y145del,N501Y,A570D,D614G,P681H,T716I,S982A,D1118H	TRUE
EPI_ISL_781884	2020-12-17	delH69V70,Y145del,N501Y,A570D,D614G,P681H,T716I,S982A,D1118H,G1124V	TRUE
EPI_ISL_781894	2020-12-17	delH69V70,Y145del,N501Y,A570D,D614G,P681H,T716I,S982A,D1118H	TRUE
EPI_ISL_781889	2020-12-17	delH69V70,Y145del,N501Y,A570D,D614G,P681H,T716I,S982A,D1118H	TRUE
EPI_ISL_781874	2020-12-17	V6A,delH69V70,Y145del,N501Y,A570D,D614G,P681H,T716I,S982A,D1118H	TRUE
EPI_ISL_781899	2020-12-17	delH69V70,Y145del,N501Y,A570D,D614G,P681H,T716I,S982A,D1118H	TRUE
EPI_ISL_781879	2020-12-17	delH69V70,Y145del,N501Y,A570D,D614G,P681H,T716I,S982A,D1118H	TRUE
EPI_ISL_813082	2020-12-14	delH69V70,Y145del,N501Y,A570D,D614G,P681H,T716I,S982A,D1118H	TRUE
EPI_ISL_820203	2020-12-14	delH69V70,Y145del,N501Y,A570D,D614G,P681H,T716I,S982A,D1118H	TRUE
EPI_ISL_813073	2020-12-11	delH69V70,Y145del,N501Y,A570D,D614G,P681H,T716I,S982A,D1118H	TRUE
EPI_ISL_820200	2020-12-15	delH69V70,Y145del,N501Y,A570D,D614G,P681H,T716I,S982A,D1118H	TRUE
EPI_ISL_813075	2020-12-11	delH69V70,Y145del,N501Y,A570D,D614G,P681H,T716I,S982A,D1118H	TRUE
EPI_ISL_820205	2020-12-14	delH69V70,Y145del,N501Y,A570D,D614G,P681H,T716I,S982A,D1118H	TRUE
EPI_ISL_813086	2020-12-13	Y145del,D215Y,N501Y,A570D,D614G,P681H,T716I,S982A,D1118H	TRUE
EPI_ISL_820212	2020-12-14	delH69V70,Y145del,S255F,N501Y,A570D,D614G,P681H,T716I,S982A,D1118H	TRUE
EPI_ISL_820342	2020-12-14	delH69V70,Y145del,N501Y,A570D,D614G,P681H,T716I,S982A,D1118H	TRUE
EPI_ISL_837097	2020-12-16	delH69V70,N501Y,A570D,D614G,P681H,T716I,S982A,D1118H	TRUE
EPI_ISL_820210	2020-12-14	delH69V70,Y145del,N501Y,A570D,D614G,P681H,T716I,S982A,D1118H	TRUE
EPI_ISL_820201	2020-12-14	delH69V70,Y145del,N501Y,A570D,D614G,P681H,T716I,S982A,D1118H	TRUE
EPI_ISL_820339	2020-12-14	delH69V70,Y145del,N501Y,A570D,D614G,P681H,T716I,S982A,D1118H	TRUE
EPI_ISL_820346	2020-12-13	delH69V70,Y145del,N501Y,A570D,D614G,P681H,S704L,T716I,S982A,D1118H	TRUE
EPI_ISL_820207	2020-12-14	delH69V70,S98F,Y145del,N501Y,A570D,D614G,P681H,T716I,S982A,D1118H	TRUE
EPI_ISL_647190	2020-11-02	delH69V70,Y145del,N501Y,A570D,D614G,P681H,T716I,Q836H,S982A,D1118H	TRUE
EPI_ISL_820214	2020-12-14	delH69V70,Y145del,S494P,N501Y,A570D,D614G,P681H,T716I,S982A,D1118H	TRUE
EPI_ISL_837098	2020-12-17	delH69V70,Y145del,N501Y,A570D,D614G,P681H,T716I,S982A,D1118H	TRUE
EPI_ISL_837076	2020-12-10	delH69V70,Y145del,N501Y,A570D,D614G,P681H,T716I,S982A,D1118H	TRUE
EPI_ISL_820341	2020-12-14	delH69V70,Y145del,N501Y,A570D,D614G,P681H,T716I,S982A,D1118H	TRUE
EPI_ISL_837083	2020-12-08	delH69V70,Y145del,N501Y,A570D,D614G,P681H,T716I,S982A,D1118H	TRUE
EPI_ISL_647148	2020-11-01	delH69V70,Y145del,N501Y,A570D,D614G,P681H,T716I,S982A,D1118H	TRUE
EPI_ISL_673477	2020-11-15	delH69V70,Y145del,N501Y,A570D,D614G,P681H,T716I,S982A,D1118H	TRUE
EPI_ISL_643603	2020-10-29	delH69V70,Y145del,N501Y,A570D,D614G,P681H,T716I,S982A,D1118H	TRUE
EPI_ISL_659199	2020-11-05	delH69V70,Y145del,N501Y,A570D,D614G,P681H,T716I,S982A,D1118H	TRUE
EPI_ISL_673403	2020-11-15	delH69V70,Y145del,N501Y,A570D,D614G,P681H,T716I,S982A,D1118H	TRUE
EPI_ISL_659127	2020-11-05	delH69V70,Y145del,N501Y,A570D,D614G,P681H,T716I,S982A,D1118H	TRUE
EPI_ISL_673406	2020-11-15	delH69V70,Y145del,N501Y,A570D,D614G,P681H,T716I,S982A,D1118H	TRUE
EPI_ISL_659106	2020-11-05	delH69V70,Y145del,N501Y,A570D,D614G,P681H,T716I,S982A,D1118H	TRUE
EPI_ISL_673401	2020-11-15	delH69V70,Y145del,N501Y,A570D,D614G,P681H,T716I,S982A,D1118H	TRUE
EPI_ISL_673492	2020-11-15	delH69V70,Y145del,N501Y,A570D,D614G,P681H,T716I,S982A,D1118H	TRUE
EPI_ISL_656927	2020-11-06	delH69V70,Y145del,N501Y,A570D,D614G,P681H,T716I,S982A,D1118H	TRUE
EPI_ISL_673407	2020-11-15	delH69V70,Y145del,N501Y,A570D,D614G,P681H,T716I,S982A,D1118H	TRUE
EPI_ISL_674703	2020-11-13	delH69V70,Y145del,N501Y,A570D,D614G,P681H,T716I,S982A,D1118H	TRUE
EPI_ISL_704041	2020-12-04	delH69V70,Y145del,N501Y,A570D,D614G,P681H,T716I,S982A,D1118H	TRUE
EPI_ISL_674715	2020-11-13	delH69V70,Y145del,N501Y,A570D,D614G,P681H,T716I,S982A,D1118H	TRUE
EPI_ISL_674711	2020-11-13	delH69V70,Y145del,L216F,N501Y,A570D,D614G,P681H,T716I,S982A,D1118H	TRUE
EPI_ISL_705392	2020-12-04	delH69V70,Y145del,N501Y,A570D,D614G,P681H,T716I,S982A,D1118H	TRUE
EPI_ISL_718642	2020-12-10	delH69V70,Y145del,N501Y,A570D,D614G,P681H,T716I,S982A,D1118H	TRUE
EPI_ISL_718634	2020-12-10	delH69V70,Y145del,T323I,N501Y,A570D,D614G,P681H,T716I,S982A,D1118H	TRUE
EPI_ISL_718632	2020-12-10	delH69V70,Y145del,N501Y,A570D,D614G,P681H,T716I,S982A,D1118H	TRUE
EPI_ISL_718669	2020-12-10	delH69V70,Y145del,N501Y,A570D,D614G,P681H,T716I,S982A,D1118H	TRUE
EPI_ISL_705396	2020-12-04	delH69V70,Y145del,N501Y,A570D,D614G,P681H,T716I,S982A,D1118H	TRUE
EPI_ISL_718645	2020-12-11	delH69V70,Y145del,N501Y,A570D,D614G,P681H,T716I,S939F,S982A,D1118H	TRUE
EPI_ISL_718641	2020-12-11	delH69V70,Y145del,N501Y,A570D,D614G,P681H,T716I,S982A,D1118H	TRUE
EPI_ISL_718633	2020-12-12	delH69V70,Y145del,N501Y,A570D,D614G,P681H,T716I,S982A,D1118H	TRUE
EPI_ISL_718649	2020-12-10	delH69V70,Y145del,N501Y,A570D,D614G,P681H,T716I,S982A,D1118H	TRUE
EPI_ISL_718646	2020-12-10	delH69V70,Y145del,N501Y,A570D,D614G,P681H,T716I,S982A,D1118H	TRUE
EPI_ISL_718661	2020-12-10	delH69V70,Y145del,N501Y,A570D,D614G,P681H,T716I,S982A,D1118H	TRUE
EPI_ISL_718660	2020-12-10	delH69V70,Y145del,N501Y,A570D,D614G,P681H,T716I,S982A,D1118H	TRUE
EPI_ISL_718665	2020-12-12	delH69V70,Y145del,N501Y,A570D,D614G,P681H,T716I,S982A,D1118H	TRUE
EPI_ISL_718680	2020-12-10	delH69V70,Y145del,N501Y,A570D,D614G,P681H,T716I,S982A,D1118H	TRUE
EPI_ISL_718671	2020-12-10	delH69V70,Y145del,N501Y,A570D,D614G,P681H,T716I,S982A,D1118H	TRUE
EPI_ISL_718689	2020-12-10	delH69V70,Y145del,N501Y,A570D,D614G,P681H,T716I,S982A,D1118H	TRUE
EPI_ISL_718673	2020-12-10	delH69V70,Y145del,N501Y,A570D,D614G,P681H,T716I,S982A,D1118H	TRUE
EPI_ISL_718697	2020-12-10	delH69V70,Y145del,N501Y,A570D,D614G,P681H,T716I,S982A,D1118H	TRUE
EPI_ISL_718692	2020-12-10	delH69V70,Y145del,N501Y,A570D,D614G,P681H,T716I,S982A,D1118H	TRUE
EPI_ISL_718690	2020-12-10	delH69V70,Y145del,N501Y,A570D,D614G,P681H,T716I,S982A,D1118H	TRUE
EPI_ISL_718693	2020-12-10	delH69V70,Y145del,N501Y,A570D,D614G,P681H,T716I,S982A,D1118H	TRUE
EPI_ISL_718696	2020-12-10	delH69V70,E96D,Y145del,N394Y,N501Y,A570D,D614G,P681H,T716I,S982A,D1118H	TRUE
EPI_ISL_719992	2020-11-17	delH69V70,Y145del,N501Y,A570D,D614G,P681H,T716I,S982A,D1118H	TRUE
EPI_ISL_718695	2020-12-11	delH69V70,Y145del,N501Y,A570D,D614G,P681H,T716I,S982A,D1118H	TRUE
EPI_ISL_718698	2020-12-10	delH69V70,Y145del,N501Y,A570D,D614G,P681H,T716I,S982A,D1118H	TRUE
EPI_ISL_720958	2020-11-17	delH69V70,Y145del,N501Y,A570D,D614G,P681H,T716I,S982A,D1118H	TRUE
EPI_ISL_719994	2020-11-17	delH69V70,Y145del,N501Y,A570D,D614G,P681H,T716I,S982A,D1118H	TRUE
EPI_ISL_731617	2020-12-10	delH69V70,Y145del,N501Y,A570D,D614G,P681H,T716I,S982A,D1118H	TRUE
EPI_ISL_731621	2020-12-10	delH69V70,Y145del,N501Y,A570D,D614G,P681H,T716I,S982A,D1118H	TRUE
EPI_ISL_731635	2020-12-09	delH69V70,Y145del,N501Y,A570D,D614G,P681H,T716I,S982A,D1118H	TRUE
EPI_ISL_718699	2020-12-10	delH69V70,Y145del,N501Y,A570D,D614G,P681H,T716I,S982A,A1020V,D1118H	TRUE
EPI_ISL_731615	2020-12-10	delH69V70,Y145del,N501Y,A570D,D614G,P681H,T716I,S982A,D1118H	TRUE
EPI_ISL_718694	2020-12-12	delH69V70,Y145del,N501Y,A570D,D614G,P681H,T716I,S982A,D1118H	TRUE
EPI_ISL_731609	2020-12-10	delH69V70,Y145del,N501Y,A570D,D614G,P681H,T716I,S982A,D1118H	TRUE
EPI_ISL_731616	2020-12-10	delH69V70,Y145del,N501Y,A570D,D614G,P681H,T716I,S982A,D1118H	TRUE
EPI_ISL_731637	2020-12-10	delH69V70,Y145del,N501Y,A570D,D614G,P681H,T716I,S982A,D1118H	TRUE
EPI_ISL_731655	2020-12-09	delH69V70,Y145del,N501Y,A570Y,D614G,P681H,T716I,S982A,D1118H	TRUE
EPI_ISL_731647	2020-12-09	delH69V70,Y145del,N501Y,A570D,D614G,P681H,T716I,S982A,D1118H	TRUE
EPI_ISL_741016	2020-12-15	delH69V70,Y145del,N501Y,A570D,D614G,P681H,T716I,S982A,D1118H	TRUE
EPI_ISL_731648	2020-12-09	delH69V70,Y145del,N501Y,A570D,D614G,P681H,T716I,S982A,D1118H	TRUE
EPI_ISL_731673	2020-12-10	delH69V70,Y145del,N501Y,A570D,D614G,P681H,T716I,S982A,D1118H	TRUE
EPI_ISL_731677	2020-12-11	delH69V70,Y145del,N501Y,A570D,D614G,P681H,T716I,S982A,D1118H	TRUE
EPI_ISL_741022	2020-11-12	delH69V70,Y145del,N501Y,A570D,D614G,P681H,T716I,S982A,D1118H	TRUE
EPI_ISL_741029	2020-11-12	delH69V70,Y145del,N501Y,A570D,D614G,P681H,T716I,S982A,D1118H	TRUE
EPI_ISL_741010	2020-12-14	delH69V70,Y145del,N501Y,A570D,D614G,P681H,T716I,S982A,D1118H	TRUE
EPI_ISL_731664	2020-12-09	delH69V70,Y145del,S494P,N501Y,A570D,D614G,P681H,T716I,S982A,D1118H	TRUE
EPI_ISL_731665	2020-12-08	delH69V70,Y145del,N501Y,A570D,D614G,P681H,T716I,S982A,D1118H	TRUE
EPI_ISL_731689	2020-12-10	delH69V70,Y145del,N501Y,A570D,D614G,P681H,T716I,S982A,D1118H	TRUE
EPI_ISL_741023	2020-11-12	delH69V70,Y145del,N501Y,A570D,D614G,P681H,T716I,S982A,D1118H	TRUE
EPI_ISL_741017	2020-12-15	delH69V70,Y145del,N501Y,A570D,D614G,P681H,T716I,S982A,D1118H	TRUE
EPI_ISL_756903	2020-12-13	delH69V70,Y145del,N501Y,A570D,D614G,P681H,T716I,I818V,S982A,D1118H	TRUE
EPI_ISL_756906	2020-12-15	delH69V70,Y145del,N501Y,A570D,D614G,P681H,T716I,S982A,D1118H	TRUE
EPI_ISL_756900	2020-12-16	delH69V70,Y145del,N501Y,A570D,D614G,P681H,T716I,S982A,D1118H	TRUE
EPI_ISL_756909	2020-12-16	delH69V70,Y145del,N501Y,A570D,D614G,P681H,T716I,S982A,D1118H	TRUE
EPI_ISL_756902	2020-12-15	delH69V70,Y145del,N501Y,A570D,D614G,P681H,T716I,S982A,D1118H	TRUE
EPI_ISL_756908	2020-12-15	delH69V70,Y145del,N501Y,A570D,D614G,P681H,T716I,S982A,D1118H	TRUE
EPI_ISL_756901	2020-12-15	delH69V70,Y145del,N501Y,A570D,D614G,P681H,T716I,S982A,D1118H	TRUE
EPI_ISL_756907	2020-12-15	delH69V70,Y145del,N501Y,A570D,D614G,P681H,T716I,S982A,D1118H	TRUE
EPI_ISL_756913	2020-12-15	delH69V70,Y145del,N501Y,A570D,D614G,P681H,T716I,S982A,D1118H	TRUE
EPI_ISL_756911	2020-12-15	delH69V70,Y145del,N501Y,A570D,D614G,P681H,T716I,S982A,D1118H	TRUE
EPI_ISL_756914	2020-12-15	delH69V70,Y145del,N501Y,A570D,D614G,P681H,T716I,S982A,D1118H	TRUE
EPI_ISL_756918	2020-12-16	delH69V70,Y145del,N501Y,A570D,D614G,V622F,P681H,T716I,S982A,D1118H	TRUE
EPI_ISL_756921	2020-12-15	delH69V70,Y145del,N501Y,A570D,D614G,P681H,T716I,S982A,D1118H	TRUE
EPI_ISL_756912	2020-12-17	delH69V70,Y145del,N501Y,A570D,D614G,P681H,T716I,S982A,D1118H	TRUE
EPI_ISL_756916	2020-12-15	delH69V70,Y145del,N501Y,A570D,D614G,P681H,T716I,S982A,D1118H	TRUE
EPI_ISL_756920	2020-12-16	delH69V70,Y145del,N501Y,A570D,D614G,P681H,T716I,S982A,D1118H	TRUE
EPI_ISL_756932	2020-12-15	delH69V70,Y145del,N501Y,A570D,D614G,P681H,T716I,S982A,D1118H	TRUE
EPI_ISL_756933	2020-12-15	delH69V70,Y145del,N501Y,A570D,D614G,P681H,T716I,S982A,D1118H	TRUE
EPI_ISL_756922	2020-12-15	delH69V70,Y145del,S494P,N501Y,A570D,D614G,P681H,T716I,S982A,D1118H	TRUE
EPI_ISL_756942	2020-12-15	delH69V70,Y145del,N501Y,A570D,D614G,P681H,T716I,S982A,D1118H	TRUE
EPI_ISL_756930	2020-12-15	delH69V70,Y145del,N501Y,A570D,D614G,P681H,T716I,S982A,D1118H	TRUE
EPI_ISL_756941	2020-12-15	delH69V70,Y145del,N501Y,A570D,D614G,P681H,T716I,S982A,D1118H	TRUE
EPI_ISL_756917	2020-12-14	delH69V70,Y145del,N501Y,A570D,D614G,P681H,T716I,S982A,D1118H	TRUE
EPI_ISL_756919	2020-12-15	delH69V70,Y145del,N501Y,A570D,D614G,P681H,T716I,S982A,D1118H	TRUE
EPI_ISL_756934	2020-12-15	delH69V70,Y145del,N501Y,A570D,D614G,P681H,T716I,S982A,D1118H	TRUE
EPI_ISL_756935	2020-12-17	delH69V70,Y145del,N501Y,A570D,D614G,P681H,T716I,S982A,D1118H	TRUE
EPI_ISL_756936	2020-12-15	delH69V70,Y145del,N501Y,A570D,D614G,P681H,T716I,S982A,D1118H	TRUE
EPI_ISL_756939	2020-12-15	delH69V70,Y145del,N501Y,A570D,D614G,P681H,T716I,S982A,D1118H,E1202Q	TRUE
EPI_ISL_756937	2020-12-15	delH69V70,Y145del,N501Y,A570D,D614G,P681H,T716I,S982A,D1118H	TRUE
EPI_ISL_756943	2020-12-15	delH69V70,Y145del,N501Y,A570D,D614G,P681H,T716I,S982A,D1118H	TRUE
EPI_ISL_756938	2020-12-15	delH69V70,Y145del,N501Y,A570D,D614G,P681H,T716I,S982A,D1118H	TRUE
EPI_ISL_756946	2020-12-12	delH69V70,Y145del,N501Y,A570D,D614G,P681H,T716I,S982A,D1118H	TRUE
EPI_ISL_756945	2020-12-15	delH69V70,Y145del,N501Y,A570D,D614G,P681H,T716I,S982A,D1118H	TRUE
EPI_ISL_756952	2020-12-16	delH69V70,Y145del,N501Y,A570D,D614G,V622F,P681H,T716I,S982A,D1118H	TRUE
EPI_ISL_756948	2020-12-15	delH69V70,Y145del,N501Y,A570D,D614G,P681H,T716I,S982A,D1118H	TRUE
EPI_ISL_756954	2020-12-15	delH69V70,Y145del,N501Y,A570D,D614G,P681H,T716I,S982A,D1118H	TRUE
EPI_ISL_756957	2020-12-15	delH69V70,Y145del,N501Y,A570D,D614G,P681H,T716I,S982A,D1118H	TRUE
EPI_ISL_756950	2020-12-15	delH69V70,Y145del,N501Y,A570D,D614G,P681H,T716I,S982A,D1118H	TRUE
EPI_ISL_756949	2020-12-15	delH69V70,Y145del,N501Y,A570D,D614G,P681H,T716I,S982A,D1118H	TRUE
EPI_ISL_756964	2020-12-15	delH69V70,Y145del,N501Y,A570D,D614G,P681H,T716I,S982A,D1118H	TRUE
EPI_ISL_756962	2020-12-15	delH69V70,Y145del,N501Y,A570D,D614G,P681H,T716I,S982A,D1118H	TRUE
EPI_ISL_756955	2020-12-16	delH69V70,Y145del,N501Y,A570D,D614G,P681H,T716I,S982A,D1118H	TRUE
EPI_ISL_761479	2020-12-18	delH69V70,Y145del,N501Y,A570D,D614G,P681H,T716I,S982A,D1118H	TRUE
EPI_ISL_756966	2020-12-15	delH69V70,Y145del,N501Y,A570D,D614G,P681H,T716I,S982A,D1118H	TRUE
EPI_ISL_756965	2020-12-15	delH69V70,Y145del,N501Y,A570D,D614G,P681H,T716I,S982A,D1118H	TRUE
EPI_ISL_756961	2020-12-15	delH69V70,Y145del,N501Y,A570D,D614G,P681H,T716I,S982A,D1118H	TRUE
EPI_ISL_761483	2020-12-18	delH69V70,Y145del,N501Y,A570D,D614G,P681H,T716I,S982A,D1118H	TRUE
EPI_ISL_761477	2020-12-18	delH69V70,Y145del,N501Y,A570D,D614G,P681H,T716I,S982A,D1118H	TRUE
EPI_ISL_761485	2020-12-18	delH69V70,Y145del,N501Y,A570D,D614G,P681H,T716I,S982A,D1118H	TRUE
EPI_ISL_761484	2020-12-18	delH69V70,Y145del,N501Y,A570D,D614G,P681H,T716I,S982A,D1118H	TRUE
EPI_ISL_761486	2020-12-18	delH69V70,Y145del,N501Y,A570D,D614G,P681H,T716I,S982A,D1118H	TRUE
EPI_ISL_761480	2020-12-18	delH69V70,Y145del,N501Y,A570D,D614G,P681H,T716I,S982A,D1118H	TRUE
EPI_ISL_761489	2020-12-17	delH69V70,D138H,Y145del,N501Y,A570D,D614G,P681H,T716I,S982A,D1118H	TRUE
EPI_ISL_761488	2020-12-18	delH69V70,Y145del,N501Y,A570D,D614G,P681H,T716I,S982A,D1118H	TRUE
EPI_ISL_761490	2020-12-18	delH69V70,Y145del,N501Y,A570D,D614G,P681H,T716I,S982A,D1118H	TRUE
EPI_ISL_768901	2020-12-16	delH69V70,Y145del,N501Y,A570D,D614G,P681H,T716I,S982A,D1118H	TRUE
EPI_ISL_761487	2020-12-18	delH69V70,Y145del,N501Y,A570D,D614G,P681H,A706V,T716I,S982A,D1118H	TRUE
EPI_ISL_761491	2020-12-18	delH69V70,Y145del,N501Y,A570D,D614G,P681H,T716I,S982A,D1118H	TRUE
EPI_ISL_761499	2020-12-16	delH69V70,Y145del,N501Y,A570D,D614G,P681H,T716I,S982A,D1118H	TRUE
EPI_ISL_761492	2020-12-18	delH69V70,Y145del,N501Y,A570D,D614G,P681H,T716I,S982A,D1118H	TRUE
EPI_ISL_761498	2020-12-18	delH69V70,Y145del,N501Y,A570D,D614G,P681H,T716I,S982A,D1118H	TRUE
EPI_ISL_761496	2020-12-17	delH69V70,Y145del,N501Y,A570D,D614G,P681H,T716I,S982A,D1118H	TRUE
EPI_ISL_761494	2020-12-17	delH69V70,Y145del,N501Y,A570D,D614G,P681H,T716I,S982A,D1118H	TRUE
EPI_ISL_768903	2020-12-15	delH69V70,Y145del,N501Y,A570D,D614G,P681H,T716I,S982A,D1118H	TRUE
EPI_ISL_768906	2020-12-15	delH69V70,Y145del,N501Y,A570D,D614G,P681H,T716I,S982A,D1118H	TRUE
EPI_ISL_768904	2020-12-15	delH69V70,Y145del,N501Y,A570D,D614G,P681H,T716I,S982A,D1118H	TRUE
EPI_ISL_768905	2020-12-15	delH69V70,Y145del,N501Y,A570D,D614G,P681H,T716I,S982A,D1118H	TRUE
EPI_ISL_768908	2020-12-15	delH69V70,Y145del,N501Y,A570D,D614G,P681H,T716I,S982A,D1118H	TRUE
EPI_ISL_768916	2020-12-16	delH69V70,Y145del,N501Y,A570D,D614G,P681H,T716I,S982A,D1118H	TRUE
EPI_ISL_768917	2020-12-15	delH69V70,Y145del,N501Y,A570D,D614G,P681H,T716I,S982A,D1118H	TRUE
EPI_ISL_768923	2020-12-15	delH69V70,Y145del,N501Y,A570D,D614G,P681H,T716I,S982A,D1118H	TRUE
EPI_ISL_768924	2020-12-15	delH69V70,Y145del,N501Y,A570D,D614G,P681H,T716I,S982A,D1118H	TRUE
EPI_ISL_768922	2020-12-15	delH69V70,Y145del,N501Y,A570D,D614G,P681H,T716I,S982A,D1118H	TRUE
EPI_ISL_768918	2020-12-15	delH69V70,Y145del,N501Y,A570D,D614G,P681H,T716I,S982A,D1118H	TRUE
EPI_ISL_768926	2020-12-15	delH69V70,Y145del,N501Y,A570D,D614G,P681H,T716I,S982A,D1118H	TRUE
EPI_ISL_768925	2020-12-16	delH69V70,Y145del,N501Y,A570D,D614G,P681H,T716I,S982A,D1118H	TRUE
EPI_ISL_768920	2020-12-15	delH69V70,Y145del,N501Y,A570D,D614G,P681H,T716I,S982A,D1118H	TRUE
EPI_ISL_768936	2020-12-16	delH69V70,Y145del,N501Y,A570D,D614G,P681H,T716I,S982A,D1118H	TRUE
EPI_ISL_768935	2020-12-15	delH69V70,Y145del,N501Y,A570D,D614G,P681H,T716I,S982A,D1118H	TRUE
EPI_ISL_768927	2020-12-15	delH69V70,Y145del,N501Y,A570D,D614G,P681H,T716I,S982A,D1118H	TRUE
EPI_ISL_768928	2020-12-16	delH69V70,Y145del,N501Y,A570D,D614G,P681H,T716I,L938F,S982A,D1118H	TRUE
EPI_ISL_768939	2020-12-16	delH69V70,Y145del,N501Y,A570D,D614G,P681H,T716I,S982A,D1118H	TRUE
EPI_ISL_768941	2020-12-15	delH69V70,Y145del,N501Y,A570D,D614G,P681H,T716I,S982A,D1118H	TRUE
EPI_ISL_768942	2020-12-15	delH69V70,Y145del,N501Y,A570D,D614G,P681H,T716I,S982A,D1118H	TRUE
EPI_ISL_768934	2020-12-15	delH69V70,Y145del,N501Y,A570D,D614G,P681H,T716I,S982A,D1118H	TRUE
EPI_ISL_768940	2020-12-15	delH69V70,Y145del,N501Y,A570D,D614G,P681H,T716I,S982A,D1118H	TRUE
EPI_ISL_768945	2020-12-16	delH69V70,Y145del,N501Y,A570D,D614G,P681H,T716I,S982A,D1118H	TRUE
EPI_ISL_768944	2020-12-15	delH69V70,Y145del,N501Y,A570D,D614G,P681H,T716I,S982A,D1118H	TRUE
EPI_ISL_768943	2020-12-15	delH69V70,Y145del,N501Y,A570D,D614G,P681H,T716I,S982A,D1118H	TRUE
EPI_ISL_768992	2020-12-16	delH69V70,Y145del,N501Y,A570D,D614G,P681H,T716I,S982A,D1118H	TRUE
EPI_ISL_768991	2020-12-15	delH69V70,Y145del,N501Y,A570D,D614G,P681H,T716I,S939F,S982A,D1118H	TRUE
EPI_ISL_768993	2020-12-16	delH69V70,Y145del,N501Y,A570D,D614G,P681H,T716I,S982A,D1118H	TRUE
EPI_ISL_768998	2020-12-15	delH69V70,Y145del,N501Y,A570D,D614G,P681H,T716I,S982A,D1118H	TRUE
EPI_ISL_768994	2020-12-15	delH69V70,Y145del,N501Y,A570D,D614G,P681H,T716I,S982A,D1118H	TRUE
EPI_ISL_768997	2020-12-15	delH69V70,Y145del,N501Y,A570D,D614G,P681H,T716I,S982A,D1118H	TRUE
EPI_ISL_768996	2020-12-15	delH69V70,Y145del,N501Y,A570D,D614G,P681H,T716I,S982A,D1118H	TRUE
EPI_ISL_778309	2020-12-14	delH69V70,Y145del,N501Y,A570D,D614G,P681H,T716I,S982A,D1118H	TRUE
EPI_ISL_777011	2020-12-15	delH69V70,Y145del,N501Y,A570D,D614G,P681H,T716I,S982A,D1118H	TRUE
EPI_ISL_768990	2020-12-15	delH69V70,Y145del,N501Y,A570D,D614G,P681H,T716I,S982A,D1118H	TRUE
EPI_ISL_778311	2020-12-14	delH69V70,Y145del,H245Y,N501Y,A570D,D614G,P681H,T716I,S982A,D1118H	TRUE
EPI_ISL_778318	2020-12-13	delH69V70,Y145del,N501Y,A570D,D614G,P681H,T716I,S982A,D1118H	TRUE
EPI_ISL_778310	2020-12-13	delH69V70,Y145del,N501Y,A570D,D614G,P681H,T716I,S982A,D1118H	TRUE
EPI_ISL_778313	2020-12-13	delH69V70,Y145del,N501Y,A570D,D614G,P681H,T716I,S982A,D1118H	TRUE
EPI_ISL_778307	2020-12-13	delH69V70,Y145del,N501Y,A570D,D614G,P681H,T716I,S982A,D1118H	TRUE
EPI_ISL_768999	2020-12-15	delH69V70,Y145del,N501Y,A570D,D614G,P681H,T716I,S982A,D1118H	TRUE
EPI_ISL_778320	2020-12-13	delH69V70,Y145del,N501Y,A570D,D614G,P681H,T716I,S982A,D1118H	TRUE
EPI_ISL_778314	2020-12-13	delH69V70,Y145del,N501Y,A570D,D614G,P681H,T716I,S982A,D1118H	TRUE
EPI_ISL_778325	2020-12-14	delH69V70,Y145del,N501Y,A570D,D614G,P681H,T716I,S982A,D1118H	TRUE
EPI_ISL_778327	2020-12-14	delH69V70,Y145del,N501Y,A570D,D614G,P681H,T716I,S982A,D1118H	TRUE
EPI_ISL_778321	2020-12-13	delH69V70,Y145del,N501Y,A570D,D614G,Y660F,P681H,T716I,S982A,D1118H	TRUE
EPI_ISL_778341	2020-12-12	delH69V70,Y145del,N501Y,A570D,D614G,P681H,T716I,S982A,D1118H	TRUE
EPI_ISL_781902	2020-12-17	delH69V70,Y145del,N501Y,A570D,D614G,P681H,T716I,S982A,D1118H	TRUE
EPI_ISL_778326	2020-12-13	delH69V70,Y145del,N501Y,A570D,D614G,P681H,T716I,S982A,D1118H	TRUE
EPI_ISL_778323	2020-12-13	delH69V70,Y145del,N501Y,A570D,D614G,P681H,T716I,S982A,D1118H	TRUE
EPI_ISL_781958	2020-12-17	delH69V70,Y145del,N501Y,A570D,D614G,P681H,T716I,S982A,D1118H	TRUE
EPI_ISL_781901	2020-12-17	delH69V70,Y145del,N501Y,A570D,D614G,P681H,T716I,S982A,D1118H	TRUE
EPI_ISL_781904	2020-12-17	delH69V70,Y145del,N501Y,A570D,D614G,P681H,T716I,S982A,D1118H	TRUE
EPI_ISL_781961	2020-12-17	delH69V70,Y145del,N501Y,A570D,D614G,P681H,T716I,S982A,D1118H	TRUE
EPI_ISL_781906	2020-12-17	delH69V70,Y145del,N501Y,A570D,D614G,P681H,T716I,S982A,D1118H	TRUE
EPI_ISL_781900	2020-12-17	delH69V70,Y145del,N501Y,A570D,D614G,P681H,T716I,S982A,D1118H	TRUE
EPI_ISL_781905	2020-12-17	delH69V70,Y145del,N501Y,A570D,D614G,P681H,T716I,S982A,D1118H	TRUE
EPI_ISL_781951	2020-12-17	delH69V70,Y145del,N501Y,A570D,D614G,P681H,T716I,S982A,D1118H	TRUE
EPI_ISL_781964	2020-12-17	delH69V70,Y145del,N501Y,A570D,D614G,P681H,T716I,S982A,D1118H	TRUE
EPI_ISL_781965	2020-12-17	delH69V70,Y145del,N501Y,A570D,D614G,P681H,T716I,S982A,D1118H	TRUE
EPI_ISL_781963	2020-12-17	F4S,delH69V70,Y145del,N501Y,A570D,D614G,P681H,T716I,S982A,D1118H	TRUE
EPI_ISL_781962	2020-12-17	delH69V70,Y145del,T299I,N501Y,A570D,D614G,P681H,T716I,S982A,D1118H	TRUE
EPI_ISL_820352	2020-12-14	delH69V70,Y145del,N501Y,A570D,D614G,P681H,T716I,S982A,D1118H	TRUE
EPI_ISL_781959	2020-12-17	delH69V70,Y145del,N501Y,A570D,D614G,P681H,T716I,S982A,D1118H	TRUE
EPI_ISL_781966	2020-12-17	delH69V70,Y145del,N501Y,A570D,D614G,P681H,T716I,S982A,D1118H	TRUE
EPI_ISL_820351	2020-12-13	delH69V70,Y145del,N501Y,A570D,D614G,P681H,T716I,S982A,D1118H	TRUE
EPI_ISL_814517	2020-12-18	delH69V70,Y145del,N501Y,A570D,D614G,P681H,T716I,S982A,D1118H	TRUE
EPI_ISL_814518	2020-12-18	delH69V70,Y145del,N501Y,A570D,D614G,P681H,A706V,T716I,S982A,D1118H	TRUE
EPI_ISL_820372	2020-12-14	delH69V70,Y145del,N501Y,A570D,A575S,D614G,P681H,A706V,T716I,S982A,D1118H	TRUE
EPI_ISL_820357	2020-12-14	delH69V70,Y145del,N501Y,A570D,D614G,P681H,T716I,S982A,D1118H	TRUE
EPI_ISL_820379	2020-12-14	delH69V70,Y145del,N501Y,A570D,D614G,P681H,T716I,S982A,D1118H	TRUE
EPI_ISL_820359	2020-12-14	delH69V70,Y145del,N501Y,A570D,D614G,P681H,T716I,S982A,D1118H	TRUE
EPI_ISL_820370	2020-12-14	delH69V70,Y145del,N501Y,A570D,D614G,P681H,T716I,S982A,D1118H	TRUE
EPI_ISL_820367	2020-12-14	delH69V70,Y145del,N501Y,A570D,D614G,P681H,T716I,S982A,D1118H	TRUE
EPI_ISL_820374	2020-12-14	delH69V70,Y145del,N501Y,A570D,D614G,P681H,T716I,S982A,D1118H	TRUE
EPI_ISL_820386	2020-12-14	delH69V70,Y145del,N501Y,A570D,D614G,P681H,T716I,S982A,D1118H	TRUE
EPI_ISL_820380	2020-12-14	delH69V70,S98F,Y145del,N501Y,A570D,D614G,P681H,T716I,S982A,D1118H	TRUE
EPI_ISL_820375	2020-12-14	delH69V70,Y145del,N501Y,A570D,D614G,P681H,T716I,S982A,D1118H	TRUE
EPI_ISL_820369	2020-12-14	delH69V70,Y145del,N501Y,A570D,D614G,P681H,T716I,S982A,D1118H	TRUE
EPI_ISL_820390	2020-12-14	delH69V70,Y145del,N501Y,A570D,D614G,P681H,T716I,S982A,D1118H	TRUE
EPI_ISL_820382	2020-12-14	delH69V70,Y145del,N501Y,A570D,D614G,P681H,T716I,S982A,D1118H	TRUE
EPI_ISL_820389	2020-12-14	delH69V70,Y145del,V308L,N501Y,A570D,D614G,P681H,T716I,S982A,D1118H	TRUE
EPI_ISL_820387	2020-12-14	delH69V70,Y145del,N501Y,A570D,D614G,P681H,T716I,S982A,D1118H	TRUE
EPI_ISL_820366	2020-12-14	delH69V70,Y145del,N501Y,A570D,D614G,P681H,T716I,S982A,D1118H	TRUE
EPI_ISL_820392	2020-12-14	delH69V70,Y145del,N501Y,A570D,D614G,P681H,T716I,S982A,D1118H	TRUE
EPI_ISL_820395	2020-12-14	delH69V70,Y145del,G496S,N501Y,A570D,D614G,P681H,T716I,S982A,D1118H	TRUE
EPI_ISL_843006	2020-12-08	delH69V70,Y145del,N501Y,A570D,D614G,P681H,T716I,S982A,D1118H	TRUE
EPI_ISL_843008	2020-11-30	delH69V70,E96D,Y145del,N501Y,A570D,D614G,P681H,T716I,S982A,D1118H	TRUE
EPI_ISL_843009	2020-11-30	delH69V70,Y145del,N501Y,A570D,D614G,P681H,T716I,S982A,D1118H	TRUE
EPI_ISL_843000	2020-11-24	delH69V70,Y145del,N501Y,A570D,D614G,P681H,T716I,S982A,D1118H	TRUE
EPI_ISL_843019	2020-11-27	delH69V70,Y145del,N501Y,A570D,D614G,P681H,T716I,S982A,D1118H	TRUE
EPI_ISL_843003	2020-11-23	delH69V70,Y145del,N501Y,A570D,D614G,P681H,T716I,S982A,D1118H	TRUE
EPI_ISL_843015	2020-11-27	delH69V70,Y145del,N501Y,A570D,D614G,P681H,T716I,S982A,D1118H	TRUE
EPI_ISL_843024	2020-11-29	delH69V70,Y145del,N501Y,A570D,D614G,P681H,T716I,S982A,D1118H	TRUE
EPI_ISL_843017	2020-11-27	delH69V70,Y145del,N501Y,A570D,D614G,P681H,T716I,S982A,D1118H	TRUE
EPI_ISL_843025	2020-12-01	delH69V70,Y145del,N501Y,A570D,D614G,P681H,T716I,S982A,D1118H	TRUE
EPI_ISL_843034	2020-12-05	delH69V70,Y145del,N501Y,A570D,D614G,P681H,T716I,S982A,D1118H	TRUE
EPI_ISL_843027	2020-11-30	delH69V70,Y145del,N501Y,A570D,D614G,P681H,T716I,S982A,D1118H	TRUE
EPI_ISL_820397	2020-12-15	delH69V70,Y145del,N501Y,A570D,D614G,P681H,T716I,S982A,D1118H	TRUE
EPI_ISL_843035	2020-12-04	delH69V70,Y145del,N501Y,A570D,D614G,P681H,T716I,S982A,D1118H	TRUE
EPI_ISL_843043	2020-11-30	delH69V70,Y145del,N501Y,A570D,D614G,P681H,T716I,S982A,D1118H	TRUE
EPI_ISL_843044	2020-12-03	A67V,delH69V70,Y145del,N501Y,A570D,D614G,P681H,T716I,S982A,D1118H	TRUE
EPI_ISL_843045	2020-12-02	delH69V70,Y145del,N501Y,A570D,D614G,P681H,T716I,S982A,D1118H	TRUE
EPI_ISL_843054	2020-12-05	delH69V70,Y145del,N501Y,A570D,D614G,P681H,T716I,S982A,D1118H	TRUE
EPI_ISL_843055	2020-12-05	delH69V70,Y145del,N501Y,A570D,D614G,P681H,T716I,S982A,D1118H	TRUE
EPI_ISL_843042	2020-12-01	delH69V70,Y145del,N501Y,A570D,D614G,P681H,T716I,S982A,D1118H	TRUE
EPI_ISL_843057	2020-12-04	delH69V70,Y145del,N501Y,A570D,D614G,P681H,T716I,S982A,D1118H	TRUE
EPI_ISL_843047	2020-12-02	delH69V70,Y145del,N501Y,A570D,D614G,P681H,T716I,S982A,D1118H	TRUE
EPI_ISL_843064	2020-12-04	delH69V70,Y145del,N501Y,A570D,D614G,P681H,T716I,S982A,D1118H	TRUE
EPI_ISL_843046	2020-12-03	delH69V70,Y145del,N501Y,A570D,D614G,P681H,T716I,S982A,D1118H	TRUE
EPI_ISL_843056	2020-12-07	delH69V70,Y145del,N501Y,A570D,D614G,P681H,T716I,S982A,D1118H	TRUE
EPI_ISL_843049	2020-12-03	delH69V70,Y145del,N501Y,A570D,D614G,P681H,T716I,S982A,D1118H	TRUE
EPI_ISL_843060	2020-12-05	delH69V70,Y145del,N501Y,A570D,D614G,P681H,T716I,S982A,D1118H	TRUE
EPI_ISL_843041	2020-11-26	delH69V70,Y145del,N501Y,A570D,D614G,P681H,T716I,S982A,D1118H	TRUE
EPI_ISL_843063	2020-12-08	delH69V70,Y145del,N501Y,A570D,D614G,P681H,T716I,S982A,D1118H	TRUE
EPI_ISL_843059	2020-12-07	delH69V70,Y145del,N501Y,A570D,D614G,P681H,T716I,S982A,D1118H	TRUE
EPI_ISL_843062	2020-12-07	delH69V70,Y145del,N501Y,A570D,D614G,P681H,T716I,S982A,D1118H	TRUE
EPI_ISL_843065	2020-12-03	delH69V70,Y145del,N501Y,A570D,D614G,P681H,T716I,S982A,D1118H	TRUE
EPI_ISL_629311	2020-10-21	delH69V70,Y145del,H146Q,N501Y,A570D,D614G,P681H,T716I,S982A,D1118H	TRUE
EPI_ISL_656884	2020-11-08	delH69V70,Y145del,N501Y,A570D,D614G,P681H,T716I,S939F,S982A,D1118H	TRUE
EPI_ISL_629323	2020-10-21	delH69V70,Y145del,N501Y,A570D,D614G,P681H,T716I,S982A,D1118H	TRUE
EPI_ISL_843068	2020-12-02	delH69V70,Y145del,N501Y,A570D,D614G,P681H,T716I,S982A,D1118H	TRUE
EPI_ISL_659157	2020-11-05	delH69V70,Y145del,N501Y,A570D,D614G,P681H,T716I,S982A,D1118H	TRUE
EPI_ISL_656888	2020-11-08	delH69V70,Y145del,N501Y,A570D,D614G,P681H,T716I,S982A,D1118H	TRUE
EPI_ISL_656895	2020-11-08	delH69V70,Y145del,N501Y,A570D,D614G,P681H,T716I,S982A,D1118H	TRUE
EPI_ISL_659161	2020-11-05	delH69V70,Y145del,N501Y,A570D,D614G,P681H,T716I,S982A,D1118H	TRUE
EPI_ISL_673443	2020-11-16	delH69V70,Y145del,N501Y,A570D,D614G,P681H,T716I,S939F,S982A,D1118H	TRUE
EPI_ISL_661494	2020-11-10	delH69V70,Y145del,N501Y,A570D,D614G,P681H,T716I,S982A,D1118H	TRUE
EPI_ISL_673435	2020-11-15	delH69V70,Y145del,N501Y,A570D,D614G,P681H,T716I,S982A,D1118H	TRUE
EPI_ISL_647188	2020-11-02	delH69V70,Y145del,N501Y,A570D,D614G,P681H,T716I,S982A,D1118H	TRUE
EPI_ISL_673434	2020-11-15	delH69V70,Y145del,N501Y,A570D,D614G,P681H,T716I,S982A,D1118H	TRUE
EPI_ISL_673452	2020-11-15	delH69V70,Y145del,N501Y,A570D,D614G,P681H,T716I,S982A,D1118H	TRUE
EPI_ISL_661488	2020-11-10	delH69V70,Y145del,N501Y,A570D,D614G,P681H,A706V,T716I,S982A,D1118H	TRUE
EPI_ISL_673472	2020-11-15	delH69V70,Y145del,N501Y,A570D,D614G,P681H,T716I,S982A,D1118H	TRUE
EPI_ISL_673475	2020-11-15	delH69V70,Y145del,N501Y,A570D,D614G,P681H,T716I,S982A,D1118H	TRUE
EPI_ISL_673432	2020-11-15	delH69V70,Y145del,N501Y,A570D,D614G,P681H,T716I,S982A,D1118H	TRUE
EPI_ISL_674776	2020-11-13	delH69V70,Y145del,N501Y,A570D,D614G,P681H,T716I,S982A,D1118H	TRUE
EPI_ISL_674759	2020-11-13	delH69V70,Y145del,N501Y,A570D,D614G,P681H,T716I,S982A,D1118H	TRUE
EPI_ISL_674780	2020-11-13	delH69V70,Y145del,N501Y,A570D,D614G,P681H,T716I,S982A,D1118H	TRUE
EPI_ISL_701843	2020-11-19	delH69V70,Y145del,N501Y,A570D,D614G,P681H,T716I,S982A,D1118H	TRUE
EPI_ISL_701801	2020-11-21	delH69V70,Y145del,N501Y,A570D,D614G,P681H,T716I,S982A,D1118H	TRUE
EPI_ISL_701881	2020-11-19	delH69V70,Y145del,N501Y,A570D,D614G,P681H,T716I,S982A,D1118H	TRUE
EPI_ISL_701870	2020-11-19	delH69V70,Y145del,N501Y,A570D,D614G,P681H,T716I,S982A,D1118H	TRUE
EPI_ISL_731688	2020-12-08	delH69V70,Y145del,N501Y,A570D,D614G,P681H,T716I,S982A,D1118H	TRUE
EPI_ISL_731693	2020-12-08	delH69V70,Y145del,N501Y,A570D,D614G,P681H,A706V,T716I,S982A,D1118H	TRUE
EPI_ISL_731685	2020-12-10	delH69V70,Y145del,N501Y,A570D,D614G,P681H,T716I,S982A,D1118H	TRUE
EPI_ISL_701848	2020-11-19	delH69V70,Y145del,N501Y,A570D,D614G,P681H,T716I,S982A,D1118H	TRUE
EPI_ISL_736501	2020-12-11	delH69V70,V143del,Y144F,N501Y,A570D,D614G,P681H,T716I,S982A,D1118H	TRUE
EPI_ISL_736507	2020-12-12	delH69V70,Y145del,N501Y,A570D,D614G,P681H,T716I,S982A,D1118H	TRUE
EPI_ISL_731680	2020-12-08	delH69V70,Y145del,N501Y,A570D,D614G,P681H,T716I,S982A,D1118H	TRUE
EPI_ISL_736508	2020-12-11	delH69V70,Y145del,N501Y,A570D,D614G,P681H,T716I,S982A,D1118H	TRUE
EPI_ISL_701876	2020-11-19	delH69V70,Y145del,N501Y,A570D,D614G,P681H,T716I,S982A,D1118H	TRUE
EPI_ISL_679516	2020-11-15	delH69V70,Y145del,N501Y,A570D,D614G,P681H,T716I,S982A,D1118H	TRUE
EPI_ISL_736503	2020-12-13	delH69V70,Y145del,N501Y,A570D,D614G,P681H,T716I,S982A,D1118H	TRUE
EPI_ISL_736509	2020-12-12	delH69V70,Y145del,N501Y,A570D,D614G,P681H,T716I,S982A,D1118H	TRUE
EPI_ISL_736521	2020-12-12	delH69V70,Y145del,N501Y,A570D,D614G,P681H,T716I,S982A,D1118H	TRUE
EPI_ISL_736515	2020-12-11	delH69V70,Y145del,N501Y,A570D,D614G,P681H,T716I,S982A,D1118H	TRUE
EPI_ISL_736514	2020-12-11	delH69V70,Y145del,N501Y,A570D,D614G,P681H,T716I,S982A,D1118H	TRUE
EPI_ISL_736512	2020-12-14	delH69V70,Y145del,N501Y,A570D,D614G,P681H,T716I,S982A,D1118H	TRUE
EPI_ISL_736516	2020-12-12	delH69V70,Y145del,N501Y,A570D,D614G,P681H,T716I,S982A,D1118H	TRUE
EPI_ISL_741002	2020-12-13	delH69V70,Y145del,N501Y,A570D,D614G,P681H,T716I,P812S,S982A,D1118H	TRUE
EPI_ISL_741045	2020-11-12	delH69V70,Y145del,H146Q,N501Y,A570D,D614G,P681H,T716I,S982A,D1118H	TRUE
EPI_ISL_741042	2020-11-12	delH69V70,Y145del,N501Y,A570D,D614G,P681H,T716I,S982A,D1118H	TRUE
EPI_ISL_741007	2020-12-14	delH69V70,Y145del,N501Y,A570D,D614G,P681H,T716I,S939F,S982A,D1118H	TRUE
EPI_ISL_741049	2020-11-12	delH69V70,Y145del,N501Y,A570D,D614G,P681H,T716I,S982A,D1118H	TRUE
EPI_ISL_741005	2020-12-15	V11F,delH69V70,Y145del,N501Y,A570D,D614G,P681H,T716I,S982A,D1118H	TRUE
EPI_ISL_741048	2020-11-12	delH69V70,Y145del,N501Y,A570D,D614G,P681H,T716I,S982A,D1118H	TRUE
EPI_ISL_736525	2020-12-11	delH69V70,Y145del,N501Y,A570D,D614G,P681H,T716I,S982A,D1118H	TRUE
EPI_ISL_741044	2020-11-12	delH69V70,Y145del,N501Y,A570D,D614G,P681H,A706V,T716I,S982A,D1118H	TRUE
EPI_ISL_741039	2020-11-12	delH69V70,Y145del,S494P,N501Y,A570D,D614G,P681H,T716I,S982A,D1118H	TRUE
EPI_ISL_741050	2020-11-12	delH69V70,Y145del,N501Y,A570D,D614G,P681H,T716I,S982A,D1118H	TRUE
EPI_ISL_741058	2020-11-12	delH69V70,Y145del,N501Y,A570D,D614G,P681H,T716I,S982A,D1118H	TRUE
EPI_ISL_741071	2020-11-12	delH69V70,Y145del,N501Y,A570D,D614G,P681H,T716I,S982A,D1118H	TRUE
EPI_ISL_741067	2020-11-12	delH69V70,Y145del,N501Y,A570D,D614G,P681H,T716I,S982A,D1118H	TRUE
EPI_ISL_741046	2020-11-12	delH69V70,Y145del,N501Y,A570D,D614G,P681H,T716I,S982A,D1118H	TRUE
EPI_ISL_741061	2020-11-12	delH69V70,Y145del,N501Y,A570D,D614G,P681H,T716I,S982A,D1118H	TRUE
EPI_ISL_741083	2020-11-12	delH69V70,Y145del,N501Y,A570D,D614G,P681H,T716I,S982A,D1118H	TRUE
EPI_ISL_756969	2020-12-16	delH69V70,Y145del,N501Y,A570D,D614G,P681H,T716I,S982A,D1118H	TRUE
EPI_ISL_756967	2020-12-15	delH69V70,Y145del,N501Y,A570D,D614G,P681H,T716I,S982A,D1118H	TRUE
EPI_ISL_741093	2020-11-12	delH69V70,Y145del,N501Y,A570D,D614G,P681H,T716I,S982A,D1118H	TRUE
EPI_ISL_741095	2020-11-12	delH69V70,Y145del,N501Y,A570D,D614G,P681H,T716I,S982A,D1118H	TRUE
EPI_ISL_756972	2020-12-15	delH69V70,Y145del,N501Y,A570D,D614G,P681H,T716I,S982A,D1118H	TRUE
EPI_ISL_741072	2020-11-12	delH69V70,Y145del,N501Y,A570D,D614G,P681H,T716I,S982A,A1070V,D1118H	TRUE
EPI_ISL_756970	2020-12-16	delH69V70,Y145del,N501Y,A570D,D614G,P681H,T716I,S982A,D1118H	TRUE
EPI_ISL_756975	2020-12-15	delH69V70,Y145del,N501Y,A570D,D614G,P681H,T716I,S982A,D1118H	TRUE
EPI_ISL_756976	2020-12-15	delH69V70,Y145del,N501Y,A570D,D614G,P681H,T716I,S982A,D1118H	TRUE
EPI_ISL_756973	2020-12-16	delH69V70,Y145del,N501Y,A570D,D614G,P681H,T716I,S982A,D1118H	TRUE
EPI_ISL_756968	2020-12-15	delH69V70,Y145del,N501Y,A570D,D614G,P681H,T716I,I818V,S982A,D1118H	TRUE
EPI_ISL_756979	2020-12-15	delH69V70,Y145del,N501Y,A570D,D614G,P681H,T716I,S982A,D1118H	TRUE
EPI_ISL_756974	2020-12-15	delH69V70,Y145del,N501Y,A570D,D614G,P681H,T716I,S982A,D1118H	TRUE
EPI_ISL_756980	2020-12-15	delH69V70,Y145del,N501Y,A570D,D614G,G639V,P681H,T716I,S982A,D1118H	TRUE
EPI_ISL_756982	2020-12-16	delH69V70,Y145del,N501Y,A570D,D614G,P681H,T716I,S982A,D1118H	TRUE
EPI_ISL_756977	2020-12-16	delH69V70,Y145del,N501Y,A570D,D614G,P681H,T716I,S982A,D1118H	TRUE
EPI_ISL_756984	2020-12-15	delH69V70,Y145del,N501Y,A570D,D614G,P681H,T716I,S982A,D1118H	TRUE
EPI_ISL_756983	2020-12-15	delH69V70,Y145del,N501Y,A570D,D614G,P681H,T716I,S982A,D1118H	TRUE
EPI_ISL_756981	2020-12-15	delH69V70,Y145del,N501Y,A570D,D614G,P681H,T716I,S982A,D1118H	TRUE
EPI_ISL_756990	2020-12-15	delH69V70,Y145del,N501Y,A570D,D614G,P681H,T716I,S982A,D1118H	TRUE
EPI_ISL_762800	2020-12-17	delH69V70,Y145del,H146Q,N501Y,A570D,D614G,P681H,T716I,S982A,D1118H	TRUE
EPI_ISL_756992	2020-12-15	delH69V70,Y145del,N501Y,A570D,D614G,P681H,T716I,S982A,D1118H	TRUE
EPI_ISL_756986	2020-12-15	S46L,delH69V70,Y145del,N501Y,A570D,D614G,P681H,T716I,S982A,D1118H	TRUE
EPI_ISL_756996	2020-12-15	delH69V70,Y145del,P479L,F490S,N501Y,A570D,D614G,P681H,T716I,S982A,D1118H	TRUE
EPI_ISL_756987	2020-12-15	delH69V70,Y145del,N501Y,A570D,D614G,P681H,T716I,S982A,D1118H	TRUE
EPI_ISL_756995	2020-12-15	delH69V70,S98F,Y145del,N501Y,A570D,D614G,P681H,T716I,S982A,D1118H	TRUE
EPI_ISL_762803	2020-12-17	delH69V70,Y145del,N501Y,A570D,D614G,P681H,T716I,S982A,D1118H	TRUE
EPI_ISL_756991	2020-12-15	delH69V70,Y145del,N501Y,A570D,D614G,P681H,T716I,S982A,D1118H	TRUE
EPI_ISL_756989	2020-12-14	delH69V70,Y145del,N501Y,A570D,D614G,P681H,T716I,S982A,D1118H	TRUE
EPI_ISL_756999	2020-12-14	delH69V70,Y145del,N501Y,A570D,D614G,P681H,T716I,S982A,D1118H	TRUE
EPI_ISL_762804	2020-12-17	delH69V70,Y145del,N501Y,A570D,D614G,P681H,T716I,S982A,D1118H	TRUE
EPI_ISL_762808	2020-12-17	delH69V70,Y145del,A475V,N501Y,A570D,D614G,P681H,T716I,S982A,D1118H	TRUE
EPI_ISL_756997	2020-12-15	delH69V70,Y145del,N501Y,A570D,D614G,P681H,T716I,S982A,D1118H	TRUE
EPI_ISL_762809	2020-12-16	delH69V70,Y145del,N501Y,A570D,D614G,P681H,T716I,S982A,D1118H	TRUE
EPI_ISL_762805	2020-12-17	delH69V70,Y145del,N501Y,A570D,D614G,P681H,T716I,S982A,D1118H	TRUE
EPI_ISL_762813	2020-12-16	delH69V70,Y145del,N501Y,A570D,D614G,P681H,T716I,S982A,D1118H	TRUE
EPI_ISL_762817	2020-12-17	delH69V70,Y145del,N501Y,A570D,D614G,P681H,T716I,S982A,D1118H	TRUE
EPI_ISL_762811	2020-12-17	delH69V70,Y145del,N501Y,A570D,D614G,P681H,T716I,S982A,D1118H	TRUE
EPI_ISL_762814	2020-12-16	delH69V70,Y145del,N501Y,A570D,D614G,P681H,T716I,S982A,D1118H	TRUE
EPI_ISL_762810	2020-12-17	delH69V70,Y145del,N501Y,A570D,D614G,P681H,T716I,S982A,D1118H	TRUE
EPI_ISL_762818	2020-12-17	delH69V70,Y145del,N501Y,A570D,D614G,P681H,T716I,S982A,D1118H	TRUE
EPI_ISL_762823	2020-12-16	delH69V70,S98F,Y145del,N501Y,A570D,D614G,P681H,T716I,S982A,D1118H	TRUE
EPI_ISL_762812	2020-12-16	delH69V70,Y145del,N501Y,A570D,D614G,P681H,T716I,S982A,D1118H	TRUE
EPI_ISL_762821	2020-12-16	delH69V70,Y145del,N501Y,A570D,D614G,P681H,T716I,S982A,D1118H	TRUE
EPI_ISL_762819	2020-12-16	delH69V70,Y145del,N501Y,A570D,D614G,P681H,T716I,S982A,D1118H	TRUE
EPI_ISL_762816	2020-12-16	delH69V70,Y145del,N501Y,A570D,D614G,P681H,T716I,S982A,D1118H	TRUE
EPI_ISL_762820	2020-12-18	delH69V70,Y145del,N501Y,A570D,D614G,P681H,T716I,S982A,D1118H	TRUE
EPI_ISL_762828	2020-12-16	delH69V70,Y145del,N501Y,A570D,D614G,P681H,T716I,S982A,D1118H	TRUE
EPI_ISL_762815	2020-12-17	delH69V70,Y145del,N501Y,A570D,D614G,P681H,T716I,S982A,D1118H	TRUE
EPI_ISL_762829	2020-12-17	delH69V70,Y145del,N501Y,A570D,D614G,P681H,T716I,S982A,D1118H	TRUE
EPI_ISL_762822	2020-12-17	delH69V70,Y145del,N501Y,A570D,D614G,P681H,T716I,S982A,D1118H	TRUE
EPI_ISL_762826	2020-12-16	delH69V70,Y145del,N501Y,A570D,D614G,P681H,T716I,S982A,D1118H	TRUE
EPI_ISL_762824	2020-12-16	delH69V70,Y145del,N501Y,A570D,D614G,P681H,T716I,S982A,D1118H	TRUE
EPI_ISL_768961	2020-12-15	delH69V70,Y145del,N501Y,A570D,D614G,P681H,T716I,S982A,D1118H	TRUE
EPI_ISL_768947	2020-12-15	delH69V70,Y145del,N501Y,A570D,D614G,P681H,T716I,S982A,D1118H	TRUE
EPI_ISL_768960	2020-12-15	delH69V70,Y145del,N501Y,A570D,D614G,P681H,T716I,S982A,D1118H	TRUE
EPI_ISL_768951	2020-12-15	delH69V70,Y145del,N501Y,A570D,D614G,P681H,T716I,S982A,D1118H	TRUE
EPI_ISL_768955	2020-12-15	delH69V70,Y145del,N501Y,A570D,D614G,P681H,T716I,S982A,D1118H	TRUE
EPI_ISL_768954	2020-12-15	delH69V70,Y145del,N501Y,A570D,D614G,P681H,T716I,S982A,D1118H	TRUE
EPI_ISL_768956	2020-12-15	delH69V70,Y145del,N501Y,A570D,D614G,P681H,T716I,S982A,D1118H	TRUE
EPI_ISL_768962	2020-12-15	delH69V70,Y145del,N501Y,A570D,D614G,P681H,T716I,S982A,D1118H	TRUE
EPI_ISL_768946	2020-12-16	delH69V70,Y145del,N501Y,A570D,D614G,P681H,T716I,S982A,D1118H	TRUE
EPI_ISL_768963	2020-12-16	delH69V70,Y145del,N501Y,A570D,D614G,S640F,P681H,T716I,S982A,D1118H	TRUE
EPI_ISL_768964	2020-12-15	delH69V70,Y145del,N501Y,A570D,D614G,P681H,T716I,S982A,D1118H	TRUE
EPI_ISL_768958	2020-12-15	delH69V70,Y145del,N501Y,A570D,D614G,P681H,T716I,S982A,D1118H	TRUE
EPI_ISL_768968	2020-12-15	delH69V70,Y145del,N501Y,A570D,D614G,T676I,P681H,T716I,S982A,D1118H	TRUE
EPI_ISL_768966	2020-12-16	delH69V70,Y145del,N501Y,A570D,D614G,P681H,T716I,S982A,D1118H	TRUE
EPI_ISL_768967	2020-12-15	delH69V70,Y145del,N501Y,A570D,D614G,P681H,T716I,S982A,D1118H	TRUE
EPI_ISL_768978	2020-12-15	delH69V70,Y145del,N501Y,A570D,D614G,P681H,T716I,S982A,D1118H	TRUE
EPI_ISL_768974	2020-12-15	delH69V70,Y145del,N501Y,A570D,D614G,P681H,T716I,S982A,D1118H	TRUE
EPI_ISL_768969	2020-12-15	delH69V70,Y145del,N501Y,A570D,D614G,P681H,T716I,S982A,D1118H	TRUE
EPI_ISL_768979	2020-12-15	delH69V70,Y145del,N501Y,A570D,D614G,P681H,T716I,S982A,D1118H	TRUE
EPI_ISL_768975	2020-12-15	delH69V70,Y145del,N501Y,A570D,D614G,P681H,T716I,S982A,D1118H	TRUE
EPI_ISL_768982	2020-12-15	delH69V70,Y145del,N501Y,A570D,D614G,P681H,T716I,S982A,D1118H	TRUE
EPI_ISL_768976	2020-12-16	delH69V70,Y145del,N501Y,A570D,D614G,P681H,T716I,S982A,D1118H	TRUE
EPI_ISL_777016	2020-12-17	delH69V70,Y145del,N501Y,A570D,D614G,P681H,T716I,S982A,D1118H	TRUE
EPI_ISL_768989	2020-12-15	delH69V70,Y145del,N501Y,A570D,D614G,P681H,T716I,S982A,D1118H	TRUE
EPI_ISL_777014	2020-12-15	Q14H,delH69V70,Y145del,N501Y,A570D,E583D,D614G,P681H,T716I,S982A,D1118H	TRUE
EPI_ISL_777064	2020-12-12	delH69V70,Y145del,N501Y,A570D,D614G,P681H,T716I,S982A,D1118H	TRUE
EPI_ISL_777017	2020-12-15	delH69V70,Y145del,N501Y,A570D,D614G,P681H,T716I,S982A,D1118H	TRUE
EPI_ISL_768985	2020-12-15	delH69V70,Y145del,N501Y,A570D,D614G,P681H,T716I,S982A,D1118H	TRUE
EPI_ISL_768983	2020-12-15	delH69V70,Y145del,N501Y,A570D,D614G,P681H,T716I,S982A,D1118H	TRUE
EPI_ISL_777019	2020-12-16	delH69V70,Y145del,N501Y,A570D,D614G,P681H,T716I,S982A,D1118H	TRUE
EPI_ISL_777065	2020-12-14	delH69V70,Y145del,N501Y,A570D,D614G,P681H,T716I,S982A,D1118H	TRUE
EPI_ISL_768986	2020-12-15	delH69V70,Y145del,N501Y,A570D,D614G,P681H,T716I,S982A,D1118H	TRUE
EPI_ISL_777062	2020-12-16	delH69V70,Y145del,N501Y,A570D,D614G,P681H,T716I,S982A,D1118H	TRUE
EPI_ISL_777061	2020-12-16	delH69V70,Y145del,N501Y,A570D,D614G,P681H,T716I,S982A,D1118H	TRUE
EPI_ISL_777015	2020-12-14	delH69V70,Y145del,S494P,N501Y,A570D,D614G,P681H,T716I,S982A,D1118H	TRUE
EPI_ISL_777074	2020-12-15	delH69V70,Y145del,N501Y,A570D,D614G,P681H,T716I,S982A,D1118H	TRUE
EPI_ISL_777070	2020-12-14	delH69V70,Y145del,N501Y,A570D,D614G,P681H,T716I,S982A,D1118H	TRUE
EPI_ISL_777069	2020-12-15	delH69V70,Y145del,N501Y,A570D,D614G,P681H,T716I,S982A,D1118H	TRUE
EPI_ISL_777075	2020-12-15	delH69V70,Y145del,N501Y,A570D,D614G,P681H,T716I,S982A,D1118H	TRUE
EPI_ISL_777068	2020-12-16	delH69V70,Y145del,N501Y,A570D,D614G,P681H,T716I,S982A,D1118H	TRUE
EPI_ISL_777096	2020-12-15	delH69V70,Y145del,N501Y,A570D,D614G,P681H,T716I,S982A,D1118H	TRUE
EPI_ISL_777066	2020-12-16	delH69V70,Y145del,N501Y,A570D,D614G,P681H,T716I,S939F,S982A,D1118H	TRUE
EPI_ISL_777076	2020-12-15	delH69V70,Y145del,N501Y,A570D,D614G,P681H,T716I,S982A,D1118H	TRUE
EPI_ISL_777099	2020-12-17	delH69V70,Y145del,N501Y,A570D,D614G,P681H,T716I,S982A,D1118H	TRUE
EPI_ISL_777095	2020-12-15	delH69V70,Y145del,N501Y,A570D,D614G,P681H,T716I,S982A,D1118H	TRUE
EPI_ISL_777094	2020-12-15	delH69V70,Y145del,N501Y,A570D,D614G,P681H,T716I,S982A,D1118H	TRUE
EPI_ISL_777092	2020-12-15	delH69V70,Y145del,N501Y,A570D,D614G,P681H,T716I,S982A,D1118H	TRUE
EPI_ISL_777073	2020-12-16	delH69V70,Y145del,N501Y,A570D,D614G,P681H,T716I,S982A,D1118H	TRUE
EPI_ISL_777093	2020-12-15	delH69V70,Y145del,N501Y,A570D,D614G,P681H,T716I,S982A,D1118H	TRUE
EPI_ISL_778302	2020-12-14	delH69V70,Y145del,N501Y,A570D,D614G,P681H,T716I,S982A,D1118H	TRUE
EPI_ISL_777098	2020-12-15	delH69V70,Y145del,N501Y,A570D,D614G,T678I,P681H,T716I,S982A,D1118H	TRUE
EPI_ISL_778306	2020-12-13	delH69V70,Y145del,N501Y,A570D,D614G,P681H,T716I,S982A,D1118H	TRUE
EPI_ISL_778300	2020-12-13	delH69V70,Y145del,N501Y,A570D,D614G,P681H,T716I,S982A,D1118H	TRUE
EPI_ISL_778303	2020-12-14	delH69V70,Y145del,N501Y,A570D,D614G,P681H,T716I,S982A,D1118H	TRUE
EPI_ISL_778301	2020-12-14	delH69V70,Y145del,N501Y,A570D,D614G,P681H,T716I,S982A,D1118H	TRUE
EPI_ISL_778305	2020-12-14	delH69V70,Y145del,N501Y,A570D,D614G,P681H,T716I,S982A,D1118H	TRUE
EPI_ISL_778338	2020-12-13	delH69V70,Y145del,N501Y,A570D,D614G,P681H,T716I,S982A,D1118H	TRUE
EPI_ISL_778334	2020-12-14	delH69V70,Y145del,N501Y,A570D,D614G,P681H,T716I,S982A,D1118H	TRUE
EPI_ISL_778335	2020-12-14	delH69V70,Y145del,N501Y,A570D,D614G,P681H,T716I,S982A,D1118H,H1159L	TRUE
EPI_ISL_778340	2020-12-13	delH69V70,Y145del,N501Y,A570D,D614G,P681H,A706V,T716I,S982A,D1118H	TRUE
EPI_ISL_778329	2020-12-13	delH69V70,Y145del,N501Y,A570D,D614G,P681H,T716I,S982A,D1118H	TRUE
EPI_ISL_778337	2020-12-14	delH69V70,Y145del,N501Y,A570D,D614G,P681H,T716I,S982A,D1118H	TRUE
EPI_ISL_778330	2020-12-14	delH69V70,Y145del,N501Y,A570D,D614G,P681H,T716I,S982A,D1118H	TRUE
EPI_ISL_778331	2020-12-14	delH69V70,Y145del,N501Y,A570D,D614G,P681H,T716I,S982A,D1118H	TRUE
EPI_ISL_778346	2020-12-14	delH69V70,Y145del,T385I,N501Y,A570D,D614G,P681H,T716I,S982A,D1118H	TRUE
EPI_ISL_778349	2020-12-13	delH69V70,Y145del,N501Y,A570D,D614G,P681H,T716I,S982A,D1118H	TRUE
EPI_ISL_778345	2020-12-14	delH69V70,Y145del,N501Y,A570D,D614G,P681H,T716I,S982A,D1118H	TRUE
EPI_ISL_778336	2020-12-14	delH69V70,Y145del,N501Y,A570D,D614G,P681H,T716I,S982A,D1118H	TRUE
EPI_ISL_778348	2020-12-13	delH69V70,Y145del,N501Y,A570D,D614G,P681H,T716I,S982A,D1118H	TRUE
EPI_ISL_778344	2020-12-13	delH69V70,Y145del,N501Y,A570D,D614G,P681H,T716I,S982A,D1118H	TRUE
EPI_ISL_778347	2020-12-13	delH69V70,Y145del,N501Y,A570D,D614G,P681H,T716I,S982A,D1118H	TRUE
EPI_ISL_778391	2020-12-13	delH69V70,Y145del,N501Y,A570D,D614G,P681H,T716I,S982A,D1118H	TRUE
EPI_ISL_778339	2020-12-13	P9L,delH69V70,Y145del,N501Y,A570D,D614G,P681H,A706V,T716I,S982A,D1118H	TRUE
EPI_ISL_778394	2020-12-13	delH69V70,Y145del,N501Y,A570D,D614G,P681H,T716I,S982A,D1118H	TRUE
EPI_ISL_778395	2020-12-13	delH69V70,Y145del,N501Y,A570D,D614G,P681H,T716I,S982A,D1118H	TRUE
EPI_ISL_778399	2020-12-14	delH69V70,Y145del,N501Y,A570D,D614G,P681H,T716I,S982A,D1118H	TRUE
EPI_ISL_778397	2020-12-14	delH69V70,Y145del,N501Y,A570D,D614G,P681H,T716I,S982A,D1118H	TRUE
EPI_ISL_781923	2020-12-17	delH69V70,Y145del,V308L,N501Y,A570D,D614G,P681H,T716I,S939F,S982A,D1118H	TRUE
EPI_ISL_781911	2020-12-17	delH69V70,Y145del,N501Y,A570D,D614G,P681H,T716I,S982A,D1118H,D1146H	TRUE
EPI_ISL_781936	2020-12-17	delH69V70,Y145del,N501Y,A570D,D614G,P681H,T716I,S982A,D1118H	TRUE
EPI_ISL_781937	2020-12-17	delH69V70,Y145del,N501Y,A570D,D614G,P681H,T716I,S982A,D1118H	TRUE
EPI_ISL_781934	2020-12-17	delH69V70,Y145del,N501Y,A570D,D614G,P681H,T716I,S982A,D1118H	TRUE
EPI_ISL_781917	2020-12-17	delH69V70,Y145del,N501Y,A570D,D614G,P681H,T716I,T747I,S982A,D1118H	TRUE
EPI_ISL_781939	2020-12-17	delH69V70,Y145del,N501Y,A570D,D614G,P681H,T716I,S982A,D1118H	TRUE
EPI_ISL_781949	2020-12-17	delH69V70,Y145del,N501Y,A570D,D614G,P681H,T716I,S982A,D1118H	TRUE
EPI_ISL_781932	2020-12-17	V6A,delH69V70,Y145del,N501Y,A570D,D614G,P681H,T716I,S982A,D1118H	TRUE
EPI_ISL_781912	2020-12-17	delH69V70,Y145del,N501Y,A570D,D614G,P681H,T716I,S982A,D1118H	TRUE
EPI_ISL_781983	2020-12-17	delH69V70,Y145del,N501Y,A570D,D614G,P681H,T716I,S982A,D1118H	TRUE
EPI_ISL_781985	2020-12-18	delH69V70,Y145del,N501Y,A570D,D614G,P681H,T716I,S982A,D1118H	TRUE
EPI_ISL_801152	2020-11-22	delH69V70,Y145del,N501Y,A570D,D614G,P681H,T716I,S982A,D1118H	TRUE
EPI_ISL_781989	2020-12-17	delH69V70,Y145del,N501Y,A570D,D614G,P681H,T716I,S982A,D1118H	TRUE
EPI_ISL_781974	2020-12-17	delH69V70,Y145del,N501Y,A570D,D614G,P681H,T716I,S982A,D1118H	TRUE
EPI_ISL_801156	2020-11-22	delH69V70,Y145del,N501Y,A570D,D614G,P681H,T716I,S982A,D1118H	TRUE
EPI_ISL_801166	2020-11-22	delH69V70,Y145del,N501Y,A570D,D614G,P681H,T716I,S982A,D1118H	TRUE
EPI_ISL_801154	2020-11-22	delH69V70,Y145del,N501Y,A570D,D614G,P681H,T716I,S982A,D1118H	TRUE
EPI_ISL_801169	2020-11-20	delH69V70,Y145del,N501Y,A570D,D614G,P681H,T716I,S982A,D1118H	TRUE
EPI_ISL_801174	2020-11-21	delH69V70,Y145del,N501Y,A570D,D614G,P681H,T716I,S982A,D1118H	TRUE
EPI_ISL_801236	2020-11-14	delH69V70,Y145del,N501Y,A570D,D614G,P681H,T716I,S982A,D1118H	TRUE
EPI_ISL_801171	2020-11-22	delH69V70,Y145del,N501Y,A570D,D614G,P681H,T716I,S982A,D1118H	TRUE
EPI_ISL_801163	2020-11-22	delH69V70,Y145del,N501Y,A570D,D614G,P681H,T716I,S982A,D1118H	TRUE
EPI_ISL_801252	2020-11-14	delH69V70,Y145del,L216F,N501Y,A570D,D614G,P681H,T716I,S982A,D1118H	TRUE
EPI_ISL_801258	2020-11-14	delH69V70,Y145del,N501Y,A570D,D614G,P681H,T716I,S982A,D1118H	TRUE
EPI_ISL_801254	2020-11-14	delH69V70,Y145del,N501Y,A570D,D614G,P681H,T716I,S982A,D1118H	TRUE
EPI_ISL_801173	2020-11-22	delH69V70,Y145del,N501Y,A570D,D614G,P681H,T716I,S982A,D1118H	TRUE
EPI_ISL_801260	2020-11-14	delH69V70,Y145del,H146Q,N501Y,A570D,D614G,P681H,T716I,S982A,D1118H	TRUE
EPI_ISL_813225	2020-12-14	delH69V70,Y145del,S494P,N501Y,A570D,D614G,P681H,T716I,S982A,D1118H	TRUE
EPI_ISL_801256	2020-11-14	delH69V70,Y145del,N501Y,A570D,D614G,P681H,T716I,S982A,D1118H	TRUE
EPI_ISL_813148	2020-12-17	delH69V70,Y145del,N501Y,A570D,D614G,P681H,T716I,S982A,D1118H	TRUE
EPI_ISL_813226	2020-12-14	delH69V70,Y145del,S494P,N501Y,A570D,D614G,P681H,T716I,S982A,D1118H	TRUE
EPI_ISL_801237	2020-11-14	delH69V70,Y145del,N501Y,A570D,D614G,P681H,T716I,S982A,D1118H	TRUE
EPI_ISL_813232	2020-12-18	delH69V70,Y145del,N501Y,A570D,D614G,P681H,T716I,S982A,D1118H	TRUE
EPI_ISL_801244	2020-11-14	delH69V70,Y145del,N501Y,A570D,D614G,P681H,T716I,S982A,D1118H	TRUE
EPI_ISL_813242	2020-12-18	delH69V70,Y145del,N501Y,A570D,D614G,P681H,T716I,S982A,D1118H	TRUE
EPI_ISL_814525	2020-12-18	L5F,delH69V70,Y145del,N501Y,A570D,D614G,P681H,T716I,S982A,D1118H	TRUE
EPI_ISL_813246	2020-12-15	delH69V70,Y145del,N501Y,A570D,D614G,P681H,T716I,S982A,D1118H	TRUE
EPI_ISL_837100	2020-12-08	delH69V70,Y145del,N501Y,A570D,D614G,P681H,T716I,S982A,D1118H	TRUE
EPI_ISL_838459	2020-12-14	delH69V70,Y145del,N501Y,A570D,D614G,P681H,T716I,S982A,D1118H	TRUE
EPI_ISL_838531	2020-12-16	R21T,delH69V70,Y145del,N501Y,A570D,D614G,P681H,T716I,S982A,D1118H	TRUE
EPI_ISL_814521	2020-12-17	delH69V70,Y145del,N501Y,A570D,D614G,P681H,A706V,T716I,S982A,D1118H	TRUE
EPI_ISL_826464	2020-12-14	delH69V70,Y145del,N501Y,A570D,D614G,P681H,T716I,S982A,D1118H	TRUE
EPI_ISL_838533	2020-12-16	L18F,delH69V70,Y145del,N501Y,A570D,D614G,P681H,T716I,S982A,D1118H	TRUE
EPI_ISL_838534	2020-12-16	delH69V70,Y145del,N501Y,A570D,D614G,P681H,T716I,S982A,D1118H	TRUE
EPI_ISL_814520	2020-12-17	delH69V70,Y145del,N501Y,A570D,D614G,P681H,T716I,S982A,D1118H	TRUE
EPI_ISL_843070	2020-12-01	delH69V70,Y145del,N501Y,A570D,D614G,P681H,T716I,S982A,D1118H	TRUE
EPI_ISL_843071	2020-12-10	delH69V70,Y145del,N501Y,A570D,D614G,P681H,T716I,S982A,D1118H	TRUE
EPI_ISL_843072	2020-12-12	delH69V70,Y145del,N501Y,A570D,D614G,P681H,T716I,S982A,D1118H	TRUE
EPI_ISL_843089	2020-12-14	delH69V70,Y145del,N501Y,A570D,D614G,P681H,T716I,S982A,D1118H	TRUE
EPI_ISL_843073	2020-12-12	delH69V70,Y145del,N501Y,A570D,D614G,P681H,T716I,S982A,D1118H	TRUE
EPI_ISL_843074	2020-12-12	delH69V70,Y145del,N501Y,A570D,D614G,P681H,T716I,S982A,D1118H	TRUE
EPI_ISL_864808	2020-12-11	delH69V70,Y145del,N501Y,A570D,D614G,P681H,T716I,S939F,S982A,D1118H	TRUE
EPI_ISL_843088	2020-12-09	delH69V70,Y145del,N501Y,A570D,D614G,P681H,T716I,S982A,D1118H	TRUE
EPI_ISL_843075	2020-12-12	delH69V70,Y145del,N501Y,A570D,D614G,P681H,T716I,S982A,D1118H	TRUE
EPI_ISL_843090	2020-12-15	delH69V70,Y145del,N501Y,A570D,D614G,P681H,T716I,S982A,D1118H	TRUE
EPI_ISL_864804	2020-12-11	delH69V70,Y145del,N501Y,A570D,D614G,P681H,T716I,S939F,S982A,D1118H	TRUE
EPI_ISL_843092	2020-12-16	delH69V70,Y145del,N501Y,A570D,D614G,P681H,T716I,S982A,D1118H	TRUE
EPI_ISL_864802	2020-12-11	delH69V70,Y145del,N501Y,A570D,D614G,P681H,T716I,S982A,D1118H	TRUE
EPI_ISL_643519	2020-10-29	delH69V70,Y145del,N501Y,A570D,D614G,P681H,T716I,S982A,D1118H	TRUE
EPI_ISL_655500	2020-11-08	delH69V70,Y145del,N501Y,A570D,D614G,P681H,T716I,S982A,D1118H	TRUE
EPI_ISL_655513	2020-11-09	delH69V70,Y145del,N501Y,A570D,D614G,P681H,T716I,S982A,D1118H	TRUE
EPI_ISL_864806	2020-12-11	delH69V70,Y145del,S494P,N501Y,A570D,D614G,P681H,T716I,S982A,D1118H	TRUE
EPI_ISL_656815	2020-11-08	delH69V70,Y145del,N501Y,A570D,D614G,P681H,T716I,S982A,D1118H,D1146Y	TRUE
EPI_ISL_655504	2020-11-08	delH69V70,Y145del,N501Y,A570D,D614G,P681H,T716I,S982A,D1118H	TRUE
EPI_ISL_655523	2020-11-10	delH69V70,Y145del,N501Y,A570D,D614G,P681H,T716I,S982A,D1118H	TRUE
EPI_ISL_656819	2020-11-08	delH69V70,Y145del,N501Y,A570D,D614G,P681H,T716I,S982A,D1118H	TRUE
EPI_ISL_656845	2020-11-08	delH69V70,Y145del,N501Y,A570D,D614G,P681H,T716I,S982A,D1118H	TRUE
EPI_ISL_656855	2020-11-08	delH69V70,Y145del,N501Y,A570D,D614G,P681H,T716I,S982A,D1118H	TRUE
EPI_ISL_679578	2020-11-16	delH69V70,Y145del,N501Y,A570D,D614G,P681H,T716I,S982A,D1118H	TRUE
EPI_ISL_704105	2020-11-30	delH69V70,Y145del,N501Y,A570D,D614G,P681H,T716I,S982A,D1118H	TRUE
EPI_ISL_718704	2020-12-10	delH69V70,Y145del,N501Y,A570D,D614G,P681H,T716I,S982A,D1118H	TRUE
EPI_ISL_718710	2020-12-12	delH69V70,Y145del,N501Y,A570D,D614G,P681H,T716I,S982A,D1118H	TRUE
EPI_ISL_656831	2020-11-08	delH69V70,Y145del,N501Y,A570D,D614G,P681H,T716I,S982A,D1118H	TRUE
EPI_ISL_656849	2020-11-08	delH69V70,Y145del,N501Y,A570D,D614G,P681H,T716I,S982A,D1118H	TRUE
EPI_ISL_718731	2020-12-10	delH69V70,Y145del,N501Y,A570D,D614G,P681H,T716I,S982A,D1118H	TRUE
EPI_ISL_679543	2020-11-14	delH69V70,Y145del,N501Y,A570D,D614G,P681H,T716I,S982A,D1118H	TRUE
EPI_ISL_718708	2020-12-10	delH69V70,Y145del,N501Y,A570D,D614G,P681H,T716I,S982A,D1118H	TRUE
EPI_ISL_718736	2020-12-10	delH69V70,Y145del,N501Y,A570D,D614G,P681H,T716I,S982A,D1118H	TRUE
EPI_ISL_718701	2020-12-10	delH69V70,Y145del,N501Y,A570D,D614G,P681H,T716I,S982A,D1118H	TRUE
EPI_ISL_718732	2020-12-10	delH69V70,Y145del,N501Y,A570D,D614G,P681H,T716I,S982A,D1118H	TRUE
EPI_ISL_718733	2020-12-10	delH69V70,Y145del,N501Y,A570D,D614G,P681H,T716I,S982A,D1118H	TRUE
EPI_ISL_718730	2020-12-10	delH69V70,Y145del,N501Y,A570D,D614G,P681H,T716I,S982A,D1118H	TRUE
EPI_ISL_718737	2020-12-10	delH69V70,Y145del,N501Y,A570D,D614G,P681H,T716I,S982A,D1118H	TRUE
EPI_ISL_724579	2020-11-24	delH69V70,N501Y,A570D,D614G,P681H,T716I,S982A,D1118H	TRUE
EPI_ISL_718743	2020-12-10	delH69V70,Y145del,N501Y,A570D,D614G,P681H,T716I,S982A,D1118H	TRUE
EPI_ISL_718742	2020-12-11	delH69V70,Y145del,N501Y,A570D,D614G,P681H,T716I,S982A,D1118H	TRUE
EPI_ISL_718741	2020-12-10	R21K,delH69V70,Y145del,N501Y,A570D,D614G,P681H,T716I,S982A,D1118H	TRUE
EPI_ISL_718734	2020-12-11	delH69V70,Y145del,N501Y,A570D,D614G,P681H,T716I,S939F,S982A,D1118H	TRUE
EPI_ISL_718749	2020-12-10	delH69V70,Y145del,N501Y,A570D,D614G,P681H,T716I,S982A,D1118H	TRUE
EPI_ISL_724592	2020-11-27	delH69V70,Y145del,N501Y,A570D,D614G,P681H,T716I,S982A,D1118H	TRUE
EPI_ISL_718746	2020-12-11	delH69V70,Y145del,N501Y,A570D,D614G,P681H,T716I,S982A,D1118H	TRUE
EPI_ISL_718748	2020-12-10	delH69V70,Y145del,N501Y,A570D,D614G,P681H,T716I,S982A,D1118H	TRUE
EPI_ISL_724551	2020-11-23	delH69V70,Y145del,N501Y,A570D,D614G,P681H,T716I,S982A,D1118H	TRUE
EPI_ISL_731703	2020-12-10	delH69V70,Y145del,N501Y,A570D,D614G,P681H,T716I,S982A,D1118H	TRUE
EPI_ISL_724566	2020-11-23	delH69V70,Y145del,N501Y,A570D,D614G,P681H,T716I,S982A,D1118H	TRUE
EPI_ISL_724588	2020-11-27	delH69V70,Y145del,N501Y,A570D,D614G,P681H,T716I,S982A,D1118H	TRUE
EPI_ISL_736534	2020-12-12	delH69V70,Y145del,N501Y,A570D,D614G,P681H,T716I,S982A,D1118H	TRUE
EPI_ISL_736535	2020-12-11	delH69V70,Y145del,N501Y,A570D,D614G,P681H,T716I,S982A,D1118H	TRUE
EPI_ISL_736536	2020-12-11	delH69V70,Y145del,N501Y,A570D,D614G,P681H,T716I,S982A,D1118H	TRUE
EPI_ISL_724591	2020-11-27	delH69V70,Y145del,N501Y,A570D,D614G,P681H,T716I,I818V,S982A,D1118H	TRUE
EPI_ISL_736549	2020-12-11	delH69V70,Y145del,N501Y,A570D,D614G,P681H,T716I,S982A,D1118H	TRUE
EPI_ISL_736544	2020-12-11	delH69V70,Y145del,N501Y,A570D,D614G,P681H,T716I,P812S,S982A,D1118H	TRUE
EPI_ISL_736547	2020-12-08	delH69V70,Y145del,N501Y,A570D,D614G,P681H,T716I,S982A,D1118H	TRUE
EPI_ISL_736555	2020-12-12	delH69V70,Y145del,N501Y,A570D,D614G,P681H,T716I,S982A,D1118H	TRUE
EPI_ISL_736554	2020-12-12	delH69V70,Y145del,N501Y,A570D,D614G,A647S,P681H,T716I,S982A,D1118H	TRUE
EPI_ISL_736556	2020-12-14	delH69V70,Y145del,N501Y,A570D,D614G,P681H,T716I,S982A,D1118H	TRUE
EPI_ISL_736568	2020-12-12	delH69V70,Y145del,N501Y,A570D,D614G,P681H,T716I,S982A,D1118H	TRUE
EPI_ISL_736571	2020-12-11	L5F,delH69V70,Y145del,N501Y,A570D,D614G,P681H,T716I,S982A,D1118H	TRUE
EPI_ISL_736588	2020-12-11	delH69V70,Y145del,N501Y,A570D,D614G,P681H,T716I,S982A,D1118H	TRUE
EPI_ISL_736563	2020-12-11	delH69V70,Y145del,N501Y,A570D,D614G,P681H,T716I,S982A,D1118H	TRUE
EPI_ISL_736573	2020-12-14	delH69V70,Y145del,N501Y,A570D,D614G,P681H,T716I,S982A,D1118H	TRUE
EPI_ISL_736581	2020-12-12	delH69V70,Y145del,N501Y,A570D,D614G,P681H,T716I,S982A,D1118H	TRUE
EPI_ISL_736572	2020-12-12	delH69V70,Y145del,N501Y,A570D,D614G,P681H,T716I,S982A,D1118H	TRUE
EPI_ISL_736558	2020-12-11	delH69V70,Y145del,N501Y,A570D,D614G,P681H,T716I,S982A,D1118H	TRUE
EPI_ISL_736584	2020-12-12	delH69V70,Y145del,N501Y,A570D,D614G,P681H,T716I,S982A,D1118H	TRUE
EPI_ISL_736576	2020-12-12	delH69V70,Y145del,N501Y,A570D,D614G,P681H,T716I,S982A,D1118H	TRUE
EPI_ISL_736553	2020-12-12	delH69V70,V143del,Y144F,N501Y,A570D,D614G,P681H,T716I,S982A,D1118H	TRUE
EPI_ISL_736578	2020-12-11	delH69V70,Y145del,N501Y,A570D,D614G,P681H,T716I,S982A,D1118H	TRUE
EPI_ISL_736589	2020-12-12	delH69V70,Y145del,N501Y,A570D,D614G,P681H,T716I,S982A,D1118H,M1237I	TRUE
EPI_ISL_761500	2020-12-18	delH69V70,Y145del,N501Y,A570D,D614G,P681H,T716I,S982A,D1118H	TRUE
EPI_ISL_736586	2020-12-11	delH69V70,Y145del,P174S,N501Y,A570D,D614G,P681H,T716I,S982A,D1118H	TRUE
EPI_ISL_761501	2020-12-16	delH69V70,Y145del,N501Y,A570D,D614G,P681H,T716I,S982A,D1118H	TRUE
EPI_ISL_736594	2020-12-11	delH69V70,Y145del,N501Y,A570D,D614G,P681H,T716I,S982A,D1118H	TRUE
EPI_ISL_761504	2020-12-18	delH69V70,Y145del,N501Y,A570D,D614G,P681H,T716I,S982A,D1118H	TRUE
EPI_ISL_761502	2020-12-18	delH69V70,Y145del,N501Y,A570D,D614G,P681H,T716I,S982A,D1118H	TRUE
EPI_ISL_736598	2020-12-11	delH69V70,V143del,Y144F,N501Y,A570D,D614G,P681H,T716I,S982A,D1118H	TRUE
EPI_ISL_736593	2020-12-11	delH69V70,Y145del,N501Y,A570D,D614G,P681H,T716I,S982A,D1118H	TRUE
EPI_ISL_761507	2020-12-18	delH69V70,Y145del,N501Y,A570D,D614G,P681H,T716I,S982A,D1118H	TRUE
EPI_ISL_761506	2020-12-17	delH69V70,Y145del,N501Y,A570D,D614G,P681H,T716I,S982A,D1118H	TRUE
EPI_ISL_761505	2020-12-17	delH69V70,Y145del,N501Y,A570D,D614G,P681H,T716I,S982A,D1118H	TRUE
EPI_ISL_761509	2020-12-18	delH69V70,Y145del,N501Y,A570D,D614G,P681H,T716I,S982A,D1118H	TRUE
EPI_ISL_761503	2020-12-18	delH69V70,Y145del,N501Y,A570D,D614G,P681H,T716I,S982A,D1118H	TRUE
EPI_ISL_736595	2020-12-12	delH69V70,Y145del,N501Y,A570D,D614G,P681H,T716I,S982A,D1118H	TRUE
EPI_ISL_761510	2020-12-18	delH69V70,Y145del,N501Y,A570D,D614G,P681H,T716I,S982A,D1118H	TRUE
EPI_ISL_761508	2020-12-18	delH69V70,Y145del,S494P,N501Y,A570D,D614G,P681H,T716I,S982A,D1118H	TRUE
EPI_ISL_761512	2020-12-18	delH69V70,Y145del,D253G,N501Y,A570D,D614G,P681H,T716I,P812S,S982A,D1118H	TRUE
EPI_ISL_761514	2020-12-18	delH69V70,Y145del,N501Y,A570D,D614G,P681H,T716I,S982A,D1118H	TRUE
EPI_ISL_761511	2020-12-18	delH69V70,Y145del,N501Y,A570D,D614G,P681H,T716I,S982A,D1118H	TRUE
EPI_ISL_761515	2020-12-16	delH69V70,Y145del,N501Y,A570D,D614G,P681H,T716I,S982A,D1118H	TRUE
EPI_ISL_761513	2020-12-18	delH69V70,Y145del,N501Y,A570D,D614G,P681H,T716I,S982A,D1118H	TRUE
EPI_ISL_761520	2020-12-18	delH69V70,Y145del,N501Y,A570D,D614G,P681H,T716I,S982A,D1118H	TRUE
EPI_ISL_761521	2020-12-16	delH69V70,Y145del,N501Y,A570D,D614G,P681H,T716I,S982A,D1118H	TRUE
EPI_ISL_761519	2020-12-18	delH69V70,Y145del,N501Y,A570D,D614G,P681H,T716I,S982A,D1118H	TRUE
EPI_ISL_761524	2020-12-18	delH69V70,Y145del,N501Y,A570D,D614G,P681H,T716I,S943I,S982A,D1118H	TRUE
EPI_ISL_761530	2020-12-18	delH69V70,Y145del,N501Y,A570D,D614G,P681H,T716I,S982A,D1118H	TRUE
EPI_ISL_761523	2020-12-18	delH69V70,V143del,Y144F,N501Y,A570D,D614G,P681H,T716I,S982A,D1118H	TRUE
EPI_ISL_761531	2020-12-18	delH69V70,Y145del,N501Y,A570D,D614G,P681H,T716I,S982A,D1118H	TRUE
EPI_ISL_761528	2020-12-18	delH69V70,Y145del,N501Y,A570D,D614G,P681H,T716I,S982A,D1118H	TRUE
EPI_ISL_761522	2020-12-18	delH69V70,Y145del,N501Y,A570D,D614G,P681H,T716I,S982A,D1118H	TRUE
EPI_ISL_761537	2020-12-18	delH69V70,Y145del,P217S,N501Y,A570D,D614G,P681H,T716I,S982A,D1118H	TRUE
EPI_ISL_761525	2020-12-18	delH69V70,Y145del,N501Y,A570D,D614G,P681H,T716I,S982A,D1118H	TRUE
EPI_ISL_761540	2020-12-18	delH69V70,Y145del,N501Y,A570D,D614G,P681H,T716I,S982A,D1118H	TRUE
EPI_ISL_761538	2020-12-16	delH69V70,S98F,Y145del,N501Y,A570D,D614G,P681H,T716I,S982A,D1118H	TRUE
EPI_ISL_761542	2020-12-18	delH69V70,Y145del,N501Y,A570D,D614G,P681H,T716I,S982A,D1118H	TRUE
EPI_ISL_761555	2020-12-18	delH69V70,Y145del,N501Y,A570D,D614G,P681H,T716I,S982A,D1118H	TRUE
EPI_ISL_761539	2020-12-18	delH69V70,Y145del,N501Y,A570D,D614G,P681H,T716I,S982A,D1118H	TRUE
EPI_ISL_761536	2020-12-18	delH69V70,Y145del,N501Y,A570D,D614G,P681H,T716I,S982A,D1118H	TRUE
EPI_ISL_761554	2020-12-18	delH69V70,Y145del,N501Y,A570D,D614G,P681H,T716I,S982A,D1118H	TRUE
EPI_ISL_761558	2020-12-18	delH69V70,Y145del,N501Y,A570D,D614G,P681H,T716I,S982A,D1118H	TRUE
EPI_ISL_761562	2020-12-16	delH69V70,S98F,Y145del,N501Y,A570D,D614G,P681H,T716I,S982A,D1118H	TRUE
EPI_ISL_761557	2020-12-17	delH69V70,V143del,Y144F,N501Y,A570D,D614G,P681H,T716I,S982A,D1118H	TRUE
EPI_ISL_761564	2020-12-18	delH69V70,Y145del,N501Y,A570D,D614G,P681H,T716I,S982A,D1118H	TRUE
EPI_ISL_761556	2020-12-18	delH69V70,Y145del,N501Y,A570D,D614G,P681H,T716I,S982A,D1118H	TRUE
EPI_ISL_761563	2020-12-18	delH69V70,Y145del,N501Y,A570D,D614G,P681H,T716I,S982A,D1118H	TRUE
EPI_ISL_761570	2020-12-18	delH69V70,Y145del,N501Y,A570D,D614G,P681H,T716I,S982A,D1118H	TRUE
EPI_ISL_761565	2020-12-18	delH69V70,Y145del,N501Y,A570D,D614G,P681H,T716I,S982A,D1118H	TRUE
EPI_ISL_761541	2020-12-18	delH69V70,Y145del,N501Y,A570D,D614G,P681H,T716I,S982A,D1118H	TRUE
EPI_ISL_761559	2020-12-17	delH69V70,Y145del,N501Y,A570D,D614G,P681H,T716I,S982A,D1118H	TRUE
EPI_ISL_761566	2020-12-18	delH69V70,Y145del,N501Y,A570D,D614G,P681H,T716I,S982A,D1118H	TRUE
EPI_ISL_761575	2020-12-18	delH69V70,Y145del,N501Y,A570D,D614G,P681H,T716I,S982A,D1118H	TRUE
EPI_ISL_761561	2020-12-18	delH69V70,Y145del,N501Y,A570D,D614G,P681H,T716I,S982A,D1118H	TRUE
EPI_ISL_761568	2020-12-18	delH69V70,Y145del,N501Y,A570D,D614G,P681H,T716I,A879V,S982A,D1118H	TRUE
EPI_ISL_761571	2020-12-18	delH69V70,Y145del,N501Y,A570D,D614G,P681H,T716I,S982A,D1118H,T1238I	TRUE
EPI_ISL_761560	2020-12-18	delH69V70,Y145del,N501Y,A570D,D614G,P681H,T716I,A879V,S982A,D1118H	TRUE
EPI_ISL_761573	2020-12-18	delH69V70,Y145del,N501Y,A570D,D614G,P681H,T716I,S982A,D1118H	TRUE
EPI_ISL_761572	2020-12-18	delH69V70,Y145del,N501Y,A570D,D614G,P681H,T716I,S982A,D1118H	TRUE
EPI_ISL_761574	2020-12-18	delH69V70,Y145del,N501Y,A570D,D614G,P681H,T716I,S982A,D1118H	TRUE
EPI_ISL_761576	2020-12-18	delH69V70,Y145del,N501Y,A570D,D614G,P681H,T716I,S982A,D1118H	TRUE
EPI_ISL_761578	2020-12-18	delH69V70,Y145del,N501Y,A570D,D614G,P681H,T716I,S982A,D1118H	TRUE
EPI_ISL_761579	2020-12-18	delH69V70,Y145del,N501Y,A570D,D614G,P681H,A706V,T716I,S982A,D1118H	TRUE
EPI_ISL_761588	2020-12-17	delH69V70,Y145del,V289I,N501Y,A570D,D614G,P681H,T716I,S982A,D1118H	TRUE
EPI_ISL_761581	2020-12-18	delH69V70,Y145del,N501Y,A570D,D614G,P681H,T716I,S982A,D1118H	TRUE
EPI_ISL_761589	2020-12-18	delH69V70,Y145del,N501Y,A570D,D614G,P681H,T716I,S982A,D1118H	TRUE
EPI_ISL_761580	2020-12-18	delH69V70,Y145del,N501Y,A570D,D614G,P681H,T716I,S982A,D1118H	TRUE
EPI_ISL_761586	2020-12-18	delH69V70,Y145del,N501Y,A570D,D614G,P681H,T716I,S982A,D1118H	TRUE
EPI_ISL_761593	2020-12-18	delH69V70,Y145del,N501Y,A570D,D614G,P681H,T716I,S982A,D1118H	TRUE
EPI_ISL_761594	2020-12-18	delH69V70,Y145del,N501Y,A570D,D614G,P681H,T716I,S982A,D1118H	TRUE
EPI_ISL_761584	2020-12-18	delH69V70,Y145del,N501Y,A570D,D614G,P681H,T716I,S982A,D1118H	TRUE
EPI_ISL_761577	2020-12-18	delH69V70,Y145del,N501Y,A570D,D614G,P681H,T716I,S982A,D1118H	TRUE
EPI_ISL_761592	2020-12-18	delH69V70,Y145del,N501Y,A570D,D614G,P681H,T716I,S982A,D1118H	TRUE
EPI_ISL_761595	2020-12-18	delH69V70,Y145del,N501Y,A570D,D614G,P681H,T716I,S982A,D1118H	TRUE
EPI_ISL_761596	2020-12-18	delH69V70,Y145del,N501Y,A570D,D614G,P681H,T716I,S982A,D1118H	TRUE
EPI_ISL_761590	2020-12-18	delH69V70,Y145del,N501Y,A570D,D614G,P681H,T716I,S982A,D1118H	TRUE
EPI_ISL_762831	2020-12-17	delH69V70,Y145del,N501Y,A570D,D614G,P681H,T716I,S982A,D1118H	TRUE
EPI_ISL_761597	2020-12-18	delH69V70,Y145del,N501Y,A570D,D614G,P681H,T716I,A879V,S982A,D1118H	TRUE
EPI_ISL_762830	2020-12-16	delH69V70,Y145del,N501Y,A570D,D614G,P681H,T716I,S982A,D1118H	TRUE
EPI_ISL_762833	2020-12-17	delH69V70,Y145del,N501Y,A570D,D614G,P681H,T716I,S982A,D1118H	TRUE
EPI_ISL_762844	2020-12-16	delH69V70,Y145del,N501Y,A570D,D614G,P681H,T716I,S982A,D1118H	TRUE
EPI_ISL_762848	2020-12-17	delH69V70,Y145del,N501Y,A570D,D614G,P681H,T716I,S982A,D1118H	TRUE
EPI_ISL_762852	2020-12-17	delH69V70,Y145del,N501Y,A570D,D614G,P681H,T716I,S982A,D1118H	TRUE
EPI_ISL_762849	2020-12-16	delH69V70,V143del,Y144F,N501Y,A570D,D614G,P681H,T716I,S982A,D1118H	TRUE
EPI_ISL_762851	2020-12-16	delH69V70,Y145del,N501Y,A570D,D614G,P681H,T716I,S982A,D1118H	TRUE
EPI_ISL_762838	2020-12-17	delH69V70,Y145del,N501Y,A570D,D614G,P681H,T716I,S982A,D1118H	TRUE
EPI_ISL_762846	2020-12-16	delH69V70,Y145del,N501Y,A570D,D614G,P681H,T716I,S982A,D1118H	TRUE
EPI_ISL_762837	2020-12-16	delH69V70,Y145del,N501Y,A570D,D614G,P681H,T716I,S982A,D1118H	TRUE
EPI_ISL_762855	2020-12-17	delH69V70,Y145del,N501Y,A570D,D614G,P681H,T716I,S982A,D1118H	TRUE
EPI_ISL_762856	2020-12-16	delH69V70,Y145del,N501Y,A570D,D614G,P681H,T716I,S982A,D1118H	TRUE
EPI_ISL_762853	2020-12-16	delH69V70,Y145del,N501Y,A570D,D614G,P681H,T716I,S982A,D1118H	TRUE
EPI_ISL_762854	2020-12-16	T20I,delH69V70,Y145del,N501Y,A570D,D614G,P681H,T716I,S982A,D1118H	TRUE
EPI_ISL_762850	2020-12-16	delH69V70,Y145del,L216F,N501Y,A570D,D614G,P681H,T716I,S982A,D1118H	TRUE
EPI_ISL_762836	2020-12-17	delH69V70,Y145del,N501Y,A570D,D614G,P681H,T716I,S982A,D1118H	TRUE
EPI_ISL_762845	2020-12-16	delH69V70,Y145del,N501Y,A570D,D614G,P681H,T716I,S982A,D1118H	TRUE
EPI_ISL_762858	2020-12-17	delH69V70,Y145del,N501Y,A570D,D614G,P681H,T716I,S982A,D1118H	TRUE
EPI_ISL_762871	2020-12-16	delH69V70,Y145del,N501Y,A570D,D614G,P681H,T716I,S982A,D1118H	TRUE
EPI_ISL_762870	2020-12-16	delH69V70,Y145del,N501Y,A570D,D614G,P681H,T716I,S982A,D1118H	TRUE
EPI_ISL_762868	2020-12-16	delH69V70,Y145del,H146Q,N501Y,A570D,D614G,P681H,T716I,S982A,D1118H	TRUE
EPI_ISL_762859	2020-12-16	delH69V70,T95I,Y145del,N501Y,A570D,D614G,P681H,T716I,S982A,D1118H	TRUE
EPI_ISL_762872	2020-12-16	delH69V70,Y145del,N501Y,A570D,D614G,P681H,T716I,S982A,D1118H	TRUE
EPI_ISL_762886	2020-12-16	delH69V70,Y145del,N501Y,A570D,D614G,P681H,T716I,S982A,D1118H	TRUE
EPI_ISL_762891	2020-12-15	delH69V70,Y145del,N501Y,A570D,D614G,P681H,T716I,S982A,D1118H	TRUE
EPI_ISL_762889	2020-12-16	delH69V70,Y145del,N501Y,A570D,D614G,P681H,T716I,S982A,D1118H	TRUE
EPI_ISL_762892	2020-12-16	H49Y,delH69V70,Y145del,N501Y,A570D,D614G,P681H,T716I,S982A,D1118H	TRUE
EPI_ISL_762894	2020-12-16	delH69V70,Y145del,N501Y,A570D,D614G,P681H,T716I,A831V,S982A,D1118H	TRUE
EPI_ISL_762893	2020-12-16	delH69V70,Y145del,N501Y,A570D,D614G,P681H,T716I,S982A,D1118H	TRUE
EPI_ISL_762896	2020-12-15	delH69V70,Y145del,N501Y,A570D,D614G,P681H,T716I,S982A,D1118H	TRUE
EPI_ISL_762885	2020-12-16	delH69V70,Y145del,N501Y,A570D,D614G,P681H,T716I,S982A,D1118H	TRUE
EPI_ISL_762899	2020-12-16	delH69V70,Y145del,N501Y,A570D,D614G,P681H,T716I,S982A,D1118H	TRUE
EPI_ISL_777025	2020-12-15	delH69V70,Y145del,N501Y,A570D,D614G,P681H,T716I,A831V,S982A,D1118H	TRUE
EPI_ISL_762898	2020-12-16	delH69V70,Y145del,N501Y,A570D,D614G,P681H,T716I,S982A,D1118H	TRUE
EPI_ISL_777029	2020-12-17	delH69V70,Y145del,N501Y,A570D,D614G,P681H,T716I,S982A,D1118H	TRUE
EPI_ISL_777023	2020-12-14	delH69V70,Y145del,N501Y,A570D,D614G,P681H,T716I,S982A,D1118H	TRUE
EPI_ISL_777040	2020-12-17	delH69V70,Y145del,N501Y,A570D,D614G,P681H,T716I,S982A,D1118H	TRUE
EPI_ISL_777028	2020-12-15	delH69V70,Y145del,N501Y,A570D,D614G,P681H,T716I,S982A,D1118H	TRUE
EPI_ISL_777030	2020-12-15	delH69V70,Y145del,N501Y,A570D,D614G,P681H,T716I,S982A,D1118H	TRUE
EPI_ISL_777022	2020-12-15	delH69V70,Y145del,N501Y,A570D,D614G,P681H,T716I,S982A,D1118H	TRUE
EPI_ISL_777026	2020-12-15	delH69V70,Y145del,N501Y,A570D,D614G,P681H,T716I,S982A,D1118H	TRUE
EPI_ISL_777035	2020-12-15	delH69V70,Y145del,N501Y,A570D,D614G,P681H,T716I,S982A,D1118H	TRUE
EPI_ISL_777037	2020-12-16	delH69V70,Y145del,N501Y,A570D,D614G,P681H,T716I,S982A,D1118H	TRUE
EPI_ISL_777031	2020-12-17	delH69V70,Y145del,N501Y,A570D,D614G,P681H,T716I,S982A,D1118H	TRUE
EPI_ISL_777041	2020-12-15	delH69V70,Y145del,N501Y,A570D,D614G,P681H,T716I,M740V,S982A,D1118H	TRUE
EPI_ISL_777045	2020-12-15	delH69V70,Y145del,N501Y,A570D,D614G,P681H,T716I,S982A,D1118H	TRUE
EPI_ISL_777034	2020-12-15	delH69V70,R102I,Y145del,N501Y,A570D,D614G,P681H,T716I,S982A,D1118H	TRUE
EPI_ISL_777050	2020-12-15	delH69V70,Y145del,N501Y,A570D,D614G,P681H,T716I,S982A,D1118H	TRUE
EPI_ISL_777055	2020-12-15	delH69V70,Y145del,N501Y,A570D,D614G,P681H,T716I,S982A,D1118H	TRUE
EPI_ISL_777058	2020-12-14	delH69V70,Y145del,N501Y,A570D,D614G,P681H,T716I,S982A,D1118H	TRUE
EPI_ISL_777086	2020-12-15	delH69V70,Y145del,N501Y,A570D,D614G,P681H,T716I,S982A,D1118H	TRUE
EPI_ISL_777088	2020-12-15	V6A,delH69V70,Y145del,N501Y,A570D,D614G,P681H,T716I,S982A,D1118H	TRUE
EPI_ISL_777084	2020-12-12	delH69V70,Y145del,N501Y,A570D,D614G,A623S,P681H,T716I,S982A,D1118H	TRUE
EPI_ISL_777087	2020-12-15	delH69V70,Y145del,N501Y,A570D,D614G,P681H,T716I,D745G,S982A,D1118H	TRUE
EPI_ISL_778351	2020-12-13	delH69V70,Y145del,N501Y,A570D,D614G,P681H,T716I,S982A,D1118H	TRUE
EPI_ISL_777057	2020-12-14	delH69V70,Y145del,N501Y,A570D,D614G,P681H,T716I,S982A,D1118H	TRUE
EPI_ISL_778359	2020-12-14	delH69V70,Y145del,N501Y,A570D,D614G,P681H,T716I,S982A,D1118H	TRUE
EPI_ISL_778361	2020-12-14	delH69V70,Y145del,N501Y,A570D,D614G,P681H,T716I,S982A,D1118H	TRUE
EPI_ISL_778355	2020-12-14	delH69V70,Y145del,N501Y,A570D,D614G,P681H,T716I,S982A,D1118H	TRUE
EPI_ISL_778352	2020-12-14	delH69V70,Y145del,N501Y,A570D,D614G,P681H,T716I,S982A,D1118H	TRUE
EPI_ISL_778366	2020-12-13	delH69V70,Y145del,N501Y,A570D,D614G,P681H,T716I,S982A,D1118H	TRUE
EPI_ISL_778364	2020-12-14	delH69V70,Y145del,N501Y,A570D,D614G,P681H,T716I,S982A,D1118H	TRUE
EPI_ISL_778353	2020-12-14	delH69V70,Y145del,N501Y,A570D,D614G,P681H,T716I,S982A,D1118H	TRUE
EPI_ISL_778360	2020-12-14	delH69V70,Y145del,N501Y,A570D,D614G,P681H,T716I,S982A,D1118H	TRUE
EPI_ISL_778367	2020-12-13	delH69V70,Y145del,N501Y,A570D,D614G,P681H,T716I,S982A,D1118H	TRUE
EPI_ISL_778365	2020-12-14	delH69V70,Y145del,N501Y,A570D,D614G,P681H,T716I,S982A,D1118H,H1159L	TRUE
EPI_ISL_778363	2020-12-13	delH69V70,Y145del,N501Y,A570D,D614G,P681H,T716I,S982A,D1118H	TRUE
EPI_ISL_778362	2020-12-14	delH69V70,Y145del,N501Y,A570D,D614G,P681H,T716I,S982A,D1118H	TRUE
EPI_ISL_778358	2020-12-14	delH69V70,Y145del,N501Y,A570D,D614G,P681H,T716I,S982A,D1118H	TRUE
EPI_ISL_778385	2020-12-14	delH69V70,V143del,Y144F,N501Y,A570D,D614G,P681H,T716I,S982A,D1118H	TRUE
EPI_ISL_778373	2020-12-14	delH69V70,Y145del,N501Y,A570D,D614G,P681H,T716I,S982A,D1118H	TRUE
EPI_ISL_778374	2020-12-14	delH69V70,Y145del,N501Y,A570D,D614G,P681H,T716I,S982A,D1118H	TRUE
EPI_ISL_778375	2020-12-14	V62I,delH69V70,Y145del,N501Y,A570D,D614G,P681H,T716I,S982A,D1118H	TRUE
EPI_ISL_778368	2020-12-14	delH69V70,Y145del,N501Y,A570D,D614G,P681H,T716I,S982A,D1118H	TRUE
EPI_ISL_778376	2020-12-14	delH69V70,Y145del,N501Y,A570D,D614G,P681H,T716I,S982A,D1118H	TRUE
EPI_ISL_778378	2020-12-14	delH69V70,Y145del,N501Y,A570D,D614G,P681H,T716I,S982A,D1118H	TRUE
EPI_ISL_778384	2020-12-12	delH69V70,D138H,Y145del,N501Y,A570D,D614G,P681H,T716I,S982A,D1118H	TRUE
EPI_ISL_778387	2020-12-13	delH69V70,Y145del,N501Y,A570D,D614G,P681H,T716I,S982A,D1118H	TRUE
EPI_ISL_778381	2020-12-13	delH69V70,Y145del,N501Y,A570D,D614G,P681H,T716I,S982A,D1118H	TRUE
EPI_ISL_778379	2020-12-13	delH69V70,Y145del,N501Y,A570D,D614G,P681H,T716I,S982A,D1118H	TRUE
EPI_ISL_778380	2020-12-14	delH69V70,Y145del,N501Y,A570D,D614G,P681H,T716I,S982A,D1118H	TRUE
EPI_ISL_778382	2020-12-14	delH69V70,Y145del,N501Y,A570D,D614G,P681H,T716I,S982A,D1118H	TRUE
EPI_ISL_781996	2020-12-17	delH69V70,Y145del,N501Y,A570D,D614G,P681H,T716I,S982A,D1118H	TRUE
EPI_ISL_778389	2020-12-13	delH69V70,Y145del,N501Y,A570D,D614G,P681H,T716I,S982A,D1118H	TRUE
EPI_ISL_778388	2020-12-13	delH69V70,Y145del,N501Y,A570D,D614G,P681H,T716I,S982A,D1118H	TRUE
EPI_ISL_801205	2020-11-17	delH69V70,Y145del,N501Y,A570D,D614G,P681H,T716I,S982A,D1118H	TRUE
EPI_ISL_813172	2020-12-18	delH69V70,Y145del,N501Y,A570D,D614G,P681H,T716I,S982A,D1118H	TRUE
EPI_ISL_801217	2020-11-17	delH69V70,Y145del,N501Y,A570D,D614G,P681H,T716I,S982A,D1118H	TRUE
EPI_ISL_820310	2020-12-14	delH69V70,Y145del,N501Y,A570D,D614G,P681H,T716I,S982A,D1118H	TRUE
EPI_ISL_820317	2020-12-14	delH69V70,Y145del,N501Y,A570D,D614G,P681H,T716I,S982A,D1118H	TRUE
EPI_ISL_820303	2020-12-15	delH69V70,Y145del,N501Y,A570D,D614G,P681H,T716I,S982A,D1118H	TRUE
EPI_ISL_820322	2020-12-14	delH69V70,Y145del,N501Y,A570D,D614G,P681H,T716I,S982A,D1118H	TRUE
EPI_ISL_820312	2020-12-14	delH69V70,Y145del,N501Y,A570D,D614G,P681H,T716I,S982A,D1118H	TRUE
EPI_ISL_820324	2020-12-14	delH69V70,Y145del,N501Y,A570D,D614G,P681H,T716I,S982A,D1118H	TRUE
EPI_ISL_820315	2020-12-14	delH69V70,Y145del,N501Y,A570D,D614G,P681H,T716I,S982A,D1118H	TRUE
EPI_ISL_820325	2020-12-14	delH69V70,Y145del,N501Y,A570D,D614G,P681H,T716I,S982A,D1118H	TRUE
EPI_ISL_837118	2020-12-17	delH69V70,Y145del,N501Y,A570D,D614G,P681H,T716I,S982A,D1118H	TRUE
EPI_ISL_837113	2020-12-14	delH69V70,Y145del,N501Y,A570D,D614G,P681H,T716I,S982A,D1118H	TRUE
EPI_ISL_837112	2020-12-09	delH69V70,Y145del,N501Y,A570D,D614G,P681H,T716I,S982A,D1118H	TRUE
EPI_ISL_837114	2020-12-14	delH69V70,Y145del,N501Y,A570D,D614G,P681H,T716I,S982A,D1118H	TRUE
EPI_ISL_837119	2020-12-18	delH69V70,Y145del,N501Y,A570D,D614G,P681H,T716I,S982A,D1118H	TRUE
EPI_ISL_837116	2020-12-16	delH69V70,Y145del,N501Y,A570D,D614G,P681H,T716I,S982A,D1118H	TRUE
EPI_ISL_837186	2020-12-12	delH69V70,Y145del,N501Y,A570D,D614G,P681H,T716I,S982A,D1118H	TRUE
EPI_ISL_837185	2020-12-08	delH69V70,Y145del,N501Y,A570D,D614G,P681H,T716I,S982A,D1118H	TRUE
EPI_ISL_837115	2020-12-15	delH69V70,Y145del,N501Y,A570D,D614G,P681H,T716I,S982A,D1118H	TRUE
EPI_ISL_837117	2020-12-17	delH69V70,Y145del,N501Y,A570D,D614G,P681H,T716I,S982A,D1118H	TRUE
EPI_ISL_839778	2020-12-12	delH69V70,Y145del,N501Y,A570D,D614G,P681H,T716I,S982A,D1118H	TRUE
EPI_ISL_838498	2020-12-14	L18F,delH69V70,Y145del,N501Y,A570D,D614G,P681H,T716I,S982A,D1118H	TRUE
EPI_ISL_645250	2020-11-05	delH69V70,Y145del,N501Y,A570D,D614G,P681H,T716I,S982A,D1118H	TRUE
EPI_ISL_864786	2020-12-11	delH69V70,Y145del,N501Y,A570D,D614G,P681H,T716I,S939F,S982A,D1118H	TRUE
EPI_ISL_663100	2020-10-30	delH69V70,Y145del,N501Y,A570D,D614G,P681H,T716I,S982A,D1118H	TRUE
EPI_ISL_709825	2020-11-29	delH69V70,Y145del,N501Y,A570D,D614G,P681H,T716I,S982A,D1118H	TRUE
EPI_ISL_864788	2020-12-11	delH69V70,Y145del,N501Y,A570D,D614G,P681H,T716I,S939F,S982A,D1118H	TRUE
EPI_ISL_645299	2020-11-05	delH69V70,Y145del,N501Y,A570D,D614G,P681H,T716I,S982A,D1118H	TRUE
EPI_ISL_864793	2020-12-10	delH69V70,Y145del,N501Y,A570D,D614G,P681H,T716I,S939F,S982A,D1118H	TRUE
EPI_ISL_862190	2020-12-15	delH69V70,Y145del,N501Y,A570D,D614G,P681H,T716I,S982A,D1118H	TRUE
EPI_ISL_838464	2020-12-13	delH69V70,Y145del,N501Y,A570D,D614G,P681H,T716I,S982A,D1118H	TRUE
EPI_ISL_679532	2020-11-14	delH69V70,Y145del,N501Y,A570D,D614G,P681H,T716I,S982A,D1118H	TRUE
EPI_ISL_709829	2020-11-29	delH69V70,Y145del,N501Y,A570D,D614G,P681H,T716I,S982A,D1118H	TRUE
EPI_ISL_709821	2020-11-30	delH69V70,Y145del,N501Y,A570D,D614G,P681H,T716I,S982A,D1118H	TRUE
EPI_ISL_645282	2020-11-05	delH69V70,Y145del,N501Y,A570D,D614G,P681H,T716I,S982A,D1118H	TRUE
EPI_ISL_709804	2020-11-30	delH69V70,Y145del,N501Y,A570D,D614G,P681H,T716I,S982A,D1118H	TRUE
EPI_ISL_709842	2020-11-29	delH69V70,Y145del,N501Y,A570D,D614G,P681H,T716I,S982A,D1118H	TRUE
EPI_ISL_709837	2020-11-29	delH69V70,Y145del,N501Y,A570D,D614G,P681H,T716I,S982A,D1118H	TRUE
EPI_ISL_709847	2020-11-28	delH69V70,Y145del,N501Y,A570D,D614G,P681H,T716I,S982A,D1118H	TRUE
EPI_ISL_709862	2020-11-30	delH69V70,Y145del,N501Y,A570D,D614G,P681H,T716I,S982A,D1118H	TRUE
EPI_ISL_709846	2020-11-29	delH69V70,Y145del,N501Y,A570D,D614G,P681H,T716I,S982A,D1118H	TRUE
EPI_ISL_709878	2020-11-29	delH69V70,Y145del,N501Y,A570D,D614G,P681H,T716I,S982A,D1118H	TRUE
EPI_ISL_709873	2020-11-29	delH69V70,Y145del,N501Y,A570D,D614G,P681H,T716I,S982A,D1118H	TRUE
EPI_ISL_718724	2020-12-11	delH69V70,D138H,Y145del,N501Y,A570D,D614G,P681H,T716I,S982A,D1118H	TRUE
EPI_ISL_718726	2020-12-10	delH69V70,Y145del,N501Y,A570D,D614G,P681H,T716I,S982A,D1118H	TRUE
EPI_ISL_719208	2020-12-10	delH69V70,Y145del,N501Y,A570D,D614G,P681H,T716I,S982A,D1118H	TRUE
EPI_ISL_709874	2020-11-28	delH69V70,Y145del,N501Y,A570D,D614G,P681H,T716I,S982A,D1118H	TRUE
EPI_ISL_718720	2020-12-10	delH69V70,Y145del,N501Y,A570D,D614G,P681H,T716I,S982A,D1118H	TRUE
EPI_ISL_709844	2020-11-29	delH69V70,Y145del,N501Y,A570D,D614G,P681H,T716I,S982A,D1118H	TRUE
EPI_ISL_718729	2020-12-11	delH69V70,Y145del,N501Y,A570D,D614G,P681H,T716I,S982A,D1118H	TRUE
EPI_ISL_719204	2020-12-10	delH69V70,Y145del,N501Y,A570D,D614G,P681H,T716I,S982A,D1118H	TRUE
EPI_ISL_719211	2020-12-10	delH69V70,Y145del,N501Y,A570D,D614G,P681H,T716I,S982A,D1118H	TRUE
EPI_ISL_719200	2020-12-10	delH69V70,Y145del,N501Y,A570D,D614G,P681H,T716I,S982A,D1118H	TRUE
EPI_ISL_719201	2020-12-10	delH69V70,Y145del,N501Y,A570D,D614G,P681H,T716I,S982A,D1118H	TRUE
EPI_ISL_719203	2020-12-10	delH69V70,Y145del,N501Y,A570D,D614G,P681H,T716I,S982A,D1118H	TRUE
EPI_ISL_719206	2020-12-10	delH69V70,Y145del,N501Y,A570D,D614G,P681H,T716I,S982A,D1118H	TRUE
EPI_ISL_719207	2020-12-10	delH69V70,Y145del,N501Y,A570D,D614G,P681H,T716I,S982A,D1118H	TRUE
EPI_ISL_719202	2020-12-10	delH69V70,Y145del,N501Y,A570D,D614G,P681H,T716I,S982A,D1118H	TRUE
EPI_ISL_719216	2020-12-11	delH69V70,Y145del,N501Y,A570D,D614G,P681H,T716I,S982A,D1118H	TRUE
EPI_ISL_719213	2020-12-10	delH69V70,Y145del,N501Y,A570D,D614G,P681H,T716I,S982A,D1118H	TRUE
EPI_ISL_719210	2020-12-10	delH69V70,Y145del,N501Y,A570D,D614G,P681H,T716I,S982A,D1118H	TRUE
EPI_ISL_719215	2020-12-10	delH69V70,Y145del,N501Y,A570D,D614G,P681H,T716I,S982A,D1118H	TRUE
EPI_ISL_719214	2020-12-10	delH69V70,Y145del,N501Y,A570D,D614G,P681H,T716I,S982A,D1118H	TRUE
EPI_ISL_719209	2020-12-10	delH69V70,Y145del,N501Y,A570D,D614G,P681H,T716I,S982A,D1118H	TRUE
EPI_ISL_719219	2020-12-10	delH69V70,Y145del,N501Y,A570D,D614G,P681H,T716I,S982A,D1118H	TRUE
EPI_ISL_719217	2020-12-10	delH69V70,Y145del,N501Y,A570D,D614G,P681H,T716I,S982A,D1118H	TRUE
EPI_ISL_719223	2020-12-10	delH69V70,Y145del,N501Y,A570D,D614G,P681H,T716I,S982A,D1118H	TRUE
EPI_ISL_719225	2020-12-10	delH69V70,Y145del,N501Y,A570D,D614G,P681H,T716I,S982A,D1118H	TRUE
EPI_ISL_719220	2020-12-10	delH69V70,Y145del,N501Y,A570D,D614G,P681H,T716I,S982A,D1118H	TRUE
EPI_ISL_719227	2020-12-10	delH69V70,Y145del,N501Y,A570D,A575S,D614G,P681H,A706V,T716I,S982A,D1118H	TRUE
EPI_ISL_719224	2020-12-10	delH69V70,Y145del,N501Y,A570D,D614G,P681H,T716I,S982A,D1118H	TRUE
EPI_ISL_719238	2020-12-10	delH69V70,Y145del,N501Y,A570D,D614G,P681H,T716I,S982A,D1118H	TRUE
EPI_ISL_719237	2020-12-10	delH69V70,Y145del,N501Y,A570D,D614G,P681H,T716I,S982A,D1118H	TRUE
EPI_ISL_719229	2020-12-10	delH69V70,Y145del,N501Y,A570D,D614G,P681H,T716I,S982A,D1118H	TRUE
EPI_ISL_719231	2020-12-10	delH69V70,Y145del,N501Y,A570D,D614G,P681H,T716I,S982A,D1118H	TRUE
EPI_ISL_719234	2020-12-10	delH69V70,Y145del,N501Y,A570D,D614G,P681H,T716I,S982A,D1118H	TRUE
EPI_ISL_719222	2020-12-10	delH69V70,Y145del,N501Y,A570D,D614G,P681H,T716I,S982A,D1118H	TRUE
EPI_ISL_719232	2020-12-10	delH69V70,Y145del,N501Y,A570D,D614G,P681H,T716I,S982A,D1118H	TRUE
EPI_ISL_719242	2020-12-10	delH69V70,Y145del,N501Y,A570D,D614G,P681H,T716I,S982A,D1118H	TRUE
EPI_ISL_719233	2020-12-10	delH69V70,Y145del,N501Y,A570D,D614G,P681H,T716I,A871V,S982A,D1118H	TRUE
EPI_ISL_719239	2020-12-11	delH69V70,Y145del,S494P,N501Y,A570D,D614G,P681H,T716I,S982A,D1118H	TRUE
EPI_ISL_719247	2020-12-10	delH69V70,Y145del,N501Y,A570D,D614G,P681H,T716I,S982A,D1118H	TRUE
EPI_ISL_719246	2020-12-10	delH69V70,Y145del,N501Y,A570D,D614G,P681H,T716I,S982A,D1118H	TRUE
EPI_ISL_719266	2020-12-10	delH69V70,Y145del,N501Y,A570D,D614G,P681H,A706V,T716I,S982A,D1118H	TRUE
EPI_ISL_719244	2020-12-10	delH69V70,Y145del,N501Y,A570D,D614G,P681H,T716I,S982A,D1118H	TRUE
EPI_ISL_719263	2020-12-10	delH69V70,Y145del,N501Y,A570D,D614G,P681H,T716I,S982A,D1118H	TRUE
EPI_ISL_719241	2020-12-10	delH69V70,S98F,Y145del,N501Y,A570D,D614G,P681H,T716I,S982A,D1118H	TRUE
EPI_ISL_719269	2020-12-10	delH69V70,Y145del,N501Y,A570D,D614G,P681H,T716I,S982A,D1118H	TRUE
EPI_ISL_719267	2020-12-10	delH69V70,Y145del,D405Y,N501Y,A570D,D614G,P681H,T716I,S982A,D1118H	TRUE
EPI_ISL_719270	2020-12-10	delH69V70,Y145del,N501Y,A570D,D614G,P681H,T716I,S982A,D1118H	TRUE
EPI_ISL_719271	2020-12-10	delH69V70,Y145del,N501Y,A570D,D614G,P681H,T716I,S982A,D1118H	TRUE
EPI_ISL_719268	2020-12-10	delH69V70,Y145del,N501Y,A570D,D614G,P681H,T716I,S982A,D1118H	TRUE
EPI_ISL_719264	2020-12-10	delH69V70,Y145del,N501Y,A570D,D614G,P681H,T716I,S982A,D1118H	TRUE
EPI_ISL_719262	2020-12-10	delH69V70,Y145del,N501Y,A570D,D614G,P681H,T716I,S982A,D1118H	TRUE
EPI_ISL_719274	2020-12-10	delH69V70,Y145del,N501Y,A570D,D614G,P681H,T716I,S982A,D1118H	TRUE
EPI_ISL_719265	2020-12-10	delH69V70,Y145del,N501Y,A570D,D614G,P681H,T716I,S982A,D1118H	TRUE
EPI_ISL_719272	2020-12-10	delH69V70,Y145del,N501Y,A570D,D614G,P681H,T716I,S982A,D1118H	TRUE
EPI_ISL_719277	2020-12-10	delH69V70,Y145del,N501Y,A570D,D614G,P681H,T716I,S982A,D1118H	TRUE
EPI_ISL_720203	2020-11-18	delH69V70,Y145del,N501Y,A570D,D614G,P681H,T716I,S982A,D1118H	TRUE
EPI_ISL_719273	2020-12-10	delH69V70,Y145del,N501Y,A570D,D614G,P681H,T716I,S982A,D1118H	TRUE
EPI_ISL_720269	2020-11-18	delH69V70,Y145del,N501Y,A570D,D614G,P681H,T716I,S982A,D1118H	TRUE
EPI_ISL_720205	2020-11-18	delH69V70,Y145del,N501Y,A570D,D614G,P681H,T716I,S982A,D1118H	TRUE
EPI_ISL_720213	2020-11-18	delH69V70,Y145del,N501Y,A570D,D614G,P681H,T716I,S982A,D1118H	TRUE
EPI_ISL_720259	2020-11-18	delH69V70,Y145del,N501Y,A570D,D614G,P681H,T716I,S982A,D1118H	TRUE
EPI_ISL_720220	2020-11-17	delH69V70,Y145del,N501Y,A570D,D614G,P681H,T716I,S982A,D1118H	TRUE
EPI_ISL_720265	2020-11-18	delH69V70,Y145del,N501Y,A570D,D614G,P681H,T716I,S982A,D1118H	TRUE
EPI_ISL_721516	2020-11-20	delH69V70,Y145del,N501Y,A570D,D614G,P681H,T716I,S982A,D1118H	TRUE
EPI_ISL_725091	2020-12-13	delH69V70,Y145del,N501Y,A570D,D614G,P681H,T716I,S982A,D1118H	TRUE
EPI_ISL_721532	2020-11-28	delH69V70,Y145del,S494P,N501Y,A570D,D614G,P681H,T716I,S982A,D1118H	TRUE
EPI_ISL_721530	2020-11-28	delH69V70,Y145del,N501Y,A570D,D614G,P681H,T716I,S982A,D1118H	TRUE
EPI_ISL_725083	2020-12-12	delH69V70,Y145del,S221L,N501Y,A570D,D614G,P681H,T716I,S982A,D1118H	TRUE
EPI_ISL_725043	2020-12-08	delH69V70,Y145del,N501Y,A570D,D614G,P681H,T716I,S982A,D1118H	TRUE
EPI_ISL_761532	2020-12-18	delH69V70,Y145del,N501Y,A570D,D614G,P681H,T716I,S982A,D1118H	TRUE
EPI_ISL_721531	2020-11-27	delH69V70,Y145del,N501Y,A570D,D614G,P681H,T716I,S982A,D1118H	TRUE
EPI_ISL_761533	2020-12-18	delH69V70,Y145del,N501Y,A570D,D614G,P681H,A706V,T716I,S982A,D1118H	TRUE
EPI_ISL_761543	2020-12-18	delH69V70,Y145del,N501Y,A570D,D614G,P681H,T716I,S982A,D1118H	TRUE
EPI_ISL_761534	2020-12-18	delH69V70,Y145del,N501Y,A570D,D614G,P681H,T716I,S982A,D1118H	TRUE
EPI_ISL_761549	2020-12-17	delH69V70,Y145del,N501Y,A570D,D614G,P681H,T716I,S982A,D1118H	TRUE
EPI_ISL_761545	2020-12-18	delH69V70,Y145del,N501Y,A570D,D614G,P681H,T716I,S982A,D1118H	TRUE
EPI_ISL_761546	2020-12-18	delH69V70,Y145del,S494P,N501Y,A570D,D614G,P681H,T716I,S982A,D1118H	TRUE
EPI_ISL_761544	2020-12-18	delH69V70,Y145del,N501Y,A570D,D614G,P681H,T716I,S982A,A1020V,D1118H	TRUE
EPI_ISL_761548	2020-12-18	delH69V70,Y145del,N501Y,A570D,D614G,P681H,T716I,S982A,D1118H	TRUE
EPI_ISL_762006	2020-12-17	delH69V70,Y145del,N501Y,A570D,D614G,P681H,T716I,T778A,S982A,D1118H	TRUE
EPI_ISL_762000	2020-12-17	delH69V70,Y145del,L216F,S494P,N501Y,A570D,D614G,P681H,T716I,S982A,D1118H	TRUE
EPI_ISL_761550	2020-12-17	delH69V70,Y145del,N501Y,A570D,D614G,P681H,T716I,S982A,D1118H	TRUE
EPI_ISL_761535	2020-12-18	delH69V70,Y145del,N501Y,A570D,D614G,P681H,T716I,S982A,D1118H	TRUE
EPI_ISL_762001	2020-12-17	delH69V70,Y145del,N501Y,A570D,D614G,P681H,T716I,S982A,D1118H	TRUE
EPI_ISL_761553	2020-12-18	delH69V70,Y145del,N501Y,A570D,D614G,P681H,T716I,S982A,D1118H	TRUE
EPI_ISL_762004	2020-12-17	delH69V70,Y145del,N501Y,A570D,D614G,P681H,T716I,S982A,D1118H	TRUE
EPI_ISL_762005	2020-12-17	delH69V70,Y145del,N501Y,A570D,D614G,P681H,T716I,S982A,D1118H	TRUE
EPI_ISL_762007	2020-12-17	delH69V70,Y145del,N501Y,A570D,D614G,P681H,T716I,S982A,D1118H	TRUE
EPI_ISL_761552	2020-12-18	delH69V70,Y145del,N501Y,A570D,D614G,P681H,T716I,S982A,D1118H	TRUE
EPI_ISL_762008	2020-12-18	delH69V70,Y145del,S494P,N501Y,A570D,D614G,P681H,T716I,S982A,D1118H	TRUE
EPI_ISL_762009	2020-12-18	delH69V70,Y145del,L176F,N501Y,A570D,D614G,P681H,T716I,S982A,D1118H	TRUE
EPI_ISL_762014	2020-12-18	delH69V70,Y145del,N501Y,A570D,D614G,P681H,T716I,S982A,D1118H	TRUE
EPI_ISL_762010	2020-12-17	delH69V70,Y145del,N501Y,A570D,D614G,P681H,T716I,S982A,D1118H	TRUE
EPI_ISL_762027	2020-12-18	delH69V70,Y145del,S494P,N501Y,A570D,D614G,P681H,T716I,S982A,D1118H	TRUE
EPI_ISL_762016	2020-12-18	delH69V70,Y145del,N501Y,A570D,D614G,P681H,T716I,S982A,D1118H	TRUE
EPI_ISL_762019	2020-12-17	delH69V70,Y145del,N501Y,A570D,D614G,P681H,T716I,S982A,D1118H	TRUE
EPI_ISL_762013	2020-12-15	delH69V70,Y145del,N501Y,A570D,D614G,P681H,T716I,S982A,D1118H	TRUE
EPI_ISL_762020	2020-12-17	delH69V70,Y145del,S494P,N501Y,A570D,D614G,P681H,T716I,S982A,D1118H	TRUE
EPI_ISL_762018	2020-12-17	delH69V70,Y145del,N501Y,A570D,D614G,P681H,T716I,S982A,D1118H	TRUE
EPI_ISL_762031	2020-12-17	delH69V70,Y145del,N501Y,A570D,D614G,P681H,T716I,S982A,D1118H	TRUE
EPI_ISL_762023	2020-12-18	delH69V70,Y145del,N501Y,A570D,D614G,P681H,T716I,S982A,D1118H	TRUE
EPI_ISL_762032	2020-12-17	delH69V70,Y145del,N501Y,A570D,D614G,P681H,A706V,T716I,S982A,D1118H	TRUE
EPI_ISL_762029	2020-12-17	delH69V70,Y145del,N501Y,A570D,D614G,P681H,T716I,S982A,D1118H	TRUE
EPI_ISL_762037	2020-12-18	delH69V70,Y145del,S494P,N501Y,A570D,D614G,P681H,T716I,S982A,D1118H	TRUE
EPI_ISL_762028	2020-12-18	delH69V70,Y145del,N501Y,A570D,D614G,P681H,T716I,S982A,D1118H	TRUE
EPI_ISL_762030	2020-12-18	delH69V70,Y145del,N501Y,A570D,D614G,P681H,T716I,S982A,D1118H	TRUE
EPI_ISL_762033	2020-12-17	delH69V70,Y145del,N501Y,A570D,D614G,P681H,T716I,S982A,D1118H	TRUE
EPI_ISL_762035	2020-12-17	delH69V70,Y145del,N501Y,A570D,D614G,P681H,T716I,P812S,S982A,D1118H	TRUE
EPI_ISL_762038	2020-12-18	delH69V70,Y145del,N501Y,A570D,D614G,P681H,T716I,I818V,S982A,D1118H	TRUE
EPI_ISL_762043	2020-12-18	delH69V70,Y145del,N501Y,A570D,D614G,P681H,T716I,S982A,D1118H	TRUE
EPI_ISL_762045	2020-12-17	delH69V70,Y145del,N501Y,A570D,D614G,P681H,T716I,S982A,D1118H	TRUE
EPI_ISL_762034	2020-12-17	delH69V70,Y145del,N501Y,A570D,D614G,P681H,T716I,S982A,D1118H	TRUE
EPI_ISL_762036	2020-12-18	delH69V70,Y145del,N501Y,A570D,D614G,P681H,T716I,S982A,D1118H	TRUE
EPI_ISL_762056	2020-12-17	delH69V70,Y145del,N501Y,A570D,D614G,P681H,T716I,S939F,S982A,D1118H	TRUE
EPI_ISL_762040	2020-12-16	delH69V70,Y145del,N501Y,A570D,D614G,P681H,T716I,S982A,D1118H	TRUE
EPI_ISL_762053	2020-12-17	delH69V70,Y145del,N501Y,A570D,D614G,P681H,T716I,S982A,D1118H	TRUE
EPI_ISL_762049	2020-12-17	delH69V70,Y145del,N501Y,A570D,D614G,P681H,T716I,S982A,D1118H	TRUE
EPI_ISL_762054	2020-12-17	delH69V70,Y145del,N501Y,A570D,D614G,P681H,T716I,S982A,D1118H	TRUE
EPI_ISL_762048	2020-12-17	delH69V70,Y145del,N501Y,A570D,D614G,P681H,T716I,S982A,D1118H	TRUE
EPI_ISL_762060	2020-12-18	delH69V70,Y145del,N354D,N501Y,A570D,D614G,P681H,T716I,S982A,D1118H	TRUE
EPI_ISL_762057	2020-12-18	delH69V70,Y145del,N501Y,A570D,D614G,P681H,T716I,S982A,D1118H	TRUE
EPI_ISL_762044	2020-12-17	delH69V70,Y145del,N501Y,A570D,D614G,P681H,T716I,S982A,D1118H	TRUE
EPI_ISL_762052	2020-12-17	delH69V70,Y145del,N501Y,A570D,D614G,P681H,T716I,S982A,D1118H	TRUE
EPI_ISL_762050	2020-12-17	delH69V70,Y145del,N501Y,A570D,D614G,P681H,T716I,R847T,S982A,D1118H	TRUE
EPI_ISL_762046	2020-12-17	delH69V70,Y145del,N501Y,A570D,D614G,P681H,T716I,S982A,D1118H	TRUE
EPI_ISL_762058	2020-12-17	delH69V70,Y145del,N501Y,A570D,D614G,P681H,T716I,S982A,D1118H	TRUE
EPI_ISL_762064	2020-12-18	delH69V70,Y145del,N501Y,A570D,D614G,P681H,T716I,S982A,D1118H	TRUE
EPI_ISL_762061	2020-12-18	delH69V70,Y145del,N501Y,A570D,D614G,P681H,T716I,S982A,D1118H	TRUE
EPI_ISL_762072	2020-12-17	delH69V70,Y145del,N501Y,A570D,D614G,P681H,T716I,S982A,D1118H	TRUE
EPI_ISL_762071	2020-12-17	delH69V70,Y145del,N501Y,A570D,D614G,P681H,T716I,S982A,D1118H	TRUE
EPI_ISL_762070	2020-12-17	delH69V70,Y145del,N501Y,A570D,D614G,P681H,T716I,S982A,D1118H	TRUE
EPI_ISL_762068	2020-12-17	delH69V70,Y145del,N501Y,A570D,D614G,P681H,T716I,S982A,D1118H	TRUE
EPI_ISL_762065	2020-12-17	delH69V70,Y145del,N501Y,A570D,D614G,P681H,T716I,S982A,D1118H	TRUE
EPI_ISL_762067	2020-12-18	delH69V70,Y145del,N501Y,A570D,D614G,P681H,T716I,S982A,D1118H	TRUE
EPI_ISL_762062	2020-12-14	delH69V70,Y145del,N501Y,A570D,D614G,P681H,T716I,S982A,D1118H	TRUE
EPI_ISL_762077	2020-12-17	delH69V70,Y145del,T284I,N501Y,A570D,D614G,P681H,T716I,S982A,D1118H	TRUE
EPI_ISL_762066	2020-12-17	delH69V70,Y145del,N501Y,A570D,D614G,P681H,T716I,S982A,D1118H	TRUE
EPI_ISL_762063	2020-12-18	delH69V70,Y145del,N501Y,A570D,D614G,P681H,T716I,S982A,D1118H	TRUE
EPI_ISL_762076	2020-12-17	delH69V70,Y145del,N501Y,A570D,D614G,P681H,T716I,S982A,D1118H	TRUE
EPI_ISL_762075	2020-12-17	delH69V70,Y145del,N501Y,A570D,D614G,P681H,T716I,S982A,D1118H	TRUE
EPI_ISL_762078	2020-12-18	delH69V70,Y145del,N501Y,A570D,D614G,P681H,T716I,S982A,D1118H	TRUE
EPI_ISL_762074	2020-12-18	delH69V70,Y145del,A222V,N501Y,A570D,D614G,P681H,T716I,S982A,D1118H	TRUE
EPI_ISL_762095	2020-12-17	delH69V70,Y145del,N501Y,A570D,D614G,P681H,T716I,S982A,D1118H	TRUE
EPI_ISL_762079	2020-12-16	delH69V70,Y145del,N501Y,A570D,D614G,P681H,T716I,S982A,D1118H	TRUE
EPI_ISL_762092	2020-12-17	delH69V70,Y145del,N501Y,A570D,D614G,P681H,T716I,S982A,D1118H	TRUE
EPI_ISL_762073	2020-12-18	delH69V70,Y145del,N501Y,A570D,D614G,P681H,T716I,S982A,D1118H	TRUE
EPI_ISL_762094	2020-12-17	delH69V70,Y145del,N501Y,A570D,D614G,P681H,T716I,S982A,D1118H	TRUE
EPI_ISL_762093	2020-12-17	delH69V70,Y145del,N501Y,A570D,D614G,P681H,T716I,S982A,D1118H	TRUE
EPI_ISL_762098	2020-12-17	delH69V70,Y145del,N501Y,A570D,D614G,P681H,T716I,S982A,D1118H	TRUE
EPI_ISL_762099	2020-12-17	delH69V70,Y145del,N501Y,A570D,D614G,P681H,T716I,S982A,D1118H	TRUE
EPI_ISL_762865	2020-12-16	delH69V70,Y145del,N501Y,A570D,D614G,P681H,T716I,S982A,D1118H	TRUE
EPI_ISL_762874	2020-12-16	delH69V70,Y145del,N501Y,A570D,D614G,P681H,T716I,S982A,D1118H	TRUE
EPI_ISL_762876	2020-12-16	delH69V70,Y145del,N501Y,A570D,D614G,P681H,T716I,S982A,D1118H	TRUE
EPI_ISL_762863	2020-12-16	delH69V70,Y145del,N501Y,A570D,D614G,T678I,P681H,T716I,S982A,D1118H	TRUE
EPI_ISL_762096	2020-12-17	delH69V70,Y145del,N501Y,A570D,D614G,P681H,T716I,S982A,D1118H	TRUE
EPI_ISL_762879	2020-12-17	delH69V70,Y145del,N501Y,A570D,D614G,P681H,T716I,S982A,D1118H	TRUE
EPI_ISL_762880	2020-12-15	delH69V70,Y145del,N501Y,A570D,D614G,P681H,T716I,S982A,D1118H	TRUE
EPI_ISL_762884	2020-12-15	delH69V70,Y145del,N501Y,A570D,D614G,P681H,T716I,S982A,D1118H,V1164F	TRUE
EPI_ISL_763365	2020-12-17	delH69V70,Y145del,N501Y,A570D,D614G,P681H,T716I,S982A,D1118H	TRUE
EPI_ISL_763398	2020-12-17	delH69V70,Y145del,N501Y,A570D,D614G,P681H,T716I,S982A,D1118H	TRUE
EPI_ISL_763381	2020-12-14	delH69V70,Y145del,N501Y,A570D,D614G,P681H,T716I,S982A,D1118H	TRUE
EPI_ISL_763399	2020-12-15	delH69V70,Y145del,N501Y,A570D,D614G,P681H,T716I,S982A,D1118H	TRUE
EPI_ISL_762881	2020-12-16	delH69V70,Y145del,N501Y,A570D,D614G,P681H,T716I,S982A,D1118H	TRUE
EPI_ISL_763375	2020-11-30	delH69V70,Y145del,N501Y,A570D,D614G,P681H,T716I,S982A,D1118H	TRUE
EPI_ISL_769502	2020-12-14	delH69V70,Y145del,N501Y,A570D,D614G,P681H,T716I,S982A,D1118H	TRUE
EPI_ISL_769506	2020-12-14	delH69V70,Y145del,N501Y,A570D,D614G,P681H,T716I,S982A,D1118H	TRUE
EPI_ISL_769504	2020-12-14	delH69V70,Y145del,N501Y,A570D,D614G,P681H,T716I,S982A,D1118H	TRUE
EPI_ISL_769505	2020-12-13	delH69V70,Y145del,N501Y,A570D,D614G,P681H,T716I,S982A,D1118H	TRUE
EPI_ISL_769501	2020-12-14	delH69V70,Y145del,N501Y,A570D,D614G,P681H,T716I,S982A,D1118H	TRUE
EPI_ISL_769514	2020-12-12	delH69V70,Y145del,N501Y,A570D,D614G,P681H,T716I,S982A,D1118H	TRUE
EPI_ISL_769516	2020-12-13	delH69V70,Y145del,N501Y,A570D,D614G,P681H,T716I,S982A,D1118H	TRUE
EPI_ISL_769510	2020-12-12	delH69V70,Y145del,N501Y,A570D,D614G,P681H,T716I,S982A,D1118H	TRUE
EPI_ISL_769512	2020-12-14	delH69V70,Y145del,N501Y,A570D,D614G,P681H,T716I,S982A,D1118H	TRUE
EPI_ISL_777937	2020-12-18	delH69V70,Y145del,N501Y,A570D,D614G,P681H,T716I,S982A,D1118H	TRUE
EPI_ISL_777943	2020-12-18	delH69V70,S98P,Y145del,N501Y,A570D,D614G,P681H,T716I,S982A,D1118H	TRUE
EPI_ISL_769515	2020-12-13	delH69V70,Y145del,N501Y,A570D,D614G,P681H,T716I,S982A,D1118H	TRUE
EPI_ISL_777941	2020-12-18	delH69V70,Y145del,N501Y,A570D,D614G,P681H,T716I,S982A,D1118H	TRUE
EPI_ISL_777947	2020-12-18	delH69V70,Y145del,N501Y,A570D,D614G,P681H,T716I,S982A,D1118H	TRUE
EPI_ISL_769509	2020-12-12	delH69V70,Y145del,N501Y,A570D,D614G,P681H,A706V,T716I,S982A,D1118H	TRUE
EPI_ISL_777936	2020-12-18	delH69V70,Y145del,N501Y,A570D,D614G,P681H,T716I,S982A,D1118H	TRUE
EPI_ISL_777933	2020-12-18	delH69V70,Y145del,N501Y,A570D,D614G,P681H,T716I,S982A,D1118H	TRUE
EPI_ISL_777950	2020-12-18	delH69V70,Y145del,N501Y,A570D,D614G,P681H,T716I,S982A,D1118H	TRUE
EPI_ISL_777944	2020-12-18	delH69V70,Y145del,N501Y,A570D,D614G,P681H,T716I,S982A,D1118H	TRUE
EPI_ISL_777939	2020-12-18	delH69V70,Y145del,N501Y,A570D,D614G,P681H,T716I,S982A,D1118H	TRUE
EPI_ISL_777954	2020-12-18	delH69V70,Y145del,N501Y,A570D,D614G,P681H,T716I,A831V,S982A,D1118H	TRUE
EPI_ISL_777952	2020-12-18	delH69V70,Y145del,N501Y,A570D,D614G,P681H,T716I,S982A,D1118H	TRUE
EPI_ISL_777945	2020-12-18	delH69V70,Y145del,N501Y,A570D,D614G,P681H,T716I,S982A,D1118H	TRUE
EPI_ISL_777948	2020-12-18	delH69V70,Y145del,N501Y,A570D,D614G,P681H,T716I,S982A,D1118H	TRUE
EPI_ISL_777949	2020-12-18	delH69V70,Y145del,N501Y,A570D,D614G,P681H,T716I,S982A,D1118H	TRUE
EPI_ISL_777946	2020-12-18	delH69V70,Y145del,N501Y,A570D,D614G,P681H,T716I,S982A,D1118H	TRUE
EPI_ISL_777956	2020-12-18	delH69V70,Y145del,N501Y,A570D,D614G,P681H,T716I,S982A,D1118H	TRUE
EPI_ISL_777965	2020-12-18	V6A,delH69V70,Y145del,N501Y,A570D,D614G,P681H,T716I,S982A,D1118H	TRUE
EPI_ISL_777968	2020-12-18	delH69V70,Y145del,N501Y,A570D,D614G,P681H,T716I,S982A,D1118H	TRUE
EPI_ISL_777951	2020-12-18	delH69V70,Y145del,N501Y,A570D,D614G,P681H,T716I,S982A,D1118H	TRUE
EPI_ISL_777971	2020-12-18	delH69V70,Y145del,N501Y,A570D,D614G,P681H,T716I,S982A,D1118H	TRUE
EPI_ISL_777964	2020-12-18	delH69V70,Y145del,N501Y,A570D,D614G,P681H,T716I,S982A,D1118H	TRUE
EPI_ISL_777975	2020-12-18	delH69V70,Y145del,N501Y,A570D,D614G,P681H,T716I,S982A,D1118H	TRUE
EPI_ISL_777974	2020-12-18	delH69V70,Y145del,N501Y,A570D,D614G,P681H,T716I,S982A,D1118H	TRUE
EPI_ISL_777958	2020-12-18	delH69V70,Y145del,N501Y,A570D,D614G,P681H,T716I,S982A,D1118H	TRUE
EPI_ISL_777973	2020-12-18	delH69V70,Y145del,N501Y,A570D,D614G,P681H,T716I,S982A,D1118H	TRUE
EPI_ISL_777984	2020-12-18	delH69V70,Y145del,N501Y,A570D,D614G,P681H,T716I,S982A,D1118H	TRUE
EPI_ISL_777996	2020-12-18	delH69V70,Y145del,N501Y,A570D,D614G,P681H,T716I,S982A,D1118H	TRUE
EPI_ISL_777981	2020-12-18	delH69V70,Y145del,N501Y,A570D,D614G,P681H,T716I,S982A,D1118H	TRUE
EPI_ISL_777983	2020-12-18	delH69V70,Y145del,N501Y,A570D,D614G,P681H,T716I,S982A,D1118H	TRUE
EPI_ISL_777978	2020-12-18	delH69V70,Y145del,N501Y,A570D,D614G,P681H,T716I,S982A,D1118H	TRUE
EPI_ISL_777977	2020-12-18	delH69V70,Y145del,N501Y,A570D,D614G,P681H,T716I,S982A,D1118H	TRUE
EPI_ISL_777988	2020-12-18	delH69V70,Y145del,N501Y,A570D,D614G,P681H,T716I,S982A,D1118H	TRUE
EPI_ISL_800808	2020-12-06	delH69V70,Y145del,N501Y,A570D,D614G,P681H,T716I,S982A,D1118H	TRUE
EPI_ISL_777987	2020-12-18	delH69V70,Y145del,N501Y,A570D,D614G,P681H,T716I,S982A,D1118H	TRUE
EPI_ISL_800802	2020-12-07	delH69V70,Y145del,N501Y,A570D,D614G,P681H,T716I,S982A,D1118H	TRUE
EPI_ISL_800810	2020-12-07	delH69V70,Y145del,N501Y,A570D,D614G,P681H,T716I,S982A,D1118H	TRUE
EPI_ISL_777990	2020-12-18	delH69V70,Y145del,N501Y,A570D,D614G,P681H,T716I,S982A,D1118H	TRUE
EPI_ISL_777992	2020-12-18	delH69V70,Y145del,N501Y,A570D,D614G,P681H,T716I,S982A,D1118H	TRUE
EPI_ISL_800803	2020-12-07	delH69V70,Y145del,N501Y,A570D,D614G,P681H,T716I,G946V,S982A,D1118H	TRUE
EPI_ISL_800812	2020-12-07	delH69V70,Y145del,N501Y,A570D,D614G,P681H,T716I,S982A,D1118H	TRUE
EPI_ISL_800816	2020-12-07	delH69V70,Y145del,N501Y,A570D,D614G,P681H,T716I,S982A,D1118H	TRUE
EPI_ISL_800814	2020-12-06	delH69V70,Y145del,N501Y,A570D,D614G,P681H,T716I,S982A,D1118H	TRUE
EPI_ISL_777999	2020-12-18	delH69V70,Y145del,N501Y,A570D,D614G,P681H,T716I,T732I,S982A,D1118H	TRUE
EPI_ISL_800819	2020-12-07	delH69V70,Y145del,S494P,N501Y,A570D,D614G,P681H,T716I,S982A,D1118H	TRUE
EPI_ISL_800827	2020-12-07	delH69V70,Y145del,N501Y,A570D,D614G,P681H,T716I,S982A,D1118H	TRUE
EPI_ISL_800832	2020-12-07	delH69V70,Y145del,N501Y,A570D,D614G,P681H,T716I,S982A,D1118H	TRUE
EPI_ISL_800828	2020-12-07	delH69V70,Y145del,N501Y,A570D,D614G,P681H,T716I,S982A,D1118H	TRUE
EPI_ISL_800834	2020-12-06	delH69V70,Y145del,N501Y,A570D,D614G,P681H,T716I,S982A,D1118H	TRUE
EPI_ISL_800848	2020-12-07	delH69V70,Y145del,N501Y,A570D,D614G,P681H,T716I,S982A,D1118H	TRUE
EPI_ISL_800817	2020-12-07	delH69V70,Y145del,N501Y,A570D,D614G,P681H,T716I,S982A,D1118H	TRUE
EPI_ISL_800842	2020-12-07	delH69V70,Y145del,N501Y,A570D,D614G,P681H,T716I,S982A,D1118H	TRUE
EPI_ISL_800854	2020-12-07	delH69V70,Y145del,N501Y,A570D,D614G,P681H,T716I,S982A,D1118H	TRUE
EPI_ISL_800846	2020-12-06	delH69V70,Y145del,N501Y,A570D,D614G,P681H,T716I,S982A,D1118H	TRUE
EPI_ISL_800839	2020-12-07	delH69V70,Y145del,N501Y,A570D,D614G,P681H,T716I,S982A,D1118H	TRUE
EPI_ISL_840063	2020-12-16	delH69V70,Y145del,N501Y,A570D,D614G,P681H,T716I,S982A,D1118H	TRUE
EPI_ISL_800855	2020-12-07	delH69V70,Y145del,N501Y,A570D,D614G,P681H,T716I,S982A,D1118H	TRUE
EPI_ISL_920688	2020-12-18	delH69V70,Y145del,N501Y,A570D,D614G,P681H,T716I,S982A,D1118H	TRUE
EPI_ISL_840066	2020-12-16	delH69V70,Y145del,N501Y,A570D,D614G,P681H,T716I,S982A,D1118H	TRUE
EPI_ISL_820332	2020-12-14	delH69V70,Y145del,N501Y,A570D,D614G,P681H,T716I,S982A,D1118H	TRUE
EPI_ISL_920674	2020-12-18	delH69V70,Y145del,N501Y,A570D,D614G,P681H,T716I,S982A,D1118H	TRUE
EPI_ISL_651080	2020-10-24	delH69V70,Y145del,N501Y,A570D,D614G,P681H,T716I,S982A,D1118H	TRUE
EPI_ISL_634480	2020-10-21	delH69V70,Y145del,N501Y,A570D,D614G,P681H,A706V,T716I,S982A,D1118H	TRUE
EPI_ISL_820319	2020-12-14	delH69V70,Y145del,N501Y,A570D,D614G,Q677H,P681H,T716I,S982A,D1118H	TRUE
EPI_ISL_645246	2020-11-05	delH69V70,Y145del,N501Y,A570D,D614G,P681H,T716I,S982A,D1118H	TRUE
EPI_ISL_651084	2020-11-02	delH69V70,Y145del,N501Y,A570D,D614G,P681H,T716I,S982A,D1118H	TRUE
EPI_ISL_645233	2020-11-05	delH69V70,Y145del,N501Y,A570D,D614G,P681H,T716I,S982A,D1118H	TRUE
EPI_ISL_651079	2020-10-26	delH69V70,Y145del,N501Y,A570D,D614G,P681H,T716I,S982A,D1118H	TRUE
EPI_ISL_651078	2020-11-03	delH69V70,Y145del,N501Y,A570D,D614G,P681H,T716I,S982A,D1118H	TRUE
EPI_ISL_920696	2020-12-18	delH69V70,Y145del,N501Y,A570D,D614G,P681H,T716I,S982A,D1118H	TRUE
EPI_ISL_651081	2020-10-24	delH69V70,Y145del,N501Y,A570D,D614G,P681H,T716I,S982A,D1118H	TRUE
EPI_ISL_651085	2020-11-01	delH69V70,Y145del,N501Y,A570D,D614G,P681H,T716I,S982A,D1118H	TRUE
EPI_ISL_651082	2020-10-24	delH69V70,Y145del,N501Y,A570D,D614G,P681H,T716I,S982A,D1118H	TRUE
EPI_ISL_651083	2020-11-01	delH69V70,Y145del,N501Y,A570D,D614G,P681H,T716I,S982A,D1118H	TRUE
EPI_ISL_657221	2020-11-08	delH69V70,Y145del,N501Y,A570D,D614G,P681H,T716I,S982A,D1118H	TRUE
EPI_ISL_675001	2020-11-14	delH69V70,Y145del,N501Y,A570D,D614G,P681H,T716I,S982A,D1118H	TRUE
EPI_ISL_658504	2020-11-08	delH69V70,Y145del,N501Y,A570D,D614G,P681H,T716I,S982A,D1118H	TRUE
EPI_ISL_675006	2020-11-15	delH69V70,Y145del,S494P,N501Y,A570D,D614G,P681H,T716I,S982A,D1118H	TRUE
EPI_ISL_676304	2020-11-13	delH69V70,Y145del,N501Y,A570D,D614G,P681H,T716I,S982A,D1118H	TRUE
EPI_ISL_672757	2020-11-18	delH69V70,Y145del,N501Y,A570D,D614G,P681H,T716I,S982A,D1118H	TRUE
EPI_ISL_675056	2020-11-15	delH69V70,Y145del,N501Y,A570D,D614G,P681H,T716I,S982A,D1118H	TRUE
EPI_ISL_683453	2020-11-24	delH69V70,Y145del,N501Y,A570D,D614G,P681H,T716I,S982A,D1118H	TRUE
EPI_ISL_676305	2020-11-13	delH69V70,Y145del,N501Y,A570D,D614G,P681H,T716I,S982A,D1118H	TRUE
EPI_ISL_676301	2020-11-13	delH69V70,Y145del,N501Y,A570D,D614G,P681H,T716I,S982A,D1118H	TRUE
EPI_ISL_675080	2020-11-15	delH69V70,Y145del,N501Y,A570D,D614G,P681H,T716I,S982A,D1118H	TRUE
EPI_ISL_672779	2020-11-18	delH69V70,Y145del,N501Y,A570D,D614G,P681H,T716I,S982A,D1118H	TRUE
EPI_ISL_683461	2020-11-15	delH69V70,Y145del,N501Y,A570D,D614G,P681H,T716I,S982A,D1118H	TRUE
EPI_ISL_675044	2020-11-13	delH69V70,Y145del,N501Y,A570D,D614G,P681H,T716I,S982A,D1118H	TRUE
EPI_ISL_683463	2020-11-24	delH69V70,Y145del,N501Y,A570D,D614G,P681H,T716I,S982A,D1118H	TRUE
EPI_ISL_665645	2020-11-14	delH69V70,Y145del,N501Y,A570D,D614G,P681H,T716I,S982A,D1118H	TRUE
EPI_ISL_675081	2020-11-14	delH69V70,Y145del,N501Y,A570D,D614G,P681H,T716I,S982A,D1118H	TRUE
EPI_ISL_702412	2020-11-20	delH69V70,Y145del,N501Y,A570D,D614G,P681H,T716I,S982A,D1118H	TRUE
EPI_ISL_678960	2020-11-12	delH69V70,Y145del,N501Y,A570D,D614G,P681H,T716I,S982A,D1118H	TRUE
EPI_ISL_683464	2020-11-24	delH69V70,Y145del,N501Y,A570D,D614G,P681H,T716I,S982A,D1118H	TRUE
EPI_ISL_719251	2020-12-10	delH69V70,Y145del,N501Y,A570D,D614G,P681H,T716I,S982A,D1118H	TRUE
EPI_ISL_703713	2020-11-22	delH69V70,Y145del,N501Y,A570D,D614G,P681H,T716I,S982A,D1118H	TRUE
EPI_ISL_683462	2020-11-24	delH69V70,Y145del,N501Y,A570D,D614G,P681H,T716I,S982A,D1118H	TRUE
EPI_ISL_702497	2020-11-20	delH69V70,Y145del,N501Y,A570D,D614G,P681H,T716I,S982A,D1118H	TRUE
EPI_ISL_703740	2020-12-04	delH69V70,Y145del,N501Y,A570D,D614G,P681H,T716I,S982A,D1118H	TRUE
EPI_ISL_719252	2020-12-10	delH69V70,Y145del,N501Y,A570D,D614G,P681H,T716I,S982A,D1118H	TRUE
EPI_ISL_702447	2020-11-19	delH69V70,Y145del,N501Y,A570D,D614G,P681H,T716I,S982A,D1118H	TRUE
EPI_ISL_719258	2020-12-10	delH69V70,Y145del,N501Y,A570D,D614G,P681H,T716I,S982A,D1118H	TRUE
EPI_ISL_719250	2020-12-10	delH69V70,Y145del,N501Y,A570D,D614G,P681H,T716I,S982A,D1118H	TRUE
EPI_ISL_719255	2020-12-10	delH69V70,Y145del,N501Y,A570D,D614G,P681H,T716I,F817S,S982A,D1118H	TRUE
EPI_ISL_719257	2020-12-10	delH69V70,Y145del,N501Y,A570D,D614G,P681H,T716I,S982A,D1118H	TRUE
EPI_ISL_719283	2020-12-10	delH69V70,Y145del,N501Y,A570D,D614G,P681H,T716I,S982A,D1118H	TRUE
EPI_ISL_719280	2020-12-10	delH69V70,Y145del,N501Y,A570D,D614G,P681H,T716I,S982A,D1118H	TRUE
EPI_ISL_719287	2020-12-10	delH69V70,Y145del,N501Y,A570D,D614G,P681H,T716I,S982A,D1118H	TRUE
EPI_ISL_719282	2020-12-10	delH69V70,Y145del,N501Y,A570D,D614G,P681H,T716I,S982A,D1118H	TRUE
EPI_ISL_719288	2020-12-10	delH69V70,Y145del,N501Y,A570D,D614G,P681H,T716I,S982A,D1118H	TRUE
EPI_ISL_719289	2020-12-10	delH69V70,Y145del,N501Y,A570D,D614G,P681H,T716I,S982A,D1118H	TRUE
EPI_ISL_719259	2020-12-10	delH69V70,Y145del,N501Y,A570D,D614G,P681H,T716I,S982A,D1118H	TRUE
EPI_ISL_719290	2020-12-10	delH69V70,Y145del,N501Y,A570D,D614G,P681H,T716I,S982A,D1118H	TRUE
EPI_ISL_719295	2020-12-10	delH69V70,Y145del,N501Y,A570D,D614G,P681H,T716I,S982A,D1118H	TRUE
EPI_ISL_719298	2020-12-10	delH69V70,Y145del,N501Y,A570D,D614G,P681H,T716I,S982A,D1118H	TRUE
EPI_ISL_719292	2020-12-10	delH69V70,Y145del,N501Y,A570D,D614G,P681H,T716I,S982A,D1118H	TRUE
EPI_ISL_719293	2020-12-10	delH69V70,Y145del,N501Y,A570D,D614G,P681H,T716I,S982A,D1118H	TRUE
EPI_ISL_719296	2020-12-10	delH69V70,Y145del,N501Y,A570D,D614G,P681H,T716I,S982A,D1118H	TRUE
EPI_ISL_719303	2020-12-10	delH69V70,Y145del,N501Y,A570D,D614G,P681H,T716I,S982A,D1118H	TRUE
EPI_ISL_719291	2020-12-10	delH69V70,Y145del,N501Y,A570D,D614G,P681H,T716I,S982A,D1118H	TRUE
EPI_ISL_719297	2020-12-10	delH69V70,Y145del,N501Y,A570D,D614G,P681H,T716I,S982A,D1118H	TRUE
EPI_ISL_719299	2020-12-10	delH69V70,Y145del,N501Y,A570D,D614G,P681H,T716I,S982A,D1118H	TRUE
EPI_ISL_719309	2020-12-10	delH69V70,Y145del,N501Y,A570D,D614G,P681H,T716I,S982A,D1118H	TRUE
EPI_ISL_719306	2020-12-10	delH69V70,Y145del,N501Y,A570D,D614G,P681H,T716I,S982A,D1118H	TRUE
EPI_ISL_719304	2020-12-10	delH69V70,Y145del,N501Y,A570D,D614G,P681H,T716I,S982A,D1118H	TRUE
EPI_ISL_719312	2020-12-10	delH69V70,Y145del,N501Y,A570D,D614G,P681H,T716I,S982A,D1118H	TRUE
EPI_ISL_719314	2020-12-10	delH69V70,Y145del,N501Y,A570D,D614G,P681H,T716I,S982A,D1118H	TRUE
EPI_ISL_719302	2020-12-10	delH69V70,Y145del,N501Y,A570D,D614G,P681H,T716I,S982A,D1118H	TRUE
EPI_ISL_719313	2020-12-10	delH69V70,Y145del,N501Y,A570D,D614G,P681H,T716I,S982A,D1118H	TRUE
EPI_ISL_720272	2020-11-18	delH69V70,Y145del,N501Y,A570D,D614G,P681H,T716I,S982A,D1118H	TRUE
EPI_ISL_719318	2020-12-10	delH69V70,Y145del,N501Y,A570D,D614G,P681H,T716I,Q836L,S982A,D1118H	TRUE
EPI_ISL_720228	2020-11-18	delH69V70,Y145del,N501Y,A570D,D614G,P681H,T716I,S982A,D1118H	TRUE
EPI_ISL_720283	2020-11-18	delH69V70,Y145del,N501Y,A570D,A575S,D614G,P681H,A706V,T716I,S982A,D1118H	TRUE
EPI_ISL_720281	2020-11-17	delH69V70,Y145del,N501Y,A570D,D614G,P681H,T716I,S982A,D1118H	TRUE
EPI_ISL_720246	2020-11-17	delH69V70,Y145del,N501Y,A570D,D614G,P681H,T716I,S982A,D1118H	TRUE
EPI_ISL_719310	2020-12-10	delH69V70,Y145del,N501Y,A570D,D614G,P681H,T716I,S982A,D1118H	TRUE
EPI_ISL_719316	2020-12-10	delH69V70,Y145del,N501Y,A570D,D614G,P681H,T716I,S982A,D1118H	TRUE
EPI_ISL_719319	2020-12-10	delH69V70,Y145del,N354D,N501Y,A570D,D614G,P681H,T716I,S982A,D1118H	TRUE
EPI_ISL_720290	2020-11-18	delH69V70,Y145del,N501Y,A570D,D614G,P681H,T716I,S982A,D1118H	TRUE
EPI_ISL_725105	2020-12-13	delH69V70,Y145del,N501Y,A570D,D614G,P681H,T716I,S982A,D1118H	TRUE
EPI_ISL_720282	2020-11-17	delH69V70,Y145del,N501Y,A570D,D614G,P681H,T716I,S982A,D1118H	TRUE
EPI_ISL_725106	2020-12-05	delH69V70,Y145del,S221L,N501Y,A570D,D614G,P681H,T716I,S982A,D1118H	TRUE
EPI_ISL_720299	2020-11-18	delH69V70,Y145del,N501Y,A570D,D614G,P681H,T716I,S982A,D1118H	TRUE
EPI_ISL_725109	2020-12-05	delH69V70,Y145del,S221L,N501Y,A570D,D614G,P681H,T716I,S982A,D1118H	TRUE
EPI_ISL_720302	2020-11-18	delH69V70,Y145del,N501Y,A570D,D614G,P681H,T716I,S982A,D1118H	TRUE
EPI_ISL_725138	2020-12-06	delH69V70,Y145del,N501Y,A570D,D614G,P681H,T716I,S982A,D1118H	TRUE
EPI_ISL_725132	2020-11-13	delH69V70,Y145del,N501Y,A570D,D614G,P681H,T716I,S982A,D1118H	TRUE
EPI_ISL_725142	2020-12-09	delH69V70,Y145del,S221L,N501Y,A570D,D614G,P681H,T716I,S982A,D1118H	TRUE
EPI_ISL_725157	2020-12-05	delH69V70,Y145del,N501Y,A570D,D614G,P681H,T716I,S982A,D1118H	TRUE
EPI_ISL_733606	2020-12-02	delH69V70,Y145del,N501Y,A570D,D614G,P681H,T716I,S982A,D1118H	TRUE
EPI_ISL_733599	2020-12-07	delH69V70,Y145del,N501Y,A570D,D614G,P681H,T716I,S982A,D1118H	TRUE
EPI_ISL_727716	2020-12-03	delH69V70,Y145del,N501Y,A570D,D614G,P681H,T716I,S982A,D1118H	TRUE
EPI_ISL_733603	2020-12-06	delH69V70,Y145del,N501Y,A570D,D614G,P681H,T716I,S982A,D1118H	TRUE
EPI_ISL_727721	2020-12-03	delH69V70,Y145del,N501Y,A570D,D614G,P681H,T716I,S982A,D1118H	TRUE
EPI_ISL_733612	2020-12-07	delH69V70,Y145del,N501Y,A570D,D614G,P681H,T716I,S982A,D1118H	TRUE
EPI_ISL_762084	2020-12-17	delH69V70,Y145del,N501Y,A570D,D614G,P681H,T716I,S982A,D1118H	TRUE
EPI_ISL_762089	2020-12-17	delH69V70,Y145del,N501Y,A570D,D614G,P681H,T716I,S982A,D1118H	TRUE
EPI_ISL_762086	2020-12-17	delH69V70,Y145del,N501Y,A570D,D614G,P681H,T716I,S982A,D1118H	TRUE
EPI_ISL_762087	2020-12-17	delH69V70,Y145del,N501Y,A570D,D614G,P681H,T716I,S982A,D1118H	TRUE
EPI_ISL_762088	2020-12-17	delH69V70,Y145del,N501Y,A570D,D614G,P681H,T716I,S982A,D1118H	TRUE
EPI_ISL_762082	2020-12-17	delH69V70,Y145del,N501Y,A570D,D614G,P681H,T716I,S982A,D1118H	TRUE
EPI_ISL_762081	2020-12-17	delH69V70,Y145del,N501Y,A570D,D614G,P681H,T716I,S982A,D1118H	TRUE
EPI_ISL_762101	2020-12-17	delH69V70,Y145del,N501Y,A570D,D614G,P681H,T716I,S982A,D1118H	TRUE
EPI_ISL_762083	2020-12-15	delH69V70,Y145del,N501Y,A570D,D614G,P681H,T716I,S982A,D1118H	TRUE
EPI_ISL_762103	2020-12-18	delH69V70,Y145del,N501Y,A570D,D614G,P681H,T716I,S982A,D1118H	TRUE
EPI_ISL_762100	2020-12-17	delH69V70,Y145del,N501Y,A570D,D614G,P681H,T716I,S982A,D1118H	TRUE
EPI_ISL_762131	2020-12-18	delH69V70,Y145del,N501Y,A570D,D614G,P681H,T716I,S982A,D1118H	TRUE
EPI_ISL_762130	2020-12-17	delH69V70,Y145del,N501Y,A570D,D614G,P681H,T716I,S982A,D1118H	TRUE
EPI_ISL_762136	2020-12-18	delH69V70,Y145del,N501Y,A570D,A575S,D614G,P681H,A706V,T716I,S982A,D1118H	TRUE
EPI_ISL_762102	2020-12-17	delH69V70,Y145del,N501Y,A570D,D614G,P681H,T716I,S982A,D1118H	TRUE
EPI_ISL_762129	2020-12-17	delH69V70,Y145del,N501Y,A570D,D614G,P681H,T716I,S982A,D1118H	TRUE
EPI_ISL_762137	2020-12-18	delH69V70,Y145del,N501Y,A570D,D614G,P681H,T716I,S982A,D1118H	TRUE
EPI_ISL_762138	2020-12-18	delH69V70,Y145del,N501Y,A570D,D614G,P681H,T716I,S982A,D1118H	TRUE
EPI_ISL_762139	2020-12-18	delH69V70,Y145del,N354D,N501Y,A570D,D614G,P681H,T716I,S982A,D1118H	TRUE
EPI_ISL_762142	2020-12-17	A67V,delH69V70,Y145del,N501Y,A570D,D614G,P681H,T716I,S982A,D1118H	TRUE
EPI_ISL_762126	2020-12-18	delH69V70,Y145del,N501Y,A570D,D614G,P681H,T716I,S982A,D1118H	TRUE
EPI_ISL_762141	2020-12-16	delH69V70,Y145del,N501Y,A570D,D614G,P681H,T716I,S982A,D1118H	TRUE
EPI_ISL_762133	2020-12-18	delH69V70,Y145del,N501Y,A570D,D614G,P681H,T716I,S982A,D1118H	TRUE
EPI_ISL_762147	2020-12-17	delH69V70,Y145del,N501Y,A570D,D614G,P681H,T716I,S982A,D1118H	TRUE
EPI_ISL_762132	2020-12-16	delH69V70,Y145del,N501Y,A570D,D614G,P681H,T716I,S982A,D1118H	TRUE
EPI_ISL_762146	2020-12-18	delH69V70,Y145del,N501Y,A570D,D614G,P681H,T716I,S982A,D1118H	TRUE
EPI_ISL_762151	2020-12-16	delH69V70,Y145del,N501Y,A570D,D614G,P681H,T716I,S982A,D1118H	TRUE
EPI_ISL_762143	2020-12-17	delH69V70,Y145del,N501Y,A570D,D614G,P681H,T716I,S982A,D1118H	TRUE
EPI_ISL_762160	2020-12-17	delH69V70,Y145del,N501Y,A570D,D614G,P681H,T716I,S982A,D1118H	TRUE
EPI_ISL_762144	2020-12-17	delH69V70,Y145del,N501Y,A570D,D614G,P681H,T716I,S982A,D1118H	TRUE
EPI_ISL_762164	2020-12-16	delH69V70,Y145del,N501Y,A570D,D614G,P681H,T716I,S982A,D1118H	TRUE
EPI_ISL_762152	2020-12-17	delH69V70,Y145del,N501Y,A570D,D614G,P681H,T716I,S982A,D1118H	TRUE
EPI_ISL_762148	2020-12-18	delH69V70,Y145del,S494P,N501Y,A570D,D614G,P681H,T716I,S982A,D1118H	TRUE
EPI_ISL_762153	2020-12-18	delH69V70,Y145del,N501Y,A570D,D614G,P681H,T716I,S982A,D1118H	TRUE
EPI_ISL_763404	2020-12-17	delH69V70,Y145del,N501Y,A570D,D614G,P681H,T716I,S982A,D1118H	TRUE
EPI_ISL_763468	2020-12-16	delH69V70,N501Y,A570D,D614G,P681H,T716I,S982A,D1118H	TRUE
EPI_ISL_762165	2020-12-17	delH69V70,Y145del,S494P,N501Y,A570D,D614G,P681H,T716I,S982A,D1118H	TRUE
EPI_ISL_762158	2020-12-17	delH69V70,G142S,Y145del,R246K,N501Y,A570D,D614G,P681H,T716I,S982A,D1118H	TRUE
EPI_ISL_769522	2020-12-14	delH69V70,Y145del,G199V,N501Y,A570D,D614G,P681H,A706V,T716I,S982A,D1118H	TRUE
EPI_ISL_769521	2020-12-13	delH69V70,Y145del,N501Y,A570D,D614G,P681H,T716I,S982A,D1118H	TRUE
EPI_ISL_762168	2020-12-17	delH69V70,Y145del,N501Y,A570D,D614G,P681H,T716I,S982A,D1118H	TRUE
EPI_ISL_769535	2020-12-14	delH69V70,Y145del,N501Y,A570D,D614G,P681H,T716I,S982A,D1118H	TRUE
EPI_ISL_762167	2020-12-17	delH69V70,Y145del,N501Y,A570D,D614G,P681H,T716I,S982A,D1118H	TRUE
EPI_ISL_769526	2020-12-13	delH69V70,Y145del,N501Y,A570D,D614G,P681H,T716I,S982A,D1118H	TRUE
EPI_ISL_769518	2020-12-14	delH69V70,Y145del,N501Y,A570D,D614G,P681H,T716I,S982A,D1118H	TRUE
EPI_ISL_769527	2020-12-13	delH69V70,Y145del,N501Y,A570D,D614G,P681H,T716I,S982A,D1118H	TRUE
EPI_ISL_762166	2020-12-18	delH69V70,Y145del,N501Y,A570D,D614G,P681H,T716I,S982A,D1118H	TRUE
EPI_ISL_769543	2020-12-14	delH69V70,Y145del,N501Y,A570D,D614G,P681H,T716I,S982A,D1118H	TRUE
EPI_ISL_769549	2020-12-12	delH69V70,Y145del,N501Y,A570D,D614G,P681H,T716I,S982A,D1118H	TRUE
EPI_ISL_769559	2020-12-12	delH69V70,Y145del,N501Y,A570D,D614G,P681H,T716I,S982A,E1111Q,D1118H	TRUE
EPI_ISL_769562	2020-12-11	delH69V70,Y145del,N501Y,A570D,D614G,P681H,T716I,S982A,D1118H,D1199N	TRUE
EPI_ISL_769542	2020-12-14	delH69V70,Y145del,N501Y,A570D,D614G,P681H,T716I,S982A,D1118H	TRUE
EPI_ISL_769570	2020-12-12	delH69V70,Y145del,N501Y,A570D,D614G,P681H,T716I,S982A,D1118H	TRUE
EPI_ISL_769557	2020-12-11	delH69V70,Y145del,N501Y,A570D,D614G,P681H,T716I,S982A,D1118H	TRUE
EPI_ISL_769538	2020-12-13	delH69V70,Y145del,N501Y,A570D,D614G,P681H,A706V,T716I,S982A,D1118H	TRUE
EPI_ISL_769571	2020-12-11	delH69V70,Y145del,N501Y,A570D,D614G,P681H,T716I,S982A,D1118H	TRUE
EPI_ISL_769575	2020-12-12	delH69V70,Y145del,N501Y,A570D,D614G,P681H,T716I,S982A,D1118H	TRUE
EPI_ISL_769565	2020-12-12	delH69V70,Y145del,N501Y,A570D,D614G,P681H,T716I,S982A,D1118H	TRUE
EPI_ISL_769554	2020-12-12	delH69V70,Y145del,N501Y,A570D,D614G,P681H,T716I,S982A,D1118H	TRUE
EPI_ISL_769566	2020-12-11	delH69V70,Y145del,N501Y,A570D,D614G,P681H,T716I,S982A,D1118H	TRUE
EPI_ISL_769579	2020-12-11	delH69V70,Y145del,N501Y,A570D,D614G,P681H,T716I,S982A,D1118H	TRUE
EPI_ISL_769581	2020-12-11	delH69V70,Y145del,N501Y,A570D,D614G,P681H,T716I,S982A,D1118H	TRUE
EPI_ISL_769572	2020-12-11	delH69V70,Y145del,N501Y,A570D,D614G,P681H,T716I,S982A,D1118H	TRUE
EPI_ISL_769589	2020-12-13	delH69V70,Y145del,N501Y,A570D,D614G,P681H,T716I,S982A,D1118H	TRUE
EPI_ISL_769573	2020-12-12	delH69V70,Y145del,N501Y,A570D,D614G,P681H,T716I,S982A,D1118H	TRUE
EPI_ISL_769576	2020-12-12	delH69V70,Y145del,N501Y,A570D,D614G,P681H,T716I,S982A,D1118H	TRUE
EPI_ISL_769593	2020-12-11	delH69V70,Y145del,N501Y,A570D,D614G,P681H,T716I,S982A,D1118H	TRUE
EPI_ISL_769588	2020-12-11	delH69V70,Y145del,N501Y,A570D,D614G,P681H,T716I,S982A,D1118H	TRUE
EPI_ISL_781279	2020-12-18	delH69V70,Y145del,N501Y,A570D,D614G,P681H,T716I,S982A,D1118H	TRUE
EPI_ISL_769577	2020-12-14	delH69V70,Y145del,N501Y,A570D,D614G,P681H,T716I,S982A,D1118H	TRUE
EPI_ISL_769582	2020-12-12	delH69V70,Y145del,N501Y,A570D,D614G,P681H,T716I,S982A,D1118H	TRUE
EPI_ISL_769598	2020-12-12	delH69V70,Y145del,N501Y,A570D,D614G,P681H,T716I,S982A,D1118H	TRUE
EPI_ISL_769599	2020-12-12	delH69V70,Y145del,N501Y,A570D,D614G,P681H,T716I,S982A,D1118H	TRUE
EPI_ISL_769590	2020-12-07	delH69V70,Y145del,N501Y,A570D,D614G,P681H,T716I,S982A,D1118H	TRUE
EPI_ISL_782523	2020-12-11	delH69V70,Y145del,N501Y,A570D,D614G,P681H,T716I,S982A,D1118H	TRUE
EPI_ISL_769595	2020-12-11	delH69V70,Y145del,N501Y,A570D,D614G,P681H,T716I,S982A,D1118H	TRUE
EPI_ISL_781260	2020-12-18	delH69V70,Y145del,N501Y,A570D,D614G,P681H,T716I,S982A,D1118H	TRUE
EPI_ISL_782533	2020-12-11	delH69V70,Y145del,N501Y,A570D,D614G,P681H,A706V,T716I,S982A,D1118H	TRUE
EPI_ISL_781281	2020-12-18	delH69V70,Y145del,N501Y,A570D,D614G,P681H,T716I,S982A,D1118H	TRUE
EPI_ISL_781223	2020-12-18	delH69V70,Y145del,N501Y,A570D,D614G,P681H,T716I,S982A,D1118H	TRUE
EPI_ISL_782503	2020-12-10	delH69V70,Y145del,N501Y,A570D,D614G,P681H,T716I,S982A,D1118H	TRUE
EPI_ISL_781287	2020-12-18	delH69V70,Y145del,N501Y,A570D,D614G,P681H,T716I,S982A,D1118H	TRUE
EPI_ISL_781263	2020-12-18	delH69V70,Y145del,N501Y,A570D,D614G,P681H,T716I,S982A,D1118H	TRUE
EPI_ISL_800868	2020-12-06	delH69V70,Y145del,N501Y,A570D,D614G,P681H,T716I,S982A,D1118H	TRUE
EPI_ISL_782576	2020-12-11	delH69V70,Y145del,N501Y,A570D,D614G,P681H,T716I,S982A,D1118H	TRUE
EPI_ISL_782584	2020-12-09	delH69V70,Y145del,N501Y,A570D,D614G,P681H,T716I,S982A,D1118H	TRUE
EPI_ISL_800859	2020-12-07	delH69V70,Y145del,N501Y,A570D,D614G,P681H,T716I,S982A,D1118H	TRUE
EPI_ISL_782536	2020-12-09	delH69V70,Y145del,N501Y,A570D,D614G,P681H,T716I,S982A,D1118H	TRUE
EPI_ISL_782569	2020-12-10	delH69V70,Y145del,N501Y,A570D,D614G,P681H,T716I,S982A,D1118H	TRUE
EPI_ISL_800872	2020-12-07	delH69V70,Y145del,N501Y,A570D,D614G,P681H,T716I,S982A,D1118H	TRUE
EPI_ISL_800866	2020-12-06	delH69V70,Y145del,N501Y,A570D,D614G,P681H,T716I,S982A,D1118H	TRUE
EPI_ISL_782544	2020-12-11	delH69V70,Y145del,N501Y,A570D,D614G,P681H,T716I,S982A,D1118H	TRUE
EPI_ISL_800863	2020-12-06	delH69V70,Y145del,N501Y,A570D,D614G,P681H,T716I,S982A,D1118H	TRUE
EPI_ISL_800899	2020-11-22	delH69V70,Y145del,N501Y,A570D,D614G,P681H,T716I,S982A,W1102L,D1118H	TRUE
EPI_ISL_800876	2020-12-07	delH69V70,Y145del,N501Y,A570D,D614G,P681H,A706V,T716I,S982A,D1118H	TRUE
EPI_ISL_800865	2020-12-07	delH69V70,Y145del,N501Y,A570D,D614G,P681H,T716I,S982A,D1118H	TRUE
EPI_ISL_800894	2020-11-23	delH69V70,Y145del,N501Y,A570D,D614G,P681H,T716I,S982A,D1118H	TRUE
EPI_ISL_800922	2020-11-22	delH69V70,Y145del,N501Y,A570D,D614G,P681H,T716I,S982A,D1118H	TRUE
EPI_ISL_800897	2020-11-19	delH69V70,Y145del,N501Y,A570D,D614G,P681H,T716I,S982A,D1118H	TRUE
EPI_ISL_800928	2020-11-22	delH69V70,Y145del,N501Y,A570D,D614G,P681H,T716I,S982A,D1118H	TRUE
EPI_ISL_800916	2020-11-22	delH69V70,Y145del,N501Y,A570D,D614G,P681H,T716I,S982A,D1118H	TRUE
EPI_ISL_800923	2020-11-23	delH69V70,Y145del,S221L,N501Y,A570D,D614G,P681H,T716I,S982A,D1118H	TRUE
EPI_ISL_800934	2020-11-23	delH69V70,Y145del,N501Y,A570D,D614G,P681H,T716I,S982A,D1118H	TRUE
EPI_ISL_800930	2020-11-22	delH69V70,Y145del,N501Y,A570D,D614G,P681H,T716I,S982A,D1118H	TRUE
EPI_ISL_800935	2020-11-22	delH69V70,Y145del,N501Y,A570D,D614G,P681H,T716I,S982A,D1118H	TRUE
EPI_ISL_800892	2020-11-22	delH69V70,Y145del,N501Y,A570D,D614G,P681H,T716I,S982A,D1118H	TRUE
EPI_ISL_800933	2020-11-22	delH69V70,Y145del,N501Y,A570D,D614G,P681H,T716I,S982A,D1118H	TRUE
EPI_ISL_800929	2020-11-22	delH69V70,Y145del,N501Y,A570D,D614G,P681H,A706V,T716I,S982A,D1118H	TRUE
EPI_ISL_800925	2020-11-22	delH69V70,Y145del,S494P,N501Y,A570D,D614G,P681H,T716I,S982A,D1118H	TRUE
EPI_ISL_800945	2020-11-22	delH69V70,Y145del,N501Y,A570D,D614G,P681H,T716I,S982A,D1118H	TRUE
EPI_ISL_800938	2020-11-22	delH69V70,Y145del,N501Y,A570D,D614G,P681H,T716I,S982A,D1118H	TRUE
EPI_ISL_800940	2020-11-22	delH69V70,Y145del,N501Y,A570D,D614G,P681H,T716I,S982A,D1118H	TRUE
EPI_ISL_800941	2020-11-22	delH69V70,Y145del,N501Y,A570D,D614G,P681H,T716I,S982A,D1118H	TRUE
EPI_ISL_800939	2020-11-22	delH69V70,Y145del,N501Y,A570D,D614G,P681H,T716I,S982A,P1079S,D1118H	TRUE
EPI_ISL_800951	2020-11-22	delH69V70,Y145del,N501Y,A570D,D614G,P681H,T716I,S982A,D1118H	TRUE
EPI_ISL_800946	2020-11-22	delH69V70,Y145del,N501Y,A570D,D614G,P681H,T716I,S982A,D1118H	TRUE
EPI_ISL_800942	2020-11-22	delH69V70,Y145del,N501Y,A570D,D614G,P681H,A706V,T716I,S982A,D1118H	TRUE
EPI_ISL_800952	2020-11-22	delH69V70,Y145del,N501Y,A570D,D614G,P681H,T716I,S982A,D1118H	TRUE
EPI_ISL_800947	2020-11-22	delH69V70,Y145del,N501Y,A570D,D614G,P681H,T716I,S982A,D1118H	TRUE
EPI_ISL_800955	2020-11-22	delH69V70,Y145del,N501Y,A570D,D614G,P681H,T716I,S982A,D1118H	TRUE
EPI_ISL_800961	2020-11-22	delH69V70,Y145del,N501Y,A570D,D614G,P681H,T716I,S982A,D1118H	TRUE
EPI_ISL_800976	2020-11-22	delH69V70,Y145del,N501Y,A570D,D614G,P681H,T716I,S982A,D1118H	TRUE
EPI_ISL_800965	2020-11-22	delH69V70,Y145del,N501Y,A570D,D614G,P681H,T716I,S982A,D1118H	TRUE
EPI_ISL_800958	2020-11-22	delH69V70,Y145del,N501Y,A570D,D614G,P681H,T716I,S982A,D1118H	TRUE
EPI_ISL_800962	2020-11-22	delH69V70,Y145del,N501Y,A570D,D614G,P681H,T716I,S982A,D1118H	TRUE
EPI_ISL_836979	2020-12-08	delH69V70,Y145del,N501Y,A570D,D614G,P681H,T716I,S982A,D1118H	TRUE
EPI_ISL_800956	2020-11-21	delH69V70,Y145del,N501Y,A570D,D614G,P681H,T716I,S982A,D1118H	TRUE
EPI_ISL_800967	2020-11-19	delH69V70,Y145del,N501Y,A570D,D614G,P681H,T716I,S982A,D1118H	TRUE
EPI_ISL_816306	2020-12-13	delH69V70,Y145del,N501Y,A570D,D614G,P681H,T716I,S982A,D1118H	TRUE
EPI_ISL_842656	2020-12-08	delH69V70,Y145del,N501Y,A570D,D614G,P681H,T716I,S982A,D1118H	TRUE
EPI_ISL_842654	2020-12-08	delH69V70,Y145del,N501Y,A570D,D614G,P681H,T716I,S982A,D1118H	TRUE
EPI_ISL_800963	2020-11-22	delH69V70,Y145del,N501Y,A570D,D614G,P681H,T716I,S982A,D1118H	TRUE
EPI_ISL_800966	2020-11-22	delH69V70,Y145del,N501Y,A570D,D614G,P681H,T716I,S982A,D1118H	TRUE
EPI_ISL_842659	2020-12-08	delH69V70,E96D,Y145del,N501Y,A570D,D614G,P681H,T716I,S982A,D1118H	TRUE
EPI_ISL_842689	2020-12-16	delH69V70,Y145del,N501Y,A570D,D614G,P681H,T716I,S982A,D1118H	TRUE
EPI_ISL_842674	2020-12-14	delH69V70,Y145del,N501Y,A570D,D614G,P681H,T716I,S982A,D1118H	TRUE
EPI_ISL_842683	2020-12-15	delH69V70,Y145del,N501Y,A570D,D614G,P681H,T716I,S982A,D1118H	TRUE
EPI_ISL_842682	2020-12-15	delH69V70,Y145del,N501Y,A570D,D614G,P681H,T716I,S982A,D1118H	TRUE
EPI_ISL_842671	2020-12-14	delH69V70,Y145del,N501Y,A570D,D614G,P681H,T716I,S982A,D1118H	TRUE
EPI_ISL_842688	2020-12-15	delH69V70,Y145del,N501Y,A570D,D614G,P681H,T716I,S982A,D1118H	TRUE
EPI_ISL_842668	2020-12-07	delH69V70,E96D,Y145del,A570D,D614G,P681H,T716I,S982A,D1118H	TRUE
EPI_ISL_842667	2020-12-07	delH69V70,E96D,Y145del,N501Y,A570D,D614G,P681H,T716I,S982A,D1118H	TRUE
EPI_ISL_842684	2020-12-15	S13I,delH69V70,Y145del,N501Y,A570D,D614G,P681H,T716I,S982A,D1118H	TRUE
EPI_ISL_842670	2020-12-14	delH69V70,Y145del,N501Y,A570D,D614G,P681H,T716I,S982A,D1118H	TRUE
EPI_ISL_842677	2020-12-14	delH69V70,Y145del,N501Y,A570D,D614G,T678I,P681H,T716I,S982A,D1118H	TRUE
EPI_ISL_842693	2020-12-14	delH69V70,Y145del,N501Y,A570D,D614G,P681H,T716I,S982A,D1118H	TRUE
EPI_ISL_842678	2020-12-14	delH69V70,Y145del,N501Y,A570D,D614G,P681H,T716I,S982A,D1118H	TRUE
EPI_ISL_842690	2020-12-16	delH69V70,Y145del,N501Y,A570D,D614G,P681H,T716I,S982A,D1118H	TRUE
EPI_ISL_867948	2020-12-06	delH69V70,Y145del,N501Y,A570D,D614G,P681H,T716I,S982A,D1118H	TRUE
EPI_ISL_641612	2020-11-02	delH69V70,Y145del,N501Y,A570D,D614G,P681H,T716I,S982A,D1118H	TRUE
EPI_ISL_842698	2020-12-16	delH69V70,Y145del,N501Y,A570D,D614G,P681H,T716I,S982A,D1118H	TRUE
EPI_ISL_842691	2020-12-15	delH69V70,Y145del,N501Y,A570D,D614G,P681H,T716I,S982A,D1118H	TRUE
EPI_ISL_950459	2020-12-03	delH69V70,Y145del,N501Y,A570D,D614G,P681H,T716I,S982A,D1118H	TRUE
EPI_ISL_842696	2020-12-02	delH69V70,Y145del,N501Y,A570D,D614G,P681H,T716I,S982A,D1118H	TRUE
EPI_ISL_842695	2020-12-15	delH69V70,Y145del,N501Y,A570D,D614G,P681H,T716I,S982A,A1056V,D1118H	TRUE
EPI_ISL_665644	2020-11-09	delH69V70,Y145del,N501Y,A570D,D614G,P681H,T716I,S982A,D1118H	TRUE
EPI_ISL_665632	2020-11-12	delH69V70,Y145del,N501Y,A570D,D614G,P681H,T716I,S982A,D1118H	TRUE
EPI_ISL_642938	2020-10-24	delH69V70,Y145del,N501Y,A570D,D614G,P681H,T716I,S982A,D1118H	TRUE
EPI_ISL_664305	2020-11-13	delH69V70,Y145del,N501Y,A570D,D614G,P681H,T716I,S982A,D1118H	TRUE
EPI_ISL_641654	2020-11-02	delH69V70,Y145del,N501Y,A570D,D614G,P681H,T716I,S982A,D1118H	TRUE
EPI_ISL_664306	2020-11-11	delH69V70,Y145del,N501Y,A570D,D614G,P681H,T716I,S982A,D1118H	TRUE
EPI_ISL_665603	2020-11-21	delH69V70,Y145del,S221L,N501Y,A570D,D614G,P681H,T716I,S982A,D1118H	TRUE
EPI_ISL_665636	2020-11-16	delH69V70,Y145del,N501Y,A570D,D614G,P681H,T716I,S982A,D1118H	TRUE
EPI_ISL_665638	2020-11-17	delH69V70,Y145del,S221L,N501Y,A570D,D614G,P681H,T716I,S982A,D1118H	TRUE
EPI_ISL_665634	2020-11-09	delH69V70,Y145del,N501Y,A570D,D614G,P681H,T716I,S982A,D1118H	TRUE
EPI_ISL_665643	2020-11-16	delH69V70,Y145del,N501Y,A570D,D614G,P681H,T716I,S982A,D1118H	TRUE
EPI_ISL_665639	2020-11-21	delH69V70,Y145del,S221L,N501Y,A570D,D614G,P681H,T716I,S982A,D1118H	TRUE
EPI_ISL_665635	2020-11-10	delH69V70,Y145del,N501Y,A570D,D614G,P681H,T716I,S982A,D1118H	TRUE
EPI_ISL_665637	2020-11-14	delH69V70,Y145del,N501Y,A570D,D614G,P681H,T716I,S982A,D1118H	TRUE
EPI_ISL_678953	2020-11-12	delH69V70,Y145del,N501Y,A570D,D614G,P681H,T716I,S982A,D1118H	TRUE
EPI_ISL_683466	2020-11-24	delH69V70,Y145del,N501Y,A570D,D614G,P681H,T716I,S982A,D1118H	TRUE
EPI_ISL_683467	2020-11-24	delH69V70,Y145del,N501Y,A570D,D614G,P681H,T716I,S982A,D1118H	TRUE
EPI_ISL_678904	2020-11-09	delH69V70,Y145del,N501Y,A570D,D614G,P681H,T716I,S982A,D1118H	TRUE
EPI_ISL_683473	2020-11-24	delH69V70,Y145del,N501Y,A570D,D614G,P681H,T716I,S982A,D1118H	TRUE
EPI_ISL_678940	2020-11-12	delH69V70,Y145del,N501Y,A570D,D614G,P681H,T716I,S982A,D1118H	TRUE
EPI_ISL_683470	2020-11-24	delH69V70,Y145del,N501Y,A570D,D614G,P681H,T716I,S982A,D1118H	TRUE
EPI_ISL_683471	2020-11-24	delH69V70,Y145del,N501Y,A570D,D614G,P681H,T716I,S982A,D1118H	TRUE
EPI_ISL_683465	2020-11-24	delH69V70,Y145del,N501Y,A570D,D614G,P681H,T716I,S982A,D1118H	TRUE
EPI_ISL_683468	2020-11-24	S13I,delH69V70,Y145del,N501Y,A570D,D614G,P681H,T716I,S982A,D1118H	TRUE
EPI_ISL_683469	2020-11-24	delH69V70,Y145del,N501Y,A570D,D614G,P681H,T716I,S982A,D1118H	TRUE
EPI_ISL_683472	2020-11-24	delH69V70,Y145del,N501Y,A570D,D614G,P681H,T716I,S982A,D1118H	TRUE
EPI_ISL_719325	2020-12-10	delH69V70,Y145del,N501Y,A570D,D614G,P681H,T716I,S982A,D1118H	TRUE
EPI_ISL_719323	2020-12-10	delH69V70,Y145del,N501Y,A570D,D614G,P681H,T716I,S982A,D1118H	TRUE
EPI_ISL_719320	2020-12-10	delH69V70,Y145del,N501Y,A570D,D614G,P681H,T716I,S982A,D1118H,C1243F	TRUE
EPI_ISL_719336	2020-12-10	delH69V70,Y145del,N501Y,A570D,D614G,P681H,T716I,S982A,D1118H	TRUE
EPI_ISL_719329	2020-12-10	delH69V70,Y145del,N501Y,A570D,D614G,P681H,T716I,S982A,D1118H	TRUE
EPI_ISL_719327	2020-12-10	delH69V70,Y145del,N501Y,A570D,D614G,P681H,T716I,S982A,D1118H	TRUE
EPI_ISL_719321	2020-12-10	delH69V70,Y145del,N501Y,A570D,D614G,P681H,T716I,S982A,D1118H	TRUE
EPI_ISL_719335	2020-12-10	delH69V70,Y145del,N501Y,A570D,D614G,P681H,T716I,S982A,D1118H	TRUE
EPI_ISL_719331	2020-12-10	delH69V70,Y145del,N501Y,A570D,D614G,P681H,T716I,S982A,D1118H	TRUE
EPI_ISL_719338	2020-12-10	delH69V70,Y145del,N501Y,A570D,D614G,P681H,T716I,S982A,D1118H	TRUE
EPI_ISL_719328	2020-12-10	delH69V70,Y145del,N501Y,A570D,D614G,P681H,T716I,S982A,D1118H	TRUE
EPI_ISL_719339	2020-12-10	delH69V70,Y145del,N501Y,A570D,D614G,P681H,T716I,S982A,D1118H	TRUE
EPI_ISL_719352	2020-12-10	delH69V70,Y145del,N501Y,A570D,D614G,P681H,T716I,S982A,D1118H	TRUE
EPI_ISL_719341	2020-12-10	delH69V70,Y145del,N501Y,A570D,D614G,P681H,T716I,S982A,D1118H	TRUE
EPI_ISL_719346	2020-12-10	delH69V70,Y145del,N501Y,A570D,D614G,P681H,T716I,S982A,D1118H	TRUE
EPI_ISL_719347	2020-12-10	delH69V70,Y145del,N501Y,A570D,D614G,P681H,T716I,S982A,D1118H	TRUE
EPI_ISL_719340	2020-12-10	delH69V70,Y145del,N501Y,A570D,D614G,P681H,T716I,S982A,D1118H	TRUE
EPI_ISL_719342	2020-12-10	delH69V70,Y145del,N501Y,A570D,D614G,P681H,T716I,S982A,D1118H	TRUE
EPI_ISL_719337	2020-12-10	delH69V70,Y145del,N501Y,A570D,D614G,P681H,T716I,S982A,D1118H	TRUE
EPI_ISL_719350	2020-12-10	delH69V70,Y145del,N501Y,A570D,D614G,P681H,T716I,S982A,D1118H	TRUE
EPI_ISL_719358	2020-12-10	delH69V70,Y145del,S494P,N501Y,A570D,D614G,P681H,T716I,S982A,D1118H,C1235F	TRUE
EPI_ISL_719355	2020-12-10	delH69V70,Y145del,N501Y,A570D,D614G,P681H,T716I,S982A,D1118H	TRUE
EPI_ISL_719351	2020-12-10	delH69V70,Y145del,N501Y,A570D,D614G,P681H,T716I,S982A,D1118H	TRUE
EPI_ISL_719354	2020-12-10	delH69V70,Y145del,N501Y,A570D,D614G,P681H,T716I,S982A,D1118H	TRUE
EPI_ISL_719357	2020-12-10	delH69V70,Y145del,N501Y,A570D,D614G,P681H,T716I,S982A,D1118H	TRUE
EPI_ISL_719359	2020-12-10	delH69V70,Y145del,N501Y,A570D,D614G,P681H,T716I,S982A,D1118H	TRUE
EPI_ISL_719365	2020-12-10	delH69V70,Y145del,N501Y,A570D,D614G,P681H,T716I,S982A,D1118H	TRUE
EPI_ISL_719363	2020-12-10	delH69V70,Y145del,N501Y,A570D,D614G,P681H,T716I,S982A,D1118H	TRUE
EPI_ISL_719362	2020-12-10	delH69V70,Y145del,N501Y,A570D,D614G,P681H,T716I,S982A,D1118H	TRUE
EPI_ISL_719361	2020-12-10	delH69V70,Y145del,N501Y,A570D,D614G,P681H,T716I,S982A,D1118H	TRUE
EPI_ISL_719374	2020-12-10	delH69V70,Y145del,N501Y,A570D,D614G,P681H,T716I,S982A,D1118H	TRUE
EPI_ISL_719373	2020-12-10	delH69V70,Y145del,N501Y,A570D,D614G,P681H,T716I,S982A,D1118H	TRUE
EPI_ISL_719364	2020-12-10	delH69V70,Y145del,N501Y,A570D,D614G,P681H,T716I,S982A,D1118H	TRUE
EPI_ISL_719349	2020-12-10	delH69V70,Y145del,N501Y,A570D,D614G,P681H,T716I,S982A,D1118H	TRUE
EPI_ISL_719378	2020-12-10	delH69V70,Y145del,N501Y,A570D,D614G,P681H,T716I,S982A,D1118H	TRUE
EPI_ISL_719376	2020-12-10	delH69V70,S98F,Y145del,N501Y,A570D,D614G,P681H,T716I,S982A,D1118H	TRUE
EPI_ISL_719379	2020-12-10	delH69V70,Y145del,N501Y,A570D,D614G,P681H,T716I,S982A,D1118H	TRUE
EPI_ISL_719371	2020-12-10	delH69V70,Y145del,N501Y,A570D,D614G,P681H,T716I,S982A,D1118H	TRUE
EPI_ISL_719369	2020-12-10	delH69V70,Y145del,N501Y,A570D,D614G,P681H,T716I,S982A,D1118H	TRUE
EPI_ISL_719367	2020-12-10	delH69V70,Y145del,N501Y,A570D,D614G,P681H,T716I,S982A,D1118H	TRUE
EPI_ISL_719385	2020-12-10	delH69V70,Y145del,N501Y,A570D,D614G,P681H,T716I,S982A,D1118H	TRUE
EPI_ISL_719384	2020-12-10	delH69V70,Y145del,N501Y,A570D,D614G,P681H,T716I,I818V,S982A,D1118H	TRUE
EPI_ISL_719390	2020-12-10	delH69V70,Y145del,N501Y,A570D,D614G,P681H,T716I,S982A,D1118H	TRUE
EPI_ISL_719393	2020-12-10	delH69V70,Y145del,N501Y,A570D,D614G,P681H,T716I,S982A,D1118H	TRUE
EPI_ISL_719394	2020-12-10	delH69V70,Y145del,N501Y,A570D,D614G,P681H,T716I,S982A,D1118H	TRUE
EPI_ISL_719397	2020-12-10	delH69V70,Y145del,N501Y,A570D,D614G,P681H,T716I,S982A,D1118H	TRUE
EPI_ISL_720313	2020-11-17	delH69V70,Y145del,N501Y,A570D,D614G,P681H,T716I,S982A,D1118H	TRUE
EPI_ISL_720307	2020-11-18	delH69V70,Y145del,N501Y,A570D,D614G,P681H,T716I,S982A,D1118H	TRUE
EPI_ISL_719392	2020-12-10	delH69V70,Y145del,N501Y,A570D,D614G,P681H,T716I,S982A,D1118H	TRUE
EPI_ISL_720326	2020-11-17	delH69V70,Y145del,N501Y,A570D,D614G,P681H,T716I,S982A,D1118H	TRUE
EPI_ISL_719386	2020-12-10	delH69V70,Y145del,N501Y,A570D,D614G,P681H,T716I,S982A,D1118H	TRUE
EPI_ISL_720328	2020-11-18	delH69V70,Y145del,N501Y,A570D,D614G,P681H,T716I,S982A,D1118H	TRUE
EPI_ISL_719391	2020-12-10	delH69V70,Y145del,N501Y,A570D,D614G,P681H,T716I,S982A,D1118H	TRUE
EPI_ISL_720351	2020-11-17	delH69V70,Y145del,N501Y,A570D,D614G,P681H,T716I,S982A,D1118H	TRUE
EPI_ISL_720367	2020-11-17	delH69V70,Y145del,N501Y,A570D,D614G,P681H,T716I,S982A,D1118H	TRUE
EPI_ISL_720382	2020-11-18	delH69V70,Y145del,N501Y,A570D,D614G,P681H,T716I,S982A,D1118H	TRUE
EPI_ISL_720364	2020-11-18	delH69V70,Y145del,N501Y,A570D,D614G,P681H,T716I,S982A,D1118H	TRUE
EPI_ISL_720385	2020-11-17	delH69V70,Y145del,N501Y,A570D,D614G,P681H,T716I,S982A,D1118H	TRUE
EPI_ISL_720369	2020-11-17	delH69V70,Y145del,N501Y,A570D,D614G,P681H,T716I,S982A,D1118H	TRUE
EPI_ISL_720388	2020-11-18	delH69V70,Y145del,N501Y,A570D,D614G,P681H,T716I,S982A,D1118H	TRUE
EPI_ISL_722977	2020-11-30	delH69V70,Y145del,N501Y,A570D,D614G,P681H,T716I,S982A,D1118H	TRUE
EPI_ISL_722980	2020-12-04	delH69V70,Y145del,N501Y,A570D,D614G,P681H,T716I,S982A,D1118H,V1228L	TRUE
EPI_ISL_722979	2020-12-04	delH69V70,Y145del,N501Y,A570D,D614G,P681H,T716I,S982A,D1118H,V1228L	TRUE
EPI_ISL_722978	2020-11-30	delH69V70,Y145del,N501Y,A570D,D614G,P681H,T716I,S982A,D1118H	TRUE
EPI_ISL_722982	2020-12-04	delH69V70,Y145del,N501Y,A570D,D614G,P681H,T716I,S982A,D1118H,V1228L	TRUE
EPI_ISL_722983	2020-12-04	delH69V70,Y145del,N501Y,A570D,D614G,P681H,T716I,S982A,D1118H,V1228L	TRUE
EPI_ISL_722984	2020-12-04	delH69V70,Y145del,N501Y,A570D,D614G,P681H,T716I,S982A,D1118H	TRUE
EPI_ISL_722981	2020-12-04	delH69V70,Y145del,N501Y,A570D,D614G,P681H,T716I,S982A,D1118H,V1228L	TRUE
EPI_ISL_722988	2020-12-04	delH69V70,Y145del,N501Y,A570D,D614G,P681H,T716I,S982A,D1118H	TRUE
EPI_ISL_722989	2020-12-05	delH69V70,Y145del,N501Y,A570D,D614G,P681H,T716I,S982A,D1118H	TRUE
EPI_ISL_722987	2020-12-04	delH69V70,Y145del,N501Y,A570D,D614G,P681H,T716I,S982A,D1118H	TRUE
EPI_ISL_722990	2020-12-05	delH69V70,Y145del,N501Y,A570D,D614G,P681H,T716I,S982A,D1118H	TRUE
EPI_ISL_722991	2020-12-05	delH69V70,Y145del,N501Y,A570D,D614G,P681H,T716I,S982A,D1118H	TRUE
EPI_ISL_722994	2020-12-04	delH69V70,Y145del,N501Y,A570D,D614G,P681H,T716I,S982A,D1118H	TRUE
EPI_ISL_722985	2020-12-04	delH69V70,Y145del,N501Y,A570D,D614G,P681H,T716I,S982A,D1118H	TRUE
EPI_ISL_722986	2020-12-04	delH69V70,Y145del,N501Y,A570D,D614G,P681H,T716I,S982A,D1118H	TRUE
EPI_ISL_722999	2020-12-11	delH69V70,Y145del,N501Y,A570D,D614G,P681H,T716I,S982A,D1118H	TRUE
EPI_ISL_722998	2020-12-07	delH69V70,Y145del,N501Y,A570D,D614G,P681H,T716I,S982A,D1118H	TRUE
EPI_ISL_722996	2020-12-07	delH69V70,Y145del,N501Y,A570D,D614G,P681H,T716I,S982A,D1118H	TRUE
EPI_ISL_722997	2020-12-07	delH69V70,Y145del,N501Y,A570D,D614G,P681H,T716I,S982A,D1118H	TRUE
EPI_ISL_722992	2020-12-05	delH69V70,Y145del,N501Y,A570D,D614G,P681H,T716I,S982A,D1118H	TRUE
EPI_ISL_731008	2020-12-10	delH69V70,Y145del,N501Y,A570D,D614G,P681H,T716I,S982A,D1118H	TRUE
EPI_ISL_722993	2020-12-06	delH69V70,Y145del,N501Y,A570D,D614G,P681H,T716I,S982A,D1118H	TRUE
EPI_ISL_722995	2020-12-06	delH69V70,Y145del,N501Y,A570D,D614G,P681H,T716I,S982A,D1118H	TRUE
EPI_ISL_731001	2020-12-10	delH69V70,Y145del,N501Y,A570D,D614G,P681H,T716I,S982A,D1118H	TRUE
EPI_ISL_731012	2020-12-10	delH69V70,Y145del,N501Y,A570D,D614G,P681H,T716I,S982A,D1118H	TRUE
EPI_ISL_731015	2020-12-10	delH69V70,Y145del,N501Y,A570D,D614G,P681H,T716I,S982A,D1118H	TRUE
EPI_ISL_731016	2020-12-10	delH69V70,Y145del,N501Y,A570D,D614G,P681H,T716I,S982A,D1118H	TRUE
EPI_ISL_731010	2020-12-10	delH69V70,Y145del,N501Y,A570D,D614G,P681H,T716I,S982A,D1118H	TRUE
EPI_ISL_731005	2020-12-10	delH69V70,Y145del,N501Y,A570D,D614G,P681H,T716I,S982A,D1118H	TRUE
EPI_ISL_731003	2020-12-10	delH69V70,Y145del,N501Y,A570D,E583D,D614G,P681H,T716I,S982A,D1118H	TRUE
EPI_ISL_731022	2020-12-10	delH69V70,Y145del,N501Y,A570D,D614G,P681H,T716I,S982A,D1118H	TRUE
EPI_ISL_731017	2020-12-09	delH69V70,Y145del,N501Y,A570D,D614G,P681H,T716I,S982A,D1118H	TRUE
EPI_ISL_731014	2020-12-10	delH69V70,Y145del,N501Y,A570D,D614G,P681H,T716I,S982A,D1118H	TRUE
EPI_ISL_731026	2020-12-08	delH69V70,Y145del,N501Y,A570D,D614G,P681H,T716I,S982A,D1118H	TRUE
EPI_ISL_733601	2020-12-08	delH69V70,Y145del,N501Y,A570D,D614G,P681H,T716I,S982A,D1118H	TRUE
EPI_ISL_733624	2020-12-08	delH69V70,Y145del,N501Y,A570D,D614G,P681H,T716I,S982A,D1118H	TRUE
EPI_ISL_731020	2020-12-09	delH69V70,Y145del,N501Y,A570D,D614G,P681H,T716I,S982A,D1118H	TRUE
EPI_ISL_733615	2020-12-07	delH69V70,Y145del,N501Y,A570D,D614G,P681H,T716I,S982A,D1118H	TRUE
EPI_ISL_731035	2020-12-08	delH69V70,Y145del,N501Y,A570D,D614G,P681H,T716I,S982A,D1118H	TRUE
EPI_ISL_733602	2020-12-08	delH69V70,Y145del,N501Y,A570D,D614G,P681H,T716I,S982A,D1118H	TRUE
EPI_ISL_733622	2020-12-08	delH69V70,Y145del,N501Y,A570D,D614G,P681H,T716I,S982A,D1118H	TRUE
EPI_ISL_733619	2020-12-07	delH69V70,Y145del,N501Y,A570D,D614G,P681H,T716I,S982A,D1118H	TRUE
EPI_ISL_731025	2020-12-10	delH69V70,Y145del,N501Y,A570D,D614G,P681H,T716I,S982A,D1118H	TRUE
EPI_ISL_731034	2020-12-10	delH69V70,Y145del,N501Y,A570D,D614G,P681H,T716I,S982A,D1118H	TRUE
EPI_ISL_733633	2020-12-08	delH69V70,Y145del,N501Y,A570D,D614G,P681H,T716I,S982A,D1118H	TRUE
EPI_ISL_733629	2020-12-08	delH69V70,Y145del,N501Y,A570D,D614G,P681H,T716I,S982A,D1118H	TRUE
EPI_ISL_733627	2020-12-08	delH69V70,Y145del,N501Y,A570D,D614G,P681H,T716I,S982A,D1118H	TRUE
EPI_ISL_733631	2020-12-07	delH69V70,Y145del,N501Y,A570D,D614G,P681H,T716I,S982A,D1118H	TRUE
EPI_ISL_733653	2020-12-06	delH69V70,Y145del,N501Y,A570D,D614G,P681H,T716I,S982A,D1118H	TRUE
EPI_ISL_733636	2020-12-07	delH69V70,Y145del,N501Y,A570D,D614G,P681H,T716I,S982A,D1118H	TRUE
EPI_ISL_733634	2020-12-08	delH69V70,Y145del,N501Y,A570D,D614G,P681H,T716I,S982A,D1118H	TRUE
EPI_ISL_733650	2020-12-07	delH69V70,Y145del,S494P,N501Y,A570D,D614G,P681H,T716I,S982A,D1118H	TRUE
EPI_ISL_733660	2020-12-08	delH69V70,Y145del,N501Y,A570D,D614G,P681H,T716I,S982A,D1118H	TRUE
EPI_ISL_733655	2020-12-08	delH69V70,Y145del,A222V,N501Y,A570D,D614G,P681H,T716I,S982A,D1118H	TRUE
EPI_ISL_733632	2020-12-07	delH69V70,Y145del,N501Y,A570D,D614G,P681H,T716I,S982A,D1118H	TRUE
EPI_ISL_733651	2020-12-08	delH69V70,Y145del,N501Y,A570D,D614G,P681H,T716I,S982A,D1118H	TRUE
EPI_ISL_733640	2020-12-07	delH69V70,Y145del,N501Y,A570D,D614G,P681H,T716I,S982A,D1118H	TRUE
EPI_ISL_733637	2020-12-08	delH69V70,Y145del,N501Y,A570D,D614G,P681H,T716I,S982A,D1118H	TRUE
EPI_ISL_733658	2020-12-07	delH69V70,Y145del,N501Y,A570D,D614G,P681H,T716I,S982A,D1118H	TRUE
EPI_ISL_733649	2020-12-08	delH69V70,Y145del,N501Y,A570D,D614G,P681H,T716I,S982A,D1118H	TRUE
EPI_ISL_733663	2020-12-08	delH69V70,Y145del,N501Y,A570D,D614G,P681H,T716I,S982A,D1118H	TRUE
EPI_ISL_733670	2020-12-08	delH69V70,Y145del,N501Y,A570D,D614G,P681H,T716I,S982A,D1118H	TRUE
EPI_ISL_733661	2020-12-08	delH69V70,Y145del,N501Y,A570D,D614G,P681H,T716I,S982A,D1118H	TRUE
EPI_ISL_733662	2020-12-07	delH69V70,Y145del,N501Y,A570D,D614G,P681H,T716I,S982A,D1118H	TRUE
EPI_ISL_733668	2020-12-08	delH69V70,Y145del,N501Y,A570D,D614G,P681H,T716I,S982A,D1118H	TRUE
EPI_ISL_733665	2020-12-08	delH69V70,Y145del,N501Y,A570D,D614G,P681H,T716I,S982A,D1118H	TRUE
EPI_ISL_733672	2020-12-08	delH69V70,Y145del,N501Y,A570D,D614G,P681H,T716I,S982A,D1118H	TRUE
EPI_ISL_733667	2020-12-07	delH69V70,Y145del,S494P,N501Y,A570D,D614G,P681H,T716I,S982A,D1118H	TRUE
EPI_ISL_733671	2020-12-08	delH69V70,Y145del,N501Y,A570D,D614G,P681H,T716I,S982A,D1118H	TRUE
EPI_ISL_733676	2020-12-07	delH69V70,Y145del,N501Y,A570D,D614G,P681H,T716I,S982A,D1118H	TRUE
EPI_ISL_733675	2020-12-08	delH69V70,Y145del,N501Y,A570D,D614G,P681H,T716I,S982A,D1118H	TRUE
EPI_ISL_733674	2020-12-08	delH69V70,Y145del,N501Y,A570D,D614G,P681H,T716I,S982A,D1118H	TRUE
EPI_ISL_733692	2020-12-07	delH69V70,Y145del,N501Y,A570D,D614G,P681H,T716I,S982A,D1118H	TRUE
EPI_ISL_733691	2020-12-08	delH69V70,Y145del,N501Y,A570D,D614G,P681H,T716I,S982A,D1118H	TRUE
EPI_ISL_733678	2020-12-07	delH69V70,Y145del,N501Y,A570D,D614G,P681H,T716I,S982A,D1118H	TRUE
EPI_ISL_733673	2020-12-07	delH69V70,Y145del,N501Y,A570D,D614G,P681H,T716I,S982A,D1118H	TRUE
EPI_ISL_733677	2020-12-08	delH69V70,Y145del,N501Y,A570D,D614G,P681H,T716I,S982A,D1118H	TRUE
EPI_ISL_762104	2020-12-17	delH69V70,Y145del,N501Y,A570D,D614G,P681H,T716I,S982A,D1118H	TRUE
EPI_ISL_733689	2020-12-08	delH69V70,Y145del,N501Y,A570D,D614G,P681H,T716I,S982A,D1118H	TRUE
EPI_ISL_733684	2020-12-08	delH69V70,Y145del,N501Y,A570D,D614G,P681H,T716I,S982A,D1118H	TRUE
EPI_ISL_762107	2020-12-17	delH69V70,Y145del,N501Y,A570D,D614G,P681H,T716I,S982A,D1118H,P1263L	TRUE
EPI_ISL_733680	2020-12-08	delH69V70,Y145del,N501Y,A570D,D614G,P681H,T716I,S982A,D1118H	TRUE
EPI_ISL_762108	2020-12-17	delH69V70,Y145del,N501Y,A570D,D614G,P681H,T716I,S982A,D1118H	TRUE
EPI_ISL_733696	2020-12-07	delH69V70,Y145del,N501Y,A570D,D614G,P681H,T716I,S982A,D1118H	TRUE
EPI_ISL_762109	2020-12-18	delH69V70,Y145del,A344S,N501Y,A570D,D614G,P681H,T716I,S982A,D1118H	TRUE
EPI_ISL_762112	2020-12-18	delH69V70,Y145del,N501Y,A570D,D614G,P681H,T716I,S982A,D1118H	TRUE
EPI_ISL_762116	2020-12-17	delH69V70,Y145del,N501Y,A570D,D614G,P681H,T716I,S982A,D1118H	TRUE
EPI_ISL_762111	2020-12-17	delH69V70,Y145del,N501Y,A570D,D614G,P681H,T716I,S982A,D1118H	TRUE
EPI_ISL_762121	2020-12-17	delH69V70,Y145del,N501Y,A570D,D614G,P681H,T716I,S982A,D1118H	TRUE
EPI_ISL_762117	2020-12-18	delH69V70,Y145del,N501Y,A570D,D614G,P681H,T716I,S982A,D1118H	TRUE
EPI_ISL_762114	2020-12-17	delH69V70,Y145del,N501Y,A570D,D614G,P681H,T716I,S982A,D1118H	TRUE
EPI_ISL_762125	2020-12-18	delH69V70,Y145del,N501Y,A570D,D614G,P681H,T716I,S982A,D1118H	TRUE
EPI_ISL_762122	2020-12-17	delH69V70,Y145del,N501Y,A570D,D614G,P681H,T716I,S982A,D1118H	TRUE
EPI_ISL_762172	2020-12-17	delH69V70,Y145del,N501Y,A570D,D614G,P681H,T716I,S982A,D1118H	TRUE
EPI_ISL_762124	2020-12-18	delH69V70,Y145del,N501Y,A570D,D614G,P681H,T716I,S982A,D1118H	TRUE
EPI_ISL_762118	2020-12-17	delH69V70,Y145del,N501Y,A570D,D614G,P681H,T716I,S982A,D1118H	TRUE
EPI_ISL_762180	2020-12-17	delH69V70,N501Y,D614G,P681H,T716I,D1118H	TRUE
EPI_ISL_762119	2020-12-17	delH69V70,Y145del,H146Y,N501Y,A570D,D614G,P681H,T716I,S982A,D1118H	TRUE
EPI_ISL_762173	2020-12-18	delH69V70,Y145del,N501Y,A570D,D614G,P681H,T716I,S982A,D1118H	TRUE
EPI_ISL_762176	2020-12-17	delH69V70,Y145del,N501Y,A570D,D614G,P681H,T716I,S982A,D1118H	TRUE
EPI_ISL_762177	2020-12-17	delH69V70,Y145del,N501Y,A570D,D614G,P681H,T716I,S982A,D1118H	TRUE
EPI_ISL_762179	2020-12-16	delH69V70,Y145del,N501Y,A570D,D614G,P681H,T716I,T961M,S982A,D1118H	TRUE
EPI_ISL_762186	2020-12-17	delH69V70,Y145del,N501Y,A570D,D614G,P681H,T716I,S982A,D1118H	TRUE
EPI_ISL_762170	2020-12-17	delH69V70,Y145del,N501Y,A570D,D614G,P681H,T716I,S982A,D1118H	TRUE
EPI_ISL_762185	2020-12-16	delH69V70,Y145del,N501Y,A570D,D614G,P681H,T716I,S982A,D1118H	TRUE
EPI_ISL_762178	2020-12-17	delH69V70,Y145del,N501Y,A570D,D614G,V642G,P681H,T716I,S982A,D1118H	TRUE
EPI_ISL_762191	2020-12-17	delH69V70,Y145del,N501Y,A570D,D614G,P681H,T716I,S982A,D1118H	TRUE
EPI_ISL_762194	2020-12-16	delH69V70,Y145del,N501Y,A570D,D614G,P681H,T716I,S982A,D1118H	TRUE
EPI_ISL_762190	2020-12-17	delH69V70,Y145del,N501Y,A570D,D614G,P681H,T716I,S982A,D1118H	TRUE
EPI_ISL_762197	2020-12-17	delH69V70,Y145del,N501Y,A570D,D614G,P681H,T716I,S982A,D1118H	TRUE
EPI_ISL_763428	2020-12-18	delH69V70,Y145del,N501Y,A570D,D614G,P681H,T716I,S982A,D1118H	TRUE
EPI_ISL_762195	2020-12-18	delH69V70,Y145del,N501Y,A570D,D614G,P681H,T716I,S982A,D1118H	TRUE
EPI_ISL_762192	2020-12-18	delH69V70,Y145del,A475V,N501Y,A570D,D614G,P681H,T716I,S982A,D1118H	TRUE
EPI_ISL_763442	2020-12-17	delH69V70,Y145del,N501Y,A570D,D614G,P681H,T716I,S982A,D1118H	TRUE
EPI_ISL_762199	2020-12-16	delH69V70,Y145del,N501Y,A570D,D614G,P681H,T716I,S982A,D1118H	TRUE
EPI_ISL_762193	2020-12-17	delH69V70,Y145del,N501Y,A570D,D614G,P681H,T716I,S982A,D1118H	TRUE
EPI_ISL_762187	2020-12-18	delH69V70,Y145del,N501Y,A570D,D614G,P681H,T716I,S982A,D1118H	TRUE
EPI_ISL_763455	2020-12-15	delH69V70,Y145del,N501Y,A570D,D614G,P681H,T716I,S982A,D1118H	TRUE
EPI_ISL_769600	2020-12-12	delH69V70,Y145del,N501Y,A570D,D614G,P681H,T716I,S982A,D1118H	TRUE
EPI_ISL_762196	2020-12-17	delH69V70,Y145del,N501Y,A570D,D614G,P681H,T716I,S982A,D1118H	TRUE
EPI_ISL_769601	2020-12-12	delH69V70,Y145del,N501Y,A570D,D614G,P681H,T716I,S982A,D1118H	TRUE
EPI_ISL_769608	2020-12-11	delH69V70,Y145del,N501Y,A570D,D614G,P681H,T716I,S939F,S982A,D1118H	TRUE
EPI_ISL_769613	2020-12-13	delH69V70,Y145del,N501Y,A570D,D614G,P681H,T716I,S982A,D1118H	TRUE
EPI_ISL_769623	2020-12-12	delH69V70,Y145del,N501Y,A570D,D614G,P681H,T716I,S982A,D1118H	TRUE
EPI_ISL_769605	2020-12-12	delH69V70,Y145del,N501Y,A570D,D614G,P681H,T716I,S982A,E1111Q,D1118H	TRUE
EPI_ISL_769612	2020-12-13	delH69V70,Y145del,N501Y,A570D,D614G,P681H,T716I,S982A,D1118H	TRUE
EPI_ISL_769604	2020-12-12	delH69V70,Y145del,N501Y,A570D,D614G,P681H,T716I,S982A,D1118H	TRUE
EPI_ISL_769622	2020-12-12	delH69V70,Y145del,N501Y,A570D,D614G,P681H,T716I,S982A,D1118H	TRUE
EPI_ISL_769620	2020-12-11	delH69V70,Y145del,N501Y,A570D,D614G,P681H,T716I,S982A,D1118H	TRUE
EPI_ISL_769606	2020-12-13	delH69V70,Y145del,N501Y,A570D,D614G,P681H,T716I,S982A,D1118H	TRUE
EPI_ISL_769621	2020-12-12	delH69V70,Y145del,N501Y,A570D,D614G,P681H,T716I,S982A,D1118H	TRUE
EPI_ISL_769616	2020-12-11	delH69V70,Y145del,N501Y,A570D,D614G,P681H,T716I,S982A,D1118H	TRUE
EPI_ISL_769629	2020-12-12	delH69V70,Y145del,N501Y,A570D,D614G,P681H,T716I,S982A,D1118H	TRUE
EPI_ISL_769626	2020-12-12	delH69V70,Y145del,N501Y,A570D,D614G,P681H,T716I,S982A,D1118H	TRUE
EPI_ISL_769631	2020-12-11	delH69V70,Y145del,N501Y,A570D,D614G,P681H,T716I,S982A,D1118H,D1146Y	TRUE
EPI_ISL_769627	2020-12-11	delH69V70,Y145del,N501Y,A570D,D614G,P681H,T716I,S982A,D1118H	TRUE
EPI_ISL_769630	2020-12-11	delH69V70,Y145del,N501Y,A570D,D614G,P681H,T716I,S982A,D1118H	TRUE
EPI_ISL_769636	2020-12-11	delH69V70,Y145del,N501Y,A570D,D614G,P681H,T716I,S982A,D1118H	TRUE
EPI_ISL_769633	2020-12-11	delH69V70,Y145del,N501Y,A570D,D614G,P681H,T716I,S982A,A1020S,D1118H	TRUE
EPI_ISL_769637	2020-12-12	delH69V70,Y145del,N501Y,A570D,D614G,P681H,T716I,S982A,D1118H	TRUE
EPI_ISL_769680	2020-12-11	delH69V70,Y145del,N501Y,A570D,D614G,P681H,T716I,S982A,D1118H	TRUE
EPI_ISL_769686	2020-12-12	delH69V70,Y145del,N501Y,A570D,D614G,P681H,T716I,S982A,D1118H	TRUE
EPI_ISL_800912	2020-11-22	delH69V70,Y145del,N501Y,A570D,D614G,P681H,T716I,S982A,D1118H	TRUE
EPI_ISL_769638	2020-12-11	delH69V70,Y145del,N501Y,A570D,D614G,P681H,T716I,S982A,D1118H	TRUE
EPI_ISL_800903	2020-11-22	delH69V70,Y145del,N501Y,A570D,D614G,P681H,T716I,S982A,D1118H	TRUE
EPI_ISL_769683	2020-12-11	delH69V70,Y145del,N501Y,A570D,D614G,P681H,T716I,S982A,D1118H	TRUE
EPI_ISL_769634	2020-12-11	delH69V70,Y145del,N501Y,A570D,D614G,P681H,T716I,S982A,D1118H	TRUE
EPI_ISL_800908	2020-11-22	delH69V70,Y145del,N501Y,A570D,D614G,P681H,T716I,S982A,D1118H	TRUE
EPI_ISL_800909	2020-11-22	A570D,D614G,I818V,S982A,D1118H	TRUE
EPI_ISL_800915	2020-11-23	delH69V70,Y145del,N501Y,A570D,D614G,P681H,T716I,S982A,D1118H	TRUE
EPI_ISL_782661	2020-12-11	delH69V70,Y145del,N501Y,A570D,D614G,P681H,T716I,S982A,D1118H	TRUE
EPI_ISL_836985	2020-12-18	delH69V70,Y145del,N501Y,A570D,D614G,P681H,T716I,S982A,D1118H	TRUE
EPI_ISL_800910	2020-11-22	delH69V70,Y145del,N501Y,A570D,D614G,P681H,T716I,S982A,D1118H	TRUE
EPI_ISL_836987	2020-12-18	delH69V70,Y145del,N501Y,A570D,D614G,P681H,T716I,S982A,D1118H	TRUE
EPI_ISL_836984	2020-12-18	delH69V70,Y145del,S459P,N501Y,A570D,D614G,P681H,T716I,S982A,D1118H	TRUE
EPI_ISL_800917	2020-11-22	delH69V70,Y145del,N501Y,A570D,D614G,P681H,T716I,S982A,D1118H	TRUE
EPI_ISL_836986	2020-12-18	delH69V70,Y145del,N501Y,A570D,D614G,P681H,T716I,S982A,D1118H	TRUE
EPI_ISL_860690	2020-12-10	delH69V70,Y145del,N501Y,A570D,D614G,P681H,T716I,S982A,D1118H	TRUE
EPI_ISL_634406	2020-10-22	delH69V70,Y145del,N501Y,A570D,D614G,P681H,T716I,S982A,D1118H	TRUE
EPI_ISL_869005	2020-11-29	delH69V70,Y145del,N501Y,A570D,D614G,P681H,T716I,S982A,D1118H	TRUE
EPI_ISL_646455	2020-11-02	delH69V70,Y145del,N501Y,A570D,D614G,P681H,T716I,S982A,D1118H	TRUE
EPI_ISL_633108	2020-10-25	delH69V70,Y145del,N501Y,A570D,D614G,P681H,T716I,S982A,D1118H	TRUE
EPI_ISL_646451	2020-11-03	delH69V70,Y145del,N501Y,A570D,D614G,P681H,T716I,S982A,D1118H	TRUE
EPI_ISL_920746	2020-12-17	delH69V70,Y145del,N501Y,A570D,D614G,P681H,T716I,T732I,S982A,D1118H	TRUE
EPI_ISL_634447	2020-10-21	delH69V70,Y145del,N501Y,A570D,D614G,P681H,T716I,S982A,D1118H	TRUE
EPI_ISL_869007	2020-11-26	delH69V70,Y145del,N501Y,A570D,D614G,P681H,T716I,S982A,D1118H	TRUE
EPI_ISL_647712	2020-11-02	delH69V70,Y145del,N501Y,A570D,D614G,P681H,T716I,S982A,D1118H	TRUE
EPI_ISL_647773	2020-11-02	delH69V70,Y145del,N501Y,A570D,D614G,P681H,T716I,S982A,D1118H	TRUE
EPI_ISL_647746	2020-11-02	delH69V70,Y145del,N501Y,A570D,D614G,P681H,T716I,S982A,D1118H	TRUE
EPI_ISL_647781	2020-11-02	delH69V70,Y145del,N501Y,A570D,D614G,P681H,T716I,S982A,D1118H	TRUE
EPI_ISL_658382	2020-11-09	delH69V70,Y145del,N501Y,A570D,D614G,P681H,T716I,S982A,D1118H	TRUE
EPI_ISL_657012	2020-11-08	delH69V70,Y145del,N501Y,A570D,D614G,P681H,T716I,S982A,D1118H	TRUE
EPI_ISL_658398	2020-11-09	delH69V70,Y145del,N501Y,A570D,D614G,P681H,T716I,S982A,D1118H	TRUE
EPI_ISL_658341	2020-11-08	delH69V70,Y145del,N501Y,A570D,D614G,P681H,T716I,S982A,D1118H	TRUE
EPI_ISL_658388	2020-11-08	delH69V70,Y145del,N501Y,A570D,D614G,P681H,T716I,S982A,D1118H	TRUE
EPI_ISL_659709	2020-11-05	delH69V70,Y145del,N501Y,A570D,D614G,P681H,T716I,S982A,D1118H	TRUE
EPI_ISL_658368	2020-11-06	delH69V70,Y145del,N501Y,A570D,D614G,P681H,T716I,S982A,D1118H	TRUE
EPI_ISL_673987	2020-11-13	delH69V70,Y145del,N501Y,A570D,D614G,P681H,T716I,S982A,D1118H	TRUE
EPI_ISL_658409	2020-11-08	delH69V70,Y145del,N501Y,A570D,D614G,P681H,T716I,S982A,D1118H	TRUE
EPI_ISL_676218	2020-11-13	delH69V70,Y145del,N501Y,A570D,D614G,P681H,T716I,S982A,D1118H	TRUE
EPI_ISL_673992	2020-11-13	delH69V70,Y145del,N501Y,A570D,D614G,P681H,T716I,S982A,D1118H	TRUE
EPI_ISL_659691	2020-11-05	delH69V70,Y145del,N501Y,A570D,D614G,P681H,T716I,S982A,D1118H	TRUE
EPI_ISL_676224	2020-11-13	delH69V70,Y145del,N501Y,A570D,D614G,P681H,T716I,S982A,D1118H	TRUE
EPI_ISL_659715	2020-11-05	delH69V70,Y145del,N501Y,A570D,D614G,P681H,T716I,S982A,D1118H	TRUE
EPI_ISL_676222	2020-11-13	delH69V70,Y145del,N501Y,A570D,D614G,P681H,T716I,S982A,D1118H	TRUE
EPI_ISL_665594	2020-11-21	delH69V70,Y145del,S221L,N501Y,A570D,D614G,P681H,T716I,S982A,D1118H	TRUE
EPI_ISL_676264	2020-11-13	delH69V70,Y145del,N501Y,A570D,D614G,P681H,T716I,S982A,D1118H	TRUE
EPI_ISL_676265	2020-11-13	delH69V70,Y145del,N501Y,A570D,D614G,P681H,T716I,S982A,D1118H	TRUE
EPI_ISL_676261	2020-11-13	delH69V70,Y145del,N501Y,A570D,D614G,P681H,T716I,S982A,D1118H	TRUE
EPI_ISL_659724	2020-11-05	delH69V70,Y145del,N501Y,A570D,D614G,P681H,T716I,S982A,D1118H	TRUE
EPI_ISL_676278	2020-11-13	delH69V70,Y145del,S221L,N501Y,A570D,D614G,P681H,T716I,S982A,D1118H	TRUE
EPI_ISL_676270	2020-11-13	delH69V70,Y145del,N501Y,A570D,D614G,P681H,T716I,S982A,D1118H	TRUE
EPI_ISL_678874	2020-11-09	delH69V70,Y145del,N501Y,A570D,D614G,P681H,T716I,S982A,D1118H	TRUE
EPI_ISL_676289	2020-11-14	delH69V70,Y145del,N501Y,A570D,D614G,P681H,T716I,S982A,D1118H	TRUE
EPI_ISL_678879	2020-11-09	delH69V70,Y145del,N501Y,A570D,D614G,P681H,T716I,S982A,D1118H	TRUE
EPI_ISL_702586	2020-11-20	delH69V70,Y145del,N501Y,A570D,D614G,P681H,T716I,S982A,D1118H	TRUE
EPI_ISL_719423	2020-12-10	delH69V70,Y145del,N501Y,A570D,D614G,P681H,T716I,S982A,D1118H	TRUE
EPI_ISL_719424	2020-12-10	delH69V70,Y145del,N501Y,A570D,D614G,P681H,T716I,S982A,D1118H	TRUE
EPI_ISL_719429	2020-12-10	delH69V70,Y145del,N501Y,A570D,D614G,P681H,T716I,S982A,D1118H	TRUE
EPI_ISL_703874	2020-11-25	delH69V70,Y145del,N501Y,A570D,D614G,P681H,T716I,S982A,D1118H	TRUE
EPI_ISL_719421	2020-12-10	delH69V70,Y145del,N501Y,A570D,D614G,P681H,T716I,S982A,D1118H	TRUE
EPI_ISL_720391	2020-11-17	delH69V70,Y145del,N501Y,A570D,D614G,P681H,T716I,S982A,D1118H	TRUE
EPI_ISL_727890	2020-12-17	delH69V70,Y145del,N501Y,A570D,D614G,P681H,T716I,S982A,D1118H	TRUE
EPI_ISL_731045	2020-12-09	delH69V70,Y145del,N501Y,A570D,D614G,P681H,T716I,S982A,D1118H	TRUE
EPI_ISL_727862	2020-12-11	delH69V70,Y145del,N501Y,A570D,D614G,P681H,T716I,S982A,D1118H	TRUE
EPI_ISL_727864	2020-12-11	delH69V70,Y145del,N501Y,A570D,D614G,P681H,T716I,S982A,D1118H	TRUE
EPI_ISL_703859	2020-11-26	delH69V70,Y145del,N501Y,A570D,D614G,P681H,T716I,S982A,D1118H	TRUE
EPI_ISL_731059	2020-12-08	delH69V70,Y145del,N501Y,A570D,D614G,P681H,T716I,S982A,D1118H	TRUE
EPI_ISL_727874	2020-12-16	delH69V70,Y145del,N501Y,A570D,D614G,P681H,T716I,S982A,D1118H	TRUE
EPI_ISL_719420	2020-12-10	delH69V70,Y145del,N501Y,A570D,D614G,P681H,T716I,S982A,D1118H	TRUE
EPI_ISL_731064	2020-12-10	delH69V70,Y145del,N501Y,A570D,E583D,D614G,P681H,T716I,S982A,D1118H	TRUE
EPI_ISL_720394	2020-11-17	delH69V70,Y145del,N501Y,A570D,D614G,P681H,T716I,S982A,D1118H	TRUE
EPI_ISL_731062	2020-12-10	delH69V70,Y145del,N501Y,A570D,D614G,P681H,T716I,S982A,D1118H	TRUE
EPI_ISL_731063	2020-12-10	delH69V70,Y145del,N501Y,A570D,D614G,P681H,T716I,G946V,S982A,D1118H	TRUE
EPI_ISL_731070	2020-12-10	delH69V70,Y145del,N501Y,A570D,D614G,P681H,T716I,S982A,D1118H	TRUE
EPI_ISL_731080	2020-12-09	delH69V70,Y145del,N501Y,A570D,D614G,P681H,T716I,S982A,D1118H	TRUE
EPI_ISL_731048	2020-12-10	delH69V70,Y145del,N501Y,A570D,D614G,P681H,T716I,S982A,D1118H	TRUE
EPI_ISL_731055	2020-12-08	delH69V70,Y145del,N501Y,A570D,D614G,P681H,T716I,S982A,D1118H	TRUE
EPI_ISL_731087	2020-12-08	delH69V70,Y145del,N501Y,A570D,D614G,P681H,T716I,S982A,D1118H	TRUE
EPI_ISL_731088	2020-12-08	delH69V70,Y145del,N501Y,A570D,D614G,P681H,T716I,S982A,D1118H	TRUE
EPI_ISL_731058	2020-12-10	delH69V70,Y145del,N501Y,A570D,D614G,P681H,T716I,S982A,D1118H	TRUE
EPI_ISL_731084	2020-12-10	delH69V70,Y145del,T415I,N501Y,A570D,D614G,P681H,T716I,S982A,D1118H	TRUE
EPI_ISL_731050	2020-12-08	delH69V70,Y145del,N501Y,A570D,D614G,P681H,T716I,S982A,D1118H	TRUE
EPI_ISL_731090	2020-12-10	delH69V70,Y145del,N501Y,A570D,D614G,P681H,T716I,S982A,D1118H	TRUE
EPI_ISL_731079	2020-12-09	delH69V70,Y145del,N501Y,A570D,D614G,P681H,T716I,S982A,D1118H	TRUE
EPI_ISL_731091	2020-12-10	delH69V70,Y145del,N501Y,A570D,D614G,P681H,T716I,S982A,D1118H	TRUE
EPI_ISL_756379	2020-12-17	delH69V70,Y145del,N501Y,A570D,D614G,P681H,T716I,S982A,D1118H	TRUE
EPI_ISL_731068	2020-12-10	delH69V70,Y145del,N501Y,A570D,E583D,D614G,P681H,T716I,S982A,D1118H	TRUE
EPI_ISL_756380	2020-12-17	delH69V70,Y145del,N501Y,A570D,D614G,P681H,T716I,S982A,D1118H	TRUE
EPI_ISL_733727	2020-12-08	delH69V70,Y145del,N501Y,A570D,D614G,P681H,T716I,S982A,D1118H	TRUE
EPI_ISL_731094	2020-12-09	delH69V70,Y145del,N501Y,A570D,D614G,P681H,T716I,S982A,D1118H	TRUE
EPI_ISL_756381	2020-12-16	delH69V70,Y145del,N501Y,A570D,D614G,P681H,T716I,S982A,D1118H	TRUE
EPI_ISL_756384	2020-12-17	delH69V70,Y145del,N501Y,A570D,D614G,P681H,T716I,S982A,D1118H	TRUE
EPI_ISL_756383	2020-12-16	delH69V70,Y145del,N501Y,A570D,D614G,P681H,T716I,S982A,D1118H	TRUE
EPI_ISL_756393	2020-12-17	delH69V70,Y145del,N501Y,A570D,D614G,P681H,A706V,T716I,S982A,D1118H	TRUE
EPI_ISL_756399	2020-12-16	V11F,delH69V70,Y145del,N501Y,A570D,D614G,P681H,T716I,S982A,D1118H	TRUE
EPI_ISL_756396	2020-12-17	delH69V70,Y145del,N501Y,A570D,D614G,P681H,T716I,S982A,D1118H	TRUE
EPI_ISL_762248	2020-12-18	delH69V70,Y145del,N501Y,A570D,D614G,P681H,T716I,S982A,D1118H	TRUE
EPI_ISL_756387	2020-12-17	delH69V70,Y145del,N501Y,A570D,D614G,P681H,T716I,S982A,D1118H	TRUE
EPI_ISL_756388	2020-12-16	delH69V70,Y145del,N501Y,A570D,D614G,P681H,T716I,S982A,D1118H	TRUE
EPI_ISL_756391	2020-12-16	delH69V70,Y145del,N501Y,A570D,D614G,P681H,T716I,S982A,D1118H	TRUE
EPI_ISL_756386	2020-12-17	delH69V70,Y145del,N501Y,A570D,D614G,P681H,T716I,S982A,D1118H	TRUE
EPI_ISL_756397	2020-12-16	delH69V70,Y145del,N501Y,A570D,D614G,P681H,T716I,S982A,D1118H	TRUE
EPI_ISL_762211	2020-12-17	delH69V70,Y145del,N501Y,A570D,D614G,P681H,T716I,S982A,D1118H	TRUE
EPI_ISL_762202	2020-12-17	delH69V70,Y145del,N501Y,A570D,D614G,P681H,T716I,S982A,D1118H	TRUE
EPI_ISL_762201	2020-12-17	delH69V70,Y145del,N501Y,A570D,D614G,P681H,T716I,S982A,D1118H	TRUE
EPI_ISL_762210	2020-12-16	delH69V70,Y145del,N501Y,A570D,D614G,P681H,T716I,S982A,D1118H	TRUE
EPI_ISL_756394	2020-12-17	delH69V70,Y145del,N501Y,A570D,D614G,P681H,T716I,S982A,D1118H	TRUE
EPI_ISL_762253	2020-12-17	delH69V70,Y145del,N501Y,A570D,D614G,P681H,T716I,S982A,D1118H	TRUE
EPI_ISL_762255	2020-12-17	delH69V70,Y145del,S494P,N501Y,A570D,D614G,P681H,T716I,S982A,D1118H	TRUE
EPI_ISL_762250	2020-12-17	delH69V70,N81Y,Y145del,N501Y,A570D,D614G,P681H,T716I,L822F,S982A,D1118H	TRUE
EPI_ISL_762252	2020-12-17	delH69V70,Y145del,N501Y,A570D,D614G,P681H,T716I,S982A,D1118H	TRUE
EPI_ISL_762247	2020-12-17	delH69V70,Y145del,N501Y,A570D,D614G,P681H,T716I,S982A,D1118H	TRUE
EPI_ISL_762254	2020-12-15	delH69V70,Y145del,N501Y,A570D,D614G,P681H,T716I,S982A,D1118H	TRUE
EPI_ISL_762261	2020-12-16	A67V,delH69V70,Y145del,N501Y,A570D,D614G,P681H,T716I,S982A,D1118H	TRUE
EPI_ISL_762249	2020-12-16	delH69V70,Y145del,N501Y,A570D,D614G,P681H,T716I,S982A,D1118H	TRUE
EPI_ISL_762259	2020-12-16	delH69V70,Y145del,N501Y,A570D,D614G,P681H,A706V,T716I,S982A,D1118H	TRUE
EPI_ISL_762256	2020-12-17	delH69V70,Y145del,N501Y,A570D,D614G,P681H,T716I,S982A,D1118H	TRUE
EPI_ISL_762264	2020-12-17	delH69V70,Y145del,N501Y,A570D,D614G,P681H,T716I,S982A,D1118H	TRUE
EPI_ISL_762257	2020-12-16	delH69V70,Y145del,N501Y,A570D,D614G,P681H,T716I,S982A,D1118H,M1237I	TRUE
EPI_ISL_762260	2020-12-16	delH69V70,Y145del,N501Y,A570D,D614G,P681H,A706V,T716I,S982A,D1118H	TRUE
EPI_ISL_762258	2020-12-15	delH69V70,Y145del,N501Y,A570D,D614G,P681H,T716I,S982A,D1118H	TRUE
EPI_ISL_762263	2020-12-16	delH69V70,Y145del,N501Y,A570D,D614G,P681H,T716I,S982A,D1118H	TRUE
EPI_ISL_762268	2020-12-17	delH69V70,Y145del,N501Y,A570D,D614G,P681H,T716I,S982A,D1118H	TRUE
EPI_ISL_762262	2020-12-17	delH69V70,Y145del,N501Y,A570D,D614G,P681H,T716I,S982A,D1118H	TRUE
EPI_ISL_762269	2020-12-16	delH69V70,Y145del,N501Y,A570D,D614G,P681H,T716I,S982A,D1118H	TRUE
EPI_ISL_762266	2020-12-17	delH69V70,Y145del,N501Y,A570D,D614G,P681H,T716I,S982A,D1118H	TRUE
EPI_ISL_762270	2020-12-16	delH69V70,Y145del,N501Y,A570D,D614G,P681H,T716I,S982A,D1118H	TRUE
EPI_ISL_762271	2020-12-15	delH69V70,Y145del,N501Y,A570D,D614G,P681H,T716I,S982A,D1118H	TRUE
EPI_ISL_762277	2020-12-16	delH69V70,Y145del,N501Y,A570D,D614G,P681H,T716I,S982A,D1118H	TRUE
EPI_ISL_762274	2020-12-16	delH69V70,Y145del,N501Y,A570D,D614G,P681H,T716I,S982A,D1118H	TRUE
EPI_ISL_762280	2020-12-17	delH69V70,Y145del,N501Y,A570D,D614G,P681H,T716I,S982A,D1118H	TRUE
EPI_ISL_762279	2020-12-16	delH69V70,Y145del,N501Y,A570D,D614G,P681H,T716I,S982A,D1118H	TRUE
EPI_ISL_762283	2020-12-17	delH69V70,Y145del,N501Y,A570D,D614G,P681H,T716I,S982A,D1118H	TRUE
EPI_ISL_762276	2020-12-17	delH69V70,Y145del,N501Y,A570D,D614G,P681H,T716I,S982A,D1118H	TRUE
EPI_ISL_762282	2020-12-16	delH69V70,Y145del,N501Y,A570D,D614G,P681H,T716I,S982A,D1118H	TRUE
EPI_ISL_762278	2020-12-15	delH69V70,Y145del,N501Y,A570D,D614G,P681H,T716I,S982A,D1118H	TRUE
EPI_ISL_762287	2020-12-15	delH69V70,Y145del,N501Y,A570D,D614G,P681H,T716I,S982A,D1118H	TRUE
EPI_ISL_763526	2020-12-14	delH69V70,Y145del,S494P,N501Y,A570D,D614G,P681H,T716I,S982A,D1118H	TRUE
EPI_ISL_762288	2020-12-16	delH69V70,Y145del,N501Y,A570D,D614G,P681H,T716I,S982A,D1118H	TRUE
EPI_ISL_762286	2020-12-16	delH69V70,Y145del,N501Y,A570D,D614G,P681H,T716I,S982A,D1118H	TRUE
EPI_ISL_763520	2020-12-15	delH69V70,Y145del,N501Y,A570D,D614G,P681H,T716I,S982A,D1118H	TRUE
EPI_ISL_763510	2020-12-18	delH69V70,Y145del,N501Y,A570D,D614G,P681H,T716I,S982A,D1118H	TRUE
EPI_ISL_763500	2020-12-16	delH69V70,Y145del,N501Y,A570D,D614G,P681H,T716I,S982A,D1118H	TRUE
EPI_ISL_762289	2020-12-17	delH69V70,Y145del,N501Y,A570D,D614G,P681H,T716I,S982A,D1118H	TRUE
EPI_ISL_763582	2020-12-18	delH69V70,Y145del,N501Y,A570D,D614G,P681H,T716I,S982A,D1118H	TRUE
EPI_ISL_763595	2020-12-17	delH69V70,Y145del,N501Y,A570D,D614G,P681H,T716I,S982A,D1118H	TRUE
EPI_ISL_769640	2020-12-11	delH69V70,Y145del,N501Y,A570D,D614G,P681H,T716I,S982A,D1118H	TRUE
EPI_ISL_769650	2020-12-11	delH69V70,Y145del,N501Y,A570D,D614G,P681H,T716I,S982A,D1118H	TRUE
EPI_ISL_769639	2020-12-12	delH69V70,Y145del,N501Y,A570D,D614G,P681H,T716I,S982A,D1118H	TRUE
EPI_ISL_763578	2020-12-15	delH69V70,Y145del,N501Y,A570D,D614G,P681H,T716I,S982A,D1118H	TRUE
EPI_ISL_767094	2020-12-18	delH69V70,Y145del,N501Y,A570D,D614G,P681H,T716I,S982A,D1118H	TRUE
EPI_ISL_769655	2020-12-14	delH69V70,Y145del,N501Y,A570D,D614G,P681H,T716I,S982A,D1118H	TRUE
EPI_ISL_769651	2020-12-11	delH69V70,Y145del,N501Y,A570D,D614G,P681H,T716I,S982A,D1118H	TRUE
EPI_ISL_769666	2020-12-13	delH69V70,Y145del,N501Y,A570D,D614G,P681H,T716I,S982A,D1118H	TRUE
EPI_ISL_769653	2020-12-12	delH69V70,Y145del,N501Y,A570D,D614G,P681H,T716I,S982A,D1118H	TRUE
EPI_ISL_769658	2020-12-12	delH69V70,Y145del,N501Y,A570D,D614G,P681H,T716I,S982A,D1118H	TRUE
EPI_ISL_769668	2020-12-12	delH69V70,Y145del,N501Y,A570D,D614G,P681H,T716I,S982A,D1118H	TRUE
EPI_ISL_769659	2020-12-11	delH69V70,Y145del,N501Y,A570D,D614G,P681H,T716I,S982A,D1118H	TRUE
EPI_ISL_769672	2020-12-11	delH69V70,Y145del,N501Y,A570D,D614G,P681H,T716I,S982A,D1118H	TRUE
EPI_ISL_769657	2020-12-12	delH69V70,Y145del,N501Y,A570D,D614G,P681H,T716I,S982A,D1118H	TRUE
EPI_ISL_769654	2020-12-11	delH69V70,Y145del,N501Y,A570D,D614G,P681H,T716I,S982A,D1118H	TRUE
EPI_ISL_769667	2020-12-13	delH69V70,Y145del,N501Y,A570D,D614G,P681H,T716I,S982A,D1118H	TRUE
EPI_ISL_769670	2020-12-11	delH69V70,Y145del,N501Y,A570D,D614G,P681H,T716I,T747I,S982A,D1118H	TRUE
EPI_ISL_769669	2020-12-11	delH69V70,Y145del,N501Y,A570D,D614G,P681H,T716I,S982A,D1118H	TRUE
EPI_ISL_769676	2020-12-11	delH69V70,Y145del,N501Y,A570D,D614G,P681H,T716I,S982A,D1118H	TRUE
EPI_ISL_769694	2020-12-12	delH69V70,Y145del,N501Y,A570D,D614G,P681H,T716I,S982A,E1111Q,D1118H	TRUE
EPI_ISL_769671	2020-12-11	delH69V70,Y145del,N501Y,A570D,D614G,P681H,T716I,S982A,D1118H	TRUE
EPI_ISL_769675	2020-12-12	delH69V70,Y145del,N501Y,A570D,D614G,P681H,T716I,S982A,D1118H	TRUE
EPI_ISL_769695	2020-12-12	delH69V70,Y145del,N501Y,A570D,D614G,P681H,T716I,S982A,D1118H	TRUE
EPI_ISL_769696	2020-12-11	delH69V70,Y145del,N501Y,A570D,D614G,P681H,T716I,S982A,D1118H	TRUE
EPI_ISL_769673	2020-12-11	delH69V70,Y145del,N501Y,A570D,D614G,P681H,T716I,S982A,D1118H	TRUE
EPI_ISL_769678	2020-12-11	delH69V70,Y145del,N501Y,A570D,D614G,P681H,T716I,S982A,D1118H	TRUE
EPI_ISL_769693	2020-12-11	delH69V70,Y145del,N501Y,A570D,D614G,P681H,T716I,S982A,D1118H	TRUE
EPI_ISL_769699	2020-12-12	delH69V70,Y145del,N501Y,A570D,D614G,P681H,T716I,S982A,D1118H	TRUE
EPI_ISL_769697	2020-12-12	delH69V70,Y145del,N501Y,A570D,D614G,P681H,T716I,S982A,D1118H	TRUE
EPI_ISL_781304	2020-12-18	delH69V70,Y145del,N501Y,A570D,D614G,P681H,T716I,S982A,D1118H	TRUE
EPI_ISL_781358	2020-12-18	delH69V70,Y145del,N501Y,A570D,D614G,P681H,T716I,S982A,D1118H	TRUE
EPI_ISL_769690	2020-12-11	delH69V70,Y145del,N501Y,A570D,D614G,P681H,T716I,S982A,D1118H	TRUE
EPI_ISL_781342	2020-12-18	delH69V70,Y145del,N501Y,A570D,D614G,P681H,T716I,S982A,D1118H	TRUE
EPI_ISL_781332	2020-12-18	delH69V70,Y145del,N501Y,A570D,D614G,P681H,T716I,S982A,D1118H	TRUE
EPI_ISL_781396	2020-12-18	delH69V70,Y145del,N501Y,A570D,D614G,Q677Y,P681H,T716I,S982A,D1118H	TRUE
EPI_ISL_781327	2020-12-18	delH69V70,Y145del,N501Y,A570D,D614G,P681H,T716I,S982A,D1118H	TRUE
EPI_ISL_781385	2020-12-18	delH69V70,Y145del,N501Y,A570D,D614G,P681H,T716I,S982A,D1118H	TRUE
EPI_ISL_781376	2020-12-18	delH69V70,Y145del,N501Y,A570D,D614G,P681H,T716I,S982A,D1118H	TRUE
EPI_ISL_781306	2020-12-18	delH69V70,Y145del,N501Y,A570D,D614G,P681H,T716I,S982A,D1118H	TRUE
EPI_ISL_781373	2020-12-17	delH69V70,Y145del,N501Y,A570D,D614G,P681H,T716I,S982A,D1118H	TRUE
EPI_ISL_781368	2020-12-18	delH69V70,Y145del,N501Y,A570D,D614G,P681H,T716I,S982A,D1118H	TRUE
EPI_ISL_782618	2020-12-09	delH69V70,Y145del,N501Y,A570D,D614G,P681H,T716I,S982A,D1118H	TRUE
EPI_ISL_782607	2020-12-10	delH69V70,Y145del,N501Y,A570D,D614G,P681H,T716I,S982A,D1118H	TRUE
EPI_ISL_781364	2020-12-18	delH69V70,Y145del,N501Y,A570D,D614G,P681H,T716I,S982A,D1118H	TRUE
EPI_ISL_782633	2020-12-09	A570D,D614G,S982A	TRUE
EPI_ISL_782609	2020-12-10	delH69V70,Y145del,N501Y,A570D,D614G,P681H,T716I,S982A,D1118H	TRUE
EPI_ISL_782684	2020-12-10	delH69V70,Y145del,N501Y,A570D,D614G,P681H,T716I,S982A,D1118H	TRUE
EPI_ISL_782639	2020-12-10	delH69V70,Y145del,N501Y,A570D,D614G,P681H,T716I,S982A,D1118H	TRUE
EPI_ISL_782623	2020-12-10	delH69V70,Y145del,N501Y,A570D,D614G,P681H,T716I,S982A,D1118H	TRUE
EPI_ISL_782688	2020-12-11	delH69V70,Y145del,N501Y,A570D,D614G,P681H,T716I,S982A,D1118H	TRUE
EPI_ISL_782689	2020-12-09	delH69V70,Y145del,N501Y,A570D,D614G,P681H,T716I,S982A,D1118H	TRUE
EPI_ISL_800984	2020-11-22	delH69V70,Y145del,L390F,N501Y,A570D,D614G,P681H,T716I,S982A,D1118H	TRUE
EPI_ISL_800986	2020-11-23	delH69V70,Y145del,N501Y,A570D,D614G,P681H,T716I,S939F,S982A,D1118H	TRUE
EPI_ISL_800980	2020-11-23	delH69V70,Y145del,N501Y,A570D,D614G,P681H,T716I,S982A,D1118H	TRUE
EPI_ISL_800987	2020-11-22	delH69V70,Y145del,N501Y,A570D,D614G,P681H,T716I,S982A,D1118H	TRUE
EPI_ISL_800990	2020-11-22	delH69V70,Y145del,N501Y,A570D,D614G,P681H,T716I,S982A,D1118H	TRUE
EPI_ISL_800991	2020-11-23	delH69V70,Y145del,N501Y,A570D,D614G,P681H,T716I,S982A,D1118H	TRUE
EPI_ISL_800994	2020-11-22	delH69V70,Y145del,N501Y,A570D,D614G,P681H,T716I,S982A,D1118H	TRUE
EPI_ISL_800997	2020-11-23	delH69V70,Y145del,N501Y,A570D,D614G,P681H,T716I,S939F,S982A,D1118H	TRUE
EPI_ISL_800985	2020-11-22	delH69V70,Y145del,N501Y,A570D,D614G,P681H,T716I,S982A,D1118H	TRUE
EPI_ISL_842706	2020-12-15	delH69V70,Y145del,N501Y,A570D,D614G,P681H,T716I,S982A,D1118H	TRUE
EPI_ISL_840152	2020-12-14	delH69V70,Y145del,N501Y,A570D,D614G,P681H,T716I,S982A,D1118H	TRUE
EPI_ISL_800998	2020-11-22	delH69V70,Y145del,N501Y,A570D,D614G,P681H,T716I,S982A,D1118H	TRUE
EPI_ISL_800996	2020-11-22	delH69V70,Y145del,N501Y,A570D,D614G,P681H,T716I,S982A,D1118H	TRUE
EPI_ISL_840169	2020-12-14	delH69V70,Y145del,N501Y,A570D,D614G,P681H,T716I,S982A,D1118H	TRUE
EPI_ISL_842705	2020-12-15	delH69V70,Y145del,N501Y,A570D,D614G,P681H,T716I,S982A,D1118H	TRUE
EPI_ISL_842710	2020-12-15	delH69V70,E96D,Y145del,N501Y,A570D,D614G,P681H,T716I,S982A,D1118H	TRUE
EPI_ISL_842701	2020-12-18	delH69V70,Y145del,N501Y,A570D,D614G,P681H,T716I,S982A,D1118H	TRUE
EPI_ISL_842711	2020-12-15	delH69V70,Y145del,N501Y,A570D,D614G,P681H,T716I,S982A,D1118H	TRUE
EPI_ISL_840177	2020-12-15	delH69V70,Y145del,N501Y,A570D,D614G,P681H,T716I,S982A,D1118H	TRUE
EPI_ISL_842722	2020-12-17	delH69V70,Y145del,N501Y,A570D,D614G,P681H,T716I,S982A,D1118H	TRUE
EPI_ISL_842712	2020-12-14	delH69V70,Y145del,N501Y,A570D,D614G,P681H,T716I,S982A,D1118H	TRUE
EPI_ISL_842715	2020-12-14	delH69V70,Y145del,N501Y,A570D,D614G,P681H,T716I,S982A,D1118H	TRUE
EPI_ISL_842721	2020-12-17	delH69V70,Y145del,N501Y,A570D,D614G,P681H,T716I,S982A,D1118H	TRUE
EPI_ISL_842716	2020-12-14	delH69V70,Y145del,N501Y,A570D,D614G,P681H,T716I,S982A,D1118H	TRUE
EPI_ISL_842726	2020-12-15	delH69V70,Y145del,N501Y,A570D,D614G,P681H,T716I,S982A,D1118H	TRUE
EPI_ISL_842727	2020-12-15	delH69V70,Y145del,H146R,N501Y,A570D,D614G,P681H,T716I,S982A,D1118H	TRUE
EPI_ISL_842723	2020-12-17	delH69V70,Y145del,N501Y,A570D,D614G,P681H,T716I,S982A,D1118H	TRUE
EPI_ISL_842730	2020-12-15	delH69V70,Y145del,H146R,N501Y,A570D,D614G,P681H,T716I,S982A,D1118H	TRUE
EPI_ISL_842713	2020-12-14	delH69V70,Y145del,N501Y,A570D,D614G,P681H,T716I,S982A,D1118H	TRUE
EPI_ISL_842729	2020-12-14	delH69V70,Y145del,N501Y,A570D,D614G,P681H,T716I,S982A,D1118H	TRUE
EPI_ISL_842728	2020-12-15	delH69V70,Y145del,N501Y,A570D,D614G,P681H,T716I,S982A,D1118H	TRUE
EPI_ISL_842733	2020-12-13	delH69V70,Y145del,N501Y,A570D,D614G,P681H,T716I,S982A,D1118H	TRUE
EPI_ISL_842734	2020-12-14	delH69V70,Y145del,N501Y,A570D,D614G,P681H,T716I,S982A,D1118H	TRUE
EPI_ISL_842737	2020-12-10	delH69V70,Y145del,N501Y,A570D,D614G,P681H,T716I,S939F,S982A,D1118H	TRUE
EPI_ISL_842735	2020-12-10	delH69V70,Y145del,N501Y,A570D,D614G,P681H,T716I,S982A,D1118H,M1237I	TRUE
EPI_ISL_842742	2020-12-13	delH69V70,Y145del,N501Y,A570D,D614G,P681H,T716I,S982A,D1118H	TRUE
EPI_ISL_842750	2020-12-12	delH69V70,Y145del,N501Y,A570D,D614G,P681H,T716I,S982A,D1118H	TRUE
EPI_ISL_842746	2020-12-12	delH69V70,Y145del,N501Y,A570D,D614G,P681H,T716I,S982A,D1118H	TRUE
EPI_ISL_842740	2020-12-10	delH69V70,Y145del,N501Y,A570D,D614G,P681H,T716I,S982A,D1118H	TRUE
EPI_ISL_842747	2020-12-12	delH69V70,Y145del,N501Y,A570D,D614G,P681H,T716I,S982A,D1118H	TRUE
EPI_ISL_842751	2020-12-12	delH69V70,Y145del,N501Y,A570D,D614G,P681H,T716I,S982A,D1118H	TRUE
EPI_ISL_842755	2020-12-11	delH69V70,Y145del,N501Y,A570D,D614G,P681H,T716I,S982A,D1118H	TRUE
EPI_ISL_842752	2020-12-11	delH69V70,Y145del,N501Y,A570D,D614G,P681H,T716I,S982A,D1118H	TRUE
EPI_ISL_842754	2020-12-11	delH69V70,Y145del,N501Y,A570D,D614G,P681H,T716I,S982A,D1118H	TRUE
EPI_ISL_842753	2020-12-11	delH69V70,Y145del,N501Y,A570D,D614G,P681H,T716I,S982A,D1118H	TRUE
EPI_ISL_842757	2020-12-11	delH69V70,Y145del,N501Y,A570D,D614G,P681H,T716I,S982A,D1118H	TRUE
EPI_ISL_842756	2020-12-11	delH69V70,Y145del,N501Y,A570D,D614G,P681H,T716I,S982A,D1118H	TRUE
EPI_ISL_842758	2020-12-11	delH69V70,Y145del,N501Y,A570D,D614G,P681H,T716I,S982A,D1118H	TRUE
EPI_ISL_842760	2020-12-10	delH69V70,Y145del,N501Y,A570D,D614G,P681H,T716I,S982A,D1118H	TRUE
EPI_ISL_842759	2020-12-11	delH69V70,Y145del,N501Y,A570D,D614G,P681H,T716I,S982A,D1118H	TRUE
EPI_ISL_842761	2020-12-10	delH69V70,Y145del,N501Y,A570D,D614G,P681H,T716I,S982A,D1118H	TRUE
EPI_ISL_842766	2020-12-09	delH69V70,Y145del,N501Y,A570D,D614G,P681H,T716I,S982A,D1118H	TRUE
EPI_ISL_842764	2020-12-10	delH69V70,S98F,Y145del,N501Y,A570D,D614G,P681H,T716I,S982A,D1118H	TRUE
EPI_ISL_842762	2020-12-11	delH69V70,Y145del,N501Y,A570D,D614G,P681H,T716I,S982A,D1118H	TRUE
EPI_ISL_842770	2020-12-12	delH69V70,Y145del,N501Y,A570D,D614G,P681H,T716I,S982A,D1118H	TRUE
EPI_ISL_842780	2020-12-11	delH69V70,Y145del,N501Y,A570D,D614G,P681H,T716I,S982A,D1118H	TRUE
EPI_ISL_842769	2020-12-12	delH69V70,Y145del,N501Y,A570D,D614G,T678I,P681H,T716I,S982A,D1118H	TRUE
EPI_ISL_842776	2020-12-11	delH69V70,Y145del,N501Y,A570D,D614G,P681H,T716I,S982A,D1118H	TRUE
EPI_ISL_842771	2020-12-12	delH69V70,Y145del,N501Y,A570D,D614G,P681H,T716I,R847T,S982A,D1118H	TRUE
EPI_ISL_842765	2020-12-10	delH69V70,Y145del,N501Y,A570D,D614G,P681H,T716I,S982A,D1118H	TRUE
EPI_ISL_842778	2020-12-11	delH69V70,Y145del,N501Y,A570D,D614G,P681H,T716I,S982A,D1118H	TRUE
EPI_ISL_842773	2020-12-12	delH69V70,Y145del,N501Y,A570D,D614G,P681H,T716I,S982A,D1118H	TRUE
EPI_ISL_842772	2020-12-12	delH69V70,Y145del,N501Y,A570D,D614G,P681H,T716I,S982A,D1118H	TRUE
EPI_ISL_842787	2020-12-12	delH69V70,Y145del,N501Y,A570D,D614G,P681H,T716I,S982A,D1118H	TRUE
EPI_ISL_919726	2020-12-18	delH69V70,Y145del,N501Y,A570D,D614G,P681H,T716I,S982A,D1118H	TRUE
EPI_ISL_634385	2020-10-22	delH69V70,Y145del,N501Y,A570D,D614G,P681H,T716I,S982A,D1118H	TRUE
EPI_ISL_842790	2020-12-09	delH69V70,Y145del,N501Y,A570D,D614G,P681H,T716I,S982A,D1118H	TRUE
EPI_ISL_642868	2020-10-23	delH69V70,Y145del,N501Y,A570D,D614G,P681H,T716I,S982A,D1118H	TRUE
EPI_ISL_657024	2020-11-08	delH69V70,Y145del,N501Y,A570D,D614G,P681H,T716I,S982A,D1118H	TRUE
EPI_ISL_920710	2020-12-18	delH69V70,Y145del,N501Y,A570D,D614G,P681H,T716I,S982A,D1118H	TRUE
EPI_ISL_842781	2020-12-10	delH69V70,Y145del,N501Y,A570D,D614G,P681H,T716I,S982A,D1118H	TRUE
EPI_ISL_658355	2020-11-09	delH69V70,Y145del,N501Y,A570D,D614G,P681H,T716I,S982A,D1118H	TRUE
EPI_ISL_659678	2020-11-05	delH69V70,Y145del,N501Y,A570D,D614G,P681H,T716I,S982A,D1118H	TRUE
EPI_ISL_658351	2020-11-05	delH69V70,Y145del,N501Y,A570D,D614G,P681H,T716I,S982A,D1118H	TRUE
EPI_ISL_719400	2020-12-10	delH69V70,delY145,N501Y,A570D,D614G,P681H,T716I,delI818E819D820L821,S982A,D1118H	TRUE
EPI_ISL_673942	2020-11-13	delH69V70,Y145del,N501Y,A570D,D614G,P681H,T716I,S982A,D1118H	TRUE
EPI_ISL_673948	2020-11-13	delH69V70,Y145del,N501Y,A570D,D614G,P681H,T716I,S982A,D1118H	TRUE
EPI_ISL_673971	2020-11-13	delH69V70,Y145del,N501Y,A570D,D614G,P681H,T716I,S982A,D1118H	TRUE
EPI_ISL_673962	2020-11-13	delH69V70,Y145del,N501Y,A570D,D614G,P681H,T716I,S982A,D1118H	TRUE
EPI_ISL_659662	2020-11-06	delH69V70,Y145del,N501Y,A570D,D614G,P681H,T716I,S982A,D1118H	TRUE
EPI_ISL_659666	2020-11-05	delH69V70,Y145del,N501Y,A570D,D614G,P681H,T716I,S982A,D1118H	TRUE
EPI_ISL_673956	2020-11-13	delH69V70,Y145del,N501Y,A570D,D614G,P681H,T716I,S982A,D1118H	TRUE
EPI_ISL_719404	2020-12-10	delH69V70,Y145del,N501Y,A570D,D614G,P681H,T716I,S982A,D1118H	TRUE
EPI_ISL_673980	2020-11-13	delH69V70,Y145del,N501Y,A570D,D614G,P681H,T716I,S982A,D1118H	TRUE
EPI_ISL_703933	2020-11-25	delH69V70,Y145del,N501Y,A570D,D614G,P681H,T716I,S982A,D1118H	TRUE
EPI_ISL_719401	2020-12-10	delH69V70,Y145del,N501Y,A570D,D614G,P681H,T716I,S982A,D1118H	TRUE
EPI_ISL_719403	2020-12-10	delH69V70,Y145del,N501Y,A570D,D614G,P681H,T716I,S982A,D1118H	TRUE
EPI_ISL_719406	2020-12-10	delH69V70,Y145del,N501Y,A570D,D614G,P681H,A706V,T716I,S982A,D1118H	TRUE
EPI_ISL_719405	2020-12-10	delH69V70,Y145del,N501Y,A570D,D614G,P681H,T716I,S982A,D1118H	TRUE
EPI_ISL_719411	2020-12-10	delH69V70,Y145del,N501Y,A570D,D614G,P681H,T716I,S982A,D1118H	TRUE
EPI_ISL_719402	2020-12-10	delH69V70,Y145del,N501Y,A570D,D614G,P681H,T716I,S982A,D1118H	TRUE
EPI_ISL_719408	2020-12-10	delH69V70,Y145del,N501Y,A570D,D614G,P681H,T716I,S982A,D1118H	TRUE
EPI_ISL_719410	2020-12-10	delH69V70,Y145del,N501Y,A570D,D614G,P681H,T716I,S982A,D1118H	TRUE
EPI_ISL_719417	2020-12-10	delH69V70,Y145del,N501Y,A570D,D614G,P681H,T716I,S982A,D1118H	TRUE
EPI_ISL_719412	2020-12-10	delH69V70,Y145del,N501Y,A570D,D614G,P681H,T716I,S982A,D1118H	TRUE
EPI_ISL_719409	2020-12-10	delH69V70,Y145del,N501Y,A570D,D614G,P681H,T716I,S982A,D1118H	TRUE
EPI_ISL_719414	2020-12-10	delH69V70,Y145del,N501Y,A570D,D614G,P681H,T716I,S982A,D1118H	TRUE
EPI_ISL_719431	2020-12-10	delH69V70,Y145del,N501Y,A570D,D614G,P681H,T716I,S982A,D1118H	TRUE
EPI_ISL_719413	2020-12-10	delH69V70,Y145del,N501Y,A570D,D614G,P681H,T716I,S982A,D1118H	TRUE
EPI_ISL_719433	2020-12-10	delH69V70,Y145del,N501Y,A570D,D614G,P681H,T716I,S982A,D1118H	TRUE
EPI_ISL_719419	2020-12-10	delH69V70,Y145del,N501Y,A570D,D614G,P681H,T716I,S982A,D1118H	TRUE
EPI_ISL_719435	2020-12-10	delH69V70,Y145del,N501Y,A570D,D614G,P681H,T716I,S982A,D1118H	TRUE
EPI_ISL_719437	2020-12-10	delH69V70,Y145del,N501Y,A570D,D614G,P681H,T716I,S982A,D1118H	TRUE
EPI_ISL_719415	2020-12-10	delH69V70,Y145del,N501Y,A570D,D614G,P681H,T716I,S982A,D1118H	TRUE
EPI_ISL_719427	2020-12-10	delH69V70,Y145del,N501Y,A570D,D614G,P681H,T716I,S982A,D1118H	TRUE
EPI_ISL_719432	2020-12-10	delH69V70,Y145del,N501Y,A570D,D614G,P681H,T716I,S982A,D1118H	TRUE
EPI_ISL_719418	2020-12-10	delH69V70,Y145del,N501Y,A570D,D614G,P681H,T716I,S982A,D1118H	TRUE
EPI_ISL_719436	2020-12-10	delH69V70,Y145del,N501Y,A570D,D614G,P681H,T716I,S982A,D1118H	TRUE
EPI_ISL_719438	2020-12-10	delH69V70,Y145del,N501Y,A570D,D614G,P681H,T716I,S982A,D1118H	TRUE
EPI_ISL_719448	2020-12-10	delH69V70,Y145del,N501Y,A570D,D614G,P681H,T716I,S982A,D1118H	TRUE
EPI_ISL_719434	2020-12-10	delH69V70,D138H,Y145del,N501Y,A570D,D614G,P681H,T716I,S982A,D1118H	TRUE
EPI_ISL_719441	2020-12-10	delH69V70,Y145del,N501Y,A570D,D614G,P681H,T716I,S982A,D1118H	TRUE
EPI_ISL_719440	2020-12-10	delH69V70,Y145del,N501Y,A570D,D614G,P681H,T716I,S982A,D1118H	TRUE
EPI_ISL_719439	2020-12-10	delH69V70,Y145del,N501Y,A570D,D614G,P681H,T716I,S982A,D1118H	TRUE
EPI_ISL_719444	2020-12-10	delH69V70,Y145del,N501Y,A570D,D614G,P681H,T716I,S982A,D1118H	TRUE
EPI_ISL_719449	2020-12-10	delH69V70,Y145del,N501Y,A570D,D614G,P681H,T716I,S982A,D1118H	TRUE
EPI_ISL_719443	2020-12-10	delH69V70,Y145del,N501Y,A570D,D614G,P681H,T716I,S982A,D1118H	TRUE
EPI_ISL_719442	2020-12-10	delH69V70,Y145del,N501Y,A570D,D614G,P681H,T716I,S982A,D1118H	TRUE
EPI_ISL_719446	2020-12-10	delH69V70,Y145del,N501Y,A570D,D614G,P681H,T716I,S982A,D1118H	TRUE
EPI_ISL_719451	2020-12-10	delH69V70,Y145del,N501Y,A570D,D614G,P681H,T716I,S982A,D1118H	TRUE
EPI_ISL_719452	2020-12-10	delH69V70,Y145del,N501Y,A570D,D614G,P681H,T716I,S982A,D1118H	TRUE
EPI_ISL_719453	2020-12-10	delH69V70,Y145del,N501Y,A570D,D614G,P681H,T716I,S982A,D1118H	TRUE
EPI_ISL_719450	2020-12-10	delH69V70,Y145del,N501Y,A570D,D614G,P681H,T716I,S982A,D1118H	TRUE
EPI_ISL_719457	2020-12-10	delH69V70,Y145del,N501Y,A570D,D614G,P681H,T716I,S982A,D1118H	TRUE
EPI_ISL_719464	2020-12-10	delH69V70,Y145del,N501Y,A570D,D614G,P681H,T716I,S982A,D1118H	TRUE
EPI_ISL_719469	2020-12-10	delH69V70,Y145del,N501Y,A570D,D614G,P681H,T716I,S982A,D1118H	TRUE
EPI_ISL_719456	2020-12-10	delH69V70,Y145del,N501Y,A570D,D614G,P681H,T716I,S982A,D1118H	TRUE
EPI_ISL_719462	2020-12-10	delH69V70,Y145del,N501Y,A570D,D614G,P681H,T716I,S982A,D1118H	TRUE
EPI_ISL_719458	2020-12-10	delH69V70,Y145del,N501Y,A570D,D614G,P681H,T716I,S982A,D1118H	TRUE
EPI_ISL_719461	2020-12-10	delH69V70,Y145del,N501Y,A570D,D614G,P681H,T716I,S982A,D1118H	TRUE
EPI_ISL_719467	2020-12-10	delH69V70,Y145del,N501Y,A570D,D614G,P681H,T716I,S982A,D1118H	TRUE
EPI_ISL_719468	2020-12-10	delH69V70,Y145del,N501Y,A570D,D614G,P681H,T716I,S982A,D1118H	TRUE
EPI_ISL_719465	2020-12-10	delH69V70,G142S,Y145del,R246K,N501Y,A570D,D614G,P681H,T716I,S982A,D1118H	TRUE
EPI_ISL_719470	2020-12-10	delH69V70,Y145del,N501Y,A570D,D614G,P681H,T716I,S982A,D1118H	TRUE
EPI_ISL_719479	2020-12-10	V6A,delH69V70,Y145del,N501Y,A570D,D614G,P681H,T716I,S982A,D1118H	TRUE
EPI_ISL_719475	2020-12-10	delH69V70,Y145del,N501Y,A570D,D614G,P681H,T716I,S982A,D1118H	TRUE
EPI_ISL_719474	2020-12-10	delH69V70,Y145del,N501Y,A570D,D614G,P681H,T716I,S982A,D1118H	TRUE
EPI_ISL_719476	2020-12-10	delH69V70,Y145del,N501Y,A570D,D614G,P681H,T716I,S982A,D1118H	TRUE
EPI_ISL_719483	2020-12-10	delH69V70,Y145del,N501Y,A570D,D614G,P681H,T716I,S982A,D1118H	TRUE
EPI_ISL_719480	2020-12-10	delH69V70,Y145del,N501Y,A570D,D614G,P681H,T716I,S982A,D1118H	TRUE
EPI_ISL_719477	2020-12-10	delH69V70,Y145del,N501Y,A570D,D614G,P681H,T716I,S982A,D1118H	TRUE
EPI_ISL_719486	2020-12-10	delH69V70,Y145del,N501Y,A570D,D614G,P681H,T716I,S982A,D1118H	TRUE
EPI_ISL_720417	2020-11-18	delH69V70,Y145del,V362F,N501Y,A570D,D614G,P681H,T716I,S982A,D1118H	TRUE
EPI_ISL_720403	2020-11-18	delH69V70,Y145del,N501Y,A570D,D614G,P681H,T716I,S982A,D1118H	TRUE
EPI_ISL_719487	2020-12-10	delH69V70,Y145del,N501Y,A570D,D614G,P681H,T716I,S982A,D1118H	TRUE
EPI_ISL_720445	2020-11-18	delH69V70,Y145del,N501Y,A570D,D614G,P681H,T716I,S982A,D1118H	TRUE
EPI_ISL_719488	2020-12-10	delH69V70,Y145del,N501Y,A570D,D614G,P681H,T716I,S982A,D1118H	TRUE
EPI_ISL_720414	2020-11-17	delH69V70,Y145del,N501Y,A570D,D614G,P681H,T716I,S982A,D1118H	TRUE
EPI_ISL_720408	2020-11-17	delH69V70,Y145del,N501Y,A570D,D614G,P681H,T716I,S982A,D1118H	TRUE
EPI_ISL_720416	2020-11-17	delH69V70,Y145del,N501Y,A570D,D614G,P681H,T716I,S982A,D1118H	TRUE
EPI_ISL_719489	2020-12-10	delH69V70,Y145del,N501Y,A570D,D614G,P681H,T716I,S982A,D1118H	TRUE
EPI_ISL_720422	2020-11-17	delH69V70,Y145del,N501Y,A570D,D614G,P681H,T716I,S982A,D1118H	TRUE
EPI_ISL_720466	2020-11-17	delH69V70,Y145del,N501Y,A570D,D614G,P681H,T716I,I818V,S982A,D1118H	TRUE
EPI_ISL_720446	2020-11-18	delH69V70,Y145del,N501Y,A570D,D614G,P681H,T716I,S982A,D1118H	TRUE
EPI_ISL_720450	2020-11-18	delH69V70,Y145del,N501Y,A570D,D614G,P681H,T716I,S982A,D1118H	TRUE
EPI_ISL_720478	2020-11-17	delH69V70,Y145del,N501Y,A570D,D614G,P681H,T716I,S982A,D1118H	TRUE
EPI_ISL_720453	2020-11-17	delH69V70,Y145del,N501Y,A570D,D614G,P681H,T716I,S982A,D1118H	TRUE
EPI_ISL_720437	2020-11-17	delH69V70,Y145del,N501Y,A570D,D614G,P681H,T716I,S982A,D1118H	TRUE
EPI_ISL_720461	2020-11-17	delH69V70,Y145del,N501Y,A570D,D614G,P681H,T716I,S982A,D1118H	TRUE
EPI_ISL_720467	2020-11-17	delH69V70,Y145del,N501Y,A570D,D614G,P681H,T716I,S982A,D1118H	TRUE
EPI_ISL_731107	2020-12-08	delH69V70,Y145del,N501Y,A570D,D614G,P681H,T716I,S982A,D1118H	TRUE
EPI_ISL_731105	2020-12-10	delH69V70,Y145del,N501Y,A570D,D614G,P681H,T716I,S982A,D1118H	TRUE
EPI_ISL_720497	2020-11-18	delH69V70,Y145del,N501Y,A570D,D614G,P681H,T716I,S982A,D1118H	TRUE
EPI_ISL_731116	2020-12-09	delH69V70,Y145del,N501Y,A570D,D614G,P681H,T716I,S982A,D1118H	TRUE
EPI_ISL_731111	2020-12-10	delH69V70,Y145del,N501Y,A570D,D614G,P681H,T716I,S982A,D1118H	TRUE
EPI_ISL_731128	2020-12-10	delH69V70,Y145del,N501Y,A570D,D614G,P681H,T716I,S982A,D1118H	TRUE
EPI_ISL_720469	2020-11-17	delH69V70,Y145del,N501Y,A570D,D614G,P681H,T716I,S982A,D1118H	TRUE
EPI_ISL_731101	2020-12-10	delH69V70,Y145del,N501Y,A570D,E583D,D614G,P681H,T716I,S982A,D1118H	TRUE
EPI_ISL_731129	2020-12-08	delH69V70,Y145del,N501Y,A570D,D614G,P681H,T716I,S982A,D1118H	TRUE
EPI_ISL_731148	2020-12-11	delH69V70,Y145del,N501Y,A570D,D614G,P681H,T716I,S982A,D1118H	TRUE
EPI_ISL_731143	2020-12-09	delH69V70,Y145del,N501Y,A570D,D614G,P681H,T716I,S982A,D1118H	TRUE
EPI_ISL_731137	2020-12-09	delH69V70,Y145del,N501Y,A570D,D614G,P681H,T716I,S982A,D1118H	TRUE
EPI_ISL_731139	2020-12-10	delH69V70,Y145del,N501Y,A570D,D614G,P681H,T716I,S982A,D1118H	TRUE
EPI_ISL_731150	2020-12-10	delH69V70,S98F,Y145del,N501Y,A570D,D614G,P681H,T716I,S982A,D1118H	TRUE
EPI_ISL_731153	2020-12-08	delH69V70,Y145del,N501Y,A570D,D614G,P681H,T716I,S982A,D1118H	TRUE
EPI_ISL_733700	2020-12-08	delH69V70,Y145del,N501Y,A570D,D614G,P681H,T716I,S982A,D1118H	TRUE
EPI_ISL_733709	2020-12-08	delH69V70,Y145del,N501Y,A570D,D614G,P681H,T716I,S982A,D1118H	TRUE
EPI_ISL_733704	2020-12-08	delH69V70,Y145del,N501Y,A570D,D614G,P681H,T716I,S982A,D1118H	TRUE
EPI_ISL_731130	2020-12-09	delH69V70,Y145del,N501Y,A570D,D614G,P681H,T716I,S982A,D1118H	TRUE
EPI_ISL_733719	2020-12-08	delH69V70,Y145del,N501Y,A570D,D614G,P681H,T716I,S982A,D1118H	TRUE
EPI_ISL_733708	2020-12-07	delH69V70,Y145del,N501Y,A570D,D614G,P681H,T716I,S982A,D1118H	TRUE
EPI_ISL_733705	2020-12-03	delH69V70,Y145del,A222V,N501Y,A570D,D614G,P681H,T716I,S939F,S982A,D1118H	TRUE
EPI_ISL_733707	2020-12-07	delH69V70,Y145del,N501Y,A570D,D614G,P681H,T716I,S982A,D1118H	TRUE
EPI_ISL_733714	2020-12-08	delH69V70,Y145del,N501Y,A570D,D614G,P681H,T716I,S982A,D1118H	TRUE
EPI_ISL_733728	2020-12-07	delH69V70,Y145del,N501Y,A570D,D614G,P681H,T716I,S982A,D1118H	TRUE
EPI_ISL_733721	2020-12-07	delH69V70,Y145del,N501Y,A570D,D614G,P681H,T716I,S982A,D1118H	TRUE
EPI_ISL_733720	2020-12-08	delH69V70,Y145del,N501Y,A570D,D614G,P681H,T716I,S982A,D1118H	TRUE
EPI_ISL_733717	2020-12-07	delH69V70,Y145del,N501Y,A570D,D614G,P681H,T716I,S982A,D1118H	TRUE
EPI_ISL_733724	2020-12-07	delH69V70,Y145del,S494P,N501Y,A570D,D614G,P681H,T716I,S982A,D1118H	TRUE
EPI_ISL_733744	2020-12-07	delH69V70,Y145del,N501Y,A570D,D614G,P681H,T716I,S982A,D1118H	TRUE
EPI_ISL_733723	2020-12-08	delH69V70,Y145del,N501Y,A570D,D614G,P681H,T716I,S982A,D1118H	TRUE
EPI_ISL_733729	2020-12-08	delH69V70,Y145del,N501Y,A570D,D614G,P681H,T716I,S982A,D1118H,D1168G	TRUE
EPI_ISL_733747	2020-12-07	delH69V70,Y145del,N501Y,A570D,D614G,P681H,T716I,S982A,D1118H	TRUE
EPI_ISL_733752	2020-12-07	delH69V70,Y145del,N501Y,A570D,D614G,P681H,T716I,S982A,D1118H	TRUE
EPI_ISL_733745	2020-12-08	delH69V70,Y145del,A243S,N501Y,A570D,D614G,P681H,T716I,S982A,D1118H	TRUE
EPI_ISL_733763	2020-12-08	delH69V70,Y145del,D287G,N501Y,A570D,D614G,P681H,T716I,S982A,D1118H	TRUE
EPI_ISL_733738	2020-12-07	delH69V70,Y145del,N501Y,A570D,D614G,P681H,T716I,S982A,D1118H	TRUE
EPI_ISL_733736	2020-12-08	delH69V70,Y145del,N501Y,A570D,D614G,P681H,T716I,S939F,S982A,D1118H	TRUE
EPI_ISL_733750	2020-12-08	delH69V70,Y145del,N501Y,A570D,D614G,P681H,T716I,S982A,D1118H	TRUE
EPI_ISL_733740	2020-12-08	V6A,delH69V70,Y145del,N501Y,A570D,D614G,P681H,T716I,S982A,D1118H	TRUE
EPI_ISL_733751	2020-12-07	delH69V70,Y145del,N501Y,A570D,D614G,P681H,T716I,S982A,D1118H	TRUE
EPI_ISL_733756	2020-12-07	delH69V70,Y145del,N501Y,A570D,D614G,P681H,T716I,S982A,D1118H	TRUE
EPI_ISL_733761	2020-12-07	delH69V70,Y145del,N501Y,A570D,D614G,P681H,T716I,S982A,D1118H	TRUE
EPI_ISL_733767	2020-12-08	delH69V70,Y145del,N501Y,A570D,D614G,P681H,T716I,S982A,D1118H	TRUE
EPI_ISL_733773	2020-12-08	delH69V70,Y145del,N501Y,A570D,D614G,P681H,T716I,S982A,D1118H	TRUE
EPI_ISL_733775	2020-12-08	delH69V70,Y145del,A222V,N501Y,A570D,D614G,P681H,T716I,S982A,D1118H	TRUE
EPI_ISL_733772	2020-12-07	delH69V70,Y145del,N501Y,A570D,D614G,P681H,T716I,S982A,D1118H	TRUE
EPI_ISL_733770	2020-12-07	delH69V70,Y145del,N501Y,A570D,D614G,P681H,T716I,S982A,D1118H	TRUE
EPI_ISL_733792	2020-12-08	delH69V70,Y145del,N501Y,A570D,D614G,P681H,T716I,S982A,D1118H	TRUE
EPI_ISL_756410	2020-12-16	delH69V70,Y145del,S255F,N501Y,A570D,D614G,P681H,T716I,S982A,D1118H	TRUE
EPI_ISL_733791	2020-12-08	delH69V70,Y145del,N501Y,A570D,D614G,P681H,T716I,S982A,D1118H	TRUE
EPI_ISL_733753	2020-12-02	delH69V70,Y145del,A222V,N501Y,A570D,D614G,P681H,T716I,S982A,D1118H	TRUE
EPI_ISL_733799	2020-12-07	delH69V70,Y145del,N501Y,A570D,D614G,P681H,T716I,S982A,D1118H	TRUE
EPI_ISL_756411	2020-12-16	delH69V70,Y145del,N501Y,A570D,D614G,P681H,T716I,S982A,D1118H	TRUE
EPI_ISL_733774	2020-12-08	delH69V70,Y145del,N501Y,A570D,D614G,P681H,T716I,S982A,D1118H	TRUE
EPI_ISL_756406	2020-12-16	delH69V70,Y145del,N501Y,A570D,D614G,P681H,T716I,S982A,D1118H	TRUE
EPI_ISL_756415	2020-12-18	delH69V70,Y145del,N501Y,A570D,D614G,P681H,T716I,S982A,D1118H	TRUE
EPI_ISL_756413	2020-12-17	delH69V70,P82L,Y145del,N501Y,A570D,D614G,P681H,T716I,S982A,D1118H	TRUE
EPI_ISL_756416	2020-12-17	delH69V70,Y145del,N501Y,A570D,D614G,P681H,T716I,S982A,D1118H	TRUE
EPI_ISL_756412	2020-12-17	delH69V70,Y145del,N501Y,A570D,D614G,P681H,T716I,S982A,D1118H	TRUE
EPI_ISL_756417	2020-12-17	delH69V70,Y145del,S221L,N501Y,A570D,D614G,P681H,T716I,S982A,D1118H,D1199H	TRUE
EPI_ISL_756421	2020-12-16	delH69V70,Y145del,N501Y,A570D,D614G,P681H,T716I,S982A,D1118H	TRUE
EPI_ISL_756418	2020-12-17	delH69V70,Y145del,N501Y,A570D,D614G,P681H,T716I,S982A,D1118H	TRUE
EPI_ISL_756420	2020-12-17	delH69V70,Y145del,N501Y,A570D,D614G,P681H,T716I,S982A,D1118H	TRUE
EPI_ISL_756424	2020-12-17	delH69V70,Y145del,N501Y,A570D,D614G,P681H,T716I,S982A,D1118H	TRUE
EPI_ISL_756422	2020-12-17	delH69V70,Y145del,N501Y,A570D,D614G,P681H,T716I,S982A,D1118H	TRUE
EPI_ISL_756427	2020-12-16	delH69V70,Y145del,N501Y,A570D,D614G,P681H,T716I,S982A,D1118H	TRUE
EPI_ISL_756419	2020-12-17	delH69V70,Y145del,N501Y,A570D,D614G,P681H,T716I,S982A,D1118H	TRUE
EPI_ISL_756426	2020-12-17	delH69V70,Y145del,N501Y,A570D,D614G,P681H,T716I,S982A,D1118H	TRUE
EPI_ISL_756425	2020-12-16	delH69V70,Y145del,N501Y,A570D,D614G,P681H,T716I,S982A,D1118H	TRUE
EPI_ISL_756434	2020-12-17	delH69V70,Y145del,N501Y,A570D,D614G,P681H,T716I,S982A,D1118H	TRUE
EPI_ISL_756431	2020-12-17	delH69V70,Y145del,N501Y,A570D,D614G,P681H,T716I,S982A,D1118H	TRUE
EPI_ISL_756441	2020-12-16	delH69V70,Y145del,N501Y,A570D,D614G,P681H,T716I,S982A,D1118H	TRUE
EPI_ISL_756428	2020-12-16	delH69V70,Y145del,N501Y,A570D,D614G,P681H,T716I,S982A,D1118H	TRUE
EPI_ISL_756442	2020-12-17	delH69V70,Y145del,N501Y,A570D,D614G,P681H,T716I,S982A,D1118H	TRUE
EPI_ISL_756433	2020-12-17	delH69V70,Y145del,N501Y,A570D,D614G,P681H,T716I,S982A,D1118H	TRUE
EPI_ISL_756430	2020-12-16	delH69V70,Y145del,N501Y,A570D,D614G,P681H,T716I,S982A,D1118H	TRUE
EPI_ISL_756436	2020-12-16	delH69V70,Y145del,N501Y,A570D,D614G,P681H,T716I,S982A,A1020S,D1118H	TRUE
EPI_ISL_756440	2020-12-16	delH69V70,Y145del,N501Y,A570D,D614G,P681H,T716I,S982A,D1118H	TRUE
EPI_ISL_756432	2020-12-17	delH69V70,Y145del,N501Y,A570D,D614G,P681H,T716I,S982A,D1118H	TRUE
EPI_ISL_762204	2020-12-15	delH69V70,Y145del,N501Y,A570D,D614G,P681H,T716I,S982A,D1118H	TRUE
EPI_ISL_756447	2020-12-16	delH69V70,Y145del,N501Y,A570D,D614G,P681H,T716I,S982A,D1118H	TRUE
EPI_ISL_756443	2020-12-17	delH69V70,Y145del,N501Y,A570D,D614G,P681H,T716I,S982A,D1118H	TRUE
EPI_ISL_762203	2020-12-17	delH69V70,Y145del,N501Y,A570D,D614G,P681H,T716I,S982A,D1118H	TRUE
EPI_ISL_756446	2020-12-17	delH69V70,Y145del,N501Y,A570D,D614G,P681H,T716I,S982A,D1118H	TRUE
EPI_ISL_756437	2020-12-17	delH69V70,Y145del,N501Y,A570D,D614G,P681H,T716I,S982A,D1118H	TRUE
EPI_ISL_762207	2020-12-17	delH69V70,Y145del,N501Y,A570D,D614G,P681H,T716I,S982A,D1118H	TRUE
EPI_ISL_762215	2020-12-17	delH69V70,Y145del,N501Y,A570D,D614G,P681H,T716I,S982A,D1118H	TRUE
EPI_ISL_762213	2020-12-16	delH69V70,Y145del,N501Y,A570D,D614G,P681H,T716I,S982A,D1118H	TRUE
EPI_ISL_762206	2020-12-17	delH69V70,Y145del,N501Y,A570D,D614G,P681H,T716I,S982A,D1118H	TRUE
EPI_ISL_762205	2020-12-15	delH69V70,Y145del,N501Y,A570D,D614G,P681H,T716I,S982A,D1118H	TRUE
EPI_ISL_762208	2020-12-15	delH69V70,Y145del,N501Y,A570D,D614G,P681H,T716I,S982A,D1118H	TRUE
EPI_ISL_762212	2020-12-17	delH69V70,Y145del,N501Y,A570D,D614G,P681H,T716I,S982A,D1118H	TRUE
EPI_ISL_762221	2020-12-16	delH69V70,Y145del,N501Y,A570D,D614G,P681H,T716I,S982A,D1118H	TRUE
EPI_ISL_762220	2020-12-17	delH69V70,Y145del,N501Y,A570D,D614G,P681H,T716I,S982A,D1118H	TRUE
EPI_ISL_762209	2020-12-16	delH69V70,S98F,Y145del,N501Y,A570D,D614G,P681H,T716I,S982A,D1118H	TRUE
EPI_ISL_762218	2020-12-16	delH69V70,Y145del,N501Y,A570D,D614G,P681H,T716I,P812S,S982A,D1118H	TRUE
EPI_ISL_762223	2020-12-17	delH69V70,Y145del,N501Y,A570D,D614G,P681H,T716I,S982A,D1118H	TRUE
EPI_ISL_762224	2020-12-16	delH69V70,Y145del,N501Y,A570D,D614G,P681H,T716I,S982A,D1118H	TRUE
EPI_ISL_762219	2020-12-16	delH69V70,Y145del,N501Y,A570D,D614G,P681H,T716I,S982A,D1118H	TRUE
EPI_ISL_762222	2020-12-16	delH69V70,Y145del,N501Y,A570D,D614G,P681H,T716I,S982A,D1118H	TRUE
EPI_ISL_762229	2020-12-17	delH69V70,Y145del,N501Y,A570D,D614G,P681H,T716I,S982A,D1118H	TRUE
EPI_ISL_762226	2020-12-16	delH69V70,Y145del,N501Y,A570D,D614G,P681H,T716I,S982A,D1118H	TRUE
EPI_ISL_762231	2020-12-15	delH69V70,Y145del,N501Y,A570D,D614G,P681H,T716I,S982A,D1118H	TRUE
EPI_ISL_762235	2020-12-18	delH69V70,Y145del,N501Y,A570D,D614G,P681H,T716I,S982A,D1118H	TRUE
EPI_ISL_762232	2020-12-16	delH69V70,Y145del,P384S,N501Y,A570D,D614G,P681H,T716I,S982A,D1118H	TRUE
EPI_ISL_762237	2020-12-13	delH69V70,Y145del,N501Y,A570D,D614G,P681H,T716I,S982A,D1118H	TRUE
EPI_ISL_762234	2020-12-17	delH69V70,Y145del,N501Y,A570D,D614G,P681H,T716I,S982A,D1118H	TRUE
EPI_ISL_762240	2020-12-17	delH69V70,Y145del,N501Y,A570D,D614G,P681H,T716I,S982A,D1118H	TRUE
EPI_ISL_762295	2020-12-18	delH69V70,N501Y,A570D,D614G,P681H,T716I,S982A,D1118H	TRUE
EPI_ISL_762227	2020-12-15	delH69V70,S98F,Y145del,N501Y,A570D,D614G,P681H,T716I,S982A,D1118H	TRUE
EPI_ISL_762230	2020-12-16	delH69V70,Y145del,N501Y,A570D,D614G,P681H,T716I,S982A,D1118H	TRUE
EPI_ISL_762238	2020-12-15	delH69V70,Y145del,N501Y,A570D,D614G,P681H,T716I,S982A,D1118H	TRUE
EPI_ISL_762291	2020-12-16	delH69V70,Y145del,N501Y,A570D,D614G,P681H,T716I,S982A,D1118H	TRUE
EPI_ISL_762242	2020-12-18	delH69V70,Y145del,N501Y,A570D,D614G,P681H,T716I,S982A,D1118H	TRUE
EPI_ISL_762239	2020-12-16	delH69V70,Y145del,N501Y,A570D,D614G,P681H,T716I,S982A,D1118H	TRUE
EPI_ISL_762290	2020-12-17	delH69V70,Y145del,N501Y,A570D,D614G,P681H,T716I,S982A,D1118H	TRUE
EPI_ISL_762246	2020-12-17	delH69V70,Y145del,N501Y,A570D,D614G,P681H,T716I,S982A,D1118H	TRUE
EPI_ISL_762293	2020-12-15	delH69V70,Y145del,N501Y,A570D,D614G,P681H,T716I,S982A,D1118H	TRUE
EPI_ISL_762296	2020-12-16	delH69V70,Y145del,N501Y,A570D,D614G,P681H,T716I,S982A,D1118H	TRUE
EPI_ISL_762245	2020-12-17	delH69V70,Y145del,N501Y,A570D,D614G,P681H,T716I,S982A,D1118H	TRUE
EPI_ISL_762299	2020-12-16	delH69V70,Y145del,N501Y,A570D,D614G,P681H,T716I,S982A,D1118H	TRUE
EPI_ISL_762297	2020-12-17	delH69V70,Y145del,N501Y,A570D,D614G,P681H,T716I,S982A,D1118H	TRUE
EPI_ISL_769702	2020-12-11	delH69V70,Y145del,N501Y,A570D,D614G,P681H,T716I,S982A,D1118H	TRUE
EPI_ISL_762298	2020-12-17	delH69V70,Y145del,N501Y,A570D,Q613H,D614G,P681H,T716I,S982A,D1118H	TRUE
EPI_ISL_762292	2020-12-16	delH69V70,Y145del,N501Y,A570D,D614G,P681H,T716I,S982A,D1118H	TRUE
EPI_ISL_762294	2020-12-17	delH69V70,V143del,Y144F,N501Y,A570D,D614G,P681H,T716I,A871S,S982A,D1118H	TRUE
EPI_ISL_763540	2020-12-17	delH69V70,Y145del,N501Y,A570D,D614G,P681H,T716I,S982A,D1118H	TRUE
EPI_ISL_763551	2020-12-16	delH69V70,Y145del,N501Y,A570D,D614G,P681H,T716I,S982A,D1118H	TRUE
EPI_ISL_769704	2020-12-11	L5F,delH69V70,Y145del,N501Y,A570D,D614G,P681H,T716I,S982A,D1118H	TRUE
EPI_ISL_769700	2020-12-11	delH69V70,Y145del,N501Y,A570D,D614G,P681H,T716I,S982A,D1118H	TRUE
EPI_ISL_769722	2020-12-11	delH69V70,Y145del,N501Y,A570D,D614G,P681H,T716I,S982A,D1118H	TRUE
EPI_ISL_763552	2020-12-16	delH69V70,Y145del,N501Y,A570D,D614G,P681H,T716I,S982A,D1118H	TRUE
EPI_ISL_769721	2020-12-12	delH69V70,R102I,Y145del,N501Y,A570D,D614G,P681H,T716I,S982A,D1118H	TRUE
EPI_ISL_769730	2020-12-12	delH69V70,Y145del,N501Y,A570D,D614G,P681H,T716I,S982A,E1111Q,D1118H	TRUE
EPI_ISL_769727	2020-12-11	delH69V70,Y145del,N354D,N501Y,A570D,D614G,P681H,A706V,T716I,S982A,D1118H	TRUE
EPI_ISL_769719	2020-12-11	delH69V70,Y145del,N501Y,A570D,D614G,P681H,T716I,S982A,D1118H	TRUE
EPI_ISL_769717	2020-12-12	delH69V70,Y145del,N501Y,A570D,D614G,P681H,T716I,S982A,D1118H	TRUE
EPI_ISL_769718	2020-12-11	delH69V70,Y145del,N501Y,A570D,D614G,P681H,T716I,S982A,D1118H	TRUE
EPI_ISL_769726	2020-12-11	delH69V70,Y145del,N501Y,A570D,D614G,P681H,A701V,T716I,S982A,D1118H	TRUE
EPI_ISL_769734	2020-12-11	delH69V70,Y145del,N501Y,A570D,D614G,P681H,T716I,S982A,D1118H	TRUE
EPI_ISL_769731	2020-12-11	delH69V70,Y145del,N501Y,A570D,D614G,P681H,T716I,S982A,D1118H	TRUE
EPI_ISL_769725	2020-12-12	delH69V70,Y145del,N501Y,A570D,D614G,P681H,T716I,S982A,D1118H	TRUE
EPI_ISL_769735	2020-12-12	delH69V70,Y145del,N501Y,A570D,D614G,P681H,T716I,S982A,D1118H	TRUE
EPI_ISL_769737	2020-12-12	delH69V70,Y145del,N501Y,A570D,D614G,P681H,T716I,S982A,D1118H	TRUE
EPI_ISL_769740	2020-12-11	delH69V70,Y145del,N501Y,A570D,D614G,P681H,A706V,T716I,S982A,D1118H	TRUE
EPI_ISL_769736	2020-12-11	delH69V70,Y145del,N501Y,A570D,D614G,P681H,T716I,S982A,D1118H	TRUE
EPI_ISL_769749	2020-12-11	delH69V70,Y145del,N501Y,A570D,D614G,P681H,T716I,S982A,D1118H	TRUE
EPI_ISL_769742	2020-12-12	delH69V70,Y145del,N501Y,A570D,D614G,P681H,T716I,S982A,D1118H	TRUE
EPI_ISL_769750	2020-12-11	delH69V70,Y145del,N501Y,A570D,D614G,P681H,T716I,S982A,D1118H	TRUE
EPI_ISL_769757	2020-12-11	delH69V70,Y145del,N501Y,A570D,D614G,P681H,T716I,S982A,D1118H	TRUE
EPI_ISL_769754	2020-12-11	delH69V70,Y145del,N501Y,A570D,D614G,P681H,T716I,S982A,D1118H	TRUE
EPI_ISL_769739	2020-12-11	delH69V70,Y145del,N501Y,A570D,D614G,P681H,T716I,S982A,D1118H	TRUE
EPI_ISL_769745	2020-12-12	delH69V70,Y145del,N501Y,A570D,D614G,P681H,T716I,S982A,D1118H	TRUE
EPI_ISL_782704	2020-12-10	delH69V70,Y145del,N501Y,A570D,D614G,P681H,T716I,S982A,D1118H	TRUE
EPI_ISL_782709	2020-12-11	delH69V70,Y145del,N501Y,A570D,D614G,P681H,T716I,S982A,D1118H	TRUE
EPI_ISL_782706	2020-12-11	delH69V70,Y145del,N501Y,A570D,D614G,P681H,T716I,S982A,D1118H	TRUE
EPI_ISL_634338	2020-10-21	delH69V70,Y145del,N501Y,A570D,D614G,P681H,T716I,L922F,S982A,D1118H	TRUE
EPI_ISL_782715	2020-12-10	delH69V70,Y145del,N501Y,A570D,D614G,P681H,T716I,S982A,D1118H	TRUE
EPI_ISL_769755	2020-12-11	delH69V70,Y145del,N501Y,A570D,D614G,P681H,T716I,S982A,D1118H	TRUE
EPI_ISL_647663	2020-11-02	delH69V70,Y145del,N501Y,A570D,D614G,P681H,T716I,S982A,D1118H	TRUE
EPI_ISL_816615	2020-12-13	delH69V70,Y145del,N501Y,A570D,D614G,P681H,T716I,S982A,D1118H	TRUE
EPI_ISL_782713	2020-12-11	delH69V70,D80Y,Y145del,N501Y,A570D,D614G,P681H,T716I,S982A,D1118H	TRUE
EPI_ISL_842908	2020-11-11	delH69V70,Y145del,N501Y,A570D,D614G,P681H,T716I,S982A,D1118H	TRUE
EPI_ISL_658314	2020-11-09	delH69V70,Y145del,N501Y,A570D,D614G,P681H,T716I,S982A,D1118H	TRUE
EPI_ISL_647629	2020-11-02	delH69V70,Y145del,N501Y,A570D,D614G,P681H,T716I,S982A,D1118H	TRUE
EPI_ISL_659616	2020-11-05	delH69V70,Y145del,N501Y,A570D,D614G,P681H,A706V,T716I,S982A,D1118H	TRUE
EPI_ISL_659615	2020-11-05	delH69V70,Y145del,N501Y,A570D,D614G,P681H,T716I,S982A,D1118H	TRUE
EPI_ISL_647666	2020-11-02	delH69V70,Y145del,N501Y,A570D,D614G,P681H,T716I,S982A,D1118H	TRUE
EPI_ISL_661921	2020-11-14	delH69V70,Y145del,N501Y,A570D,D614G,P681H,T716I,A879V,S982A,D1118H	TRUE
EPI_ISL_661954	2020-11-11	delH69V70,Y145del,N501Y,A570D,D614G,P681H,T716I,S982A,D1118H	TRUE
EPI_ISL_661953	2020-11-11	delH69V70,Y145del,N501Y,A570D,D614G,P681H,A706V,T716I,S982A,D1118H	TRUE
EPI_ISL_659637	2020-11-05	delH69V70,Y145del,N501Y,A570D,D614G,P681H,T716I,S982A,D1118H	TRUE
EPI_ISL_661943	2020-11-14	delH69V70,Y145del,S494P,N501Y,A570D,D614G,P681H,T716I,S982A,D1118H	TRUE
EPI_ISL_676105	2020-11-13	delH69V70,Y145del,N501Y,A570D,D614G,P681H,T716I,S982A,D1118H	TRUE
EPI_ISL_673926	2020-11-13	delH69V70,Y145del,L216F,N501Y,A570D,D614G,P681H,T716I,S982A,D1118H	TRUE
EPI_ISL_673915	2020-11-13	delH69V70,Y145del,N501Y,A570D,D614G,P681H,T716I,S982A,D1118H	TRUE
EPI_ISL_676128	2020-11-13	delH69V70,Y145del,N501Y,A570D,D614G,P681H,T716I,S982A,D1118H	TRUE
EPI_ISL_676136	2020-11-13	delH69V70,Y145del,N501Y,A570D,D614G,P681H,A706V,T716I,S982A,D1118H	TRUE
EPI_ISL_676114	2020-11-13	delH69V70,Y145del,N501Y,A570D,D614G,P681H,T716I,S982A,D1118H	TRUE
EPI_ISL_676183	2020-11-13	delH69V70,Y145del,N501Y,A570D,D614G,P681H,T716I,S982A,D1118H	TRUE
EPI_ISL_676197	2020-11-13	delH69V70,Y145del,N501Y,A570D,D614G,P681H,T716I,S982A,D1118H	TRUE
EPI_ISL_678781	2020-11-25	N501Y,A570D,D614G,D1118H	TRUE
EPI_ISL_676185	2020-11-13	delH69V70,Y145del,N501Y,A570D,D614G,P681H,T716I,S982A,D1118H	TRUE
EPI_ISL_719494	2020-12-11	delH69V70,Y145del,N501Y,A570D,D614G,P681H,T716I,S982A,D1118H	TRUE
EPI_ISL_719495	2020-12-10	delH69V70,Y145del,N501Y,A570D,D614G,P681H,T716I,S982A,D1118H	TRUE
EPI_ISL_703989	2020-11-25	delH69V70,Y145del,N501Y,A570D,D614G,P681H,T716I,S982A,D1118H	TRUE
EPI_ISL_676194	2020-11-13	delH69V70,Y145del,H146Q,N501Y,A570D,D614G,P681H,T716I,S982A,D1118H	TRUE
EPI_ISL_678715	2020-11-16	delH69V70,Y145del,N501Y,A570D,D614G,P681H,T716I,S982A,D1118H	TRUE
EPI_ISL_719497	2020-12-10	delH69V70,Y145del,N501Y,A570D,D614G,P681H,T716I,S982A,D1118H,C1243F	TRUE
EPI_ISL_702622	2020-11-19	delH69V70,Y145del,N501Y,A570D,D614G,P681H,T716I,S982A,D1118H	TRUE
EPI_ISL_702668	2020-11-19	delH69V70,Y145del,N501Y,A570D,D614G,P681H,T716I,S982A,D1118H	TRUE
EPI_ISL_702670	2020-11-20	delH69V70,Y145del,N501Y,A570D,D614G,P681H,T716I,S982A,D1118H	TRUE
EPI_ISL_702654	2020-11-20	delH69V70,Y145del,N501Y,A570D,D614G,P681H,T716I,S982A,D1118H	TRUE
EPI_ISL_719492	2020-12-10	delH69V70,Y145del,N501Y,A570D,D614G,P681H,T716I,S982A,D1118H	TRUE
EPI_ISL_702640	2020-11-19	delH69V70,Y145del,N501Y,A570D,D614G,P681H,T716I,S982A,D1118H	TRUE
EPI_ISL_719496	2020-12-10	delH69V70,Y145del,N501Y,A570D,D614G,P681H,T716I,S982A,D1118H	TRUE
EPI_ISL_702673	2020-11-20	delH69V70,Y145del,N501Y,A570D,D614G,P681H,T716I,S982A,D1118H	TRUE
EPI_ISL_724008	2020-11-12	delH69V70,Y145del,N501Y,A570D,D614G,P681H,T716I,S982A,D1118H	TRUE
EPI_ISL_719493	2020-12-10	delH69V70,Y145del,N501Y,A570D,D614G,P681H,T716I,S982A,D1118H	TRUE
EPI_ISL_724010	2020-11-12	delH69V70,Y145del,N501Y,A570D,D614G,P681H,T716I,S982A,D1118H	TRUE
EPI_ISL_725313	2020-12-07	delH69V70,Y145del,N501Y,A570D,D614G,P681H,T716I,S982A,D1118H	TRUE
EPI_ISL_720488	2020-11-18	delH69V70,Y145del,N501Y,A570D,D614G,P681H,T716I,S982A,D1118H	TRUE
EPI_ISL_719498	2020-12-10	delH69V70,Y145del,N501Y,A570D,D614G,P681H,T716I,S982A,D1118H	TRUE
EPI_ISL_724022	2020-11-11	delH69V70,Y145del,N501Y,A570D,D614G,P681H,T716I,S982A,D1118H	TRUE
EPI_ISL_725302	2020-12-07	delH69V70,Y145del,N501Y,A570D,D614G,P681H,T716I,S982A,D1118H	TRUE
EPI_ISL_719491	2020-12-10	delH69V70,Y145del,N501Y,A570D,D614G,P681H,T716I,S982A,D1118H	TRUE
EPI_ISL_724009	2020-11-12	delH69V70,Y145del,N501Y,A570D,D614G,P681H,T716I,S982A,D1118H	TRUE
EPI_ISL_725351	2020-12-11	delH69V70,Y145del,S221L,N501Y,A570D,D614G,P681H,T716I,S982A,D1118H	TRUE
EPI_ISL_725356	2020-12-12	delH69V70,Y145del,N501Y,A570D,D614G,P681H,T716I,S982A,D1118H	TRUE
EPI_ISL_725350	2020-12-12	delH69V70,Y145del,N501Y,A570D,D614G,P681H,T716I,S982A,D1118H	TRUE
EPI_ISL_725322	2020-12-03	delH69V70,Y145del,N501Y,A570D,D614G,P681H,T716I,S982A,D1118H	TRUE
EPI_ISL_725346	2020-12-11	delH69V70,Y145del,S221L,N501Y,A570D,D614G,P681H,T716I,S982A,D1118H	TRUE
EPI_ISL_724027	2020-11-12	delH69V70,Y145del,N501Y,A570D,D614G,P681H,T716I,S982A,D1118H	TRUE
EPI_ISL_725345	2020-11-10	delH69V70,Y145del,N501Y,A570D,D614G,P681H,T716I,S982A,D1118H	TRUE
EPI_ISL_727937	2020-12-13	delH69V70,Y145del,N501Y,A570D,D614G,P681H,T716I,S982A,D1118H	TRUE
EPI_ISL_725353	2020-12-12	delH69V70,Y145del,N501Y,A570D,D614G,P681H,T716I,S982A,D1118H	TRUE
EPI_ISL_727948	2020-12-17	delH69V70,Y145del,N501Y,A570D,D614G,P681H,T716I,S982A,D1118H	TRUE
EPI_ISL_725352	2020-12-11	delH69V70,Y145del,N501Y,A570D,D614G,P681H,T716I,S982A,D1118H	TRUE
EPI_ISL_731126	2020-12-09	delH69V70,Y145del,N501Y,A570D,D614G,P681H,T716I,S982A,D1118H	TRUE
EPI_ISL_727956	2020-12-17	delH69V70,Y145del,N501Y,A570D,D614G,P681H,T716I,S982A,D1118H	TRUE
EPI_ISL_731117	2020-12-10	delH69V70,Y145del,N501Y,A570D,D614G,P681H,T716I,S982A,D1118H	TRUE
EPI_ISL_731119	2020-12-08	delH69V70,Y145del,N501Y,A570D,D614G,P681H,T716I,S982A,D1118H	TRUE
EPI_ISL_727953	2020-12-14	delH69V70,Y145del,N501Y,A570D,D614G,P681H,T716I,S982A,D1118H	TRUE
EPI_ISL_731171	2020-12-08	delH69V70,Y145del,N501Y,A570D,D614G,P681H,T716I,S982A,D1118H	TRUE
EPI_ISL_731194	2020-12-10	delH69V70,Y145del,N501Y,A570D,D614G,P681H,T716I,S982A,D1118H	TRUE
EPI_ISL_731196	2020-12-08	delH69V70,Y145del,N501Y,A570D,D614G,P681H,T716I,S982A,D1118H	TRUE
EPI_ISL_727911	2020-12-17	delH69V70,Y145del,N501Y,A570D,D614G,P681H,T716I,S982A,D1118H	TRUE
EPI_ISL_725357	2020-12-11	delH69V70,Y145del,N501Y,A570D,D614G,P681H,T716I,S982A,D1118H	TRUE
EPI_ISL_731169	2020-12-08	delH69V70,Y145del,N501Y,A570D,D614G,P681H,T716I,S982A,D1118H	TRUE
EPI_ISL_731189	2020-12-10	delH69V70,Y145del,N501Y,A570D,D614G,P681H,T716I,S982A,D1118H	TRUE
EPI_ISL_731192	2020-12-10	delH69V70,Y145del,N501Y,A570D,D614G,P681H,T716I,S982A,D1118H	TRUE
EPI_ISL_731127	2020-12-10	delH69V70,Y145del,N501Y,A570D,D614G,P681H,T716I,S982A,D1118H	TRUE
EPI_ISL_731186	2020-12-10	delH69V70,Y145del,N501Y,A570D,D614G,P681H,T716I,S982A,D1118H	TRUE
EPI_ISL_731167	2020-12-10	delH69V70,Y145del,N501Y,A570D,D614G,P681H,T716I,S982A,D1118H	TRUE
EPI_ISL_733779	2020-12-08	delH69V70,Y145del,N501Y,A570D,D614G,P681H,T716I,S982A,D1118H	TRUE
EPI_ISL_731180	2020-12-10	delH69V70,Y145del,N501Y,A570D,D614G,P681H,T716I,F782Y,S982A,D1118H	TRUE
EPI_ISL_731199	2020-12-08	delH69V70,Y145del,N501Y,A570D,D614G,P681H,T716I,S982A,D1118H	TRUE
EPI_ISL_731197	2020-12-10	delH69V70,Y145del,N501Y,A570D,D614G,P681H,T716I,S982A,D1118H	TRUE
EPI_ISL_733785	2020-12-06	delH69V70,Y145del,N501Y,A570D,D614G,P681H,T716I,S982A,D1118H	TRUE
EPI_ISL_736001	2020-12-14	delH69V70,Y145del,N501Y,A570D,D614G,P681H,T716I,S982A,D1118H	TRUE
EPI_ISL_733781	2020-12-07	delH69V70,Y145del,N501Y,A570D,D614G,P681H,T716I,S982A,D1118H	TRUE
EPI_ISL_733782	2020-12-07	delH69V70,Y145del,N501Y,A570D,D614G,P681H,T716I,S982A,D1118H	TRUE
EPI_ISL_733789	2020-12-07	delH69V70,Y145del,N501Y,A570D,D614G,P681H,T716I,S982A,D1118H	TRUE
EPI_ISL_733790	2020-12-07	V11F,delH69V70,Y145del,N501Y,A570D,D614G,P681H,T716I,S982A,D1118H	TRUE
EPI_ISL_740965	2020-12-07	delH69V70,Y145del,N501Y,A570D,D614G,P681H,T716I,S982A,D1118H	TRUE
EPI_ISL_733788	2020-12-07	delH69V70,Y145del,N501Y,A570D,D614G,P681H,T716I,S982A,D1118H	TRUE
EPI_ISL_736006	2020-12-13	delH69V70,Y145del,N501Y,A570D,D614G,P681H,T716I,S982A,D1118H	TRUE
EPI_ISL_736009	2020-12-13	delH69V70,Y145del,N501Y,A570D,D614G,P681H,T716I,S982A,D1118H	TRUE
EPI_ISL_736005	2020-12-13	delH69V70,Y145del,N501Y,A570D,D614G,P681H,T716I,S982A,D1118H	TRUE
EPI_ISL_736000	2020-12-14	delH69V70,Y145del,N501Y,A570D,D614G,P681H,T716I,S982A,D1118H	TRUE
EPI_ISL_736004	2020-12-12	delH69V70,Y145del,N501Y,A570D,D614G,P681H,T716I,S982A,D1118H	TRUE
EPI_ISL_756400	2020-12-16	delH69V70,Y145del,N501Y,A570D,D614G,P681H,T716I,S982A,D1118H	TRUE
EPI_ISL_736002	2020-12-13	delH69V70,Y145del,N501Y,A570D,D614G,P681H,T716I,S982A,D1118H	TRUE
EPI_ISL_756463	2020-12-16	delH69V70,Y145del,N501Y,A570D,D614G,P681H,T716I,S982A,D1118H	TRUE
EPI_ISL_756455	2020-12-16	delH69V70,Y145del,N501Y,A570D,D614G,P681H,T716I,S982A,D1118H	TRUE
EPI_ISL_756404	2020-12-16	delH69V70,Y145del,N501Y,A570D,D614G,P681H,T716I,S982A,D1118H	TRUE
EPI_ISL_756468	2020-12-16	delH69V70,Y145del,N501Y,A570D,D614G,P681H,T716I,S982A,D1118H	TRUE
EPI_ISL_756460	2020-12-17	delH69V70,Y145del,N501Y,A570D,D614G,P681H,T716I,S982A,D1118H	TRUE
EPI_ISL_756405	2020-12-16	delH69V70,Y145del,N501Y,A570D,D614G,P681H,T716I,S982A,D1118H	TRUE
EPI_ISL_756454	2020-12-17	delH69V70,Y145del,N501Y,A570D,D614G,P681H,T716I,S982A,D1118H	TRUE
EPI_ISL_756472	2020-12-16	delH69V70,Y145del,N501Y,A570D,D614G,P681H,T716I,S982A,D1118H	TRUE
EPI_ISL_756451	2020-12-16	delH69V70,Y145del,N501Y,A570D,D614G,P681H,T716I,S943I,S982A,D1118H	TRUE
EPI_ISL_756464	2020-12-16	delH69V70,Y145del,N501Y,A570D,D614G,P681H,T716I,S982A,D1118H,D1163N	TRUE
EPI_ISL_756466	2020-12-16	V11F,delH69V70,Y145del,N501Y,A570D,D614G,P681H,T716I,S982A,D1118H	TRUE
EPI_ISL_756456	2020-12-17	delH69V70,Y145del,N501Y,A570D,D614G,P681H,T716I,S982A,D1118H	TRUE
EPI_ISL_756453	2020-12-17	delH69V70,Y145del,N501Y,A570D,D614G,P681H,T716I,S982A,D1118H	TRUE
EPI_ISL_756473	2020-12-16	delH69V70,Y145del,N501Y,A570D,D614G,P681H,T716I,S982A,D1118H	TRUE
EPI_ISL_756474	2020-12-17	delH69V70,Y145del,N501Y,A570D,D614G,P681H,T716I,S982A,D1118H	TRUE
EPI_ISL_756477	2020-12-16	delH69V70,Y145del,N501Y,A570D,D614G,P681H,T716I,S982A,D1118H	TRUE
EPI_ISL_756475	2020-12-17	delH69V70,Y145del,N501Y,A570D,D614G,P681H,T716I,S982A,D1118H	TRUE
EPI_ISL_756478	2020-12-17	delH69V70,Y145del,N501Y,A570D,A575S,D614G,P681H,A706V,T716I,S982A,D1118H	TRUE
EPI_ISL_756469	2020-12-17	delH69V70,Y145del,N501Y,A570D,D614G,P681H,T716I,S982A,D1118H	TRUE
EPI_ISL_756486	2020-12-17	delH69V70,Y145del,N501Y,A570D,D614G,P681H,T716I,S982A,D1118H	TRUE
EPI_ISL_756484	2020-12-17	delH69V70,Y145del,N501Y,A570D,D614G,P681H,T716I,S982A,D1118H	TRUE
EPI_ISL_756485	2020-12-17	delH69V70,Y145del,N501Y,A570D,D614G,P681H,T716I,S982A,D1118H	TRUE
EPI_ISL_756476	2020-12-16	delH69V70,Y145del,N501Y,A570D,D614G,P681H,T716I,S982A,D1118H	TRUE
EPI_ISL_756493	2020-12-16	delH69V70,Y145del,N501Y,A570D,D614G,P681H,T716I,S982A,D1118H	TRUE
EPI_ISL_756497	2020-12-17	delH69V70,Y145del,N501Y,A570D,D614G,P681H,T716I,S982A,D1118H	TRUE
EPI_ISL_756494	2020-12-16	delH69V70,Y145del,N501Y,A570D,D614G,P681H,T716I,S982A,D1118H	TRUE
EPI_ISL_756489	2020-12-16	delH69V70,Y145del,N501Y,A570D,D614G,P681H,T716I,S982A,D1118H	TRUE
EPI_ISL_756498	2020-12-17	delH69V70,Y145del,N501Y,A570D,D614G,P681H,T716I,S982A,D1118H	TRUE
EPI_ISL_756496	2020-12-17	delH69V70,Y145del,S494P,N501Y,A570D,D614G,P681H,T716I,S982A,D1118H	TRUE
EPI_ISL_762300	2020-12-18	delH69V70,Y145del,N501Y,A570D,D614G,P681H,T716I,S982A,D1118H	TRUE
EPI_ISL_756488	2020-12-17	L18F,delH69V70,Y145del,N501Y,A570D,D614G,P681H,T716I,S982A,D1118H	TRUE
EPI_ISL_762303	2020-12-16	delH69V70,Y145del,N501Y,A570D,D614G,P681H,T716I,S982A,D1118H	TRUE
EPI_ISL_762304	2020-12-17	delH69V70,Y145del,N501Y,A570D,D614G,P681H,T716I,S982A,D1118H	TRUE
EPI_ISL_762302	2020-12-17	delH69V70,Y145del,N501Y,A570D,D614G,P681H,T716I,S982A,D1118H	TRUE
EPI_ISL_762306	2020-12-16	delH69V70,Y145del,N501Y,A570D,D614G,P681H,T716I,S982A,D1118H	TRUE
EPI_ISL_762309	2020-12-15	delH69V70,Y145del,T323I,N501Y,A570D,D614G,P681H,T716I,S982A,D1118H	TRUE
EPI_ISL_762313	2020-12-17	delH69V70,Y145del,N501Y,A570D,D614G,P681H,T716I,S982A,D1118H	TRUE
EPI_ISL_762305	2020-12-15	V6A,delH69V70,Y145del,N501Y,A570D,D614G,P681H,T716I,S982A,D1118H	TRUE
EPI_ISL_762316	2020-12-16	delH69V70,Y145del,N501Y,A570D,D614G,P681H,T716I,S982A,D1118H	TRUE
EPI_ISL_762317	2020-12-16	delH69V70,Y145del,N501Y,A570D,D614G,P681H,T716I,S982A,D1118H	TRUE
EPI_ISL_762312	2020-12-17	delH69V70,Y145del,N501Y,A570D,D614G,P681H,T716I,S982A,D1118H	TRUE
EPI_ISL_762307	2020-12-18	delH69V70,Y145del,N501Y,A570D,D614G,P681H,T716I,S982A,D1118H	TRUE
EPI_ISL_762314	2020-12-18	delH69V70,Y145del,N501Y,A570D,D614G,P681H,T716I,S982A,D1118H	TRUE
EPI_ISL_763643	2020-12-18	delH69V70,Y145del,N501Y,A570D,D614G,P681H,T716I,S982A,D1118H	TRUE
EPI_ISL_762308	2020-12-16	delH69V70,Y145del,N501Y,A570D,D614G,P681H,T716I,S982A,D1118H	TRUE
EPI_ISL_762319	2020-12-16	delH69V70,Y145del,N501Y,A570D,D614G,P681H,T716I,S982A,D1118H	TRUE
EPI_ISL_763612	2020-12-17	delH69V70,Y145del,N501Y,A570D,D614G,P681H,T716I,S982A,D1118H,A1226S	TRUE
EPI_ISL_762310	2020-12-16	delH69V70,Y145del,N501Y,A570D,D614G,P681H,T716I,S982A,D1118H	TRUE
EPI_ISL_762320	2020-12-16	delH69V70,E96D,Y145del,N501Y,A570D,D614G,P681H,T716I,S982A,D1118H	TRUE
EPI_ISL_767101	2020-12-18	delH69V70,Y145del,N501Y,A570D,D614G,P681H,T716I,S982A,D1118H	TRUE
EPI_ISL_767108	2020-12-16	delH69V70,Y145del,N501Y,A570D,D614G,P681H,T716I,S982A,D1118H	TRUE
EPI_ISL_763640	2020-12-16	delH69V70,Y145del,N501Y,A570D,D614G,P681H,T716I,S982A,D1118H	TRUE
EPI_ISL_762321	2020-12-16	delH69V70,Y145del,N501Y,A570D,D614G,P681H,T716I,S982A,D1118H	TRUE
EPI_ISL_767100	2020-12-18	delH69V70,Y145del,N501Y,A570D,D614G,P681H,T716I,S982A,D1118H	TRUE
EPI_ISL_767109	2020-12-15	delH69V70,Y145del,N501Y,A570D,D614G,P681H,T716I,S982A,D1118H	TRUE
EPI_ISL_763644	2020-12-17	delH69V70,Y145del,N501Y,A570D,D614G,P681H,T716I,S982A,D1118H	TRUE
EPI_ISL_767110	2020-12-17	delH69V70,Y145del,S494P,N501Y,A570D,D614G,P681H,T716I,S982A,D1118H	TRUE
EPI_ISL_767112	2020-12-17	delH69V70,Y145del,N501Y,A570D,D614G,P681H,T716I,S982A,D1118H	TRUE
EPI_ISL_767119	2020-12-17	delH69V70,Y145del,N501Y,A570D,D614G,P681H,T716I,S982A,D1118H	TRUE
EPI_ISL_767115	2020-12-17	delH69V70,Y145del,N501Y,A570D,D614G,P681H,T716I,S982A,D1118H	TRUE
EPI_ISL_767117	2020-12-16	delH69V70,Y145del,R357K,N501Y,A570D,D614G,P681H,T716I,S982A,D1118H	TRUE
EPI_ISL_767111	2020-12-18	delH69V70,Y145del,N501Y,A570D,D614G,P681H,T716I,S982A,D1118H	TRUE
EPI_ISL_767113	2020-12-16	delH69V70,Y145del,N501Y,A570D,D614G,P681H,T716I,S982A,D1118H	TRUE
EPI_ISL_769712	2020-12-12	delH69V70,Y145del,N501Y,A570D,D614G,P681H,A706V,T716I,S982A,D1118H	TRUE
EPI_ISL_769715	2020-12-07	delH69V70,Y145del,N501Y,A570D,D614G,P681H,T716I,S982A,D1118H	TRUE
EPI_ISL_767114	2020-12-16	delH69V70,Y145del,N501Y,A570D,D614G,P681H,T716I,S982A,D1118H	TRUE
EPI_ISL_767118	2020-12-16	delH69V70,Y145del,N501Y,A570D,D614G,P681H,T716I,S982A,D1118H	TRUE
EPI_ISL_769762	2020-12-11	delH69V70,Y145del,N501Y,A570D,D614G,P681H,T716I,S982A,D1118H	TRUE
EPI_ISL_769713	2020-12-13	delH69V70,Y145del,N501Y,A570D,D614G,P681H,T716I,S982A,D1118H	TRUE
EPI_ISL_769761	2020-12-13	delH69V70,Y145del,N501Y,A570D,D614G,P681H,T716I,S982A,D1118H	TRUE
EPI_ISL_769705	2020-12-13	delH69V70,Y145del,N501Y,A570D,D614G,P681H,T716I,S982A,D1118H	TRUE
EPI_ISL_769708	2020-12-12	delH69V70,G75V,Y145del,N501Y,A570D,D614G,P681H,T716I,S982A,D1118H	TRUE
EPI_ISL_769764	2020-12-08	delH69V70,Y145del,N501Y,A570D,D614G,P681H,T716I,S982A,D1118H	TRUE
EPI_ISL_769780	2020-12-12	delH69V70,V143del,Y144F,N501Y,A570D,D614G,P681H,T716I,S982A,D1118H	TRUE
EPI_ISL_769765	2020-12-12	delH69V70,Y145del,N501Y,A570D,D614G,P681H,T716I,S982A,D1118H	TRUE
EPI_ISL_769776	2020-12-08	delH69V70,Y145del,N501Y,A570D,D614G,P681H,T716I,S982A,D1118H	TRUE
EPI_ISL_769777	2020-12-12	delH69V70,Y145del,N501Y,A570D,D614G,P681H,T716I,S982A,D1118H	TRUE
EPI_ISL_769770	2020-12-11	delH69V70,Y145del,N501Y,A570D,D614G,P681H,A701V,T716I,S982A,D1118H	TRUE
EPI_ISL_769782	2020-12-12	delH69V70,Y145del,N501Y,A570D,D614G,P681H,T716I,S982A,D1118H	TRUE
EPI_ISL_769771	2020-12-11	delH69V70,Y145del,N501Y,A570D,D614G,P681H,T716I,S982A,D1118H	TRUE
EPI_ISL_769783	2020-12-12	delH69V70,Y145del,N501Y,A570D,D614G,P681H,T716I,S982A,D1118H	TRUE
EPI_ISL_769774	2020-12-11	delH69V70,Y145del,N501Y,A570D,D614G,P681H,T716I,S982A,D1118H	TRUE
EPI_ISL_769769	2020-12-11	delH69V70,Y145del,N501Y,A570D,D614G,P681H,T716I,S982A,D1118H	TRUE
EPI_ISL_769785	2020-12-12	delH69V70,Y145del,N501Y,A570D,D614G,P681H,T716I,S982A,E1111Q,D1118H	TRUE
EPI_ISL_769790	2020-12-11	delH69V70,Y145del,N501Y,A570D,D614G,P681H,T716I,S982A,D1118H	TRUE
EPI_ISL_769796	2020-12-11	delH69V70,Y145del,N501Y,A570D,D614G,P681H,T716I,S982A,D1118H	TRUE
EPI_ISL_769795	2020-12-11	delH69V70,Y145del,N501Y,A570D,D614G,P681H,T716I,S982A,D1118H	TRUE
EPI_ISL_769791	2020-12-11	delH69V70,Y145del,N501Y,A570D,D614G,P681H,T716I,S982A,D1118H	TRUE
EPI_ISL_769789	2020-12-12	delH69V70,Y145del,N501Y,A570D,D614G,P681H,T716I,S982A,D1118H	TRUE
EPI_ISL_781402	2020-12-18	delH69V70,Y145del,N501Y,A570D,D614G,P681H,T716I,S982A,D1118H	TRUE
EPI_ISL_769797	2020-12-12	delH69V70,Y145del,N501Y,A570D,D614G,P681H,T716I,S982A,D1118H	TRUE
EPI_ISL_781407	2020-12-18	delH69V70,Y145del,N501Y,A570D,D614G,P681H,T716I,S982A,D1118H	TRUE
EPI_ISL_769798	2020-12-12	delH69V70,Y145del,N501Y,A570D,D614G,P681H,T716I,S982A,D1118H	TRUE
EPI_ISL_769792	2020-12-11	delH69V70,Y145del,N501Y,A570D,D614G,P681H,T716I,S982A,D1118H	TRUE
EPI_ISL_781421	2020-12-17	delH69V70,Y145del,N501Y,A570D,D614G,P681H,T716I,S982A,D1118H	TRUE
EPI_ISL_781409	2020-12-18	delH69V70,Y145del,N501Y,A570D,D614G,P681H,T716I,S982A,D1118H	TRUE
EPI_ISL_781438	2020-12-18	delH69V70,Y145del,N501Y,A570D,D614G,P681H,T716I,S982A,D1118H	TRUE
EPI_ISL_781413	2020-12-18	delH69V70,Y145del,N501Y,A570D,D614G,P681H,T716I,S982A,D1118H	TRUE
EPI_ISL_781436	2020-12-18	delH69V70,Y145del,N501Y,A570D,D614G,P681H,T716I,S982A,D1118H	TRUE
EPI_ISL_781440	2020-12-18	delH69V70,Y145del,N501Y,A570D,D614G,P681H,T716I,S982A,D1118H	TRUE
EPI_ISL_782742	2020-12-07	delH69V70,Y145del,N501Y,A570D,D614G,P681H,T716I,S982A,D1118H	TRUE
EPI_ISL_781442	2020-12-18	delH69V70,Y145del,N501Y,A570D,D614G,P681H,T716I,S982A,D1118H	TRUE
EPI_ISL_781432	2020-12-18	delH69V70,Y145del,N501Y,A570D,D614G,P681H,T716I,S982A,D1118H	TRUE
EPI_ISL_782729	2020-12-10	delH69V70,Y145del,N501Y,A570D,D614G,P681H,T716I,S982A,D1118H	TRUE
EPI_ISL_781441	2020-12-18	delH69V70,Y145del,N501Y,A570D,D614G,P681H,T716I,S982A,D1118H	TRUE
EPI_ISL_782736	2020-12-07	delH69V70,Y145del,N501Y,A570D,D614G,P681H,T716I,S982A,D1118H	TRUE
EPI_ISL_781466	2020-12-18	delH69V70,Y145del,N501Y,A570D,D614G,P681H,T716I,S982A,D1118H	TRUE
EPI_ISL_782743	2020-12-07	delH69V70,Y145del,N501Y,A570D,D614G,P681H,T716I,S982A,D1118H	TRUE
EPI_ISL_782740	2020-12-07	delH69V70,Y145del,N501Y,A570D,D614G,P681H,T716I,S982A,D1118H	TRUE
EPI_ISL_782748	2020-12-06	delH69V70,Y145del,N501Y,A570D,D614G,P681H,T716I,S982A,D1118H	TRUE
EPI_ISL_782761	2020-12-07	delH69V70,Y145del,N501Y,A570D,D614G,P681H,T716I,S982A,D1118H	TRUE
EPI_ISL_782751	2020-12-07	delH69V70,Y145del,N501Y,A570D,D614G,P681H,T716I,S982A,D1118H	TRUE
EPI_ISL_782759	2020-12-07	delH69V70,Y145del,N501Y,A570D,D614G,P681H,A706V,T716I,S982A,D1118H	TRUE
EPI_ISL_782778	2020-12-07	delH69V70,Y145del,N501Y,A570D,D614G,P681H,T716I,S982A,D1118H	TRUE
EPI_ISL_782735	2020-12-07	delH69V70,Y145del,N501Y,A570D,D614G,P681H,T716I,S982A,D1118H	TRUE
EPI_ISL_782757	2020-12-07	delH69V70,Y145del,N501Y,A570D,D614G,P681H,T716I,S982A,D1118H	TRUE
EPI_ISL_782776	2020-12-07	delH69V70,Y145del,N501Y,A570D,D614G,P681H,T716I,S982A,D1118H	TRUE
EPI_ISL_782769	2020-12-07	delH69V70,Y145del,N501Y,A570D,D614G,P681H,T716I,S982A,D1118H	TRUE
EPI_ISL_782772	2020-12-07	delH69V70,Y145del,N501Y,A570D,D614G,P681H,T716I,S982A,D1118H	TRUE
EPI_ISL_782764	2020-12-08	delH69V70,Y145del,N501Y,A570D,D614G,P681H,T716I,S982A,D1118H	TRUE
EPI_ISL_782770	2020-12-07	delH69V70,Y145del,N501Y,A570D,D614G,P681H,T716I,S982A,D1118H	TRUE
EPI_ISL_782780	2020-12-07	delH69V70,Y145del,N501Y,A570D,D614G,P681H,T716I,S982A,D1118H	TRUE
EPI_ISL_782767	2020-12-07	delH69V70,Y145del,N501Y,A570D,D614G,P681H,T716I,S982A,D1118H	TRUE
EPI_ISL_782771	2020-12-06	delH69V70,Y145del,N501Y,A570D,D614G,P681H,T716I,S982A,D1118H	TRUE
EPI_ISL_782779	2020-12-07	delH69V70,Y145del,N501Y,A570D,D614G,P681H,T716I,S982A,D1118H	TRUE
EPI_ISL_782797	2020-12-07	delH69V70,Y145del,N501Y,A570D,D614G,P681H,T716I,S982A,D1118H	TRUE
EPI_ISL_782788	2020-12-07	delH69V70,Y145del,N501Y,A570D,D614G,P681H,T716I,S982A,D1118H	TRUE
EPI_ISL_782798	2020-12-07	delH69V70,Y145del,N501Y,A570D,D614G,P681H,T716I,S982A,D1118H	TRUE
EPI_ISL_782789	2020-12-07	delH69V70,Y145del,N501Y,A522S,A570D,D614G,P681H,T716I,S982A,D1118H	TRUE
EPI_ISL_782790	2020-12-07	delH69V70,Y145del,N501Y,A570D,D614G,P681H,T716I,S982A,D1118H	TRUE
EPI_ISL_816594	2020-12-12	delH69V70,Y145del,N501Y,A570D,D614G,P681H,T716I,S982A,D1118H	TRUE
EPI_ISL_816598	2020-12-13	delH69V70,Y145del,N501Y,A570D,D614G,P681H,T716I,S982A,D1118H	TRUE
EPI_ISL_782792	2020-12-05	delH69V70,Y145del,S221L,N501Y,A570D,D614G,P681H,A706V,T716I,S982A,D1118H	TRUE
EPI_ISL_840253	2020-12-13	delH69V70,Y145del,N501Y,A570D,D614G,P681H,T716I,S982A,D1118H	TRUE
EPI_ISL_840223	2020-12-01	delH69V70,Y145del,N501Y,A570D,D614G,P681H,T716I,S982A,D1118H	TRUE
EPI_ISL_840257	2020-12-18	delH69V70,Y145del,N501Y,A570D,D614G,P681H,T716I,S982A,D1118H	TRUE
EPI_ISL_866810	2020-12-07	delH69V70,Y145del,N501Y,A570D,D614G,P681H,T716I,S982A,D1118H	TRUE
EPI_ISL_866807	2020-12-16	delH69V70,Y145del,N501Y,A570D,D614G,P681H,T716I,S982A,D1118H	TRUE
EPI_ISL_866811	2020-12-07	delH69V70,Y145del,N501Y,A570D,D614G,P681H,T716I,S982A,D1118H	TRUE
EPI_ISL_840249	2020-12-04	delH69V70,Y145del,N501Y,A570D,D614G,P681H,T716I,S982A,D1118H	TRUE
EPI_ISL_840252	2020-12-12	delH69V70,Y145del,N501Y,A570D,D614G,P681H,T716I,S982A,D1118H	TRUE
EPI_ISL_840222	2020-11-30	delH69V70,Y145del,N501Y,A570D,D614G,P681H,T716I,S982A,D1118H	TRUE
EPI_ISL_866808	2020-12-17	delH69V70,Y145del,N501Y,A570D,D614G,P681H,T716I,S982A,D1118H	TRUE
EPI_ISL_842882	2020-11-10	delH69V70,Y145del,N501Y,A570D,D614G,P681H,T716I,S982A,D1118H	TRUE
EPI_ISL_658200	2020-11-08	delH69V70,Y145del,N501Y,A570D,D614G,P681H,A706V,T716I,S982A,D1118H	TRUE
EPI_ISL_918568	2020-11-19	delH69V70,Y145del,N501Y,A570D,D614G,P681H,T716I,S982A,D1118H	TRUE
EPI_ISL_866813	2020-12-01	delH69V70,Y145del,N501Y,A570D,D614G,P681H,T716I,S982A,D1118H	TRUE
EPI_ISL_629703	2020-10-21	delH69V70,Y145del,N501Y,A570D,D614G,P681H,T716I,S982A,D1118H	TRUE
EPI_ISL_629723	2020-10-22	delH69V70,Y145del,N501Y,A570D,D614G,P681H,T716I,S982A,D1118H	TRUE
EPI_ISL_623594	2020-10-21	delH69V70,Y145del,N501Y,A570D,D614G,P681H,T716I,S982A,D1118H	TRUE
EPI_ISL_646282	2020-11-03	delH69V70,Y145del,N501Y,A570D,D614G,P681H,A706V,T716I,S982A,D1118H	TRUE
EPI_ISL_866822	2020-11-25	delH69V70,Y145del,N501Y,A570D,D614G,P681H,T716I,S982A,D1118H	TRUE
EPI_ISL_866829	2020-12-03	delH69V70,Y145del,N501Y,A570D,D614G,P681H,T716I,S982A,D1118H	TRUE
EPI_ISL_647592	2020-11-01	delH69V70,Y145del,N501Y,A570D,D614G,P681H,T716I,S982A,D1118H	TRUE
EPI_ISL_866830	2020-12-14	delH69V70,Y145del,N501Y,A570D,D614G,P681H,T716I,S982A,D1118H	TRUE
EPI_ISL_658208	2020-11-08	delH69V70,Y145del,N501Y,A570D,D614G,P681H,T716I,S982A,D1118H	TRUE
EPI_ISL_647621	2020-11-02	delH69V70,Y145del,N501Y,A570D,D614G,P681H,T716I,S982A,D1118H	TRUE
EPI_ISL_866817	2020-12-10	delH69V70,Y145del,N501Y,A570D,D614G,P681H,T716I,S982A,D1118H	TRUE
EPI_ISL_659585	2020-11-05	delH69V70,Y145del,N501Y,A570D,D614G,P681H,A706V,T716I,S982A,D1118H	TRUE
EPI_ISL_658240	2020-11-06	delH69V70,Y145del,N501Y,A570D,D614G,P681H,T716I,S982A,D1118H	TRUE
EPI_ISL_658226	2020-11-08	delH69V70,Y145del,N501Y,A570D,D614G,P681H,T716I,S982A,D1118H	TRUE
EPI_ISL_658249	2020-11-06	delH69V70,Y145del,N501Y,A570D,D614G,P681H,T716I,S982A,D1118H	TRUE
EPI_ISL_658267	2020-11-06	delH69V70,Y145del,N501Y,A570D,D614G,P681H,T716I,S982A,D1118H	TRUE
EPI_ISL_661854	2020-11-12	delH69V70,Y145del,N501Y,A570D,D614G,P681H,T716I,S982A,D1118H	TRUE
EPI_ISL_659551	2020-11-05	delH69V70,Y145del,N501Y,A570D,D614G,P681H,T716I,S982A,D1118H	TRUE
EPI_ISL_659597	2020-11-05	delH69V70,Y145del,N501Y,A570D,D614G,P681H,T716I,S982A,D1118H	TRUE
EPI_ISL_659599	2020-11-06	delH69V70,Y145del,N501Y,A570D,D614G,P681H,T716I,S982A,D1118H	TRUE
EPI_ISL_661876	2020-11-11	delH69V70,Y145del,N501Y,A570D,D614G,P681H,T716I,S982A,D1118H	TRUE
EPI_ISL_661883	2020-11-11	delH69V70,Y145del,N501Y,A570D,D614G,P681H,T716I,S982A,D1118H	TRUE
EPI_ISL_661874	2020-11-11	delH69V70,Y145del,N501Y,A570D,D614G,P681H,T716I,S982A,D1118H	TRUE
EPI_ISL_661897	2020-11-11	delH69V70,Y145del,A475V,N501Y,A570D,D614G,P681H,T716I,S982A,D1118H	TRUE
EPI_ISL_661886	2020-11-11	delH69V70,Y145del,N501Y,A570D,D614G,P681H,T716I,S982A,D1118H	TRUE
EPI_ISL_661895	2020-11-11	delH69V70,Y145del,N501Y,A570D,D614G,P681H,T716I,S982A,D1118H	TRUE
EPI_ISL_661902	2020-11-11	delH69V70,Y145del,L216F,N501Y,A570D,D614G,P681H,T716I,S982A,D1118H	TRUE
EPI_ISL_661898	2020-11-14	delH69V70,Y145del,N501Y,A570D,D614G,P681H,T716I,S982A,D1118H	TRUE
EPI_ISL_661896	2020-11-14	delH69V70,Y145del,N501Y,A570D,D614G,P681H,T716I,S982A,D1118H	TRUE
EPI_ISL_673843	2020-11-15	delH69V70,Y145del,N501Y,A570D,D614G,P681H,T716I,S939F,S982A,D1118H	TRUE
EPI_ISL_673831	2020-11-15	delH69V70,Y145del,N501Y,A570D,D614G,P681H,T716I,S982A,D1118H	TRUE
EPI_ISL_673840	2020-11-14	delH69V70,V143del,Y144F,N501Y,A570D,D614G,P681H,T716I,S982A,D1118H	TRUE
EPI_ISL_661918	2020-11-11	delH69V70,Y145del,H146Q,N501Y,A570D,D614G,P681H,T716I,S982A,D1118H	TRUE
EPI_ISL_673868	2020-11-15	delH69V70,Y145del,N501Y,A570D,D614G,P681H,T716I,S982A,D1118H	TRUE
EPI_ISL_676140	2020-11-13	delH69V70,Y145del,N501Y,A570D,D614G,P681H,T716I,S982A,D1118H	TRUE
EPI_ISL_673878	2020-11-13	delH69V70,Y145del,N501Y,A570D,D614G,P681H,T716I,S982A,D1118H	TRUE
EPI_ISL_673883	2020-11-13	delH69V70,Y145del,N501Y,A570D,D614G,P681H,T716I,S982A,D1118H	TRUE
EPI_ISL_673882	2020-11-13	delH69V70,Y145del,N501Y,A570D,D614G,P681H,T716I,S982A,D1118H	TRUE
EPI_ISL_673891	2020-11-13	delH69V70,Y145del,N501Y,A570D,D614G,P681H,T716I,S982A,D1118H	TRUE
EPI_ISL_673860	2020-11-15	delH69V70,Y145del,N501Y,A570D,D614G,P681H,T716I,S982A,D1118H	TRUE
EPI_ISL_676146	2020-11-14	delH69V70,Y145del,N501Y,A570D,D614G,P681H,T716I,S982A,D1118H	TRUE
EPI_ISL_673892	2020-11-13	delH69V70,Y145del,N501Y,A570D,D614G,P681H,T716I,S982A,D1118H	TRUE
EPI_ISL_676172	2020-11-13	delH69V70,Y145del,N501Y,A570D,D614G,P681H,T716I,S982A,D1118H	TRUE
EPI_ISL_673872	2020-11-13	delH69V70,Y145del,N501Y,A570D,D614G,P681H,T716I,S982A,D1118H	TRUE
EPI_ISL_676153	2020-11-13	delH69V70,Y145del,N501Y,A570D,D614G,P681H,T716I,S982A,D1118H	TRUE
EPI_ISL_673858	2020-11-15	delH69V70,Y145del,N501Y,A570D,D614G,P681H,T716I,S982A,D1118H	TRUE
EPI_ISL_676170	2020-11-13	delH69V70,Y145del,N501Y,A570D,D614G,P681H,T716I,S982A,D1118H	TRUE
EPI_ISL_708841	2020-12-04	delH69V70,Y145del,N501Y,A570D,D614G,P681H,T716I,S982A,D1118H	TRUE
EPI_ISL_676177	2020-11-13	delH69V70,Y145del,N501Y,A570D,D614G,P681H,T716I,S982A,D1118H,Y1155H,K1191N	TRUE
EPI_ISL_708869	2020-11-30	delH69V70,Y145del,N501Y,A570D,D614G,P681H,T716I,S982A,D1118H	TRUE
EPI_ISL_708843	2020-11-13	delH69V70,Y145del,N501Y,A570D,D614G,P681H,T716I,S982A,D1118H	TRUE
EPI_ISL_708844	2020-11-30	delH69V70,Y145del,H146Q,N501Y,A570D,D614G,P681H,T716I,S982A,D1118H	TRUE
EPI_ISL_708856	2020-11-30	delH69V70,Y145del,N501Y,A570D,D614G,P681H,T716I,S982A,D1118H	TRUE
EPI_ISL_708858	2020-11-30	delH69V70,Y145del,N501Y,A570D,D614G,P681H,T716I,S982A,D1118H	TRUE
EPI_ISL_708863	2020-11-28	delH69V70,Y145del,N501Y,A570D,D614G,P681H,T716I,S982A,D1118H	TRUE
EPI_ISL_719502	2020-12-10	delH69V70,Y145del,N501Y,A570D,D614G,P681H,T716I,S982A,D1118H	TRUE
EPI_ISL_708849	2020-11-30	delH69V70,Y145del,N501Y,A570D,D614G,P681H,T716I,S982A,D1118H	TRUE
EPI_ISL_719508	2020-12-10	delH69V70,Y145del,N501Y,A570D,D614G,P681H,T716I,S982A,D1118H	TRUE
EPI_ISL_719503	2020-12-10	delH69V70,Y145del,N501Y,A570D,D614G,P681H,T716I,S982A,D1118H	TRUE
EPI_ISL_719504	2020-12-10	delH69V70,Y145del,N501Y,A570D,D614G,P681H,T716I,S982A,D1118H	TRUE
EPI_ISL_719501	2020-12-10	delH69V70,Y145del,N501Y,A570D,D614G,P681H,T716I,S982A,D1118H	TRUE
EPI_ISL_719511	2020-12-10	delH69V70,Y145del,N501Y,A570D,D614G,P681H,T716I,S982A,D1118H	TRUE
EPI_ISL_719510	2020-12-10	delH69V70,Y145del,N501Y,A570D,D614G,P681H,T716I,S982A,D1118H	TRUE
EPI_ISL_719507	2020-12-10	delH69V70,Y145del,N501Y,A570D,D614G,P681H,T716I,S982A,D1118H	TRUE
EPI_ISL_719512	2020-12-10	delH69V70,Y145del,N501Y,A570D,D614G,A623S,P681H,T716I,S982A,D1118H	TRUE
EPI_ISL_719513	2020-12-10	delH69V70,Y145del,N501Y,A570D,D614G,P681H,T716I,S982A,D1118H	TRUE
EPI_ISL_719514	2020-12-10	delH69V70,Y145del,N501Y,A570D,D614G,P681H,T716I,S982A,D1118H	TRUE
EPI_ISL_719525	2020-12-10	delH69V70,Y145del,N501Y,A570D,D614G,P681H,T716I,S982A,D1118H	TRUE
EPI_ISL_719506	2020-12-10	delH69V70,Y145del,N501Y,A570D,D614G,P681H,T716I,S982A,D1118H	TRUE
EPI_ISL_719521	2020-12-10	delH69V70,Y145del,N501Y,A570D,D614G,P681H,T716I,S982A,D1118H	TRUE
EPI_ISL_719526	2020-12-10	delH69V70,Y145del,N501Y,A570D,D614G,P681H,T716I,S982A,D1118H	TRUE
EPI_ISL_719519	2020-12-10	delH69V70,Y145del,N501Y,A570D,D614G,P681H,T716I,S982A,D1118H	TRUE
EPI_ISL_719516	2020-12-10	delH69V70,Y145del,N501Y,A570D,D614G,P681H,T716I,S982A,D1118H	TRUE
EPI_ISL_719515	2020-12-10	delH69V70,Y145del,N501Y,A570D,D614G,P681H,T716I,S982A,D1118H	TRUE
EPI_ISL_719522	2020-12-10	delH69V70,Y145del,N501Y,A570D,D614G,P681H,T716I,S982A,D1118H	TRUE
EPI_ISL_719541	2020-12-10	delH69V70,Y145del,N501Y,A570D,D614G,P681H,T716I,S982A,D1118H	TRUE
EPI_ISL_719524	2020-12-10	delH69V70,Y145del,N501Y,A570D,D614G,P681H,T716I,S982A,D1118H	TRUE
EPI_ISL_719544	2020-12-10	delH69V70,Y145del,N501Y,A570D,D614G,P681H,T716I,S982A,D1118H	TRUE
EPI_ISL_719520	2020-12-10	delH69V70,Y145del,N501Y,A570D,D614G,P681H,A706V,T716I,S982A,D1118H	TRUE
EPI_ISL_719542	2020-12-10	delH69V70,Y145del,N501Y,A570D,D614G,P681H,T716I,S982A,D1118H	TRUE
EPI_ISL_719543	2020-12-10	delH69V70,Y145del,N501Y,A570D,D614G,P681H,T716I,S982A,D1118H	TRUE
EPI_ISL_719527	2020-12-10	delH69V70,Y145del,N354D,N501Y,A570D,D614G,P681H,T716I,S982A,D1118H	TRUE
EPI_ISL_719549	2020-12-10	delH69V70,Y145del,N501Y,A570D,D614G,P681H,T716I,S982A,D1118H	TRUE
EPI_ISL_719547	2020-12-10	delH69V70,Y145del,N501Y,A570D,D614G,P681H,T716I,S982A,D1118H	TRUE
EPI_ISL_719546	2020-12-10	delH69V70,Y145del,N501Y,A570D,D614G,P681H,T716I,S982A,D1118H	TRUE
EPI_ISL_719550	2020-12-10	delH69V70,Y145del,N501Y,A570D,D614G,P681H,T716I,S982A,D1118H	TRUE
EPI_ISL_719552	2020-12-10	delH69V70,Y145del,N501Y,A570D,D614G,P681H,T716I,S982A,D1118H	TRUE
EPI_ISL_719553	2020-12-10	delH69V70,Y145del,R357K,N501Y,A570D,D614G,P681H,T716I,S982A,D1118H	TRUE
EPI_ISL_719558	2020-12-10	delH69V70,S98F,Y145del,N501Y,A570D,D614G,P681H,T716I,S982A,D1118H	TRUE
EPI_ISL_719556	2020-12-10	delH69V70,Y145del,N501Y,A570D,D614G,P681H,T716I,S982A,D1118H	TRUE
EPI_ISL_719554	2020-12-10	delH69V70,Y145del,N501Y,A570D,D614G,P681H,T716I,S982A,D1118H	TRUE
EPI_ISL_720526	2020-11-18	delH69V70,Y145del,N501Y,A570D,D614G,P681H,T716I,S982A,D1118H	TRUE
EPI_ISL_719555	2020-12-10	delH69V70,Y145del,N501Y,A570D,D614G,P681H,T716I,S982A,D1118H	TRUE
EPI_ISL_720541	2020-11-17	delH69V70,Y145del,N501Y,A570D,D614G,P681H,T716I,S982A,D1118H	TRUE
EPI_ISL_719559	2020-12-10	delH69V70,Y145del,N501Y,A570D,D614G,P681H,T716I,S982A,D1118H	TRUE
EPI_ISL_724037	2020-11-12	delH69V70,Y145del,N501Y,A570D,D614G,P681H,T716I,S982A,D1118H	TRUE
EPI_ISL_720539	2020-11-17	delH69V70,Y145del,N501Y,A570D,D614G,P681H,T716I,S982A,D1118H	TRUE
EPI_ISL_719557	2020-12-10	delH69V70,Y145del,N501Y,A570D,D614G,P681H,T716I,S982A,D1118H	TRUE
EPI_ISL_724034	2020-11-12	delH69V70,Y145del,N501Y,A570D,D614G,P681H,T716I,S982A,D1118H	TRUE
EPI_ISL_724038	2020-11-12	delH69V70,Y145del,N501Y,A570D,D614G,P681H,T716I,S982A,D1118H	TRUE
EPI_ISL_724047	2020-11-12	delH69V70,Y145del,N501Y,A570D,D614G,P681H,T716I,S982A,D1118H	TRUE
EPI_ISL_724046	2020-11-12	delH69V70,Y145del,N501Y,A570D,D614G,P681H,T716I,S982A,D1118H	TRUE
EPI_ISL_724033	2020-11-12	delH69V70,Y145del,N501Y,A570D,D614G,P681H,T716I,S982A,D1118H	TRUE
EPI_ISL_724051	2020-11-13	delH69V70,Y145del,N501Y,A570D,D614G,P681H,T716I,S982A,D1118H	TRUE
EPI_ISL_724048	2020-11-12	delH69V70,Y145del,N501Y,A570D,D614G,P681H,T716I,S982A,D1118H	TRUE
EPI_ISL_724069	2020-11-21	delH69V70,Y145del,N501Y,A570D,D614G,P681H,T716I,S982A,D1118H	TRUE
EPI_ISL_724063	2020-11-18	delH69V70,Y145del,N501Y,A570D,D614G,P681H,T716I,S982A,D1118H	TRUE
EPI_ISL_724052	2020-11-13	delH69V70,Y145del,N501Y,A570D,D614G,P681H,T716I,S982A,D1118H	TRUE
EPI_ISL_724064	2020-11-22	delH69V70,Y145del,N501Y,A570D,D614G,P681H,T716I,S982A,D1118H	TRUE
EPI_ISL_724065	2020-11-22	delH69V70,Y145del,N501Y,A570D,D614G,P681H,T716I,S982A,D1118H	TRUE
EPI_ISL_724072	2020-11-21	delH69V70,Y145del,N501Y,A570D,D614G,P681H,T716I,S982A,D1118H	TRUE
EPI_ISL_724081	2020-11-21	delH69V70,Y145del,N501Y,A570D,D614G,P681H,T716I,S982A,D1118H	TRUE
EPI_ISL_724066	2020-11-22	delH69V70,Y145del,N501Y,A570D,D614G,P681H,T716I,S982A,D1118H	TRUE
EPI_ISL_724096	2020-11-21	delH69V70,Y145del,N501Y,A570D,D614G,P681H,T716I,S982A,D1118H	TRUE
EPI_ISL_724082	2020-11-21	delH69V70,Y145del,N501Y,A570D,D614G,P681H,T716I,S982A,D1118H	TRUE
EPI_ISL_724092	2020-11-21	delH69V70,Y145del,N501Y,A570D,D614G,P681H,T716I,S982A,D1118H	TRUE
EPI_ISL_724071	2020-11-21	delH69V70,D80Y,Y145del,N501Y,A570D,D614G,L629F,P681H,T716I,S982A,D1118H	TRUE
EPI_ISL_724085	2020-11-21	delH69V70,Y145del,N501Y,A570D,D614G,P681H,T716I,S982A,D1118H	TRUE
EPI_ISL_725366	2020-12-12	delH69V70,Y145del,S221L,N501Y,A570D,D614G,P681H,T716I,S982A,D1118H	TRUE
EPI_ISL_724093	2020-11-21	delH69V70,Y145del,N501Y,A570D,D614G,P681H,T716I,S982A,D1118H	TRUE
EPI_ISL_725373	2020-11-29	delH69V70,Y145del,N501Y,A570D,D614G,P681H,T716I,S982A,D1118H	TRUE
EPI_ISL_724070	2020-11-21	delH69V70,Y145del,N501Y,A570D,D614G,P681H,T716I,S982A,D1118H	TRUE
EPI_ISL_724087	2020-11-21	delH69V70,Y145del,N501Y,A570D,D614G,P681H,T716I,S982A,D1118H	TRUE
EPI_ISL_725385	2020-12-02	delH69V70,Y145del,N501Y,A570D,D614G,P681H,T716I,S982A,D1118H	TRUE
EPI_ISL_725395	2020-12-02	delH69V70,Y145del,N501Y,A570D,D614G,P681H,T716I,S982A,D1118H	TRUE
EPI_ISL_725387	2020-12-02	delH69V70,Y145del,A570D,D614G,P681H,T716I,S982A,D1118H	TRUE
EPI_ISL_725392	2020-12-02	delH69V70,Y145del,N501Y,A570D,D614G,P681H,T716I,S982A,D1118H	TRUE
EPI_ISL_733802	2020-12-07	delH69V70,Y145del,N501Y,A570D,D614G,P681H,T716I,S982A,D1118H	TRUE
EPI_ISL_733810	2020-12-08	delH69V70,Y145del,N501Y,A570D,D614G,P681H,A706V,T716I,S982A,D1118H	TRUE
EPI_ISL_733827	2020-12-08	delH69V70,Y145del,N501Y,A570D,D614G,P681H,T716I,S982A,D1118H	TRUE
EPI_ISL_725388	2020-12-02	delH69V70,Y145del,S221L,N501Y,A570D,D614G,P681H,T716I,S982A,D1118H	TRUE
EPI_ISL_733824	2020-12-08	delH69V70,Y145del,N501Y,A570D,D614G,P681H,T716I,S982A,D1118H	TRUE
EPI_ISL_733826	2020-12-07	delH69V70,Y145del,N501Y,A570D,D614G,P681H,T716I,S982A,D1118H	TRUE
EPI_ISL_733809	2020-12-08	delH69V70,Y145del,N501Y,A570D,D614G,P681H,T716I,S939F,S982A,D1118H	TRUE
EPI_ISL_733805	2020-12-07	delH69V70,Y145del,S494P,N501Y,A570D,D614G,P681H,T716I,S982A,D1118H	TRUE
EPI_ISL_733823	2020-12-08	delH69V70,Y145del,N501Y,A570D,D614G,P681H,T716I,S982A,D1118H	TRUE
EPI_ISL_733835	2020-12-08	delH69V70,Y145del,N501Y,A570D,D614G,P681H,T716I,S982A,D1118H	TRUE
EPI_ISL_733831	2020-12-08	delH69V70,Y145del,N501Y,A570D,D614G,P681H,T716I,S982A,D1118H	TRUE
EPI_ISL_733839	2020-12-08	delH69V70,S98F,Y145del,N501Y,A570D,D614G,P681H,T716I,S982A,D1118H	TRUE
EPI_ISL_733836	2020-12-07	delH69V70,Y145del,N501Y,A570D,D614G,P681H,T716I,S982A,D1118H	TRUE
EPI_ISL_733847	2020-12-08	delH69V70,Y145del,N501Y,A570D,D614G,P681H,T716I,S982A,D1118H	TRUE
EPI_ISL_733852	2020-12-08	delH69V70,Y145del,N501Y,A570D,D614G,P681H,T716I,S982A,D1118H	TRUE
EPI_ISL_733834	2020-12-08	delH69V70,Y145del,N501Y,A570D,D614G,P681H,T716I,S982A,D1118H	TRUE
EPI_ISL_736017	2020-12-14	S46L,delH69V70,Y145del,N501Y,A570D,D614G,P681H,T716I,S982A,D1118H	TRUE
EPI_ISL_733840	2020-12-07	delH69V70,Y145del,N501Y,A570D,D614G,P681H,A706V,T716I,S982A,D1118H	TRUE
EPI_ISL_736025	2020-12-14	delH69V70,Y145del,N501Y,A570D,D614G,P681H,T716I,S982A,D1118H	TRUE
EPI_ISL_736026	2020-12-13	delH69V70,Y145del,A163V,P479L,F490S,N501Y,A570D,D614G,P681H,T716I,S982A,D1118H	TRUE
EPI_ISL_736019	2020-12-14	L5F,delH69V70,Y145del,N501Y,A570D,D614G,P681H,T716I,S982A,D1118H	TRUE
EPI_ISL_736027	2020-12-14	delH69V70,Y145del,N501Y,A570D,D614G,P681H,T716I,S982A,D1118H	TRUE
EPI_ISL_733845	2020-12-07	delH69V70,Y145del,N501Y,A570D,D614G,P681H,T716I,S982A,D1118H	TRUE
EPI_ISL_733842	2020-12-07	delH69V70,Y145del,N501Y,A570D,D614G,P681H,T716I,S982A,D1118H	TRUE
EPI_ISL_736031	2020-12-13	delH69V70,Y145del,N501Y,A570D,D614G,P681H,T716I,S982A,D1118H	TRUE
EPI_ISL_736022	2020-12-13	delH69V70,Y145del,N501Y,A570D,D614G,P681H,T716I,S982A,D1118H	TRUE
EPI_ISL_736030	2020-12-14	delH69V70,Y145del,N501Y,A570D,D614G,P681H,T716I,S982A,D1118H	TRUE
EPI_ISL_736036	2020-12-13	delH69V70,Y145del,N501Y,A570D,D614G,P681H,T716I,S982A,D1118H	TRUE
EPI_ISL_736037	2020-12-14	delH69V70,Y145del,N501Y,A570D,D614G,P681H,T716I,S982A,D1118H	TRUE
EPI_ISL_736032	2020-12-12	delH69V70,Y145del,N501Y,A570D,D614G,P681H,T716I,S982A,D1118H	TRUE
EPI_ISL_736053	2020-12-13	delH69V70,Y145del,N501Y,A570D,D614G,P681H,T716I,S982A,D1118H	TRUE
EPI_ISL_736033	2020-12-14	delH69V70,Y145del,R346S,N501Y,A570D,D614G,P681R,T716I,S982A,D1118H	TRUE
EPI_ISL_736042	2020-12-13	delH69V70,Y145del,N501Y,A570D,D614G,P681H,T716I,S982A,D1118H	TRUE
EPI_ISL_736035	2020-12-11	delH69V70,Y145del,N501Y,A570D,D614G,P681H,T716I,S982A,D1118H	TRUE
EPI_ISL_736052	2020-12-14	delH69V70,Y145del,N501Y,A570D,D614G,P681H,T716I,S982A,D1118H	TRUE
EPI_ISL_736062	2020-12-13	delH69V70,Y145del,N501Y,A570D,D614G,P681H,T716I,S982A,D1118H	TRUE
EPI_ISL_736050	2020-12-14	delH69V70,Y145del,N501Y,A570D,D614G,P681H,T716I,S982A,D1118H	TRUE
EPI_ISL_736055	2020-12-14	delH69V70,Y145del,N501Y,A570D,D614G,P681H,T716I,S982A,D1118H	TRUE
EPI_ISL_736067	2020-12-13	delH69V70,Y145del,N501Y,A570D,D614G,P681H,T716I,S982A,D1118H	TRUE
EPI_ISL_736078	2020-12-14	delH69V70,Y145del,N501Y,A570D,D614G,P681H,T716I,S982A,D1118H	TRUE
EPI_ISL_736068	2020-12-13	delH69V70,Y145del,N501Y,A570D,D614G,P681H,T716I,S982A,D1118H	TRUE
EPI_ISL_736069	2020-12-13	delH69V70,Y145del,N501Y,A570D,D614G,P681H,T716I,S982A,D1118H	TRUE
EPI_ISL_740985	2020-12-07	delH69V70,Y145del,N501Y,A570D,D614G,P681H,T716I,S982A,D1118H	TRUE
EPI_ISL_740996	2020-12-11	delH69V70,Y145del,N501Y,A570D,D614G,P681H,T716I,S982A,D1118H	TRUE
EPI_ISL_736064	2020-12-14	delH69V70,Y145del,N501Y,A570D,D614G,P681H,T716I,S982A,D1118H	TRUE
EPI_ISL_736088	2020-12-13	delH69V70,Y145del,N501Y,A570D,D614G,P681H,T716I,S982A,D1118H	TRUE
EPI_ISL_740990	2020-12-07	delH69V70,Y145del,N501Y,A570D,D614G,P681H,T716I,S982A,D1118H	TRUE
EPI_ISL_736082	2020-12-13	delH69V70,Y145del,N501Y,A570D,D614G,P681H,T716I,S982A,D1118H	TRUE
EPI_ISL_736075	2020-12-13	delH69V70,Y145del,N501Y,A570D,D614G,P681H,T716I,S982A,D1118H	TRUE
EPI_ISL_736086	2020-12-13	delH69V70,Y145del,N501Y,A570D,D614G,P681H,T716I,S982A,D1118H	TRUE
EPI_ISL_761057	2020-12-06	delH69V70,Y145del,N501Y,A570D,D614G,P681H,T716I,S982A,D1118H	TRUE
EPI_ISL_761025	2020-12-18	delH69V70,Y145del,N501Y,A570D,D614G,P681H,T716I,S982A,D1118H	TRUE
EPI_ISL_762325	2020-12-17	delH69V70,Y145del,N501Y,A570D,D614G,P681H,T716I,S982A,D1118H	TRUE
EPI_ISL_762315	2020-12-16	delH69V70,Y145del,N501Y,A570D,D614G,P681H,T716I,S982A,D1118H	TRUE
EPI_ISL_761048	2020-12-17	delH69V70,Y145del,N501Y,A570D,D614G,P681H,T716I,S982A,D1118H	TRUE
EPI_ISL_762332	2020-12-17	delH69V70,Y145del,N501Y,A570D,D614G,P681H,T716I,S982A,D1118H	TRUE
EPI_ISL_762328	2020-12-15	delH69V70,Y145del,N501Y,A570D,D614G,P681H,T716I,S982A,D1118H	TRUE
EPI_ISL_762330	2020-12-16	delH69V70,Y145del,N501Y,A570D,D614G,P681H,T716I,S982A,D1118H	TRUE
EPI_ISL_762336	2020-12-18	delH69V70,Y145del,N501Y,A570D,D614G,P681H,T716I,S982A,D1118H	TRUE
EPI_ISL_762331	2020-12-18	delH69V70,Y145del,N501Y,A570D,D614G,P681H,T716I,S982A,D1118H	TRUE
EPI_ISL_762337	2020-12-16	delH69V70,Y145del,N501Y,A570D,D614G,P681H,T716I,S982A,D1118H	TRUE
EPI_ISL_762342	2020-12-17	delH69V70,Y145del,N501Y,A570D,D614G,P681H,T716I,S982A,D1118H	TRUE
EPI_ISL_762345	2020-12-17	delH69V70,Y145del,N501Y,A570D,D614G,P681H,T716I,S982A,D1118H	TRUE
EPI_ISL_762344	2020-12-16	delH69V70,Y145del,N501Y,A570D,D614G,P681H,T716I,S982A,D1118H	TRUE
EPI_ISL_762338	2020-12-17	delH69V70,Y145del,N501Y,A570D,D614G,P681H,T716I,S982A,D1118H	TRUE
EPI_ISL_762334	2020-12-17	delH69V70,Y145del,N501Y,A570D,D614G,P681H,T716I,S982A,D1118H	TRUE
EPI_ISL_762346	2020-12-16	delH69V70,Y145del,N501Y,A570D,D614G,P681H,T716I,S982A,D1118H	TRUE
EPI_ISL_762333	2020-12-15	V6A,delH69V70,Y145del,N501Y,A570D,D614G,P681H,T716I,S982A,D1118H	TRUE
EPI_ISL_762343	2020-12-16	delH69V70,Y145del,N501Y,A570D,D614G,P681H,T716I,S982A,D1118H	TRUE
EPI_ISL_762340	2020-12-15	delH69V70,Y145del,N501Y,A570D,D614G,P681H,T716I,S982A,D1118H	TRUE
EPI_ISL_762339	2020-12-16	delH69V70,Y145del,N501Y,A570D,D614G,P681H,T716I,I818V,S982A,D1118H	TRUE
EPI_ISL_762348	2020-12-17	delH69V70,Y145del,D178N,N501Y,A570D,D614G,P681H,T716I,S982A,D1118H,N1192T	TRUE
EPI_ISL_762349	2020-12-16	delH69V70,Y145del,N501Y,A570D,D614G,P681H,T716I,S982A,D1118H	TRUE
EPI_ISL_762350	2020-12-17	delH69V70,Y145del,G181V,N501Y,A570D,D614G,P681H,T716I,M731I,S982A,D1118H	TRUE
EPI_ISL_762352	2020-12-17	delH69V70,Y145del,N501Y,A570D,D614G,P681H,T716I,S982A,D1118H	TRUE
EPI_ISL_762347	2020-12-16	delH69V70,Y145del,N501Y,A570D,D614G,P681H,T716I,S982A,D1118H	TRUE
EPI_ISL_762355	2020-12-16	delH69V70,Y145del,N501Y,A570D,D614G,P681H,T716I,S982A,D1118H	TRUE
EPI_ISL_762370	2020-12-16	V6A,delH69V70,Y145del,N501Y,A570D,D614G,P681H,T716I,S982A,D1118H	TRUE
EPI_ISL_762369	2020-12-16	delH69V70,Y145del,N501Y,A570D,D614G,P681H,T716I,S982A,D1118H	TRUE
EPI_ISL_762351	2020-12-15	delH69V70,Y145del,N501Y,A570D,D614G,P681H,T716I,S982A,D1118H	TRUE
EPI_ISL_762356	2020-12-16	delH69V70,Y145del,N501Y,A570D,D614G,P681H,T716I,S982A,D1118H	TRUE
EPI_ISL_762372	2020-12-16	delH69V70,Y145del,N501Y,A570D,D614G,P681H,T716I,S982A,D1118H	TRUE
EPI_ISL_762376	2020-12-17	delH69V70,Y145del,N501Y,A570D,D614G,P681H,T716I,S982A,D1118H	TRUE
EPI_ISL_762378	2020-12-15	delH69V70,Y145del,N501Y,A570D,D614G,P681H,T716I,S982A,D1118H	TRUE
EPI_ISL_762353	2020-12-16	delH69V70,Y145del,N501Y,A570D,D614G,P681H,T716I,S982A,D1118H	TRUE
EPI_ISL_762373	2020-12-17	delH69V70,Y145del,S494P,N501Y,A570D,D614G,P681H,T716I,S982A,D1118H	TRUE
EPI_ISL_762377	2020-12-15	delH69V70,Y145del,N501Y,A570D,D614G,P681H,T716I,S982A,D1118H	TRUE
EPI_ISL_762379	2020-12-18	delH69V70,Y145del,N501Y,A570D,D614G,P681H,T716I,S982A,D1118H	TRUE
EPI_ISL_762380	2020-12-17	F32Y,delH69V70,Y145del,N501Y,A570D,D614G,P681H,T716I,S982A,D1118H	TRUE
EPI_ISL_762375	2020-12-16	delH69V70,Y145del,N501Y,A570D,D614G,P681H,T716I,S982A,D1118H	TRUE
EPI_ISL_762368	2020-12-17	delH69V70,Y145del,N501Y,A570D,D614G,P681H,T716I,S982A,D1118H	TRUE
EPI_ISL_762384	2020-12-17	delH69V70,Y145del,N501Y,A570D,D614G,P681H,T716I,S982A,D1118H	TRUE
EPI_ISL_762371	2020-12-16	delH69V70,Y145del,N501Y,A570D,D614G,P681H,T716I,S982A,D1118H	TRUE
EPI_ISL_762381	2020-12-15	delH69V70,Y145del,N501Y,A570D,D614G,H655Y,P681H,T716I,S982A,D1118H	TRUE
EPI_ISL_762383	2020-12-16	delH69V70,Y145del,N501Y,A570D,D614G,P681H,T716I,S982A,D1118H	TRUE
EPI_ISL_762382	2020-12-17	delH69V70,Y145del,N501Y,A570D,D614G,P681H,T716I,S982A,D1118H	TRUE
EPI_ISL_762387	2020-12-17	delH69V70,Y145del,N501Y,A570D,D614G,P681H,T716I,S982A,D1118H	TRUE
EPI_ISL_762391	2020-12-16	delH69V70,Y145del,N501Y,A570D,D614G,P681H,T716I,S982A,D1118H	TRUE
EPI_ISL_762388	2020-12-17	delH69V70,Y145del,N501Y,A570D,D614G,P681H,T716I,S982A,D1118H	TRUE
EPI_ISL_762393	2020-12-16	delH69V70,Y145del,N501Y,A570D,D614G,P681H,T716I,S982A,D1118H	TRUE
EPI_ISL_762390	2020-12-16	delH69V70,Y145del,N501Y,A570D,D614G,P681H,T716I,S982A,D1118H	TRUE
EPI_ISL_762386	2020-12-16	delH69V70,Y145del,N501Y,A570D,D614G,P681H,T716I,S982A,D1118H	TRUE
EPI_ISL_763672	2020-12-18	delH69V70,Y145del,N501Y,A570D,D614G,P681H,T716I,S982A,D1118H	TRUE
EPI_ISL_762385	2020-12-18	delH69V70,Y145del,N501Y,A570D,D614G,P681H,T716I,S982A,D1118H	TRUE
EPI_ISL_762392	2020-12-15	V6A,delH69V70,Y145del,N501Y,A570D,D614G,P681H,T716I,S982A,D1118H	TRUE
EPI_ISL_762397	2020-12-16	delH69V70,Y145del,N501Y,A570D,D614G,P681H,T716I,S982A,D1118H	TRUE
EPI_ISL_763687	2020-12-17	delH69V70,Y145del,N501Y,A570D,D614G,P681H,T716I,S982A,D1118H	TRUE
EPI_ISL_762396	2020-12-18	delH69V70,Y145del,N501Y,A570D,D614G,P681H,T716I,S982A,D1118H	TRUE
EPI_ISL_762395	2020-12-15	delH69V70,Y145del,N501Y,A570D,D614G,P681H,T716I,S982A,D1118H	TRUE
EPI_ISL_762394	2020-12-17	delH69V70,Y145del,N501Y,A570D,D614G,P681H,T716I,S982A,D1118H	TRUE
EPI_ISL_781496	2020-12-18	delH69V70,Y145del,N501Y,A570D,D614G,P681H,T716I,S982A,D1118H	TRUE
EPI_ISL_781490	2020-12-18	delH69V70,Y145del,N501Y,A570D,D614G,P681H,T716I,S982A,D1118H	TRUE
EPI_ISL_781494	2020-12-18	delH69V70,Y145del,N501Y,A570D,D614G,P681H,T716I,S982A,D1118H	TRUE
EPI_ISL_840260	2020-12-18	delH69V70,Y145del,N501Y,A570D,D614G,P681H,T716I,S982A,D1118H	TRUE
EPI_ISL_781498	2020-12-18	delH69V70,Y145del,N501Y,A570D,D614G,P681H,T716I,S982A,D1118H	TRUE
EPI_ISL_799637	2020-12-18	delH69V70,Y145del,N501Y,A570D,D614G,P681H,T716I,S982A,D1118H	TRUE
EPI_ISL_763682	2020-12-16	delH69V70,Y145del,N501Y,A570D,D614G,P681H,T716I,S982A,D1118H	TRUE
EPI_ISL_840259	2020-12-14	delH69V70,Y145del,N501Y,A570D,D614G,P681H,T716I,S982A,D1118H	TRUE
EPI_ISL_840267	2020-12-16	delH69V70,Y145del,N501Y,A570D,D614G,P681H,T716I,S982A,D1118H	TRUE
EPI_ISL_840264	2020-12-16	delH69V70,Y145del,N501Y,A570D,D614G,P681H,T716I,S982A,D1118H	TRUE
EPI_ISL_840263	2020-12-17	delH69V70,Y145del,N501Y,A570D,D614G,P681H,T716I,S982A,D1118H	TRUE
EPI_ISL_840266	2020-12-15	delH69V70,Y145del,N501Y,A570D,D614G,P681H,T716I,S982A,D1118H	TRUE
EPI_ISL_840265	2020-12-14	delH69V70,Y145del,N501Y,A570D,D614G,P681H,T716I,S982A,D1118H	TRUE
EPI_ISL_840270	2020-12-16	delH69V70,Y145del,N501Y,A570D,D614G,P681H,T716I,S982A,D1118H	TRUE
EPI_ISL_840274	2020-12-17	delH69V70,Y145del,N501Y,A570D,D614G,P681H,T716I,L822F,S982A,D1118H	TRUE
EPI_ISL_840282	2020-12-15	delH69V70,Y145del,N501Y,A570D,D614G,P681H,T716I,S982A,D1118H	TRUE
EPI_ISL_840283	2020-12-15	delH69V70,Y145del,N501Y,A570D,D614G,P681H,T716I,S982A,D1118H	TRUE
EPI_ISL_840281	2020-12-14	delH69V70,Y145del,N501Y,A570D,D614G,P681H,T716I,S982A,D1118H	TRUE
EPI_ISL_629739	2020-10-22	delH69V70,Y145del,N501Y,A570D,D614G,P681H,T716I,S982A,D1118H	TRUE
EPI_ISL_661843	2020-11-14	delH69V70,Y145del,N501Y,A570D,D614G,P681H,T716I,S982A,D1118H	TRUE
EPI_ISL_840276	2020-12-17	delH69V70,Y145del,N501Y,A570D,D614G,P681H,T716I,S982A,D1118H	TRUE
EPI_ISL_658214	2020-11-08	delH69V70,Y145del,N501Y,A570D,D614G,P681H,T716I,S982A,D1118H	TRUE
EPI_ISL_661845	2020-11-11	delH69V70,Y145del,L216F,N501Y,A570D,D614G,P681H,T716I,S982A,D1118H	TRUE
EPI_ISL_658292	2020-11-08	delH69V70,Y145del,N501Y,A570D,D614G,P681H,T716I,S982A,D1118H	TRUE
EPI_ISL_658217	2020-11-06	delH69V70,Y145del,N501Y,A570D,D614G,P681H,T716I,S982A,D1118H	TRUE
EPI_ISL_923222	2020-12-01	delH69V70,Y145del,N501Y,A570D,D614G,P681H,T716I,S982A,D1118H	TRUE
EPI_ISL_673824	2020-11-15	delH69V70,Y145del,N501Y,A570D,D614G,P681H,T716I,S982A,D1118H	TRUE
EPI_ISL_661844	2020-11-11	delH69V70,Y145del,N501Y,A570D,D614G,P681H,T716I,S982A,D1118H	TRUE
EPI_ISL_673820	2020-11-15	delH69V70,Y145del,N501Y,A570D,D614G,P681H,T716I,S982A,D1118H	TRUE
EPI_ISL_702762	2020-11-20	delH69V70,Y145del,N501Y,A570D,D614G,P681H,T716I,S982A,D1118H	TRUE
EPI_ISL_676012	2020-11-13	delH69V70,Y145del,N501Y,A570D,D614G,P681H,T716I,S982A,D1118H	TRUE
EPI_ISL_679990	2020-09-30	delH69V70,Y145del,T430I,N501Y,A570D,D614G,P681H,T716I,S982A,D1118H	TRUE
EPI_ISL_719534	2020-12-10	delH69V70,Y145del,N501Y,A570D,D614G,P681H,T716I,S982A,D1118H	TRUE
EPI_ISL_708881	2020-11-30	delH69V70,Y145del,N501Y,A570D,D614G,P681H,T716I,S982A,D1118H	TRUE
EPI_ISL_719531	2020-12-10	delH69V70,Y145del,N501Y,A570D,D614G,P681H,T716I,S982A,D1118H	TRUE
EPI_ISL_719532	2020-12-10	delH69V70,Y145del,N501Y,A570D,D614G,P681H,T716I,S982A,D1118H	TRUE
EPI_ISL_702712	2020-11-19	delH69V70,Y145del,N501Y,A570D,D614G,P681H,T716I,S982A,D1118H	TRUE
EPI_ISL_719539	2020-12-10	delH69V70,Y145del,N501Y,A570D,D614G,P681H,T716I,S982A,D1118H	TRUE
EPI_ISL_719533	2020-12-10	delH69V70,Y145del,N501Y,A570D,D614G,P681H,T716I,S982A,D1118H	TRUE
EPI_ISL_719568	2020-12-10	delH69V70,Y145del,N501Y,A570D,D614G,P681H,T716I,L858F,S982A,D1118H	TRUE
EPI_ISL_719530	2020-12-11	delH69V70,Y145del,N501Y,A570D,D614G,P681H,T716I,S982A,D1118H	TRUE
EPI_ISL_719569	2020-12-10	delH69V70,Y145del,N501Y,A570D,D614G,P681H,T716I,S982A,D1118H	TRUE
EPI_ISL_719572	2020-12-10	delH69V70,Y145del,N501Y,A570D,D614G,P681H,T716I,S982A,D1118H	TRUE
EPI_ISL_719535	2020-12-10	delH69V70,Y145del,N501Y,A570D,D614G,P681H,T716I,S982A,D1118H	TRUE
EPI_ISL_719537	2020-12-10	delH69V70,Y145del,N501Y,A570D,D614G,P681H,T716I,S982A,D1118H	TRUE
EPI_ISL_719565	2020-12-10	delH69V70,Y145del,N501Y,A570D,D614G,P681H,T716I,S982A,D1118H	TRUE
EPI_ISL_719562	2020-12-10	delH69V70,Y145del,N501Y,A570D,D614G,P681H,T716I,S982A,D1118H	TRUE
EPI_ISL_719575	2020-12-10	delH69V70,Y145del,N501Y,A570D,D614G,P681H,T716I,S982A,D1118H	TRUE
EPI_ISL_719573	2020-12-10	delH69V70,Y145del,N501Y,A570D,D614G,P681H,T716I,S982A,D1118H	TRUE
EPI_ISL_719582	2020-12-10	delH69V70,Y145del,N501Y,A570D,D614G,P681H,T716I,S982A,D1118H	TRUE
EPI_ISL_719579	2020-12-10	delH69V70,Y145del,N501Y,A570D,D614G,P681H,T716I,S982A,D1118H	TRUE
EPI_ISL_719584	2020-12-10	delH69V70,Y145del,N501Y,A570D,D614G,P681H,A706V,T716I,S982A,D1118H	TRUE
EPI_ISL_719563	2020-12-10	delH69V70,Y145del,N501Y,A570D,D614G,P681H,T716I,S982A,D1118H	TRUE
EPI_ISL_719577	2020-12-10	delH69V70,Y145del,N501Y,A570D,D614G,P681H,T716I,S982A,D1118H	TRUE
EPI_ISL_719585	2020-12-10	delH69V70,Y145del,N501Y,A570D,D614G,P681H,T716I,S982A,D1118H	TRUE
EPI_ISL_719580	2020-12-10	delH69V70,Y145del,N501Y,A570D,D614G,P681H,T716I,S939F,S982A,D1118H	TRUE
EPI_ISL_719591	2020-12-10	delH69V70,Y145del,N501Y,A570D,D614G,P681H,T716I,S982A,D1118H	TRUE
EPI_ISL_719586	2020-12-10	delH69V70,Y145del,N501Y,A570D,D614G,P681H,T716I,S982A,D1118H	TRUE
EPI_ISL_719589	2020-12-10	delH69V70,Y145del,N501Y,A570D,D614G,P681H,T716I,I818V,S982A,D1118H	TRUE
EPI_ISL_719587	2020-12-10	delH69V70,Y145del,N501Y,A570D,D614G,P681H,T716I,S982A,D1118H	TRUE
EPI_ISL_719595	2020-12-10	delH69V70,Y145del,N501Y,A570D,D614G,P681H,T716I,S982A,D1118H	TRUE
EPI_ISL_719588	2020-12-10	delH69V70,Y145del,N501Y,A570D,D614G,P681H,T716I,S982A,D1118H	TRUE
EPI_ISL_719592	2020-12-10	delH69V70,Y145del,N501Y,A570D,D614G,P681H,T716I,S982A,D1118H	TRUE
EPI_ISL_719597	2020-12-10	delH69V70,Y145del,N501Y,A570D,D614G,P681H,T716I,S982A,D1118H	TRUE
EPI_ISL_719599	2020-12-10	delH69V70,Y145del,N501Y,A570D,D614G,P681H,T716I,S982A,D1118H	TRUE
EPI_ISL_719598	2020-12-10	delH69V70,Y145del,N501Y,A570D,D614G,P681H,T716I,S982A,D1118H	TRUE
EPI_ISL_719590	2020-12-10	delH69V70,Y145del,N501Y,A570D,D614G,P681H,T716I,S982A,D1118H	TRUE
EPI_ISL_720563	2020-11-17	delH69V70,Y145del,N501Y,A570D,D614G,P681H,T716I,S982A,D1118H,G1124V	TRUE
EPI_ISL_720559	2020-11-17	delH69V70,Y145del,N501Y,A570D,D614G,P681H,T716I,S982A,D1118H	TRUE
EPI_ISL_720513	2020-11-18	delH69V70,Y145del,N501Y,A570D,D614G,P681H,T716I,S982A,D1118H	TRUE
EPI_ISL_720503	2020-11-18	delH69V70,Y145del,N501Y,A570D,D614G,P681H,T716I,S982A,D1118H	TRUE
EPI_ISL_720597	2020-11-17	delH69V70,Y145del,N501Y,A570D,D614G,P681H,T716I,S982A,D1118H	TRUE
EPI_ISL_720588	2020-11-17	delH69V70,Y145del,N501Y,A570D,D614G,P681H,T716I,S982A,D1118H	TRUE
EPI_ISL_720516	2020-11-18	delH69V70,Y145del,N501Y,A570D,D614G,P681H,T716I,S982A,D1118H	TRUE
EPI_ISL_720551	2020-11-17	delH69V70,Y145del,N501Y,A570D,D614G,P681H,T716I,S982A,D1118H	TRUE
EPI_ISL_731214	2020-12-09	delH69V70,Y145del,N501Y,A570D,D614G,P681H,T716I,S982A,D1118H	TRUE
EPI_ISL_731217	2020-12-10	delH69V70,Y145del,N501Y,A570D,D614G,P681H,T716I,S982A,D1118H	TRUE
EPI_ISL_731215	2020-12-09	delH69V70,Y145del,S494P,N501Y,A570D,D614G,P681H,T716I,S982A,D1118H	TRUE
EPI_ISL_731228	2020-12-10	delH69V70,Y145del,N501Y,A570D,D614G,P681H,T716I,S982A,D1118H	TRUE
EPI_ISL_731235	2020-12-08	delH69V70,Y145del,N501Y,A570D,D614G,P681H,T716I,S982A,D1118H	TRUE
EPI_ISL_731222	2020-12-10	delH69V70,Y145del,N501Y,A570D,D614G,P681H,T716I,S982A,D1118H	TRUE
EPI_ISL_731247	2020-12-09	delH69V70,Y145del,N501Y,A570D,D614G,P681H,T716I,S982A,D1118H	TRUE
EPI_ISL_731238	2020-12-10	delH69V70,Y145del,N501Y,A570D,D614G,P681H,T716I,S982A,D1118H	TRUE
EPI_ISL_731218	2020-12-10	delH69V70,Y145del,N501Y,A570D,D614G,P681H,T716I,S982A,D1118H	TRUE
EPI_ISL_731232	2020-12-10	delH69V70,Y145del,N501Y,A570D,D614G,P681H,T716I,S982A,D1118H	TRUE
EPI_ISL_731226	2020-12-10	delH69V70,Y145del,N501Y,A570D,D614G,P681H,T716I,S982A,D1118H	TRUE
EPI_ISL_731231	2020-12-10	delH69V70,Y145del,N501Y,A570D,D614G,P681H,T716I,S982A,D1118H	TRUE
EPI_ISL_731260	2020-12-09	delH69V70,Y145del,N501Y,A570D,D614G,P681H,T716I,S982A,D1118H	TRUE
EPI_ISL_731271	2020-12-10	delH69V70,Y145del,N501Y,A570D,D614G,P681H,T716I,S982A,D1118H	TRUE
EPI_ISL_731258	2020-12-11	delH69V70,Y145del,N501Y,A570D,D614G,P681H,T716I,S982A,D1118H	TRUE
EPI_ISL_731223	2020-12-10	delH69V70,Y145del,N501Y,A570D,D614G,P681H,T716I,S982A,D1118H	TRUE
EPI_ISL_731275	2020-12-08	delH69V70,Y145del,N501Y,A570D,D614G,P681H,T716I,S982A,D1118H	TRUE
EPI_ISL_731239	2020-12-10	delH69V70,Y145del,N501Y,A570D,D614G,P681H,T716I,S982A,D1118H	TRUE
EPI_ISL_731253	2020-11-18	delH69V70,Y145del,N501Y,A570D,D614G,P681H,T716I,S982A,D1118H	TRUE
EPI_ISL_731255	2020-12-10	delH69V70,Y145del,N501Y,A570D,D614G,P681H,T716I,S982A,D1118H	TRUE
EPI_ISL_731272	2020-12-08	delH69V70,Y145del,N501Y,A570D,D614G,P681H,T716I,S982A,D1118H	TRUE
EPI_ISL_731270	2020-12-09	delH69V70,Y145del,N501Y,A570D,D614G,P681H,T716I,S982A,D1118H	TRUE
EPI_ISL_731250	2020-12-10	delH69V70,Y145del,N501Y,A570D,D614G,P681H,T716I,S982A,D1118H	TRUE
EPI_ISL_733814	2020-12-08	delH69V70,Y145del,N501Y,A570D,D614G,P681H,T716I,S982A,D1118H	TRUE
EPI_ISL_731277	2020-12-09	delH69V70,Y145del,N501Y,A570D,D614G,P681H,T716I,S982A,D1118H	TRUE
EPI_ISL_731296	2020-12-09	delH69V70,Y145del,N501Y,A570D,D614G,P681H,T716I,S982A,D1118H	TRUE
EPI_ISL_733816	2020-12-08	delH69V70,Y145del,N501Y,A570D,D614G,P681H,T716I,S982A,D1118H	TRUE
EPI_ISL_733819	2020-12-06	delH69V70,Y145del,N501Y,A570D,D614G,P681H,T716I,S982A,D1118H	TRUE
EPI_ISL_733817	2020-12-08	delH69V70,Y145del,N501Y,A570D,D614G,P681H,T716I,S982A,D1118H	TRUE
EPI_ISL_733821	2020-12-08	delH69V70,Y145del,N501Y,A570D,D614G,P681H,T716I,S982A,D1118H	TRUE
EPI_ISL_733822	2020-12-07	delH69V70,Y145del,N501Y,A570D,D614G,P681H,T716I,S982A,D1118H	TRUE
EPI_ISL_733857	2020-12-08	delH69V70,Y145del,N501Y,A570D,D614G,P681H,T716I,S982A,D1118H	TRUE
EPI_ISL_733865	2020-12-07	delH69V70,Y145del,N501Y,A570D,D614G,P681H,T716I,S982A,D1118H	TRUE
EPI_ISL_733866	2020-12-08	delH69V70,Y145del,N501Y,A570D,D614G,P681H,T716I,S982A,D1118H	TRUE
EPI_ISL_733864	2020-12-07	delH69V70,Y145del,N501Y,A570D,D614G,P681H,T716I,S982A,D1118H	TRUE
EPI_ISL_733858	2020-12-07	delH69V70,Y145del,N501Y,A570D,D614G,P681H,T716I,S982A,D1118H	TRUE
EPI_ISL_733869	2020-12-08	delH69V70,Y145del,N501Y,A570D,D614G,P681H,T716I,S982A,D1118H	TRUE
EPI_ISL_733863	2020-12-07	delH69V70,Y145del,N501Y,A570D,D614G,P681H,T716I,S982A,D1118H	TRUE
EPI_ISL_733871	2020-12-07	delH69V70,Y145del,N501Y,A570D,D614G,P681H,T716I,S982A,D1118H	TRUE
EPI_ISL_733870	2020-12-08	delH69V70,Y145del,N501Y,A570D,D614G,P681H,T716I,S982A,D1118H	TRUE
EPI_ISL_733874	2020-12-07	delH69V70,Y145del,N501Y,A570D,D614G,P681H,T716I,S982A,D1118H	TRUE
EPI_ISL_733878	2020-12-07	delH69V70,Y145del,N501Y,A570D,D614G,P681H,T716I,S982A,D1118H	TRUE
EPI_ISL_733875	2020-12-07	delH69V70,Y145del,N501Y,A570D,D614G,P681H,T716I,S982A,D1118H	TRUE
EPI_ISL_733873	2020-12-07	delH69V70,Y145del,N501Y,A570D,D614G,P681H,T716I,S982A,D1118H	TRUE
EPI_ISL_733896	2020-12-08	delH69V70,Y145del,D287G,N501Y,A570D,D614G,P681H,T716I,S982A,D1118H	TRUE
EPI_ISL_733891	2020-12-07	delH69V70,Y145del,N501Y,A570D,D614G,P681H,T716I,S982A,D1118H	TRUE
EPI_ISL_733888	2020-12-08	delH69V70,Y145del,N501Y,A570D,D614G,P681H,T716I,S982A,D1118H	TRUE
EPI_ISL_733876	2020-12-07	delH69V70,Y145del,N501Y,A570D,D614G,P681H,T716I,S982A,D1118H	TRUE
EPI_ISL_733893	2020-12-07	delH69V70,Y145del,N501Y,A570D,D614G,P681H,T716I,S982A,D1118H	TRUE
EPI_ISL_733883	2020-12-02	delH69V70,Y145del,N501Y,A522S,A570D,D614G,P681H,T716I,S982A,D1118H	TRUE
EPI_ISL_733899	2020-12-02	delH69V70,Y145del,N501Y,A570D,D614G,P681H,T716I,S982A,D1118H	TRUE
EPI_ISL_733895	2020-12-08	delH69V70,Y145del,N501Y,A570D,A575S,D614G,P681H,A706V,T716I,S982A,D1118H	TRUE
EPI_ISL_733884	2020-12-07	delH69V70,Y145del,N501Y,A570D,D614G,P681H,T716I,S982A,D1118H	TRUE
EPI_ISL_736096	2020-12-14	delH69V70,Y145del,N501Y,A570D,D614G,P681H,T716I,S982A,D1118H	TRUE
EPI_ISL_736092	2020-12-14	delH69V70,Y145del,N501Y,A570D,D614G,P681H,T716I,S982A,D1118H	TRUE
EPI_ISL_736094	2020-12-13	delH69V70,Y145del,N501Y,A570D,D614G,P681H,T716I,S982A,D1118H	TRUE
EPI_ISL_736091	2020-12-14	delH69V70,Y145del,N501Y,A570D,D614G,P681H,T716I,S982A,D1118H	TRUE
EPI_ISL_733898	2020-12-07	delH69V70,Y145del,N501Y,A570D,D614G,P681H,T716I,S982A,D1118H	TRUE
EPI_ISL_756501	2020-12-17	delH69V70,Y145del,N501Y,A570D,D614G,P681H,T716I,S982A,D1118H	TRUE
EPI_ISL_756506	2020-12-17	delH69V70,Y145del,N501Y,A570D,D614G,P681H,T716I,L754F,S982A,D1118H	TRUE
EPI_ISL_756502	2020-12-17	delH69V70,Y145del,N501Y,A570D,D614G,P681H,T716I,S982A,D1118H	TRUE
EPI_ISL_736098	2020-12-13	delH69V70,Y145del,N501Y,A570D,D614G,P681H,T716I,S982A,D1118H	TRUE
EPI_ISL_756500	2020-12-17	delH69V70,Y145del,N501Y,A570D,D614G,P681H,A706V,T716I,S982A,D1118H	TRUE
EPI_ISL_756505	2020-12-17	delH69V70,Y145del,N501Y,A570D,D614G,P681H,T716I,S982A,D1118H	TRUE
EPI_ISL_756508	2020-12-17	delH69V70,Y145del,N501Y,A570D,D614G,P681H,T716I,S982A,D1118H	TRUE
EPI_ISL_756510	2020-12-16	V6A,delH69V70,Y145del,N501Y,A570D,D614G,P681H,T716I,S982A,D1118H	TRUE
EPI_ISL_756511	2020-12-17	delH69V70,Y145del,N501Y,A570D,D614G,P681H,T716I,R847T,S982A,D1118H	TRUE
EPI_ISL_756504	2020-12-17	L18F,delH69V70,Y145del,N501Y,A570D,D614G,P681H,T716I,S982A,D1118H	TRUE
EPI_ISL_756518	2020-12-17	delH69V70,Y145del,N501Y,A570D,D614G,P681H,T716I,S982A,D1118H	TRUE
EPI_ISL_756509	2020-12-16	delH69V70,Y145del,N501Y,A570D,D614G,P681H,T716I,S982A,D1118H	TRUE
EPI_ISL_756513	2020-12-17	delH69V70,Y145del,N501Y,A570D,D614G,P681H,T716I,R847T,S982A,D1118H	TRUE
EPI_ISL_756517	2020-12-17	delH69V70,Y145del,N501Y,A570D,D614G,P681H,T716I,G946V,S982A,D1118H	TRUE
EPI_ISL_756523	2020-12-16	delH69V70,Y145del,N501Y,A570D,D614G,P681H,T716I,S982A,D1118H	TRUE
EPI_ISL_756515	2020-12-16	delH69V70,Y145del,N501Y,A570D,D614G,P681H,T716I,S982A,D1118H	TRUE
EPI_ISL_756519	2020-12-17	delH69V70,Y145del,N501Y,A570D,D614G,P681H,T716I,S982A,D1118H	TRUE
EPI_ISL_756516	2020-12-17	delH69V70,Y145del,N501Y,A570D,D614G,P681H,T716I,S982A,D1118H	TRUE
EPI_ISL_756521	2020-12-17	delH69V70,Y145del,N501Y,A570D,D614G,P681H,T716I,S982A,D1118H	TRUE
EPI_ISL_756529	2020-12-17	delH69V70,Y145del,S494P,N501Y,A570D,D614G,P681H,T716I,S982A,D1118H	TRUE
EPI_ISL_756534	2020-12-17	delH69V70,Y145del,N501Y,A570D,D614G,P681H,T716I,S982A,D1118H	TRUE
EPI_ISL_756531	2020-12-16	delH69V70,Y145del,N501Y,A570D,D614G,P681H,T716I,S982A,D1118H	TRUE
EPI_ISL_756541	2020-12-16	delH69V70,Y145del,N501Y,A570D,D614G,P681H,T716I,S982A,D1118H	TRUE
EPI_ISL_756522	2020-12-17	delH69V70,Y145del,N501Y,A570D,D614G,P681H,T716I,S982A,D1118H	TRUE
EPI_ISL_756528	2020-12-17	delH69V70,Y145del,N501Y,A570D,D614G,P681H,T716I,S982A,D1118H	TRUE
EPI_ISL_756542	2020-12-17	delH69V70,Y145del,N501Y,A570D,D614G,P681H,T716I,S982A,D1118H	TRUE
EPI_ISL_756533	2020-12-16	delH69V70,Y145del,N501Y,A570D,D614G,P681H,T716I,S982A,D1118H	TRUE
EPI_ISL_756538	2020-12-16	delH69V70,Y145del,N501Y,A570D,D614G,P681H,T716I,S982A,D1118H	TRUE
EPI_ISL_756543	2020-12-17	delH69V70,Y145del,N501Y,A570D,D614G,P681H,T716I,S982A,D1118H	TRUE
EPI_ISL_756553	2020-12-17	delH69V70,Y145del,N501Y,A570D,D614G,P681H,T716I,S982A,D1118H	TRUE
EPI_ISL_756552	2020-12-16	delH69V70,Y145del,N501Y,A570D,D614G,P681H,T716I,S982A,D1118H	TRUE
EPI_ISL_756547	2020-12-16	delH69V70,Y145del,N501Y,A570D,D614G,P681H,T716I,S982A,D1118H	TRUE
EPI_ISL_756550	2020-12-16	delH69V70,Y145del,N501Y,A570D,D614G,P681H,T716I,S982A,D1118H	TRUE
EPI_ISL_756548	2020-12-16	delH69V70,Y145del,N501Y,A570D,D614G,P681H,T716I,S982A,D1118H	TRUE
EPI_ISL_756545	2020-12-17	delH69V70,Y145del,N501Y,A570D,D614G,P681H,T716I,S982A,D1118H	TRUE
EPI_ISL_756549	2020-12-17	delH69V70,Y145del,N501Y,A570D,D614G,P681H,T716I,S982A,D1118H	TRUE
EPI_ISL_756561	2020-12-16	delH69V70,Y145del,N501Y,A570D,D614G,P681H,T716I,S982A,D1118H	TRUE
EPI_ISL_756558	2020-12-17	delH69V70,Y145del,N501Y,A570D,D614G,P681H,T716I,S982A,D1118H	TRUE
EPI_ISL_756559	2020-12-17	delH69V70,Y145del,N501Y,A570D,D614G,P681H,T716I,S982A,D1118H	TRUE
EPI_ISL_756555	2020-12-17	delH69V70,Y145del,N501Y,A570D,D614G,P681H,T716I,S982A,D1118H	TRUE
EPI_ISL_756551	2020-12-16	V6A,delH69V70,Y145del,N501Y,A570D,D614G,P681H,T716I,S982A,D1118H	TRUE
EPI_ISL_761081	2020-12-18	delH69V70,D138H,Y145del,N501Y,A570D,D614G,P681H,T716I,S982A,D1118H	TRUE
EPI_ISL_756568	2020-12-16	delH69V70,Y145del,N501Y,A570D,D614G,P681H,T716I,S982A,D1118H	TRUE
EPI_ISL_756565	2020-12-16	delH69V70,Y145del,N501Y,A570D,D614G,P681H,T716I,S982A,D1118H	TRUE
EPI_ISL_756562	2020-12-16	delH69V70,Y145del,N501Y,A570D,D614G,P681H,T716I,S982A,D1118H	TRUE
EPI_ISL_761083	2020-12-17	delH69V70,Y145del,N501Y,A570D,D614G,P681H,T716I,S982A,D1118H	TRUE
EPI_ISL_762358	2020-12-17	delH69V70,Y145del,N501Y,A570D,D614G,P681H,T716I,S982A,D1118H	TRUE
EPI_ISL_761086	2020-12-17	delH69V70,Y145del,N501Y,A570D,D614G,P681H,T716I,S982A,D1118H	TRUE
EPI_ISL_761036	2020-12-15	delH69V70,Y145del,A222V,N501Y,A570D,D614G,P681H,T716I,S982A,D1118H	TRUE
EPI_ISL_762357	2020-12-16	delH69V70,Y145del,N501Y,A570D,D614G,P681H,T716I,S982A,D1118H	TRUE
EPI_ISL_756567	2020-12-17	delH69V70,Y145del,N501Y,A570D,D614G,P681H,T716I,S982A,D1118H	TRUE
EPI_ISL_762359	2020-12-16	delH69V70,Y145del,N501Y,A570D,D614G,P681H,T716I,I818V,S982A,D1118H	TRUE
EPI_ISL_761087	2020-12-17	delH69V70,Y145del,N501Y,A570D,D614G,P681H,T716I,S982A,D1118H	TRUE
EPI_ISL_762361	2020-12-17	delH69V70,Y145del,N501Y,A570D,D614G,P681H,T716I,A831V,S982A,D1118H	TRUE
EPI_ISL_762366	2020-12-17	delH69V70,Y145del,N501Y,A570D,D614G,S680F,P681H,T716I,S982A,D1118H	TRUE
EPI_ISL_762360	2020-12-16	delH69V70,Y145del,N501Y,A570D,D614G,P681H,T716I,S982A,D1118H	TRUE
EPI_ISL_762367	2020-12-17	L5F,delH69V70,Y145del,N501Y,A570D,D614G,P681H,T716I,S982A,D1118H	TRUE
EPI_ISL_769803	2020-12-12	delH69V70,Y145del,N501Y,A570D,D614G,P681H,T716I,S982A,E1111Q,D1118H	TRUE
EPI_ISL_762365	2020-12-17	delH69V70,Y145del,N501Y,A570D,D614G,P681H,T716I,S982A,D1118H	TRUE
EPI_ISL_769810	2020-12-12	delH69V70,Y145del,N501Y,A570D,D614G,P681H,T716I,S982A,D1118H	TRUE
EPI_ISL_769805	2020-12-11	delH69V70,Y145del,N501Y,A570D,D614G,P681H,T716I,S982A,D1118H	TRUE
EPI_ISL_769820	2020-12-11	delH69V70,Y145del,N501Y,A570D,D614G,P681H,T716I,S982A,D1118H	TRUE
EPI_ISL_769804	2020-12-11	delH69V70,Y145del,N501Y,A570D,D614G,P681H,T716I,S982A,D1118H	TRUE
EPI_ISL_769812	2020-12-11	delH69V70,Y145del,N501Y,A570D,D614G,P681H,T716I,S982A,D1118H	TRUE
EPI_ISL_769822	2020-12-11	delH69V70,Y145del,N501Y,A570D,D614G,P681H,T716I,S982A,D1118H	TRUE
EPI_ISL_769831	2020-12-11	delH69V70,Y145del,N501Y,A570D,D614G,P681H,T716I,S982A,D1118H	TRUE
EPI_ISL_769830	2020-12-12	delH69V70,Y145del,N501Y,A570D,D614G,P681H,T716I,S982A,D1118H	TRUE
EPI_ISL_769806	2020-12-12	delH69V70,Y145del,N501Y,A570D,D614G,P681H,T716I,S982A,D1118H	TRUE
EPI_ISL_769807	2020-12-11	delH69V70,Y145del,N501Y,A570D,D614G,P681H,T716I,S982A,D1118H	TRUE
EPI_ISL_769817	2020-12-12	delH69V70,Y145del,N501Y,A570D,D614G,Q677H,P681H,T716I,S982A,D1118H	TRUE
EPI_ISL_769826	2020-12-11	delH69V70,Y145del,N501Y,A570D,D614G,P681H,T716I,S982A,D1118H	TRUE
EPI_ISL_769832	2020-12-12	delH69V70,Y145del,N501Y,A570D,D614G,P681H,T716I,S982A,D1118H	TRUE
EPI_ISL_769821	2020-12-12	delH69V70,Y145del,N501Y,A570D,D614G,P681H,T716I,S982A,D1118H	TRUE
EPI_ISL_769829	2020-12-12	delH69V70,Y145del,N501Y,A570D,D614G,P681H,T716I,S982A,D1118H	TRUE
EPI_ISL_769824	2020-12-12	delH69V70,Y145del,N501Y,A570D,D614G,P681H,T716I,S982A,D1118H	TRUE
EPI_ISL_769834	2020-12-13	delH69V70,Y145del,N501Y,A570D,D614G,P681H,T716I,S982A,D1118H	TRUE
EPI_ISL_769835	2020-12-11	delH69V70,Y145del,N501Y,A570D,D614G,P681H,T716I,S982A,D1118H	TRUE
EPI_ISL_769833	2020-12-11	delH69V70,Y145del,N501Y,A570D,D614G,P681H,T716I,S982A,D1118H	TRUE
EPI_ISL_769840	2020-12-12	delH69V70,Y145del,N501Y,A570D,D614G,P681H,T716I,S982A,D1118H	TRUE
EPI_ISL_769841	2020-12-11	delH69V70,Y145del,N501Y,A570D,D614G,P681H,T716I,S982A,D1118H	TRUE
EPI_ISL_769846	2020-12-12	H49Y,delH69V70,Y145del,N501Y,A570D,D614G,P681H,T716I,S982A,D1118H	TRUE
EPI_ISL_769845	2020-12-07	delH69V70,Y145del,N501Y,A570D,D614G,P681H,T716I,S982A,D1118H	TRUE
EPI_ISL_769848	2020-12-12	delH69V70,Y145del,N501Y,A570D,D614G,P681H,T716I,I818V,S982A,D1118H	TRUE
EPI_ISL_769847	2020-12-12	delH69V70,S98F,Y145del,N501Y,A570D,D614G,P681H,T716I,S982A,D1118H	TRUE
EPI_ISL_769838	2020-12-11	delH69V70,Y145del,N501Y,A570D,D614G,P681H,T716I,S982A,D1118H	TRUE
EPI_ISL_769856	2020-12-12	delH69V70,G75V,Y145del,N501Y,A570D,D614G,P681H,T716I,S982A,D1118H	TRUE
EPI_ISL_769852	2020-12-07	delH69V70,Y145del,H146Q,N501Y,A570D,D614G,P681H,T716I,S982A,D1118H	TRUE
EPI_ISL_769839	2020-12-11	delH69V70,Y145del,N501Y,A570D,D614G,P681H,T716I,S982A,D1118H	TRUE
EPI_ISL_769851	2020-12-12	delH69V70,Y145del,N501Y,A570D,D614G,P681H,T716I,S982A,D1118H	TRUE
EPI_ISL_769853	2020-12-12	delH69V70,Y145del,N501Y,A570D,D614G,P681H,T716I,S982A,D1118H	TRUE
EPI_ISL_769858	2020-12-11	delH69V70,Y145del,N501Y,A570D,D614G,P681H,T716I,S982A,D1118H	TRUE
EPI_ISL_769857	2020-12-07	delH69V70,Y145del,N501Y,A570D,D614G,P681H,A706V,T716I,S982A,D1118H	TRUE
EPI_ISL_781552	2020-12-18	delH69V70,Y145del,N501Y,A570D,D614G,P681H,T716I,S982A,D1118H	TRUE
EPI_ISL_769870	2020-12-09	delH69V70,Y145del,N501Y,A570D,D614G,P681H,T716I,S982A,D1118H	TRUE
EPI_ISL_769859	2020-12-12	delH69V70,Y145del,N501Y,A570D,D614G,P681H,T716I,S982A,D1118H	TRUE
EPI_ISL_781565	2020-12-18	delH69V70,Y145del,N501Y,A570D,D614G,P681H,T716I,S982A,D1118H	TRUE
EPI_ISL_781553	2020-12-18	delH69V70,Y145del,N501Y,A570D,D614G,P681H,T716I,S982A,D1118H	TRUE
EPI_ISL_781557	2020-12-18	delH69V70,Y145del,N501Y,A570D,D614G,P681H,T716I,S982A,D1118H	TRUE
EPI_ISL_781590	2020-12-18	delH69V70,Y145del,N501Y,A570D,D614G,P681H,T716I,S982A,D1118H	TRUE
EPI_ISL_781566	2020-12-18	delH69V70,Y145del,N501Y,A570D,D614G,P681H,T716I,S982A,D1118H	TRUE
EPI_ISL_781587	2020-12-18	delH69V70,Y145del,N501Y,A570D,D614G,P681H,T716I,S982A,D1118H	TRUE
EPI_ISL_781571	2020-12-14	delH69V70,Y145del,N501Y,A570D,D614G,P681H,T716I,S982A,D1118H	TRUE
EPI_ISL_781595	2020-12-18	delH69V70,Y145del,N501Y,A570D,D614G,P681H,T716I,S982A,D1118H	TRUE
EPI_ISL_781591	2020-12-18	delH69V70,Y145del,S494P,N501Y,A570D,D614G,P681H,T716I,S982A,D1118H	TRUE
EPI_ISL_782814	2020-12-07	delH69V70,Y145del,N501Y,A570D,D614G,P681H,T716I,S982A,D1118H	TRUE
EPI_ISL_782810	2020-12-08	delH69V70,Y145del,N501Y,A570D,D614G,P681H,T716I,S982A,D1118H	TRUE
EPI_ISL_782817	2020-12-07	delH69V70,Y145del,D287G,N501Y,A570D,D614G,P681H,T716I,S982A,D1118H	TRUE
EPI_ISL_782809	2020-12-07	delH69V70,Y145del,S221L,N501Y,A570D,D614G,P681H,T716I,S982A,D1118H	TRUE
EPI_ISL_782800	2020-12-07	delH69V70,Y145del,N501Y,A570D,D614G,P681H,T716I,S982A,D1118H	TRUE
EPI_ISL_781593	2020-12-18	delH69V70,Y145del,V308L,N501Y,A570D,D614G,P681H,T716I,S982A,D1118H	TRUE
EPI_ISL_782803	2020-12-07	delH69V70,Y145del,N501Y,A570D,D614G,P681H,T716I,S982A,D1118H	TRUE
EPI_ISL_782806	2020-12-06	delH69V70,Y145del,N501Y,A570D,D614G,P681H,T716I,S982A,D1118H	TRUE
EPI_ISL_782811	2020-12-07	delH69V70,V143del,Y144F,N501Y,A570D,D614G,P681H,T716I,S982A,D1118H	TRUE
EPI_ISL_782819	2020-12-07	delH69V70,Y145del,N501Y,A570D,D614G,P681H,T716I,S982A,D1118H	TRUE
EPI_ISL_782883	2020-12-07	delH69V70,Y145del,N501Y,A570D,D614G,P681H,T716I,S982A,D1118H	TRUE
EPI_ISL_782831	2020-12-07	delH69V70,Y145del,N501Y,A570D,D614G,P681H,T716I,S982A,D1118H	TRUE
EPI_ISL_782822	2020-12-07	delH69V70,Y145del,N501Y,A570D,D614G,P681H,T716I,S982A,D1118H	TRUE
EPI_ISL_782818	2020-12-07	delH69V70,Y145del,N501Y,A570D,D614G,P681H,T716I,S982A,D1118H	TRUE
EPI_ISL_782821	2020-12-07	delH69V70,Y145del,N501Y,A570D,D614G,P681H,T716I,S982A,D1118H	TRUE
EPI_ISL_782824	2020-12-07	delH69V70,Y145del,N501Y,A570D,D614G,P681H,T716I,S982A,D1118H	TRUE
EPI_ISL_782823	2020-12-07	delH69V70,Y145del,N501Y,A570D,D614G,P681H,T716I,S982A,D1118H	TRUE
EPI_ISL_782830	2020-12-08	delH69V70,Y145del,N501Y,A570D,D614G,P681H,T716I,S939F,S982A,D1118H	TRUE
EPI_ISL_782885	2020-12-07	delH69V70,Y145del,N501Y,A570D,D614G,P681H,T716I,S982A,D1118H	TRUE
EPI_ISL_782828	2020-12-07	delH69V70,Y145del,N501Y,A570D,D614G,P681H,T716I,S982A,D1118H	TRUE
EPI_ISL_782832	2020-12-06	delH69V70,Y145del,N501Y,A570D,D614G,P681H,T716I,S982A,D1118H	TRUE
EPI_ISL_782834	2020-12-07	delH69V70,Y145del,N501Y,A570D,D614G,P681H,T716I,S982A,D1118H	TRUE
EPI_ISL_782890	2020-12-08	delH69V70,Y145del,N501Y,A570D,D614G,P681H,T716I,S982A,D1118H	TRUE
EPI_ISL_782889	2020-12-07	delH69V70,Y145del,N501Y,A570D,D614G,P681H,T716I,S982A,D1118H	TRUE
EPI_ISL_782887	2020-12-07	delH69V70,Y145del,N501Y,A570D,D614G,P681H,T716I,S982A,D1118H	TRUE
EPI_ISL_782896	2020-12-07	delH69V70,Y145del,N501Y,A570D,D614G,P681H,T716I,S982A,D1118H	TRUE
EPI_ISL_782891	2020-12-07	delH69V70,Y145del,N501Y,A570D,D614G,P681H,T716I,S982A,D1118H	TRUE
EPI_ISL_782897	2020-12-06	delH69V70,Y145del,N501Y,A570D,D614G,P681H,T716I,S982A,D1118H	TRUE
EPI_ISL_842931	2020-11-21	delH69V70,Y145del,N501Y,A570D,D614G,P681H,T716I,S982A,D1118H	TRUE
EPI_ISL_846589	2020-12-17	delH69V70,Y145del,N501Y,A570D,D614G,P681H,T716I,S982A,D1118H	TRUE
EPI_ISL_842929	2020-11-20	delH69V70,Y145del,N501Y,A570D,D614G,P681H,T716I,S982A,D1118H	TRUE
EPI_ISL_842953	2020-11-22	delH69V70,Y145del,N501Y,A570D,D614G,P681H,T716I,S982A,D1118H	TRUE
EPI_ISL_782899	2020-12-06	delH69V70,Y145del,N501Y,A570D,D614G,P681H,T716I,S982A,D1118H	TRUE
EPI_ISL_782895	2020-12-07	delH69V70,Y145del,N501Y,A570D,D614G,P681H,T716I,S982A,D1118H	TRUE
EPI_ISL_659510	2020-11-05	delH69V70,Y145del,N501Y,A570D,D614G,P681H,T716I,S982A,D1118H	TRUE
EPI_ISL_916091	2020-11-19	delH69V70,Y145del,N501Y,A570D,D614G,P681H,T716I,S982A,D1118H	TRUE
EPI_ISL_916086	2020-11-19	delH69V70,Y145del,N501Y,A570D,D614G,P681H,T716I,S982A,D1118H	TRUE
EPI_ISL_655966	2020-11-08	delH69V70,Y145del,N501Y,A570D,D614G,P681H,T716I,S982A,D1118H	TRUE
EPI_ISL_661814	2020-11-14	delH69V70,Y145del,N501Y,A570D,D614G,P681H,T716I,S982A,D1118H	TRUE
EPI_ISL_647516	2020-11-02	delH69V70,Y145del,N501Y,A570D,D614G,P681H,T716I,S982A,D1118H	TRUE
EPI_ISL_916082	2020-11-19	delH69V70,Y145del,N501Y,A570D,D614G,P681H,T716I,S982A,D1118H	TRUE
EPI_ISL_661838	2020-11-14	delH69V70,Y145del,N501Y,A570D,D614G,P681H,T716I,S982A,D1118H	TRUE
EPI_ISL_661822	2020-11-14	delH69V70,Y145del,N501Y,A570D,D614G,P681H,T716I,S982A,D1118H	TRUE
EPI_ISL_647512	2020-11-02	delH69V70,Y145del,N501Y,A570D,D614G,P681H,T716I,S982A,D1118H	TRUE
EPI_ISL_667949	2020-11-12	delH69V70,Y145del,N501Y,A570D,D614G,P681H,T716I,S982A,D1118H	TRUE
EPI_ISL_661815	2020-11-11	delH69V70,Y145del,A475V,N501Y,A570D,D614G,P681H,T716I,S982A,D1118H	TRUE
EPI_ISL_667964	2020-11-12	delH69V70,Y145del,N501Y,A570D,A575S,D614G,P681H,A706V,T716I,S982A,D1118H	TRUE
EPI_ISL_665380	2020-11-20	delH69V70,Y145del,S221L,N501Y,A570D,D614G,P681H,T716I,S982A,D1118H	TRUE
EPI_ISL_661821	2020-11-14	delH69V70,Y145del,N501Y,A570D,D614G,P681H,T716I,S982A,D1118H	TRUE
EPI_ISL_676030	2020-11-13	delH69V70,Y145del,N501Y,A570D,D614G,P681H,T716I,S982A,D1118H	TRUE
EPI_ISL_667951	2020-11-12	delH69V70,Y145del,N501Y,A570D,D614G,P681H,T716I,S982A,D1118H	TRUE
EPI_ISL_667974	2020-11-13	delH69V70,Y145del,N501Y,A570D,D614G,P681H,T716I,S982A,D1118H	TRUE
EPI_ISL_667956	2020-11-12	delH69V70,Y145del,N501Y,A570D,D614G,P681H,A706V,T716I,S982A,D1118H	TRUE
EPI_ISL_676039	2020-11-13	delH69V70,Y145del,N501Y,A570D,D614G,P681H,T716I,S982A,D1118H	TRUE
EPI_ISL_676032	2020-11-13	delH69V70,Y145del,N501Y,A570D,D614G,P681H,T716I,S982A,D1118H	TRUE
EPI_ISL_676026	2020-11-13	delH69V70,Y145del,N501Y,A570D,D614G,P681H,T716I,S982A,D1118H	TRUE
EPI_ISL_676034	2020-11-13	delH69V70,Y145del,N501Y,A570D,D614G,P681H,T716I,S982A,D1118H	TRUE
EPI_ISL_676054	2020-11-13	delH69V70,Y145del,N501Y,A570D,D614G,P681H,T716I,S982A,D1118H	TRUE
EPI_ISL_676066	2020-11-13	delH69V70,Y145del,N501Y,A570D,D614G,P681H,T716I,S982A,D1118H	TRUE
EPI_ISL_676074	2020-11-13	delH69V70,Y145del,N501Y,A570D,D614G,P681H,T716I,S982A,D1118H	TRUE
EPI_ISL_676036	2020-11-13	delH69V70,Y145del,N501Y,A570D,D614G,P681H,T716I,S982A,D1118H	TRUE
EPI_ISL_676078	2020-11-13	delH69V70,Y145del,N501Y,A570D,D614G,P681H,T716I,S982A,D1118H	TRUE
EPI_ISL_676072	2020-11-14	delH69V70,Y145del,N501Y,A570D,D614G,P681H,T716I,S939F,S982A,D1118H	TRUE
EPI_ISL_678696	2020-11-05	delH69V70,Y145del,N501Y,A570D,D614G,P681H,T716I,S982A,D1118H	TRUE
EPI_ISL_676064	2020-11-13	delH69V70,Y145del,N501Y,A570D,D614G,P681H,T716I,S982A,D1118H	TRUE
EPI_ISL_678694	2020-11-04	delH69V70,Y145del,N501Y,A570D,D614G,P681H,T716I,S982A,D1118H	TRUE
EPI_ISL_708908	2020-11-30	delH69V70,Y145del,N501Y,A570D,D614G,P681H,T716I,S982A,D1118H	TRUE
EPI_ISL_702791	2020-11-19	delH69V70,Y145del,N501Y,A570D,D614G,P681H,T716I,S982A,D1118H	TRUE
EPI_ISL_708925	2020-12-02	delH69V70,Y145del,N501Y,A570D,D614G,P681H,T716I,S982A,D1118H	TRUE
EPI_ISL_678682	2020-11-05	delH69V70,Y145del,N501Y,A570D,D614G,P681H,T716I,S982A,D1118H	TRUE
EPI_ISL_708901	2020-11-30	delH69V70,Y145del,N501Y,A570D,D614G,P681H,T716I,S982A,D1118H	TRUE
EPI_ISL_676084	2020-11-14	delH69V70,Y145del,N501Y,A570D,D614G,P681H,T716I,S982A,D1118H	TRUE
EPI_ISL_708939	2020-12-02	delH69V70,Y145del,N501Y,A570D,D614G,P681H,T716I,S982A,D1118H	TRUE
EPI_ISL_724101	2020-11-21	delH69V70,Y145del,N501Y,A570D,D614G,P681H,T716I,S982A,D1118H	TRUE
EPI_ISL_708930	2020-11-30	delH69V70,Y145del,N501Y,A570D,D614G,P681H,T716I,S982A,D1118H	TRUE
EPI_ISL_708928	2020-11-30	delH69V70,Y145del,N501Y,A570D,D614G,P681H,T716I,S982A,D1118H	TRUE
EPI_ISL_708941	2020-11-30	delH69V70,Y145del,N501Y,A570D,D614G,P681H,T716I,S982A,D1118H	TRUE
EPI_ISL_702732	2020-11-19	delH69V70,Y145del,N501Y,A570D,D614G,P681H,T716I,S982A,D1118H	TRUE
EPI_ISL_702793	2020-11-20	delH69V70,Y145del,N501Y,A570D,D614G,P681H,T716I,S982A,D1118H	TRUE
EPI_ISL_724115	2020-11-21	delH69V70,Y145del,N501Y,A570D,D614G,P681H,T716I,S982A,D1118H	TRUE
EPI_ISL_708945	2020-11-30	delH69V70,Y145del,N501Y,A570D,D614G,P681H,T716I,S982A,D1118H	TRUE
EPI_ISL_724109	2020-11-21	delH69V70,Y145del,S221L,N501Y,A570D,D614G,P681H,T716I,S982A,D1118H	TRUE
EPI_ISL_724124	2020-11-20	delH69V70,Y145del,N501Y,A570D,D614G,P681H,T716I,S982A,D1118H	TRUE
EPI_ISL_724111	2020-11-21	delH69V70,Y145del,N501Y,A570D,D614G,P681H,T716I,S939F,S982A,D1118H	TRUE
EPI_ISL_724132	2020-11-21	delH69V70,Y145del,N501Y,A570D,D614G,P681H,T716I,S982A,D1118H	TRUE
EPI_ISL_724143	2020-11-21	delH69V70,Y145del,N501Y,A570D,D614G,P681H,T716I,S982A,D1118H	TRUE
EPI_ISL_724136	2020-11-21	delH69V70,Y145del,N501Y,A570D,D614G,P681H,T716I,S982A,D1118H	TRUE
EPI_ISL_724145	2020-11-21	delH69V70,Y145del,N501Y,A570D,D614G,P681H,T716I,S982A,D1118H	TRUE
EPI_ISL_724110	2020-11-21	delH69V70,Y145del,N501Y,A570D,D614G,P681H,T716I,S982A,D1118H	TRUE
EPI_ISL_724147	2020-11-21	delH69V70,Y145del,N501Y,A570D,D614G,P681H,T716I,S982A,D1118H	TRUE
EPI_ISL_724153	2020-11-21	delH69V70,Y145del,N501Y,A570D,D614G,P681H,T716I,S982A,D1118H	TRUE
EPI_ISL_724141	2020-11-21	delH69V70,Y145del,N501Y,A570D,D614G,P681H,T716I,S982A,D1118H	TRUE
EPI_ISL_724156	2020-11-21	delH69V70,Y145del,N501Y,A570D,D614G,P681H,T716I,S982A,D1118H	TRUE
EPI_ISL_724146	2020-11-21	delH69V70,Y145del,N501Y,A570D,D614G,P681H,T716I,S982A,D1118H	TRUE
EPI_ISL_724151	2020-11-21	delH69V70,Y145del,N501Y,A570D,D614G,P681H,T716I,S982A,D1118H	TRUE
EPI_ISL_724158	2020-11-21	delH69V70,Y145del,N501Y,A570D,D614G,P681H,T716I,S982A,D1118H	TRUE
EPI_ISL_724163	2020-11-21	delH69V70,Y145del,N501Y,A570D,D614G,P681H,T716I,S982A,D1118H	TRUE
EPI_ISL_724164	2020-11-21	delH69V70,Y145del,N501Y,A570D,D614G,P681H,T716I,S982A,D1118H	TRUE
EPI_ISL_724167	2020-11-21	delH69V70,Y145del,N501Y,A570D,D614G,P681H,T716I,S982A,D1118H	TRUE
EPI_ISL_724180	2020-11-21	delH69V70,Y145del,N501Y,A570D,D614G,P681H,T716I,S982A,D1118H	TRUE
EPI_ISL_724177	2020-11-21	delH69V70,Y145del,N501Y,A570D,D614G,P681H,T716I,S982A,D1118H	TRUE
EPI_ISL_724171	2020-11-21	delH69V70,Y145del,N501Y,A570D,D614G,P681H,T716I,S982A,D1118H	TRUE
EPI_ISL_724166	2020-11-21	delH69V70,Y145del,N501Y,A570D,D614G,P681H,A706V,T716I,S982A,D1118H	TRUE
EPI_ISL_724165	2020-11-21	delH69V70,Y145del,N501Y,A570D,D614G,P681H,T716I,S982A,D1118H	TRUE
EPI_ISL_724175	2020-11-21	delH69V70,Y145del,N501Y,A570D,D614G,P681H,T716I,S982A,D1118H	TRUE
EPI_ISL_724173	2020-11-21	delH69V70,Y145del,N501Y,A570D,D614G,P681H,T716I,S982A,D1118H	TRUE
EPI_ISL_724170	2020-11-21	delH69V70,Y145del,N501Y,A570D,D614G,P681H,T716I,S982A,D1118H	TRUE
EPI_ISL_724176	2020-11-21	delH69V70,Y145del,N501Y,A570D,D614G,P681H,T716I,S982A,D1118H	TRUE
EPI_ISL_724181	2020-11-21	delH69V70,Y145del,N501Y,A570D,D614G,P681H,T716I,S982A,D1118H	TRUE
EPI_ISL_724182	2020-11-21	delH69V70,Y145del,N501Y,A570D,D614G,P681H,T716I,S982A,D1118H	TRUE
EPI_ISL_725445	2020-12-07	delH69V70,Y145del,N501Y,A570D,D614G,P681H,T716I,S982A,D1118H	TRUE
EPI_ISL_725465	2020-12-08	delH69V70,Y145del,N501Y,A570D,D614G,P681H,T716I,S982A,D1118H	TRUE
EPI_ISL_725451	2020-12-08	delH69V70,Y145del,N501Y,A570D,D614G,P681H,T716I,S982A,D1118H	TRUE
EPI_ISL_725456	2020-12-08	delH69V70,Y145del,S221L,N501Y,A570D,D614G,P681H,T716I,S982A,D1118H	TRUE
EPI_ISL_725453	2020-12-08	delH69V70,Y145del,N501Y,A570D,D614G,P681H,T716I,S982A,D1118H	TRUE
EPI_ISL_725499	2020-12-06	delH69V70,Y145del,S221L,N501Y,A570D,D614G,P681H,T716I,S982A,D1118H	TRUE
EPI_ISL_724186	2020-11-21	delH69V70,Y145del,N501Y,A570D,D614G,P681H,T716I,S982A,D1118H	TRUE
EPI_ISL_725459	2020-12-10	delH69V70,Y145del,N501Y,A570D,D614G,P681H,T716I,S982A,D1118H	TRUE
EPI_ISL_725457	2020-12-08	delH69V70,Y145del,N501Y,A570D,D614G,P681H,T716I,S982A,D1118H	TRUE
EPI_ISL_725478	2020-12-07	delH69V70,Y145del,S221L,N501Y,A570D,D614G,P681H,T716I,S982A,D1118H	TRUE
EPI_ISL_725448	2020-12-08	delH69V70,Y145del,N501Y,A570D,D614G,P681H,T716I,S982A,D1118H	TRUE
EPI_ISL_731282	2020-12-10	delH69V70,Y145del,N501Y,A570D,D614G,P681H,T716I,S982A,D1118H	TRUE
EPI_ISL_730899	2020-12-09	delH69V70,Y145del,N501Y,A570D,D614G,P681H,T716I,S982A,D1118H	TRUE
EPI_ISL_731293	2020-12-09	delH69V70,Y145del,N501Y,A570D,D614G,P681H,T716I,S982A,D1118H	TRUE
EPI_ISL_736100	2020-12-14	delH69V70,Y145del,N501Y,A570D,D614G,P681H,T716I,S982A,D1118H	TRUE
EPI_ISL_731283	2020-12-09	delH69V70,Y145del,N501Y,A570D,D614G,P681H,T716I,S982A,D1118H	TRUE
EPI_ISL_731294	2020-12-09	delH69V70,Y145del,N501Y,A570D,D614G,P681H,T716I,S982A,D1118H	TRUE
EPI_ISL_736109	2020-12-13	delH69V70,Y145del,N501Y,A570D,D614G,P681H,T716I,L938F,S982A,D1118H	TRUE
EPI_ISL_736105	2020-12-14	delH69V70,Y145del,N501Y,A570D,D614G,P681H,T716I,S982A,D1118H	TRUE
EPI_ISL_736104	2020-12-14	delH69V70,Y145del,N501Y,A570D,D614G,P681H,T716I,S982A,D1118H	TRUE
EPI_ISL_736110	2020-12-14	delH69V70,Y145del,N501Y,A570D,D614G,P681H,T716I,S982A,D1118H	TRUE
EPI_ISL_736102	2020-12-14	delH69V70,Y145del,N501Y,A570D,D614G,P681H,T716I,S982A,D1118H	TRUE
EPI_ISL_736121	2020-12-13	delH69V70,Y145del,N501Y,A570D,D614G,P681H,T716I,S982A,D1118H	TRUE
EPI_ISL_736115	2020-12-14	delH69V70,Y145del,N501Y,A570D,D614G,P681H,T716I,S982A,D1118H	TRUE
EPI_ISL_736120	2020-12-13	delH69V70,Y145del,N501Y,A570D,D614G,P681H,T716I,S982A,D1118H	TRUE
EPI_ISL_736114	2020-12-13	delH69V70,S98F,Y145del,N501Y,A570D,D614G,P681H,T716I,S982A,D1118H	TRUE
EPI_ISL_736112	2020-12-13	delH69V70,Y145del,N501Y,A570D,D614G,P681H,T716I,S982A,D1118H	TRUE
EPI_ISL_736116	2020-12-10	delH69V70,Y145del,N501Y,A570D,D614G,P681H,T716I,S982A,D1118H	TRUE
EPI_ISL_736145	2020-12-13	delH69V70,Y145del,N501Y,A570D,D614G,P681H,T716I,S982A,D1118H	TRUE
EPI_ISL_736133	2020-12-13	delH69V70,Y145del,N501Y,A570D,E583D,D614G,P681H,T716I,S982A,D1118H	TRUE
EPI_ISL_736124	2020-12-14	delH69V70,Y145del,N501Y,A570D,D614G,P681H,T716I,S982A,D1118H	TRUE
EPI_ISL_736137	2020-12-13	delH69V70,Y145del,N501Y,A570D,D614G,P681H,T716I,S982A,D1118H	TRUE
EPI_ISL_736126	2020-12-13	delH69V70,Y145del,N501Y,A570D,D614G,P681H,T716I,S982A,D1118H	TRUE
EPI_ISL_736129	2020-12-13	delH69V70,Y145del,N501Y,A570D,D614G,P681H,T716I,S982A,D1118H	TRUE
EPI_ISL_736135	2020-12-14	delH69V70,Y145del,N501Y,A570D,D614G,P681H,T716I,S982A,D1118H	TRUE
EPI_ISL_736138	2020-12-13	delH69V70,Y145del,N501Y,A570D,D614G,P681H,T716I,S982A,D1118H	TRUE
EPI_ISL_736146	2020-12-14	delH69V70,Y145del,N501Y,A570D,D614G,P681H,T716I,S982A,D1118H	TRUE
EPI_ISL_736147	2020-12-13	delH69V70,D138H,Y145del,N501Y,A570D,D614G,P681H,T716I,S982A,D1118H	TRUE
EPI_ISL_736156	2020-12-13	delH69V70,Y145del,N501Y,A570D,D614G,P681H,T716I,S982A,D1118H	TRUE
EPI_ISL_736160	2020-12-13	delH69V70,Y145del,N501Y,A570D,D614G,P681H,T716I,S982A,D1118H	TRUE
EPI_ISL_736151	2020-12-14	delH69V70,Y145del,N501Y,A570D,D614G,P681H,T716I,S982A,D1118H	TRUE
EPI_ISL_736157	2020-12-13	delH69V70,Y145del,N501Y,A570D,D614G,Y660F,P681H,T716I,S982A,D1118H	TRUE
EPI_ISL_736154	2020-12-13	delH69V70,Y145del,N501Y,A570D,D614G,P681H,T716I,S982A,D1118H	TRUE
EPI_ISL_736159	2020-12-14	delH69V70,Y145del,N501Y,A570D,D614G,P681H,T716I,S982A,D1118H	TRUE
EPI_ISL_736143	2020-12-14	delH69V70,Y145del,N501Y,A570D,D614G,P681H,T716I,S982A,D1118H	TRUE
EPI_ISL_736139	2020-12-13	delH69V70,Y145del,N501Y,A570D,D614G,P681H,T716I,S982A,D1118H	TRUE
EPI_ISL_736166	2020-12-13	delH69V70,Y145del,N501Y,A570D,D614G,P681H,T716I,S982A,D1118H	TRUE
EPI_ISL_736161	2020-12-12	delH69V70,Y145del,N501Y,A570D,D614G,P681H,T716I,S982A,D1118H	TRUE
EPI_ISL_756571	2020-12-16	delH69V70,Y145del,N501Y,A570D,D614G,P681H,T716I,S982A,D1118H	TRUE
EPI_ISL_736155	2020-12-12	delH69V70,Y145del,N501Y,A570D,D614G,P681H,T716I,S982A,D1118H	TRUE
EPI_ISL_756576	2020-12-17	delH69V70,Y145del,N501Y,A570D,D614G,P681H,T716I,S982A,D1118H	TRUE
EPI_ISL_736169	2020-12-14	delH69V70,Y145del,N501Y,A570D,D614G,P681H,T716I,S982A,D1118H	TRUE
EPI_ISL_736167	2020-12-14	S46L,delH69V70,Y145del,N501Y,A570D,D614G,P681H,T716I,S982A,D1118H	TRUE
EPI_ISL_756578	2020-12-16	delH69V70,Y145del,N501Y,A570D,D614G,P681H,T716I,S982A,D1118H	TRUE
EPI_ISL_756570	2020-12-17	delH69V70,Y145del,N501Y,A570D,D614G,P681H,T716I,S982A,D1118H	TRUE
EPI_ISL_756572	2020-12-17	delH69V70,Y145del,S221L,N501Y,A570D,D614G,P681H,T716I,S982A,D1118H	TRUE
EPI_ISL_756577	2020-12-17	delH69V70,Y145del,N501Y,A570D,D614G,P681H,T716I,S982A,D1118H	TRUE
EPI_ISL_756581	2020-12-17	delH69V70,Y145del,N501Y,A570D,D614G,P681H,T716I,S982A,D1118H	TRUE
EPI_ISL_756582	2020-12-17	delH69V70,Y145del,N501Y,A570D,D614G,P681H,T716I,S982A,D1118H	TRUE
EPI_ISL_756580	2020-12-16	delH69V70,Y145del,N501Y,A570D,D614G,P681H,T716I,S982A,D1118H	TRUE
EPI_ISL_756590	2020-12-17	delH69V70,Y145del,N501Y,A570D,D614G,P681H,T716I,S982A,D1118H	TRUE
EPI_ISL_761112	2020-12-18	delH69V70,Y145del,N501Y,A570D,D614G,P681H,T716I,S982A,D1118H	TRUE
EPI_ISL_756586	2020-12-17	delH69V70,Y145del,N501Y,A570D,D614G,P681H,T716I,S982A,D1118H	TRUE
EPI_ISL_756584	2020-12-18	delH69V70,Y145del,N501Y,A570D,D614G,P681H,T716I,S982A,D1118H	TRUE
EPI_ISL_761107	2020-12-18	delH69V70,Y145del,N501Y,A570D,D614G,P681H,T716I,S982A,D1118H	TRUE
EPI_ISL_762405	2020-12-16	delH69V70,Y145del,N501Y,A570D,D614G,P681H,T716I,S982A,D1118H	TRUE
EPI_ISL_756598	2020-12-16	delH69V70,Y145del,N501Y,A570D,D614G,P681H,T716I,S982A,D1118H	TRUE
EPI_ISL_761105	2020-12-18	delH69V70,Y145del,N501Y,A570D,D614G,P681H,T716I,S982A,D1118H	TRUE
EPI_ISL_762404	2020-12-16	delH69V70,Y145del,N501Y,A570D,D614G,P681H,T716I,S982A,D1118H	TRUE
EPI_ISL_756588	2020-12-17	delH69V70,Y145del,N501Y,A570D,D614G,P681H,T716I,S982A,D1118H	TRUE
EPI_ISL_762401	2020-12-17	delH69V70,Y145del,N501Y,A570D,D614G,P681H,T716I,S982A,D1118H	TRUE
EPI_ISL_756596	2020-12-16	delH69V70,Y145del,N501Y,A570D,D614G,P681H,T716I,S982A,D1118H	TRUE
EPI_ISL_762410	2020-12-16	delH69V70,Y145del,T240I,N501Y,A570D,D614G,P681H,T716I,S982A,D1118H	TRUE
EPI_ISL_762415	2020-12-17	delH69V70,Y145del,N501Y,A570D,D614G,P681H,T716I,S982A,D1118H	TRUE
EPI_ISL_756591	2020-12-17	delH69V70,Y145del,N501Y,A570D,D614G,P681H,T716I,S982A,D1118H	TRUE
EPI_ISL_762408	2020-12-15	delH69V70,Y145del,N501Y,A570D,D614G,P681H,T716I,S982A,D1118H	TRUE
EPI_ISL_762411	2020-12-17	delH69V70,Y145del,N501Y,A570D,D614G,P681H,T716I,S982A,D1118H	TRUE
EPI_ISL_762406	2020-12-17	delH69V70,S98F,Y145del,N501Y,A570D,D614G,P681H,T716I,S982A,D1118H	TRUE
EPI_ISL_762417	2020-12-16	delH69V70,Y145del,N501Y,A570D,D614G,P681H,A701V,T716I,S982A,D1118H	TRUE
EPI_ISL_762414	2020-12-16	delH69V70,Y145del,N501Y,A570D,D614G,P681H,T716I,S982A,D1118H	TRUE
EPI_ISL_762421	2020-12-16	delH69V70,Y145del,N501Y,A570D,D614G,P681H,T716I,S982A,D1118H	TRUE
EPI_ISL_762413	2020-12-17	delH69V70,Y145del,N501Y,A570D,D614G,P681H,T716I,S982A,D1118H	TRUE
EPI_ISL_762409	2020-12-17	delH69V70,Y145del,N501Y,A570D,D614G,P681H,T716I,S982A,D1118H,P1162T	TRUE
EPI_ISL_762400	2020-12-15	V6A,delH69V70,Y145del,N501Y,A570D,D614G,P681H,T716I,S982A,D1118H	TRUE
EPI_ISL_762422	2020-12-16	delH69V70,Y145del,N501Y,A570D,D614G,P681H,T716I,S982A,D1118H	TRUE
EPI_ISL_762426	2020-12-16	delH69V70,Y145del,N501Y,A570D,D614G,P681H,T716I,S982A,D1118H	TRUE
EPI_ISL_762429	2020-12-17	delH69V70,Y145del,N501Y,A570D,D614G,P631S,P681H,T716I,S982A,D1118H	TRUE
EPI_ISL_762420	2020-12-18	delH69V70,Y145del,N501Y,A570D,D614G,P681H,T716I,S982A,D1118H	TRUE
EPI_ISL_762419	2020-12-15	delH69V70,Y145del,N501Y,A570D,D614G,P681H,T716I,S982A,D1118H	TRUE
EPI_ISL_762424	2020-12-16	delH69V70,Y145del,N501Y,A570D,D614G,P681H,T716I,S982A,D1118H	TRUE
EPI_ISL_762427	2020-12-16	delH69V70,Y145del,N501Y,A570D,D614G,P681H,T716I,S982A,D1118H	TRUE
EPI_ISL_762430	2020-12-16	delH69V70,Y145del,N501Y,A570D,D614G,P681H,T716I,S982A,D1118H	TRUE
EPI_ISL_762431	2020-12-17	delH69V70,Y145del,N501Y,A570D,D614G,P681H,T716I,S982A,D1118H	TRUE
EPI_ISL_762432	2020-12-16	delH69V70,Y145del,N501Y,A570D,D614G,P681H,T716I,S982A,D1118H	TRUE
EPI_ISL_762437	2020-12-17	delH69V70,Y145del,N501Y,A570D,D614G,P681H,T716I,S982A,D1118H	TRUE
EPI_ISL_762435	2020-12-16	delH69V70,Y145del,N501Y,A570D,D614G,P681H,A706V,T716I,S982A,D1118H	TRUE
EPI_ISL_763720	2020-12-17	delH69V70,N501Y,A570D,D614G,P681H,T716I,S982A,D1118H	TRUE
EPI_ISL_762433	2020-12-17	delH69V70,Y145del,N501Y,A570D,D614G,P681H,T716I,A831V,S982A,D1118H	TRUE
EPI_ISL_762434	2020-12-15	delH69V70,E96D,Y145del,N394Y,N501Y,A570D,D614G,P681H,T716I,S982A,D1118H	TRUE
EPI_ISL_762438	2020-12-15	delH69V70,Y145del,N501Y,A570D,D614G,P681H,T716I,S982A,D1118H	TRUE
EPI_ISL_762440	2020-12-15	delH69V70,Y145del,N501Y,A570D,D614G,P681H,T716I,S982A,D1118H	TRUE
EPI_ISL_777506	2020-12-17	delH69V70,Y145del,N501Y,A570D,D614G,P681H,T716I,S982A,D1118H	TRUE
EPI_ISL_763756	2020-12-18	delH69V70,Y145del,N501Y,A570D,D614G,P681H,T716I,S982A,D1118H	TRUE
EPI_ISL_763730	2020-12-16	delH69V70,Y145del,N501Y,A570D,D614G,P681H,T716I,S982A,D1118H	TRUE
EPI_ISL_762441	2020-12-17	delH69V70,Y145del,N501Y,A570D,D614G,P681H,T716I,S982A,D1118H	TRUE
EPI_ISL_763767	2020-12-16	delH69V70,Y145del,N501Y,A570D,D614G,P681H,T716I,S982A,D1118H	TRUE
EPI_ISL_762442	2020-12-16	delH69V70,Y145del,N501Y,A570D,D614G,P681H,T716I,S982A,D1118H	TRUE
EPI_ISL_777505	2020-12-17	delH69V70,Y145del,N501Y,A570D,D614G,P681H,T716I,S982A,D1118H	TRUE
EPI_ISL_763772	2020-12-18	delH69V70,Y145del,N501Y,A570D,D614G,P681H,T716I,S982A,D1118H	TRUE
EPI_ISL_781512	2020-12-18	delH69V70,Y145del,N501Y,A570D,D614G,P681H,T716I,S982A,D1118H	TRUE
EPI_ISL_777507	2020-12-18	delH69V70,Y145del,N501Y,A570D,D614G,P681H,T716I,S982A,D1118H	TRUE
EPI_ISL_782842	2020-12-07	delH69V70,Y145del,N501Y,A570D,D614G,P681H,T716I,S982A,D1118H,L1224S	TRUE
EPI_ISL_781523	2020-12-18	delH69V70,Y145del,N501Y,A570D,D614G,P681H,T716I,S982A,D1118H	TRUE
EPI_ISL_781542	2020-12-18	delH69V70,Y145del,N501Y,A570D,D614G,P681H,T716I,S982A,D1118H	TRUE
EPI_ISL_781545	2020-12-18	delH69V70,Y145del,N501Y,A570D,D614G,P681H,T716I,S982A,D1118H	TRUE
EPI_ISL_781519	2020-12-18	delH69V70,Y145del,N501Y,A570D,D614G,P681H,T716I,S982A,D1118H	TRUE
EPI_ISL_782843	2020-11-05	delH69V70,Y145del,N501Y,A570D,D614G,P681H,T716I,S982A,D1118H	TRUE
EPI_ISL_777508	2020-12-18	delH69V70,Y145del,N501Y,A570D,D614G,P681H,T716I,S982A,D1118H	TRUE
EPI_ISL_781528	2020-12-18	delH69V70,Y145del,N501Y,A570D,D614G,P681H,T716I,S982A,D1118H	TRUE
EPI_ISL_782851	2020-12-07	delH69V70,Y145del,N501Y,A570D,D614G,P681H,T716I,S982A,D1118H	TRUE
EPI_ISL_781524	2020-12-18	delH69V70,Y145del,N501Y,A570D,D614G,P681H,T716I,S982A,D1118H	TRUE
EPI_ISL_782850	2020-12-08	delH69V70,Y145del,N501Y,A570D,D614G,P681H,T716I,S982A,D1118H	TRUE
EPI_ISL_781543	2020-12-18	delH69V70,Y145del,N501Y,A570D,D614G,P681H,T716I,S982A,D1118H	TRUE
EPI_ISL_782849	2020-12-06	delH69V70,Y145del,N501Y,A570D,D614G,P681H,T716I,S982A,D1118H	TRUE
EPI_ISL_782853	2020-12-08	delH69V70,Y145del,N501Y,A570D,D614G,P681H,T716I,S939F,S982A,D1118H	TRUE
EPI_ISL_782854	2020-12-07	delH69V70,Y145del,N501Y,A570D,D614G,P681H,T716I,S982A,D1118H	TRUE
EPI_ISL_781538	2020-12-18	delH69V70,Y145del,N501Y,A570D,D614G,P681H,T716I,S982A,D1118H	TRUE
EPI_ISL_782855	2020-12-06	delH69V70,Y145del,N501Y,A570D,D614G,P681H,T716I,S982A,D1118H	TRUE
EPI_ISL_782858	2020-12-07	delH69V70,Y145del,N501Y,A570D,D614G,P681H,T716I,S982A,D1118H	TRUE
EPI_ISL_782859	2020-12-07	delH69V70,Y145del,N501Y,A570D,D614G,P681H,T716I,S982A,D1118H	TRUE
EPI_ISL_782861	2020-12-07	delH69V70,Y145del,N501Y,A570D,D614G,P681H,T716I,S982A,D1118H	TRUE
EPI_ISL_782860	2020-12-07	delH69V70,Y145del,N501Y,A570D,D614G,P681H,T716I,S982A,D1118H	TRUE
EPI_ISL_782862	2020-12-07	delH69V70,Y145del,N501Y,A570D,D614G,P681H,T716I,S982A,D1118H	TRUE
EPI_ISL_782863	2020-12-07	delH69V70,Y145del,N501Y,A570D,D614G,P681H,T716I,S982A,D1118H	TRUE
EPI_ISL_782865	2020-12-07	delH69V70,Y145del,N501Y,A570D,D614G,P681H,T716I,S982A,D1118H	TRUE
EPI_ISL_782866	2020-12-07	delH69V70,Y145del,I210T,N501Y,A570D,D614G,P681H,T716I,S982A,D1118H	TRUE
EPI_ISL_782876	2020-12-07	delH69V70,Y145del,N501Y,A570D,D614G,P681H,T716I,I834T,S982A,D1118H	TRUE
EPI_ISL_782874	2020-12-07	delH69V70,Y145del,N501Y,A570D,D614G,P681H,T716I,S982A,D1118H	TRUE
EPI_ISL_782875	2020-12-07	delH69V70,Y145del,N501Y,A570D,D614G,P681H,T716I,S982A,D1118H	TRUE
EPI_ISL_782867	2020-12-07	delH69V70,Y145del,N501Y,A570D,D614G,P681H,T716I,S982A,D1118H	TRUE
EPI_ISL_782868	2020-12-07	delH69V70,Y145del,N501Y,A570D,D614G,P681H,T716I,S982A,D1118H	TRUE
EPI_ISL_782880	2020-12-07	delH69V70,Y145del,N501Y,A570D,D614G,P681H,T716I,S982A,D1118H	TRUE
EPI_ISL_782879	2020-12-07	delH69V70,Y145del,N501Y,A570D,D614G,P681H,T716I,S982A,D1118H	TRUE
EPI_ISL_839355	2020-12-17	delH69V70,Y145del,N501Y,A570D,D614G,P681H,T716I,S982A,D1118H	TRUE
EPI_ISL_839356	2020-12-18	delH69V70,Y145del,N501Y,A570D,D614G,P681H,T716I,S982A,D1118H	TRUE
EPI_ISL_799710	2020-12-15	delH69V70,Y145del,N501Y,A570D,D614G,P681H,T716I,S982A,D1118H	TRUE
EPI_ISL_839369	2020-11-06	delH69V70,Y145del,N501Y,A570D,D614G,P681H,T716I,S982A,D1118H	TRUE
EPI_ISL_839381	2020-11-06	delH69V70,Y145del,N501Y,A570D,D614G,P681H,T716I,S982A,D1118H	TRUE
EPI_ISL_782882	2020-12-07	delH69V70,Y145del,N501Y,A570D,D614G,P681H,T716I,S982A,D1118H	TRUE
EPI_ISL_840360	2020-12-16	delH69V70,Y145del,N501Y,A570D,D614G,P681H,T716I,S982A,D1118H	TRUE
EPI_ISL_839382	2020-11-06	delH69V70,Y145del,N501Y,A570D,D614G,P681H,T716I,S982A,D1118H	TRUE
EPI_ISL_840358	2020-12-15	delH69V70,Y145del,N501Y,A570D,D614G,P681H,T716I,S982A,D1118H	TRUE
EPI_ISL_842935	2020-11-23	delH69V70,Y145del,N501Y,A570D,D614G,P681H,T716I,S982A,D1118H	TRUE
EPI_ISL_842968	2020-11-23	delH69V70,Y145del,N501Y,A570D,D614G,P681H,T716I,S982A,D1118H	TRUE
EPI_ISL_840357	2020-12-16	delH69V70,Y145del,S494P,N501Y,A570D,D614G,P681H,T716I,S982A,D1118H	TRUE
EPI_ISL_840350	2020-12-16	delH69V70,Y145del,N501Y,A570D,D614G,P681H,T716I,S982A,D1118H	TRUE
EPI_ISL_839384	2020-11-06	delH69V70,Y145del,N501Y,A570D,D614G,P681H,T716I,S982A,D1118H	TRUE
EPI_ISL_840351	2020-12-15	delH69V70,Y145del,N501Y,A570D,D614G,P681H,T716I,S982A,D1118H	TRUE
EPI_ISL_842938	2020-11-24	delH69V70,Y145del,N501Y,A570D,D614G,P681H,T716I,S982A,D1118H	TRUE
EPI_ISL_842981	2020-11-27	delH69V70,E96D,Y145del,N501Y,A570D,D614G,P681H,T716I,S982A,D1118H	TRUE
EPI_ISL_842975	2020-11-27	delH69V70,Y145del,N501Y,A570D,D614G,P681H,T716I,S982A,D1118H	TRUE
EPI_ISL_842941	2020-11-24	delH69V70,Y145del,N501Y,A570D,D614G,P681H,T716I,S982A,D1118H	TRUE
EPI_ISL_840353	2020-12-16	delH69V70,Y145del,N501Y,A570D,D614G,P681H,T716I,S982A,D1118H	TRUE
EPI_ISL_840361	2020-12-16	delH69V70,Y145del,N501Y,A570D,D614G,P681H,T716I,S982A,D1118H	TRUE
EPI_ISL_842936	2020-11-23	delH69V70,Y145del,N501Y,A570D,D614G,P681H,T716I,S982A,D1118H	TRUE
EPI_ISL_842986	2020-11-22	delH69V70,Y145del,N501Y,A570D,D614G,P681H,T716I,S982A,D1118H	TRUE
EPI_ISL_842957	2020-11-24	delH69V70,Y145del,N501Y,A570D,D614G,P681H,T716I,S982A,D1118H	TRUE
EPI_ISL_842966	2020-11-28	delH69V70,Y145del,N501Y,A570D,D614G,P681H,T716I,S982A,D1118H	TRUE
EPI_ISL_842996	2020-11-23	delH69V70,Y145del,N501Y,A570D,D614G,P681H,T716I,S982A,D1118H	TRUE
EPI_ISL_865683	2020-11-16	delH69V70,Y145del,S494P,N501Y,A570D,D614G,P681H,T716I,S982A,D1118H	TRUE
EPI_ISL_949787	2020-12-09	delH69V70,E96D,Y145del,N501Y,A570D,D614G,P681H,T716I,S982A,D1118H	TRUE
EPI_ISL_916016	2020-11-21	delH69V70,Y145del,N501Y,A570D,D614G,P681H,T716I,S982A,D1118H	TRUE
EPI_ISL_668371	2020-11-14	delH69V70,Y145del,N501Y,A570D,D614G,P681H,T716I,S982A,D1118H	TRUE
EPI_ISL_949786	2020-12-11	delH69V70,Y145del,N501Y,A570D,D614G,P681H,T716I,S982A,D1118H	TRUE
EPI_ISL_668385	2020-11-12	delH69V70,Y145del,N501Y,A570D,D614G,P681H,T716I,S982A,D1118H	TRUE
EPI_ISL_949785	2020-12-17	delH69V70,Y145del,N501Y,A570D,D614G,P681H,T716I,G769V,S982A,D1118H	TRUE
EPI_ISL_668376	2020-11-12	delH69V70,Y145del,N501Y,A570D,D614G,P681H,T716I,S982A,D1118H	TRUE
EPI_ISL_675506	2020-11-13	delH69V70,Y145del,N501Y,A570D,D614G,P681H,T716I,S982A,D1118H	TRUE
EPI_ISL_658945	2020-11-01	delH69V70,Y145del,N501Y,A570D,D614G,P681H,T716I,S982A,D1118H	TRUE
EPI_ISL_865690	2020-12-18	delH69V70,Y145del,N501Y,A570D,D614G,P681H,T716I,S982A,D1118H	TRUE
EPI_ISL_633642	2020-10-26	delH69V70,Y145del,N501Y,A570D,D614G,P681H,T716I,S982A,D1118H	TRUE
EPI_ISL_681347	2020-11-17	delH69V70,Y145del,N501Y,A570D,D614G,P681H,T716I,S982A,D1118H	TRUE
EPI_ISL_675549	2020-11-14	delH69V70,Y145del,N501Y,A570D,D614G,P681H,T716I,S982A,D1118H	TRUE
EPI_ISL_681367	2020-11-17	delH69V70,Y145del,N501Y,A570D,D614G,P681H,T716I,S982A,D1118H	TRUE
EPI_ISL_681381	2020-11-17	delH69V70,Y145del,N501Y,A570D,D614G,P681H,T716I,S982A,D1118H	TRUE
EPI_ISL_674235	2020-11-13	delH69V70,Y145del,N501Y,A570D,D614G,P681H,T716I,S982A,D1118H	TRUE
EPI_ISL_681368	2020-11-18	delH69V70,Y145del,N501Y,A570D,D614G,P681H,T716I,S982A,D1118H	TRUE
EPI_ISL_693398	2020-11-12	delH69V70,Y145del,N501Y,A570D,D614G,P681H,T716I,S982A,D1118H	TRUE
EPI_ISL_704598	2020-11-20	delH69V70,Y145del,N501Y,A570D,D614G,P681H,T716I,S982A,D1118H	TRUE
EPI_ISL_709402	2020-12-03	delH69V70,Y145del,N501Y,A570D,D614G,P681H,T716I,S982A,D1118H	TRUE
EPI_ISL_693333	2020-11-19	delH69V70,Y145del,N501Y,A570D,A575S,D614G,P681H,A706V,T716I,S982A,D1118H	TRUE
EPI_ISL_693397	2020-11-17	delH69V70,Y145del,N501Y,A570D,D614G,P681H,T716I,S982A,D1118H	TRUE
EPI_ISL_709408	2020-12-05	delH69V70,Y145del,N501Y,A570D,D614G,P681H,T716I,S982A,D1118H	TRUE
EPI_ISL_681390	2020-11-17	delH69V70,Y145del,N501Y,A570D,D614G,P681H,T716I,S982A,D1118H	TRUE
EPI_ISL_709400	2020-12-05	delH69V70,Y145del,N501Y,A570D,D614G,P681H,T716I,S982A,D1118H	TRUE
EPI_ISL_704599	2020-11-21	delH69V70,Y145del,N501Y,A570D,D614G,P681H,T716I,S982A,D1118H	TRUE
EPI_ISL_693399	2020-11-12	delH69V70,Y145del,N501Y,A570D,D614G,P681H,T716I,S982A,D1118H	TRUE
EPI_ISL_709429	2020-12-06	delH69V70,Y145del,N501Y,A570D,D614G,P681H,T716I,S982A,D1118H	TRUE
EPI_ISL_709413	2020-12-04	delH69V70,Y145del,N501Y,A570D,D614G,P681H,T716I,S982A,D1118H	TRUE
EPI_ISL_709420	2020-12-04	delH69V70,Y145del,N501Y,A570D,D614G,P681H,T716I,S982A,D1118H	TRUE
EPI_ISL_709431	2020-12-06	delH69V70,Y145del,N501Y,A570D,D614G,P681H,T716I,S982A,D1118H	TRUE
EPI_ISL_709428	2020-12-05	delH69V70,Y145del,N501Y,A570D,D614G,P681H,T716I,S982A,D1118H	TRUE
EPI_ISL_709442	2020-12-04	delH69V70,Y145del,N501Y,A570D,D614G,P681H,T716I,S982A,D1118H	TRUE
EPI_ISL_709458	2020-12-06	delH69V70,Y145del,N501Y,A570D,D614G,P681H,T716I,S982A,D1118H	TRUE
EPI_ISL_709432	2020-12-05	delH69V70,V143del,Y144F,N501Y,A570D,D614G,P681H,T716I,S982A,D1118H	TRUE
EPI_ISL_709405	2020-12-05	delH69V70,Y145del,N501Y,A570D,D614G,P681H,T716I,T723A,S982A,D1118H	TRUE
EPI_ISL_709467	2020-12-05	delH69V70,Y145del,N501Y,A570D,D614G,P681H,T716I,S982A,D1118H	TRUE
EPI_ISL_709435	2020-12-05	delH69V70,Y145del,N501Y,A570D,D614G,P681H,T716I,S982A,D1118H	TRUE
EPI_ISL_709449	2020-12-05	delH69V70,Y145del,N501Y,A570D,D614G,P681H,T716I,S982A,D1118H	TRUE
EPI_ISL_709434	2020-12-05	delH69V70,Y145del,N501Y,A570D,D614G,P681H,T716I,S982A,D1118H	TRUE
EPI_ISL_709455	2020-12-05	delH69V70,Y145del,N501Y,A570D,D614G,P681H,T716I,S982A,D1118H	TRUE
EPI_ISL_709463	2020-12-06	delH69V70,Y145del,N501Y,A570D,D614G,P681H,T716I,S982A,D1118H	TRUE
EPI_ISL_709476	2020-12-05	delH69V70,Y145del,N501Y,A570D,D614G,P681H,T716I,S982A,D1118H	TRUE
EPI_ISL_730876	2020-12-10	delH69V70,Y145del,N501Y,A570D,D614G,P681H,T716I,S982A,D1118H	TRUE
EPI_ISL_730866	2020-12-09	delH69V70,Y145del,N501Y,A570D,D614G,P681H,T716I,S982A,D1118H	TRUE
EPI_ISL_723767	2020-11-12	delH69V70,Y145del,N501Y,A570D,D614G,P681H,T716I,S982A,D1118H	TRUE
EPI_ISL_730877	2020-12-11	delH69V70,Y145del,N501Y,A570D,D614G,P681H,T716I,S982A,D1118H	TRUE
EPI_ISL_730870	2020-12-10	delH69V70,Y145del,N501Y,A570D,D614G,P681H,T716I,S982A,D1118H	TRUE
EPI_ISL_709473	2020-12-05	delH69V70,Y145del,N501Y,A570D,D614G,P681H,T716I,S982A,D1118H	TRUE
EPI_ISL_730871	2020-12-08	delH69V70,Y145del,N501Y,A570D,D614G,P681H,T716I,S982A,D1118H	TRUE
EPI_ISL_730879	2020-12-09	delH69V70,Y145del,N501Y,A570D,D614G,P681H,T716I,S982A,D1118H	TRUE
EPI_ISL_730882	2020-12-08	delH69V70,Y145del,N501Y,A570D,D614G,P681H,T716I,S982A,D1118H	TRUE
EPI_ISL_730881	2020-12-10	delH69V70,Y145del,N501Y,A570D,D614G,P681H,T716I,S982A,D1118H	TRUE
EPI_ISL_730891	2020-12-08	delH69V70,Y145del,N501Y,A570D,D614G,P681H,T716I,S982A,D1118H	TRUE
EPI_ISL_735703	2020-12-13	delH69V70,Y145del,N501Y,A570D,D614G,P681H,T716I,S982A,D1118H	TRUE
EPI_ISL_730898	2020-12-11	delH69V70,Y145del,N501Y,A570D,D614G,P681H,T716I,S982A,D1118H	TRUE
EPI_ISL_735707	2020-12-13	delH69V70,Y145del,N501Y,A570D,D614G,P681H,T716I,S982A,D1118H	TRUE
EPI_ISL_735702	2020-12-13	delH69V70,Y145del,N501Y,A570D,D614G,P681H,T716I,S982A,D1118H	TRUE
EPI_ISL_735700	2020-12-13	delH69V70,Y145del,N501Y,A570D,D614G,P681H,T716I,S982A,D1118H	TRUE
EPI_ISL_730897	2020-12-08	delH69V70,Y145del,N501Y,A570D,D614G,P681H,T716I,S982A,D1118H	TRUE
EPI_ISL_735710	2020-12-13	delH69V70,Y145del,N501Y,A570D,D614G,P681H,T716I,S982A,D1118H	TRUE
EPI_ISL_730888	2020-12-09	delH69V70,Y145del,N501Y,A570D,D614G,P681H,T716I,S982A,D1118H	TRUE
EPI_ISL_735704	2020-12-13	delH69V70,Y145del,N501Y,A570D,D614G,P681H,T716I,S982A,D1118H	TRUE
EPI_ISL_730892	2020-12-09	delH69V70,Y145del,N501Y,A570D,D614G,P681H,T716I,S982A,D1118H	TRUE
EPI_ISL_735706	2020-12-13	delH69V70,Y145del,N501Y,A570D,D614G,P681H,T716I,S982A,D1118H	TRUE
EPI_ISL_735708	2020-12-13	delH69V70,Y145del,N501Y,A570D,D614G,P681H,T716I,S982A,D1118H	TRUE
EPI_ISL_735717	2020-12-13	delH69V70,Y145del,N501Y,A570D,D614G,P681H,T716I,S982A,D1118H	TRUE
EPI_ISL_735709	2020-12-13	delH69V70,Y145del,N501Y,A570D,D614G,P681H,T716I,S982A,D1118H	TRUE
EPI_ISL_735705	2020-12-13	delH69V70,Y145del,N501Y,A570D,D614G,P681H,T716I,S982A,D1118H	TRUE
EPI_ISL_735719	2020-12-13	delH69V70,Y145del,N501Y,A570D,D614G,P681H,T716I,S982A,D1118H	TRUE
EPI_ISL_735724	2020-12-13	delH69V70,Y145del,N501Y,A570D,D614G,P681H,T716I,S982A,D1118H	TRUE
EPI_ISL_735720	2020-12-13	delH69V70,Y145del,N501Y,A570D,D614G,P681H,T716I,S982A,D1118H	TRUE
EPI_ISL_735712	2020-12-13	delH69V70,Y145del,N501Y,A570D,D614G,P681H,T716I,S982A,D1118H	TRUE
EPI_ISL_735730	2020-12-13	delH69V70,Y145del,N501Y,A570D,D614G,P681H,T716I,S982A,D1118H	TRUE
EPI_ISL_735716	2020-12-13	delH69V70,Y145del,N501Y,A570D,D614G,P681H,T716I,S982A,D1118H	TRUE
EPI_ISL_735728	2020-12-13	delH69V70,Y145del,N501Y,A570D,D614G,P681H,T716I,S982A,D1118H	TRUE
EPI_ISL_735723	2020-12-13	delH69V70,Y145del,N501Y,A570D,D614G,P681H,T716I,S982A,D1118H	TRUE
EPI_ISL_735727	2020-12-13	delH69V70,Y145del,N501Y,A570D,D614G,P681H,T716I,S982A,D1118H	TRUE
EPI_ISL_735714	2020-12-11	delH69V70,Y145del,N501Y,A570D,D614G,P681H,T716I,S982A,D1118H	TRUE
EPI_ISL_735731	2020-12-13	delH69V70,Y145del,N501Y,A570D,D614G,P681H,T716I,S982A,D1118H	TRUE
EPI_ISL_735735	2020-12-13	delH69V70,S98F,Y145del,N501Y,A570D,D614G,P681H,T716I,S982A,D1118H	TRUE
EPI_ISL_735739	2020-12-13	delH69V70,Y145del,N501Y,A570D,D614G,P681H,T716I,S982A,D1118H	TRUE
EPI_ISL_735734	2020-12-13	delH69V70,Y145del,N501Y,A570D,D614G,P681H,T716I,S982A,D1118H	TRUE
EPI_ISL_735733	2020-12-13	delH69V70,Y145del,N501Y,A570D,D614G,P681H,T716I,S982A,D1118H	TRUE
EPI_ISL_735746	2020-12-13	delH69V70,Y145del,N501Y,A570D,D614G,P681H,T716I,S982A,D1118H	TRUE
EPI_ISL_735747	2020-12-13	delH69V70,Y145del,N501Y,A570D,D614G,P681H,T716I,S982A,D1118H	TRUE
EPI_ISL_735740	2020-12-13	delH69V70,Y145del,N501Y,A570D,D614G,P681H,T716I,S982A,D1118H	TRUE
EPI_ISL_735738	2020-12-13	delH69V70,Y145del,T323I,N501Y,A570D,D614G,P681H,T716I,S982A,D1118H	TRUE
EPI_ISL_735748	2020-12-13	delH69V70,Y145del,N501Y,A570D,D614G,P681H,T716I,S982A,D1118H	TRUE
EPI_ISL_735744	2020-12-13	delH69V70,Y145del,N501Y,A570D,D614G,P681H,T716I,S982A,D1118H	TRUE
EPI_ISL_741567	2020-10-30	delH69V70,Y145del,N501Y,A570D,D614G,P681H,T716I,S982A,D1118H	TRUE
EPI_ISL_741565	2020-12-17	delH69V70,Y145del,N501Y,A570D,D614G,P681H,T716I,S982A,D1118H	TRUE
EPI_ISL_735752	2020-12-13	delH69V70,Y145del,N501Y,A570D,D614G,P681H,T716I,S982A,D1118H	TRUE
EPI_ISL_735757	2020-12-13	delH69V70,Y145del,N501Y,A570D,D614G,P681H,T716I,S982A,D1118H	TRUE
EPI_ISL_735751	2020-12-13	delH69V70,Y145del,N501Y,A570D,D614G,P681H,T716I,S982A,D1118H	TRUE
EPI_ISL_735749	2020-12-12	delH69V70,Y145del,N501Y,A570D,D614G,P681H,T716I,S982A,D1118H	TRUE
EPI_ISL_741563	2020-12-17	delH69V70,Y145del,A570D,D614G,P681H,T716I,S982A,D1118H	TRUE
EPI_ISL_735755	2020-12-13	delH69V70,Y145del,N501Y,A570D,D614G,P681H,T716I,S982A,D1118H	TRUE
EPI_ISL_741570	2020-12-18	delH69V70,Y145del,N501Y,A570D,D614G,P681H,T716I,S982A,D1118H	TRUE
EPI_ISL_741566	2020-12-16	delH69V70,Y145del,N501Y,A570D,D614G,P681H,T716I,S982A,D1118H	TRUE
EPI_ISL_741516	2020-11-18	delH69V70,Y145del,N501Y,A570D,D614G,P681H,T716I,S982A,D1118H	TRUE
EPI_ISL_735750	2020-12-13	delH69V70,Y145del,N501Y,A570D,D614G,P681H,T716I,S982A,D1118H	TRUE
EPI_ISL_741578	2020-12-17	delH69V70,Y145del,S221L,N501Y,A570D,D614G,P681H,T716I,S982A,D1118H	TRUE
EPI_ISL_741571	2020-11-13	delH69V70,Y145del,N501Y,A570D,D614G,P681H,T716I,S982A,D1118H	TRUE
EPI_ISL_741572	2020-12-16	delH69V70,Y145del,N501Y,A570D,D614G,P681H,T716I,S982A,D1118H	TRUE
EPI_ISL_741587	2020-12-14	delH69V70,Y145del,S221L,N501Y,A570D,D614G,P681H,T716I,S982A,D1118H	TRUE
EPI_ISL_764202	2020-12-14	delH69V70,Y145del,N501Y,A570D,D614G,P681H,T716I,S982A,D1118H	TRUE
EPI_ISL_741582	2020-12-17	delH69V70,Y145del,N501Y,A570D,D614G,P681H,T716I,S982A,D1118H	TRUE
EPI_ISL_741585	2020-12-14	delH69V70,Y145del,S221L,N501Y,A570D,D614G,P681H,T716I,S982A,D1118H	TRUE
EPI_ISL_741584	2020-12-14	delH69V70,Y145del,N501Y,A570D,D614G,P681H,T716I,S982A,D1118H	TRUE
EPI_ISL_741591	2020-12-15	delH69V70,Y145del,N501Y,A570D,D614G,P681H,T716I,S982A,D1118H	TRUE
EPI_ISL_741590	2020-12-15	delH69V70,Y145del,N501Y,A570D,D614G,P681H,T716I,S982A,D1118H	TRUE
EPI_ISL_741599	2020-12-14	delH69V70,Y145del,N501Y,A570D,D614G,P681H,T716I,N824S,S982A,D1118H	TRUE
EPI_ISL_741597	2020-12-14	delH69V70,Y145del,N501Y,A570D,D614G,P681H,T716I,S982A,D1118H	TRUE
EPI_ISL_764228	2020-12-17	delH69V70,Y145del,N501Y,A570D,D614G,P681H,T716I,S982A,D1118H	TRUE
EPI_ISL_769081	2020-12-15	delH69V70,Y145del,N501Y,A570D,D614G,P681H,T716I,S982A,D1118H	TRUE
EPI_ISL_769086	2020-12-15	delH69V70,Y145del,N501Y,A570D,D614G,P681H,T716I,S982A,D1118H	TRUE
EPI_ISL_764241	2020-12-16	delH69V70,Y145del,N501Y,A570D,D614G,P681H,T716I,S982A,D1118H	TRUE
EPI_ISL_764238	2020-12-08	delH69V70,Y145del,N501Y,A570D,D614G,P681H,T716I,S982A,D1118H	TRUE
EPI_ISL_769083	2020-12-15	delH69V70,Y145del,N501Y,A570D,D614G,P681H,T716I,S982A,D1118H	TRUE
EPI_ISL_769084	2020-12-16	delH69V70,Y145del,N501Y,A570D,D614G,P681H,T716I,S982A,D1118H	TRUE
EPI_ISL_769088	2020-12-15	delH69V70,Y145del,N501Y,A570D,D614G,P681H,T716I,S982A,D1118H	TRUE
EPI_ISL_769085	2020-12-15	delH69V70,Y145del,N501Y,A570D,D614G,P681H,T716I,S982A,D1118H	TRUE
EPI_ISL_769087	2020-12-16	delH69V70,Y145del,N501Y,A570D,D614G,P681H,T716I,S982A,D1118H	TRUE
EPI_ISL_769089	2020-12-16	delH69V70,Y145del,N501Y,A570D,D614G,P681H,T716I,S982A,D1118H	TRUE
EPI_ISL_769096	2020-12-15	P26S,delH69V70,Y145del,N501Y,A570D,D614G,P681H,T716I,S982A,D1118H	TRUE
EPI_ISL_769099	2020-12-15	delH69V70,Y145del,N501Y,A570D,D614G,P681H,T716I,S982A,D1118H	TRUE
EPI_ISL_777516	2020-12-18	delH69V70,Y145del,N501Y,A570D,D614G,P681H,T716I,S982A,D1118H	TRUE
EPI_ISL_777500	2020-12-18	delH69V70,Y145del,N501Y,A570D,D614G,P681H,T716I,S982A,D1118H	TRUE
EPI_ISL_769092	2020-12-15	delH69V70,P82L,Y145del,N501Y,A570D,D614G,P681H,T716I,S982A,D1118H	TRUE
EPI_ISL_769090	2020-12-15	delH69V70,Y145del,N501Y,A570D,D614G,P681H,T716I,S982A,D1118H	TRUE
EPI_ISL_769095	2020-12-15	delH69V70,Y145del,N501Y,A570D,D614G,P681H,T716I,S982A,D1118H	TRUE
EPI_ISL_777514	2020-12-17	delH69V70,Y145del,N501Y,A570D,D614G,P681H,T716I,S982A,D1118H	TRUE
EPI_ISL_777512	2020-12-18	delH69V70,Y145del,N501Y,A570D,D614G,P681H,T716I,S982A,D1118H	TRUE
EPI_ISL_777503	2020-12-18	L5F,delH69V70,Y145del,N501Y,A570D,D614G,P681H,T716I,S982A,D1118H	TRUE
EPI_ISL_769098	2020-12-16	delH69V70,Y145del,N501Y,A570D,D614G,P681H,T716I,S982A,D1118H	TRUE
EPI_ISL_777524	2020-12-14	delH69V70,Y145del,N501Y,A570D,D614G,P681H,T716I,S982A,D1118H	TRUE
EPI_ISL_777517	2020-12-18	delH69V70,Y145del,N501Y,A570D,D614G,P681H,T716I,S982A,D1118H	TRUE
EPI_ISL_777515	2020-12-15	delH69V70,Y145del,N501Y,A570D,D614G,P681H,T716I,S982A,D1118H	TRUE
EPI_ISL_777510	2020-12-17	delH69V70,Y145del,N501Y,A570D,T572I,D614G,P681H,T716I,S982A,D1118H	TRUE
EPI_ISL_777526	2020-12-17	delH69V70,Y145del,N501Y,A570D,D614G,P681H,T716I,S982A,D1118H	TRUE
EPI_ISL_777527	2020-12-18	delH69V70,Y145del,N501Y,A570D,D614G,P681H,T716I,S982A,D1118H	TRUE
EPI_ISL_777518	2020-12-17	delH69V70,Y145del,N501Y,A570D,D614G,P681H,T716I,S982A,D1118H	TRUE
EPI_ISL_777529	2020-12-15	delH69V70,Y145del,N501Y,A570D,D614G,P681H,T716I,S982A,D1118H	TRUE
EPI_ISL_777519	2020-12-17	delH69V70,Y145del,N501Y,A570D,D614G,P681H,T716I,S982A,D1118H	TRUE
EPI_ISL_777522	2020-12-15	delH69V70,Y145del,N501Y,A570D,D614G,P681H,T716I,S982A,D1118H	TRUE
EPI_ISL_777533	2020-12-17	delH69V70,Y145del,N501Y,A570D,D614G,P681H,T716I,S982A,D1118H	TRUE
EPI_ISL_777536	2020-12-18	delH69V70,Y145del,N501Y,A570D,D614G,P681H,T716I,S982A,D1118H	TRUE
EPI_ISL_777530	2020-12-15	delH69V70,Y145del,N501Y,A570D,D614G,P681H,T716I,S982A,D1118H	TRUE
EPI_ISL_777535	2020-12-15	delH69V70,Y145del,N501Y,A570D,D614G,P681H,T716I,S982A,D1118H	TRUE
EPI_ISL_777534	2020-12-15	delH69V70,Y145del,E224Q,N501Y,A570D,D614G,P681H,T716I,S982A,D1118H	TRUE
EPI_ISL_777531	2020-12-17	delH69V70,Y145del,N501Y,A570D,D614G,P681H,T716I,S982A,D1118H	TRUE
EPI_ISL_777543	2020-12-15	delH69V70,Y145del,N501Y,A570D,D614G,P681H,T716I,S982A,D1118H	TRUE
EPI_ISL_777542	2020-12-18	delH69V70,Y145del,N501Y,A570D,D614G,Q677H,P681H,T716I,S982A,D1118H	TRUE
EPI_ISL_777540	2020-12-18	delH69V70,Y145del,N501Y,A570D,D614G,P681H,T716I,S982A,D1118H	TRUE
EPI_ISL_777541	2020-12-17	delH69V70,Y145del,L216F,N501Y,A570D,D614G,P681H,T716I,S982A,D1118H	TRUE
EPI_ISL_777537	2020-12-15	delH69V70,Y145del,N501Y,A570D,D614G,P681H,T716I,S982A,D1118H	TRUE
EPI_ISL_777546	2020-12-18	delH69V70,Y145del,N501Y,A570D,D614G,P681H,T716I,S982A,D1118H	TRUE
EPI_ISL_777544	2020-12-18	delH69V70,Y145del,N501Y,A570D,D614G,P681H,T716I,S982A,D1118H	TRUE
EPI_ISL_777538	2020-12-15	delH69V70,Y145del,N501Y,A570D,D614G,P681H,T716I,S982A,D1118H	TRUE
EPI_ISL_777549	2020-12-17	delH69V70,Y145del,N501Y,A570D,D614G,P681H,T716I,S982A,D1118H	TRUE
EPI_ISL_777551	2020-12-18	delH69V70,Y145del,N501Y,A570D,D614G,P681H,T716I,S982A,D1118H	TRUE
EPI_ISL_777548	2020-12-15	delH69V70,Y145del,N501Y,A570D,D614G,P681H,T716I,S982A,D1118H	TRUE
EPI_ISL_777545	2020-12-17	delH69V70,Y145del,N501Y,A570D,D614G,P681H,T716I,S982A,D1118H	TRUE
EPI_ISL_777554	2020-12-16	delH69V70,Y145del,N501Y,A570D,D614G,P681H,T716I,S982A,D1118H	TRUE
EPI_ISL_777553	2020-12-18	delH69V70,Y145del,N501Y,A570D,D614G,P681H,T716I,S982A,D1118H	TRUE
EPI_ISL_777552	2020-12-15	delH69V70,Y145del,N501Y,A570D,D614G,P681H,T716I,S982A,D1118H	TRUE
EPI_ISL_777557	2020-12-17	delH69V70,Y145del,N501Y,A570D,D614G,P681H,T716I,S982A,D1118H	TRUE
EPI_ISL_777558	2020-12-15	delH69V70,Y145del,N501Y,A570D,D614G,P681H,T716I,S982A,D1118H	TRUE
EPI_ISL_777556	2020-12-18	delH69V70,Y145del,N501Y,A570D,D614G,P681H,T716I,S982A,D1118H	TRUE
EPI_ISL_777555	2020-12-18	delH69V70,Y145del,N501Y,A570D,D614G,P681H,T716I,S982A,D1118H	TRUE
EPI_ISL_777559	2020-12-18	delH69V70,Y145del,N501Y,A570D,D614G,P681H,T716I,S982A,D1118H	TRUE
EPI_ISL_777563	2020-12-15	delH69V70,Y145del,N501Y,A570D,D614G,P681H,T716I,S982A,D1118H,K1205N	TRUE
EPI_ISL_777572	2020-12-15	delH69V70,Y145del,N501Y,A570D,D614G,P681H,T716I,S982A,D1118H	TRUE
EPI_ISL_777567	2020-12-15	delH69V70,S98F,Y145del,N501Y,A570D,D614G,P681H,T716I,S982A,D1118H	TRUE
EPI_ISL_777560	2020-12-17	delH69V70,Y145del,N501Y,A570D,D614G,P681H,T716I,S982A,D1118H	TRUE
EPI_ISL_777566	2020-12-18	delH69V70,Y145del,N501Y,A570D,D614G,P681H,T716I,S982A,D1118H	TRUE
EPI_ISL_777570	2020-12-17	delH69V70,Y145del,N501Y,A570D,D614G,P681H,T716I,S982A,D1118H	TRUE
EPI_ISL_777577	2020-12-17	delH69V70,Y145del,N501Y,A570D,D614G,P681H,T716I,S982A,D1118H	TRUE
EPI_ISL_777583	2020-12-17	delH69V70,Y145del,N501Y,A570D,D614G,P681H,T716I,S982A,D1118H	TRUE
EPI_ISL_777574	2020-12-17	delH69V70,Y145del,N501Y,A570D,D614G,P681H,T716I,S982A,D1118H	TRUE
EPI_ISL_777562	2020-12-17	delH69V70,Y145del,N501Y,A570D,D614G,P681H,T716I,S982A,D1118H	TRUE
EPI_ISL_777571	2020-12-17	delH69V70,Y145del,N501Y,A570D,D614G,P681H,T716I,S982A,D1118H	TRUE
EPI_ISL_777582	2020-12-15	delH69V70,Y145del,N501Y,A570D,D614G,P681H,T716I,S982A,D1118H	TRUE
EPI_ISL_777568	2020-12-15	delH69V70,Y145del,N501Y,A570D,D614G,P681H,T716I,S982A,D1118H	TRUE
EPI_ISL_777586	2020-12-18	delH69V70,Y145del,N501Y,A570D,D614G,P681H,T716I,S982A,D1118H	TRUE
EPI_ISL_777588	2020-12-17	delH69V70,Y145del,N501Y,A570D,D614G,P681H,T716I,S982A,D1118H	TRUE
EPI_ISL_777580	2020-12-15	delH69V70,D138H,Y145del,N501Y,A570D,D614G,P681H,T716I,S982A,D1118H	TRUE
EPI_ISL_777589	2020-12-15	delH69V70,Y145del,S373P,N501Y,A570D,D614G,P681H,T716I,S982A,D1118H	TRUE
EPI_ISL_777590	2020-12-18	delH69V70,Y145del,N501Y,A570D,D614G,P681H,T716I,S982A,D1118H	TRUE
EPI_ISL_777591	2020-12-15	delH69V70,Y145del,N501Y,A570D,D614G,P681H,T716I,S982A,D1118H	TRUE
EPI_ISL_777596	2020-12-18	P26S,delH69V70,Y145del,N501Y,A570D,D614G,P681H,T716I,S982A,D1118H	TRUE
EPI_ISL_777585	2020-12-18	delH69V70,Y145del,N501Y,A570D,D614G,P681H,T716I,S939F,S982A,D1118H	TRUE
EPI_ISL_777592	2020-12-14	delH69V70,V143del,Y144F,N501Y,A570D,D614G,P681H,T716I,S982A,D1118H	TRUE
EPI_ISL_777598	2020-12-18	delH69V70,Y145del,N501Y,A570D,D614G,P681H,T716I,S982A,D1118H	TRUE
EPI_ISL_777594	2020-12-17	delH69V70,Y145del,N501Y,A570D,D614G,P681H,T716I,S982A,D1118H	TRUE
EPI_ISL_777597	2020-12-15	delH69V70,Y145del,N501Y,A570D,D614G,P681H,T716I,S982A,D1118H	TRUE
EPI_ISL_777599	2020-12-18	delH69V70,Y145del,N501Y,A570D,D614G,P681H,T716I,S982A,D1118H	TRUE
EPI_ISL_782048	2020-12-17	V6A,delH69V70,Y145del,N501Y,A570D,D614G,P681H,T716I,S982A,D1118H	TRUE
EPI_ISL_777595	2020-12-15	delH69V70,Y145del,N501Y,A570D,D614G,P681H,T716I,S982A,D1118H	TRUE
EPI_ISL_782061	2020-12-18	delH69V70,Y145del,N501Y,A570D,D614G,P681H,T716I,S982A,D1118H	TRUE
EPI_ISL_782071	2020-12-17	delH69V70,Y145del,N501Y,A570D,D614G,P681H,T716I,S982A,D1118H	TRUE
EPI_ISL_782057	2020-12-17	delH69V70,Y145del,N501Y,A570D,D614G,P681H,T716I,S982A,D1118H	TRUE
EPI_ISL_782090	2020-12-17	delH69V70,Y145del,N501Y,A570D,D614G,P681H,T716I,S982A,D1118H	TRUE
EPI_ISL_782060	2020-12-17	delH69V70,Y145del,N501Y,A570D,D614G,P681H,T716I,S982A,D1118H	TRUE
EPI_ISL_782072	2020-12-17	delH69V70,Y145del,N501Y,A570D,D614G,P681H,T716I,S982A,D1118H	TRUE
EPI_ISL_782091	2020-12-16	delH69V70,Y145del,N501Y,A570D,D614G,P681H,T716I,S982A,D1118H	TRUE
EPI_ISL_782086	2020-12-18	delH69V70,Y145del,N501Y,A570D,D614G,P681H,T716I,S982A,D1118H	TRUE
EPI_ISL_782076	2020-12-17	delH69V70,Y145del,N501Y,A570D,D614G,P681H,T716I,S982A,D1118H	TRUE
EPI_ISL_782095	2020-12-16	delH69V70,Y145del,N501Y,A570D,D614G,P681H,T716I,S982A,D1118H	TRUE
EPI_ISL_783379	2020-11-11	delH69V70,Y145del,N501Y,A570D,D614G,P681H,T716I,S982A,D1118H	TRUE
EPI_ISL_782089	2020-12-18	delH69V70,Y145del,N501Y,A570D,D614G,P681H,T716I,S982A,D1118H	TRUE
EPI_ISL_782078	2020-12-17	delH69V70,Y145del,N501Y,A570D,D614G,P681H,T716I,S982A,D1118H	TRUE
EPI_ISL_782097	2020-12-17	delH69V70,Y145del,N501Y,A570D,D614G,P681H,T716I,S982A,D1118H	TRUE
EPI_ISL_783381	2020-11-12	delH69V70,Y145del,N501Y,A570D,D614G,P681H,T716I,S982A,D1118H	TRUE
EPI_ISL_813701	2020-12-08	L18F,delH69V70,Y145del,N501Y,A570D,D614G,P681H,T716I,S982A,D1118H	TRUE
EPI_ISL_868880	2020-11-27	delH69V70,E96D,Y145del,N501Y,A570D,D614G,P681H,T716I,S982A,D1118H	TRUE
EPI_ISL_782096	2020-12-17	delH69V70,Y145del,N501Y,A570D,D614G,P681H,T716I,S982A,D1118H	TRUE
EPI_ISL_868860	2020-12-03	delH69V70,Y145del,N501Y,A570D,D614G,P681H,T716I,S982A,D1118H	TRUE
EPI_ISL_783386	2020-11-12	delH69V70,Y145del,N501Y,A570D,D614G,P681H,T716I,S982A,D1118H	TRUE
EPI_ISL_868868	2020-12-03	delH69V70,Y145del,N501Y,A570D,D614G,P681H,T716I,S982A,D1118H	TRUE
EPI_ISL_868859	2020-12-05	delH69V70,S98F,Y145del,N501Y,A570D,D614G,P681H,T716I,S982A,D1118H	TRUE
EPI_ISL_868861	2020-12-05	delH69V70,Y145del,N501Y,A570D,D614G,P681H,T716I,S982A,D1118H	TRUE
EPI_ISL_868869	2020-12-03	delH69V70,Y145del,N501Y,A570D,D614G,P681H,T716I,S982A,D1118H	TRUE
EPI_ISL_783399	2020-11-11	delH69V70,Y145del,N501Y,A570D,D614G,P681H,T716I,S982A,D1118H	TRUE
EPI_ISL_868863	2020-12-04	delH69V70,Y145del,N501Y,A570D,D614G,P681H,T716I,S982A,D1118H	TRUE
EPI_ISL_868882	2020-11-25	delH69V70,Y145del,N501Y,A570D,D614G,P681H,T716I,S982A,D1118H	TRUE
EPI_ISL_868881	2020-11-26	delH69V70,Y145del,N501Y,A570D,D614G,P681H,T716I,S982A,D1118H	TRUE
EPI_ISL_868888	2020-11-25	delH69V70,Y145del,N501Y,A570D,D614G,P681H,T716I,S982A,D1118H	TRUE
EPI_ISL_920221	2020-12-16	delH69V70,Y145del,N501Y,A570D,D614G,P681H,T716I,S982A,D1118H	TRUE
EPI_ISL_868884	2020-11-26	delH69V70,Y145del,N501Y,A570D,D614G,P681H,T716I,S982A,D1118H	TRUE
EPI_ISL_868890	2020-11-27	delH69V70,Y145del,N501Y,A570D,D614G,P681H,T716I,S982A,D1118H	TRUE
EPI_ISL_868898	2020-11-26	delH69V70,Y145del,N501Y,A570D,D614G,P681H,T716I,S982A,D1118H	TRUE
EPI_ISL_920223	2020-12-02	delH69V70,Y145del,N501Y,A570D,D614G,P681H,T716I,S982A,D1118H	TRUE
EPI_ISL_920249	2020-12-16	delH69V70,Y145del,N501Y,A570D,D614G,P681H,T716I,S982A,D1118H	TRUE
EPI_ISL_920240	2020-12-18	delH69V70,N501Y,A570D,D614G,P681H,T716I,S982A,D1118H	TRUE
EPI_ISL_920216	2020-12-14	delH69V70,Y145del,N501Y,A570D,D614G,P681H,T716I,S982A,D1118H	TRUE
EPI_ISL_920243	2020-12-16	delH69V70,E96D,Y145del,N501Y,A570D,D614G,P681H,T716I,S982A,D1118H	TRUE
EPI_ISL_920269	2020-12-16	delH69V70,Y145del,N501Y,A570D,D614G,T678I,P681H,T716I,S982A,D1118H	TRUE
EPI_ISL_920270	2020-12-17	delH69V70,Y145del,N501Y,A570D,D614G,P681H,T716I,S982A,D1118H	TRUE
EPI_ISL_920248	2020-12-18	delH69V70,Y145del,N501Y,A570D,D614G,P681H,T716I,S982A,D1118H	TRUE
EPI_ISL_920256	2020-12-15	delH69V70,Y145del,N501Y,A570D,D614G,P681H,T716I,S982A,D1118H	TRUE
EPI_ISL_920267	2020-12-10	delH69V70,Y145del,N501Y,A570D,D614G,P681H,T716I,S982A,D1118H	TRUE
EPI_ISL_920259	2020-12-16	delH69V70,E96D,Y145del,N501Y,A570D,D614G,P681H,T716I,S982A,D1118H	TRUE
EPI_ISL_920251	2020-12-18	delH69V70,Y145del,N501Y,A570D,D614G,P681H,T716I,S982A,D1118H	TRUE
EPI_ISL_920277	2020-12-10	delH69V70,Y145del,N501Y,A570D,D614G,P681H,T716I,S982A,D1118H	TRUE
EPI_ISL_920260	2020-12-18	delH69V70,Y145del,N501Y,A570D,D614G,P681H,T716I,S982A,D1118H	TRUE
EPI_ISL_657607	2020-11-05	delH69V70,Y145del,N501Y,A570D,D614G,P681H,T716I,S982A,D1118H	TRUE
EPI_ISL_920278	2020-11-17	delH69V70,Y145del,N501Y,A570D,D614G,P681H,T716I,S982A,D1118H	TRUE
EPI_ISL_933503	2020-12-02	delH69V70,Y145del,N501Y,A570D,D614G,P681H,T716I,S982A,D1118H,G1267V	TRUE
EPI_ISL_920291	2020-12-16	delH69V70,Y145del,N501Y,A570D,D614G,P681H,T716I,S982A,D1118H	TRUE
EPI_ISL_657652	2020-11-05	delH69V70,Y145del,N501Y,A570D,D614G,P681H,T716I,S982A,D1118H	TRUE
EPI_ISL_920290	2020-12-15	delH69V70,Y145del,N501Y,A570D,D614G,P681H,T716I,S982A,D1118H	TRUE
EPI_ISL_933508	2020-12-02	delH69V70,Y145del,N501Y,A570D,D614G,P681H,T716I,S982A,D1118H	TRUE
EPI_ISL_657601	2020-11-08	delH69V70,Y145del,N501Y,A570D,D614G,P681H,T716I,S982A,D1118H	TRUE
EPI_ISL_933509	2020-12-01	delH69V70,Y145del,N501Y,A570D,D614G,P681H,T716I,S982A,D1118H	TRUE
EPI_ISL_933507	2020-12-02	delH69V70,Y145del,N501Y,A570D,D614G,P681H,T716I,S982A,D1118H	TRUE
EPI_ISL_657630	2020-11-09	delH69V70,Y145del,N501Y,A570D,D614G,P681H,T716I,S982A,D1118H	TRUE
EPI_ISL_643020	2020-10-23	delH69V70,Y145del,T430I,N501Y,A570D,D614G,P681H,T716I,S982A,D1118H	TRUE
EPI_ISL_658936	2020-11-05	delH69V70,Y145del,N501Y,A570D,D614G,P681H,T716I,S982A,D1118H	TRUE
EPI_ISL_657653	2020-11-09	delH69V70,Y145del,N501Y,A570D,D614G,P681H,T716I,S982A,D1118H	TRUE
EPI_ISL_657654	2020-11-09	delH69V70,Y145del,N501Y,A570D,D614G,P681H,T716I,S982A,D1118H	TRUE
EPI_ISL_657661	2020-11-06	delH69V70,Y145del,N501Y,A570D,D614G,P681H,T716I,S982A,D1118H	TRUE
EPI_ISL_657622	2020-11-08	delH69V70,Y145del,N501Y,A570D,D614G,P681H,T716I,S982A,D1118H	TRUE
EPI_ISL_658907	2020-11-01	delH69V70,Y145del,N501Y,A570D,D614G,P681H,T716I,S982A,D1118H	TRUE
EPI_ISL_668306	2020-11-14	delH69V70,Y145del,N501Y,A570D,D614G,P681H,T716I,S982A,D1118H	TRUE
EPI_ISL_658921	2020-11-05	delH69V70,Y145del,N501Y,A570D,D614G,P681H,T716I,S982A,D1118H	TRUE
EPI_ISL_668347	2020-11-14	delH69V70,Y145del,N501Y,A570D,D614G,P681H,T716I,S982A,D1118H	TRUE
EPI_ISL_668317	2020-11-12	delH69V70,Y145del,N501Y,A570D,D614G,P681H,T716I,S982A,D1118H	TRUE
EPI_ISL_668313	2020-11-12	delH69V70,Y145del,N501Y,A570D,D614G,P681H,T716I,S982A,D1118H	TRUE
EPI_ISL_668304	2020-11-14	delH69V70,Y145del,N501Y,A570D,D614G,P681H,T716I,S982A,D1118H	TRUE
EPI_ISL_668325	2020-11-14	delH69V70,Y145del,N501Y,A570D,D614G,P681H,T716I,S982A,D1118H	TRUE
EPI_ISL_668318	2020-11-14	delH69V70,Y145del,N501Y,A570D,D614G,P681H,T716I,S982A,D1118H	TRUE
EPI_ISL_668349	2020-11-14	delH69V70,Y145del,N501Y,A570D,D614G,P681H,T716I,S982A,D1118H	TRUE
EPI_ISL_674116	2020-11-13	delH69V70,Y145del,N501Y,A570D,D614G,P681H,T716I,S982A,D1118H	TRUE
EPI_ISL_674133	2020-11-13	delH69V70,Y145del,N501Y,A570D,D614G,P681H,T716I,S982A,D1118H	TRUE
EPI_ISL_674163	2020-11-13	delH69V70,Y145del,N501Y,A570D,D614G,P681H,T716I,S982A,D1118H	TRUE
EPI_ISL_668357	2020-11-14	delH69V70,Y145del,N501Y,A570D,D614G,P681H,T716I,S982A,D1118H	TRUE
EPI_ISL_675463	2020-11-14	delH69V70,Y145del,N501Y,A570D,D614G,P681H,T716I,S982A,D1118H	TRUE
EPI_ISL_674155	2020-11-13	delH69V70,Y145del,N501Y,A570D,D614G,P681H,T716I,S982A,D1118H	TRUE
EPI_ISL_674180	2020-11-13	delH69V70,Y145del,N501Y,A570D,D614G,P681H,T716I,S982A,D1118H	TRUE
EPI_ISL_674125	2020-11-13	delH69V70,Y145del,N501Y,A570D,D614G,P681H,T716I,S982A,D1118H	TRUE
EPI_ISL_674144	2020-11-13	delH69V70,Y145del,N501Y,A570D,D614G,P681H,T716I,S982A,D1118H	TRUE
EPI_ISL_674166	2020-11-13	delH69V70,Y145del,N501Y,A570D,D614G,P681H,T716I,S982A,D1118H	TRUE
EPI_ISL_702033	2020-11-28	delH69V70,Y145del,N501Y,A570D,D614G,P681H,T716I,S982A,A1020V,D1118H	TRUE
EPI_ISL_702036	2020-11-29	delH69V70,Y145del,N501Y,A570D,D614G,P681H,T716I,S982A,D1118H	TRUE
EPI_ISL_704600	2020-11-22	delH69V70,Y145del,N501Y,A570D,D614G,P681H,T716I,S982A,D1118H	TRUE
EPI_ISL_702039	2020-11-27	delH69V70,Y145del,N501Y,A570D,D614G,P681H,T716I,S982A,D1118H	TRUE
EPI_ISL_675465	2020-11-14	delH69V70,Y145del,N501Y,A570D,D614G,P681H,T716I,S982A,D1118H	TRUE
EPI_ISL_702046	2020-11-28	delH69V70,Y145del,N501Y,A570D,D614G,P681H,T716I,S982A,D1118H	TRUE
EPI_ISL_702047	2020-11-27	delH69V70,Y145del,N501Y,A570D,D614G,P681H,T716I,S982A,D1118H	TRUE
EPI_ISL_702035	2020-11-28	delH69V70,Y145del,N501Y,A570D,D614G,P681H,T716I,S982A,D1118H	TRUE
EPI_ISL_674194	2020-11-15	delH69V70,Y145del,N501Y,A570D,D614G,P681H,T716I,S982A,D1118H	TRUE
EPI_ISL_702037	2020-11-29	delH69V70,Y145del,N501Y,A570D,D614G,P681H,T716I,S982A,D1118H	TRUE
EPI_ISL_702049	2020-11-29	delH69V70,Y145del,N501Y,A570D,D614G,P681H,T716I,S982A,D1118H	TRUE
EPI_ISL_702042	2020-11-29	delH69V70,Y145del,N501Y,A570D,D614G,P681H,T716I,S982A,D1118H	TRUE
EPI_ISL_704606	2020-11-22	delH69V70,Y145del,N501Y,A570D,D614G,P681H,T716I,S982A,D1118H	TRUE
EPI_ISL_704602	2020-11-22	delH69V70,Y145del,N501Y,A570D,D614G,P681H,T716I,S939F,S982A,D1118H	TRUE
EPI_ISL_704604	2020-11-22	delH69V70,Y145del,N501Y,A570D,D614G,P681H,T716I,S982A,D1118H	TRUE
EPI_ISL_704608	2020-12-01	delH69V70,Y145del,N501Y,A570D,D614G,P681H,T716I,S982A,D1118H	TRUE
EPI_ISL_702048	2020-11-28	delH69V70,Y145del,N501Y,A570D,D614G,P681H,T716I,S982A,D1118H	TRUE
EPI_ISL_704610	2020-11-26	delH69V70,Y145del,N501Y,A570D,D614G,P681H,T716I,S939F,S982A,D1118H	TRUE
EPI_ISL_704601	2020-11-22	delH69V70,Y145del,N501Y,A570D,D614G,P681H,T716I,S982A,D1118H	TRUE
EPI_ISL_704605	2020-11-18	delH69V70,Y145del,N501Y,A570D,D614G,P681H,T716I,S982A,D1118H	TRUE
EPI_ISL_704609	2020-12-01	delH69V70,Y145del,S221L,N501Y,A570D,D614G,P681H,T716I,S982A,D1118H	TRUE
EPI_ISL_704603	2020-11-21	delH69V70,Y145del,N501Y,A570D,D614G,P681H,T716I,S982A,D1118H	TRUE
EPI_ISL_704607	2020-11-29	delH69V70,Y145del,N501Y,A570D,D614G,P681H,T716I,S982A,D1118H	TRUE
EPI_ISL_702041	2020-11-28	delH69V70,Y145del,N501Y,A570D,D614G,P681H,T716I,S982A,D1118H	TRUE
EPI_ISL_704613	2020-11-25	delH69V70,Y145del,N501Y,A570D,D614G,P681H,T716I,S939F,S982A,D1118H	TRUE
EPI_ISL_704611	2020-11-26	delH69V70,Y145del,N501Y,A570D,D614G,P681H,T716I,S939F,S982A,D1118H	TRUE
EPI_ISL_704612	2020-11-26	delH69V70,Y145del,N501Y,A570D,D614G,P681H,T716I,S939F,S982A,D1118H	TRUE
EPI_ISL_704616	2020-11-24	delH69V70,Y145del,N501Y,A570D,D614G,P681H,T716I,S939F,S982A,D1118H	TRUE
EPI_ISL_704620	2020-11-21	delH69V70,Y145del,N501Y,A570D,D614G,P681H,T716I,S982A,D1118H	TRUE
EPI_ISL_704621	2020-11-21	delH69V70,Y145del,N501Y,A570D,D614G,P681H,T716I,S982A,D1118H	TRUE
EPI_ISL_704619	2020-11-21	delH69V70,Y145del,N501Y,A570D,D614G,P681H,T716I,S982A,D1118H	TRUE
EPI_ISL_704622	2020-11-21	delH69V70,Y145del,N501Y,A570D,D614G,P681H,T716I,S982A,A1020S,D1118H	TRUE
EPI_ISL_704618	2020-11-22	delH69V70,Y145del,N501Y,A570D,D614G,P681H,T716I,S982A,D1118H	TRUE
EPI_ISL_704624	2020-11-21	delH69V70,Y145del,S221L,N501Y,A570D,D614G,P681H,T716I,S982A,D1118H	TRUE
EPI_ISL_704617	2020-11-22	delH69V70,Y145del,N501Y,A570D,D614G,P681H,T716I,S982A,D1118H	TRUE
EPI_ISL_704625	2020-11-21	delH69V70,Y145del,N501Y,A570D,D614G,P681H,T716I,S982A,D1118H	TRUE
EPI_ISL_704626	2020-11-21	delH69V70,Y145del,N501Y,A570D,D614G,P681H,T716I,S982A,D1118H	TRUE
EPI_ISL_704630	2020-11-22	delH69V70,Y145del,N501Y,A570D,D614G,P681H,T716I,S982A,D1118H	TRUE
EPI_ISL_704623	2020-11-21	delH69V70,Y145del,N501Y,A570D,D614G,P681H,T716I,S982A,D1118H	TRUE
EPI_ISL_704631	2020-11-22	delH69V70,Y145del,N501Y,A570D,D614G,P681H,T716I,S982A,D1118H	TRUE
EPI_ISL_704634	2020-11-21	delH69V70,Y145del,A475V,N501Y,A570D,D614G,P681H,T716I,S982A,D1118H	TRUE
EPI_ISL_704629	2020-11-22	delH69V70,Y145del,N501Y,A570D,D614G,P681H,T716I,S982A,D1118H	TRUE
EPI_ISL_704632	2020-11-22	delH69V70,Y145del,N501Y,A570D,D614G,P681H,T716I,S982A,D1118H	TRUE
EPI_ISL_704627	2020-11-21	delH69V70,Y145del,N501Y,A570D,D614G,P681H,T716I,S982A,D1118H	TRUE
EPI_ISL_704633	2020-11-21	delH69V70,Y145del,N501Y,A570D,D614G,P681H,T716I,P812S,S982A,D1118H	TRUE
EPI_ISL_704637	2020-11-21	delH69V70,Y145del,N501Y,A570D,D614G,P681H,T716I,S982A,D1118H	TRUE
EPI_ISL_704636	2020-11-22	delH69V70,Y145del,N501Y,A570D,D614G,P681H,T716I,S982A,D1118H	TRUE
EPI_ISL_704638	2020-11-21	delH69V70,Y145del,N501Y,A570D,D614G,P681H,T716I,S982A,D1118H	TRUE
EPI_ISL_704635	2020-11-21	delH69V70,Y145del,N501Y,A570D,D614G,P681H,T716I,S982A,D1118H	TRUE
EPI_ISL_704628	2020-11-19	delH69V70,Y145del,A570D,D614G,P681H,T716I,P812S,S982A,D1118H	TRUE
EPI_ISL_704651	2020-11-22	delH69V70,Y145del,N501Y,A570D,D614G,P681H,T716I,S982A,D1118H	TRUE
EPI_ISL_704639	2020-11-22	delH69V70,Y145del,N501Y,A570D,D614G,P681H,T716I,S982A,D1118H	TRUE
EPI_ISL_704646	2020-11-22	delH69V70,Y145del,N501Y,A570D,D614G,P681H,T716I,S982A,D1118H	TRUE
EPI_ISL_704641	2020-11-22	delH69V70,Y145del,N501Y,A570D,D614G,P681H,T716I,S982A,D1118H	TRUE
EPI_ISL_704640	2020-11-22	delH69V70,Y145del,N501Y,A570D,D614G,P681H,T716I,S982A,D1118H	TRUE
EPI_ISL_704643	2020-11-22	delH69V70,Y145del,N501Y,A570D,D614G,P681H,T716I,S982A,D1118H	TRUE
EPI_ISL_704662	2020-11-22	delH69V70,Y145del,S494P,N501Y,A570D,D614G,P681H,T716I,S982A,D1118H	TRUE
EPI_ISL_704648	2020-11-22	delH69V70,Y145del,N501Y,A570D,D614G,P681H,T716I,S982A,D1118H	TRUE
EPI_ISL_704654	2020-11-22	delH69V70,Y145del,N501Y,A570D,D614G,P681H,T716I,S982A,D1118H	TRUE
EPI_ISL_704664	2020-11-22	delH69V70,Y145del,N501Y,A570D,D614G,P681H,T716I,S982A,D1118H	TRUE
EPI_ISL_704666	2020-11-25	delH69V70,E96D,Y145del,N501Y,A570D,D614G,P681H,T716I,S982A,D1118H	TRUE
EPI_ISL_704656	2020-11-22	delH69V70,Y145del,N501Y,A570D,D614G,P681H,T716I,S982A,D1118H	TRUE
EPI_ISL_704659	2020-11-22	delH69V70,Y145del,N501Y,A570D,D614G,P681H,T716I,S982A,D1118H	TRUE
EPI_ISL_704693	2020-11-22	delH69V70,Y145del,N501Y,A570D,D614G,P681H,T716I,S982A,D1118H	TRUE
EPI_ISL_704695	2020-11-02	delH69V70,Y145del,N501Y,A570D,D614G,P681H,T716I,S982A,D1118H	TRUE
EPI_ISL_704669	2020-11-30	delH69V70,Y145del,N501Y,A570D,D614G,P681H,T716I,S982A,D1118H	TRUE
EPI_ISL_704698	2020-11-01	delH69V70,Y145del,N501Y,A570D,D614G,P681H,T716I,S982A,D1118H	TRUE
EPI_ISL_709481	2020-12-06	delH69V70,Y145del,N501Y,A570D,D614G,P681H,T716I,S982A,D1118H	TRUE
EPI_ISL_704692	2020-11-02	delH69V70,Y145del,N501Y,A570D,D614G,P681H,T716I,S982A,D1118H	TRUE
EPI_ISL_709482	2020-12-05	delH69V70,Y145del,N501Y,A570D,D614G,P681H,T716I,S982A,D1118H	TRUE
EPI_ISL_704699	2020-11-22	delH69V70,Y145del,N501Y,A570D,D614G,P681H,T716I,S939F,S982A,D1118H	TRUE
EPI_ISL_704690	2020-11-01	delH69V70,Y145del,N501Y,A570D,D614G,P681H,T716I,S982A,D1118H	TRUE
EPI_ISL_709485	2020-12-04	delH69V70,Y145del,N501Y,A570D,D614G,P681H,T716I,S982A,D1118H	TRUE
EPI_ISL_721191	2020-11-22	delH69V70,Y145del,N501Y,A570D,D614G,P681H,T716I,S982A,D1118H	TRUE
EPI_ISL_730905	2020-12-08	delH69V70,Y145del,N501Y,A570D,D614G,P681H,T716I,S982A,D1118H	TRUE
EPI_ISL_730901	2020-12-09	delH69V70,Y145del,N501Y,A570D,D614G,P681H,T716I,S982A,D1118H	TRUE
EPI_ISL_709493	2020-12-06	delH69V70,Y145del,N501Y,A570D,D614G,P681H,T716I,S982A,D1118H	TRUE
EPI_ISL_730907	2020-12-09	delH69V70,Y145del,N501Y,A570D,D614G,P681H,T716I,S982A,D1118H	TRUE
EPI_ISL_730921	2020-12-09	delH69V70,Y145del,N501Y,A570D,D614G,P681H,T716I,I909V,S982A,D1118H	TRUE
EPI_ISL_730909	2020-12-08	delH69V70,Y145del,N501Y,A570D,D614G,P681H,T716I,S982A,D1118H	TRUE
EPI_ISL_730922	2020-12-10	delH69V70,Y145del,N501Y,A570D,D614G,P681H,T716I,S982A,D1118H	TRUE
EPI_ISL_721118	2020-11-18	delH69V70,Y145del,N501Y,A570D,D614G,P681H,T716I,S982A,D1118H	TRUE
EPI_ISL_709489	2020-12-04	delH69V70,Y145del,N501Y,A570D,D614G,P681H,T716I,S982A,D1118H	TRUE
EPI_ISL_730924	2020-12-08	delH69V70,Y145del,N501Y,A570D,D614G,P681H,T716I,S982A,D1118H	TRUE
EPI_ISL_730935	2020-12-08	delH69V70,Y145del,N501Y,A570D,D614G,P681H,T716I,S982A,D1118H	TRUE
EPI_ISL_730958	2020-12-10	delH69V70,Y145del,N501Y,A570D,D614G,P681H,T716I,S982A,D1118H	TRUE
EPI_ISL_730929	2020-12-08	delH69V70,Y145del,N501Y,A570D,D614G,P681H,T716I,S982A,D1118H	TRUE
EPI_ISL_730938	2020-12-10	delH69V70,Y145del,N501Y,A570D,D614G,P681H,T716I,S982A,D1118H	TRUE
EPI_ISL_730970	2020-12-09	delH69V70,Y145del,N501Y,A570D,D614G,P681H,T716I,S982A,D1118H	TRUE
EPI_ISL_730959	2020-12-08	delH69V70,Y145del,N501Y,A570D,D614G,P681H,T716I,S982A,D1118H	TRUE
EPI_ISL_730969	2020-12-09	delH69V70,Y145del,N501Y,A570D,D614G,P681H,T716I,S982A,D1118H	TRUE
EPI_ISL_730983	2020-12-10	delH69V70,Y145del,N501Y,A570D,D614G,P681H,T716I,S982A,D1118H	TRUE
EPI_ISL_730936	2020-12-10	delH69V70,Y145del,N501Y,A570D,D614G,P681H,T716I,S982A,D1118H	TRUE
EPI_ISL_730937	2020-12-10	delH69V70,Y145del,N501Y,A570D,E583D,D614G,P681H,T716I,S982A,D1118H	TRUE
EPI_ISL_735759	2020-12-13	delH69V70,Y145del,N501Y,A570D,D614G,P681H,T716I,S982A,D1118H	TRUE
EPI_ISL_735761	2020-12-13	delH69V70,Y145del,N501Y,A570D,D614G,P681H,T716I,S982A,D1118H	TRUE
EPI_ISL_730973	2020-12-09	delH69V70,Y145del,N501Y,A570D,D614G,P681H,T716I,S982A,D1118H	TRUE
EPI_ISL_735762	2020-12-13	delH69V70,Y145del,N501Y,A570D,D614G,P681H,T716I,S982A,D1118H	TRUE
EPI_ISL_735768	2020-12-13	delH69V70,Y145del,N501Y,A570D,D614G,P681H,T716I,S982A,D1118H	TRUE
EPI_ISL_735767	2020-12-13	delH69V70,Y145del,T470I,N501Y,A570D,D614G,P681H,T716I,S982A,D1118H	TRUE
EPI_ISL_735763	2020-12-13	delH69V70,Y145del,N501Y,A570D,D614G,P681H,T716I,S982A,D1118H	TRUE
EPI_ISL_735766	2020-12-13	delH69V70,Y145del,N501Y,A570D,D614G,P681H,T716I,S982A,D1118H	TRUE
EPI_ISL_735760	2020-12-13	delH69V70,S98F,Y145del,N501Y,A570D,D614G,P681H,T716I,S982A,D1118H	TRUE
EPI_ISL_735770	2020-12-13	A67V,delH69V70,Y145del,N501Y,A570D,D614G,P681H,T716I,S982A,D1118H,M1229I	TRUE
EPI_ISL_735771	2020-12-13	delH69V70,Y145del,S255F,N501Y,A570D,D614G,P681H,T716I,S982A,D1118H	TRUE
EPI_ISL_735774	2020-12-13	delH69V70,Y145del,N501Y,A570D,D614G,P681H,T716I,S982A,D1118H	TRUE
EPI_ISL_735775	2020-12-13	delH69V70,Y145del,A243S,N501Y,A570D,D614G,P681H,T716I,S982A,D1118H	TRUE
EPI_ISL_735780	2020-12-13	delH69V70,Y145del,N501Y,A570D,D614G,P681H,T716I,S982A,D1118H	TRUE
EPI_ISL_735776	2020-12-13	delH69V70,Y145del,N501Y,A570D,D614G,P681H,T716I,S982A,D1118H	TRUE
EPI_ISL_735765	2020-12-13	delH69V70,Y145del,N501Y,A570D,D614G,P681H,T716I,S982A,D1118H	TRUE
EPI_ISL_735772	2020-12-13	delH69V70,Y145del,N501Y,A570D,D614G,P681H,T716I,S982A,D1118H	TRUE
EPI_ISL_735782	2020-12-13	delH69V70,Y145del,N501Y,A570D,D614G,P681H,T716I,S982A,D1118H	TRUE
EPI_ISL_735784	2020-12-13	delH69V70,Y145del,N501Y,A570D,D614G,P681H,T716I,S982A,D1118H	TRUE
EPI_ISL_735788	2020-12-13	delH69V70,Y145del,N501Y,A570D,D614G,P681H,T716I,S982A,D1118H	TRUE
EPI_ISL_735792	2020-12-13	delH69V70,Y145del,N501Y,A570D,D614G,P681H,T716I,S982A,D1118H	TRUE
EPI_ISL_735779	2020-12-13	delH69V70,Y145del,N501Y,A570D,D614G,P681H,T716I,S982A,D1118H	TRUE
EPI_ISL_735783	2020-12-13	delH69V70,Y145del,N501Y,A570D,D614G,P681H,T716I,S982A,D1118H	TRUE
EPI_ISL_735795	2020-12-11	delH69V70,Y145del,N501Y,A570D,D614G,P681H,T716I,S982A,D1118H	TRUE
EPI_ISL_735786	2020-12-13	delH69V70,Y145del,N501Y,A570D,D614G,P681H,T716I,S982A,D1118H	TRUE
EPI_ISL_735789	2020-12-13	delH69V70,Y145del,N501Y,A570D,D614G,P681H,T716I,S982A,D1118H	TRUE
EPI_ISL_735787	2020-12-13	delH69V70,Y145del,N501Y,A570D,D614G,P681H,T716I,S982A,D1118H	TRUE
EPI_ISL_735785	2020-12-13	delH69V70,Y145del,N501Y,A570D,D614G,P681H,T716I,S982A,D1118H	TRUE
EPI_ISL_735798	2020-12-13	delH69V70,Y145del,N501Y,A570D,D614G,P681H,T716I,S982A,D1118H	TRUE
EPI_ISL_735797	2020-12-12	delH69V70,Y145del,N501Y,A570D,D614G,P681H,T716I,S982A,D1118H	TRUE
EPI_ISL_741624	2020-12-14	delH69V70,Y145del,N501Y,A570D,D614G,P681H,T716I,S982A,D1118H	TRUE
EPI_ISL_735778	2020-12-13	delH69V70,Y145del,N501Y,A570D,D614G,P681H,T716I,S982A,D1118H	TRUE
EPI_ISL_769103	2020-12-15	delH69V70,Y145del,N501Y,A570D,D614G,P681H,T716I,S982A,D1118H	TRUE
EPI_ISL_735796	2020-12-13	delH69V70,Y145del,N501Y,A570D,D614G,P681H,T716I,S982A,D1118H	TRUE
EPI_ISL_769117	2020-12-16	delH69V70,Y145del,N501Y,A570D,D614G,P681H,T716I,S982A,D1118H	TRUE
EPI_ISL_769102	2020-12-15	delH69V70,Y145del,N501Y,A570D,D614G,P681H,T716I,S982A,D1118H	TRUE
EPI_ISL_741625	2020-12-15	delH69V70,Y145del,N501Y,A570D,D614G,P681H,T716I,S982A,D1118H,M1237V	TRUE
EPI_ISL_760789	2020-12-15	delH69V70,Y145del,N501Y,A570D,D614G,P681H,T716I,S982A,D1118H	TRUE
EPI_ISL_769105	2020-12-16	delH69V70,Y145del,N501Y,A570D,D614G,P681H,T716I,S982A,D1118H	TRUE
EPI_ISL_769111	2020-12-15	delH69V70,Y145del,N501Y,A570D,D614G,P681H,T716I,S982A,T1117I,D1118H	TRUE
EPI_ISL_769115	2020-12-15	delH69V70,Y145del,N501Y,A570D,D614G,P681H,T716I,S982A,D1118H	TRUE
EPI_ISL_769109	2020-12-16	delH69V70,Y145del,N501Y,A570D,D614G,P681H,T716I,S982A,D1118H	TRUE
EPI_ISL_769107	2020-12-14	delH69V70,Y145del,N501Y,A570D,D614G,P681H,T716I,S982A,D1118H	TRUE
EPI_ISL_769118	2020-12-15	delH69V70,Y145del,N501Y,A570D,D614G,P681H,A706V,T716I,Q836K,S982A,D1118H	TRUE
EPI_ISL_769122	2020-12-16	delH69V70,Y145del,N501Y,A570D,D614G,P681H,T716I,L752F,S982A,D1118H	TRUE
EPI_ISL_769129	2020-12-15	delH69V70,Y145del,N501Y,A570D,D614G,P681H,T716I,S982A,D1118H	TRUE
EPI_ISL_769130	2020-12-15	delH69V70,Y145del,N501Y,A570D,D614G,P681H,T716I,S982A,D1118H	TRUE
EPI_ISL_769123	2020-12-15	delH69V70,Y145del,N501Y,A570D,D614G,P681H,T716I,S982A,D1118H	TRUE
EPI_ISL_769119	2020-12-16	delH69V70,Y145del,N501Y,A570D,D614G,P681H,T716I,S982A,D1118H	TRUE
EPI_ISL_769134	2020-12-15	delH69V70,Y145del,N501Y,A570D,D614G,P681H,T716I,S982A,D1118H	TRUE
EPI_ISL_769124	2020-12-15	delH69V70,Y145del,N501Y,A570D,D614G,P681H,T716I,S982A,D1118H	TRUE
EPI_ISL_769131	2020-12-15	delH69V70,Y145del,N501Y,A570D,D614G,P681H,T716I,S982A,D1118H	TRUE
EPI_ISL_769125	2020-12-15	delH69V70,Y145del,N501Y,A570D,D614G,P681H,T716I,S982A,D1118H	TRUE
EPI_ISL_769135	2020-12-15	delH69V70,Y145del,N501Y,A570D,D614G,P681H,T716I,S982A,D1118H	TRUE
EPI_ISL_769132	2020-12-15	delH69V70,Y145del,N501Y,A570D,D614G,P681H,T716I,S982A,D1118H	TRUE
EPI_ISL_769126	2020-12-15	delH69V70,Y145del,N501Y,A570D,D614G,P681H,T716I,S982A,D1118H	TRUE
EPI_ISL_769138	2020-12-16	delH69V70,Y145del,N501Y,A570D,D614G,P681H,T716I,S982A,D1118H	TRUE
EPI_ISL_769141	2020-12-16	delH69V70,Y145del,N501Y,A570D,D614G,P681H,T716I,S982A,D1118H	TRUE
EPI_ISL_769140	2020-12-15	delH69V70,Y145del,N501Y,A570D,D614G,P681H,T716I,S982A,D1118H	TRUE
EPI_ISL_769137	2020-12-15	delH69V70,Y145del,N501Y,A570D,D614G,P681H,T716I,S982A,D1118H	TRUE
EPI_ISL_769139	2020-12-15	delH69V70,Y145del,N501Y,A570D,D614G,P681H,T716I,S982A,D1118H	TRUE
EPI_ISL_769142	2020-12-15	delH69V70,Y145del,N501Y,A570D,D614G,P681H,T716I,S982A,D1118H	TRUE
EPI_ISL_769162	2020-12-15	delH69V70,Y145del,N501Y,A570D,D614G,P681H,T716I,S939F,S982A,D1118H	TRUE
EPI_ISL_769160	2020-12-15	delH69V70,E96D,Y145del,N501Y,A570D,D614G,P681H,T716I,S982A,D1118H	TRUE
EPI_ISL_769149	2020-12-15	delH69V70,Y145del,N501Y,A570D,D614G,P681H,T716I,S982A,D1118H	TRUE
EPI_ISL_769165	2020-12-15	delH69V70,Y145del,N501Y,A570D,D614G,P681H,T716I,S982A,D1118H	TRUE
EPI_ISL_769148	2020-12-15	delH69V70,Y145del,N501Y,A570D,D614G,P681H,T716I,S982A,D1118H	TRUE
EPI_ISL_769164	2020-12-15	delH69V70,Y145del,S494P,N501Y,A570D,D614G,P681H,T716I,S982A,D1118H	TRUE
EPI_ISL_769171	2020-12-16	delH69V70,Y145del,N501Y,A570D,D614G,P681H,T716I,S982A,D1118H	TRUE
EPI_ISL_769170	2020-12-15	delH69V70,Y145del,N501Y,A570D,D614G,P681H,T716I,S982A,D1118H	TRUE
EPI_ISL_769147	2020-12-15	delH69V70,Y145del,N501Y,A570D,D614G,P681H,T716I,S982A,D1118H	TRUE
EPI_ISL_769172	2020-12-15	delH69V70,Y145del,N501Y,A570D,D614G,P681H,T716I,S982A,D1118H	TRUE
EPI_ISL_769163	2020-12-15	delH69V70,Y145del,N501Y,A570D,D614G,P681H,T716I,S982A,D1118H	TRUE
EPI_ISL_769166	2020-12-15	delH69V70,Y145del,S494P,N501Y,A570D,D614G,P681H,T716I,S982A,D1118H	TRUE
EPI_ISL_769173	2020-12-16	delH69V70,Y145del,N501Y,A570D,D614G,P681H,T716I,S982A,D1118H	TRUE
EPI_ISL_769169	2020-12-16	delH69V70,Y145del,N501Y,A570D,D614G,P681H,T716I,S982A,D1118H	TRUE
EPI_ISL_769167	2020-12-15	delH69V70,Y145del,N501Y,A570D,D614G,P681H,T716I,S982A,D1118H	TRUE
EPI_ISL_769177	2020-12-15	delH69V70,Y145del,N501Y,A570D,D614G,P681H,T716I,S982A,D1118H	TRUE
EPI_ISL_769174	2020-12-15	delH69V70,Y145del,N501Y,A570D,D614G,P681H,T716I,S982A,D1118H	TRUE
EPI_ISL_769175	2020-12-15	delH69V70,Y145del,N501Y,A570D,D614G,P681H,T716I,S982A,D1118H	TRUE
EPI_ISL_769180	2020-12-15	delH69V70,Y145del,N501Y,A570D,D614G,P681H,T716I,S982A,D1118H	TRUE
EPI_ISL_769181	2020-12-15	delH69V70,Y145del,N501Y,A570D,D614G,P681H,T716I,S982A,D1118H	TRUE
EPI_ISL_769176	2020-12-16	delH69V70,Y145del,S221L,N501Y,A570D,D614G,P681H,T716I,S982A,D1118H	TRUE
EPI_ISL_769179	2020-12-15	delH69V70,Y145del,N501Y,A570D,D614G,P681H,T716I,S982A,D1118H	TRUE
EPI_ISL_769187	2020-12-15	delH69V70,Y145del,N501Y,A570D,D614G,P681H,T716I,S982A,D1118H	TRUE
EPI_ISL_769188	2020-12-15	delH69V70,Y145del,N501Y,A570D,D614G,P681H,T716I,S982A,D1118H	TRUE
EPI_ISL_769183	2020-12-15	delH69V70,Y145del,N501Y,A570D,D614G,P681H,T716I,S982A,D1118H	TRUE
EPI_ISL_769194	2020-12-16	delH69V70,Y145del,N501Y,A570D,D614G,P681H,T716I,S982A,D1118H	TRUE
EPI_ISL_769182	2020-12-15	delH69V70,Y145del,N501Y,A570D,D614G,P681H,T716I,S982A,D1118H	TRUE
EPI_ISL_769193	2020-12-16	delH69V70,Y145del,S221L,V367F,N501Y,A570D,D614G,P681H,T716I,S982A,D1118H	TRUE
EPI_ISL_769189	2020-12-15	delH69V70,Y145del,N501Y,A570D,D614G,P681H,T716I,S982A,D1118H	TRUE
EPI_ISL_769197	2020-12-15	delH69V70,Y145del,N501Y,A570D,D614G,P681H,T716I,S982A,D1118H	TRUE
EPI_ISL_782135	2020-12-17	delH69V70,D138H,Y145del,N501Y,A570D,D614G,P681H,T716I,S982A,D1118H	TRUE
EPI_ISL_782124	2020-12-17	delH69V70,Y145del,N501Y,A570D,D614G,P681H,T716I,S982A,D1118H	TRUE
EPI_ISL_782142	2020-12-17	delH69V70,Y145del,N501Y,A570D,D614G,P681H,T716I,S982A,D1118H	TRUE
EPI_ISL_782148	2020-12-17	delH69V70,Y145del,E484K,N501Y,A570D,D614G,P681H,T716I,S982A,D1118H	TRUE
EPI_ISL_782140	2020-12-17	delH69V70,V143del,Y144F,N501Y,A570D,D614G,P681H,T716I,S982A,D1118H	TRUE
EPI_ISL_782141	2020-12-17	delH69V70,Y145del,N501Y,A570D,D614G,P681H,T716I,S982A,D1118H	TRUE
EPI_ISL_783403	2020-11-12	delH69V70,Y145del,N501Y,A570D,D614G,P681H,T716I,S982A,D1118H	TRUE
EPI_ISL_782100	2020-12-17	delH69V70,Y145del,N501Y,A570D,D614G,P681H,T716I,S982A,D1118H	TRUE
EPI_ISL_783407	2020-11-12	delH69V70,Y145del,N501Y,A570D,D614G,P681H,T716I,S982A,D1118H	TRUE
EPI_ISL_783420	2020-11-12	delH69V70,Y145del,N501Y,A570D,D614G,P681H,T716I,S982A,D1118H	TRUE
EPI_ISL_783416	2020-11-12	delH69V70,Y145del,N501Y,A570D,D614G,P681H,T716I,S982A,D1118H	TRUE
EPI_ISL_783460	2020-11-12	delH69V70,Y145del,N501Y,A570D,D614G,P681H,T716I,S982A,D1118H	TRUE
EPI_ISL_783404	2020-11-12	delH69V70,Y145del,N501Y,A570D,D614G,P681H,T716I,S982A,D1118H	TRUE
EPI_ISL_783430	2020-11-12	delH69V70,Y145del,H146Q,N501Y,A570D,D614G,P681H,T716I,S982A,D1118H	TRUE
EPI_ISL_783422	2020-11-12	delH69V70,Y145del,N501Y,A570D,D614G,P681H,T716I,S939F,S982A,D1118H	TRUE
EPI_ISL_783405	2020-11-12	delH69V70,Y145del,N501Y,A570D,D614G,P681H,T716I,S982A,D1118H	TRUE
EPI_ISL_783472	2020-11-12	delH69V70,Y145del,N501Y,A570D,D614G,P681H,T716I,S982A,D1118H	TRUE
EPI_ISL_783458	2020-11-12	delH69V70,Y145del,N501Y,A570D,D614G,P681H,A706V,T716I,S982A,D1118H	TRUE
EPI_ISL_783467	2020-11-12	delH69V70,Y145del,N501Y,A570D,D614G,P681H,T716I,S982A,D1118H	TRUE
EPI_ISL_783461	2020-11-12	delH69V70,Y145del,N501Y,A570D,D614G,P681H,T716I,S982A,D1118H	TRUE
EPI_ISL_783424	2020-11-12	delH69V70,Y145del,N501Y,A570D,D614G,P681H,T716I,S982A,D1118H	TRUE
EPI_ISL_783463	2020-11-12	delH69V70,Y145del,N501Y,A570D,D614G,P681H,T716I,S982A,D1118H	TRUE
EPI_ISL_783465	2020-11-10	delH69V70,Y145del,N501Y,A570D,D614G,P681H,T716I,S982A,D1118H	TRUE
EPI_ISL_783474	2020-11-12	delH69V70,Y145del,N501Y,A570D,D614G,P681H,T716I,S982A,D1118H	TRUE
EPI_ISL_783488	2020-11-12	delH69V70,Y145del,N501Y,A570D,D614G,P681H,T716I,S982A,D1118H	TRUE
EPI_ISL_783477	2020-11-12	delH69V70,Y145del,N501Y,A570D,D614G,P681H,T716I,S982A,D1118H	TRUE
EPI_ISL_783476	2020-11-12	delH69V70,Y145del,N501Y,A570D,D614G,P681H,T716I,S982A,D1118H	TRUE
EPI_ISL_868850	2020-12-04	delH69V70,Y145del,N501Y,A570D,D614G,P681H,T716I,S982A,D1118H	TRUE
EPI_ISL_868851	2020-12-04	delH69V70,Y145del,N501Y,A570D,D614G,P681H,T716I,S982A,D1118H	TRUE
EPI_ISL_783484	2020-11-12	delH69V70,Y145del,N501Y,A570D,D614G,P681H,T716I,S982A,D1118H	TRUE
EPI_ISL_783494	2020-11-12	delH69V70,Y145del,N501Y,A570D,D614G,P681H,T716I,S982A,D1118H	TRUE
EPI_ISL_783480	2020-11-12	delH69V70,Y145del,N501Y,A570D,D614G,P681H,T716I,S982A,D1118H	TRUE
EPI_ISL_783481	2020-11-12	delH69V70,Y145del,N501Y,A570D,D614G,P681H,A706V,T716I,S982A,D1118H	TRUE
EPI_ISL_868848	2020-12-03	delH69V70,E96D,Y145del,N501Y,A570D,D614G,P681H,T716I,S982A,D1118H	TRUE
EPI_ISL_868853	2020-12-04	delH69V70,Y145del,N501Y,A570D,D614G,P681H,T716I,T719I,S982A,D1118H	TRUE
EPI_ISL_783479	2020-11-12	delH69V70,Y145del,N501Y,A570D,D614G,P681H,T716I,S982A,D1118H	TRUE
EPI_ISL_643006	2020-10-23	delH69V70,Y145del,N501Y,A570D,D614G,P681H,T716I,S982A,D1118H	TRUE
EPI_ISL_915659	2020-11-21	delH69V70,Y145del,N501Y,A570D,D614G,P681H,T716I,S982A,D1118H	TRUE
EPI_ISL_657638	2020-11-08	delH69V70,Y145del,N501Y,A570D,D614G,P681H,T716I,S982A,D1118H	TRUE
EPI_ISL_915683	2020-11-23	delH69V70,Y145del,N501Y,A570D,D614G,P681H,T716I,S982A,D1118H	TRUE
EPI_ISL_657643	2020-11-08	delH69V70,Y145del,N501Y,A570D,D614G,P681H,T716I,S982A,D1118H	TRUE
EPI_ISL_658969	2020-11-01	delH69V70,Y145del,N501Y,A570D,D614G,P681H,T716I,S982A,D1118H	TRUE
EPI_ISL_657646	2020-11-08	delH69V70,Y145del,N501Y,A570D,D614G,P681H,T716I,S982A,D1118H	TRUE
EPI_ISL_658958	2020-11-01	delH69V70,Y145del,N501Y,A570D,D614G,P681H,T716I,S982A,D1118H	TRUE
EPI_ISL_668252	2020-11-12	delH69V70,Y145del,N501Y,A570D,D614G,P681H,T716I,S982A,D1118H	TRUE
EPI_ISL_668281	2020-11-12	delH69V70,Y145del,N501Y,A570D,D614G,P681H,T716I,S982A,D1118H	TRUE
EPI_ISL_668261	2020-11-12	delH69V70,Y145del,N501Y,A570D,D614G,P681H,T716I,S982A,D1118H	TRUE
EPI_ISL_668285	2020-11-14	delH69V70,Y145del,N501Y,A570D,D614G,P681H,T716I,S982A,D1118H	TRUE
EPI_ISL_668283	2020-11-12	delH69V70,Y145del,N501Y,A570D,D614G,P681H,T716I,S982A,D1118H	TRUE
EPI_ISL_668267	2020-11-12	delH69V70,Y145del,N501Y,A570D,D614G,P681H,A706V,T716I,S982A,D1118H	TRUE
EPI_ISL_668297	2020-11-12	delH69V70,Y145del,N501Y,A570D,D614G,P681H,T716I,S982A,D1118H	TRUE
EPI_ISL_675421	2020-11-14	delH69V70,Y145del,N501Y,A570D,D614G,P681H,T716I,S982A,D1118H	TRUE
EPI_ISL_674108	2020-11-13	delH69V70,Y145del,N501Y,A570D,D614G,P681H,T716I,S982A,D1118H	TRUE
EPI_ISL_668262	2020-11-12	delH69V70,Y145del,N501Y,A570D,D614G,P681H,T716I,S982A,D1118H	TRUE
EPI_ISL_702054	2020-11-28	delH69V70,Y145del,N501Y,A570D,D614G,P681H,T716I,S982A,D1118H	TRUE
EPI_ISL_675429	2020-11-14	delH69V70,Y145del,N501Y,A570D,D614G,P681H,T716I,S982A,D1118H	TRUE
EPI_ISL_668289	2020-11-12	delH69V70,Y145del,N501Y,A570D,D614G,P681H,T716I,S982A,D1118H	TRUE
EPI_ISL_674112	2020-11-13	delH69V70,Y145del,N501Y,A570D,D614G,P681H,T716I,S982A,D1118H	TRUE
EPI_ISL_675422	2020-11-14	delH69V70,Y145del,N501Y,A570D,D614G,P681H,T716I,S982A,D1118H	TRUE
EPI_ISL_702050	2020-11-29	delH69V70,Y145del,N501Y,A570D,D614G,P681H,T716I,S982A,D1118H	TRUE
EPI_ISL_702057	2020-11-28	delH69V70,Y145del,N501Y,A570D,D614G,P681H,T716I,S982A,D1118H	TRUE
EPI_ISL_702063	2020-11-28	delH69V70,Y145del,N501Y,A570D,D614G,P681H,T716I,S982A,D1118H	TRUE
EPI_ISL_702073	2020-11-27	delH69V70,Y145del,N501Y,A570D,D614G,P681H,T716I,S982A,D1118H	TRUE
EPI_ISL_702062	2020-11-29	delH69V70,Y145del,N501Y,A570D,D614G,P681H,T716I,S982A,D1118H	TRUE
EPI_ISL_702081	2020-11-28	delH69V70,Y145del,N501Y,A570D,D614G,P681H,T716I,S982A,D1118H	TRUE
EPI_ISL_702072	2020-11-29	delH69V70,Y145del,N501Y,A570D,D614G,P681H,T716I,S982A,D1118H	TRUE
EPI_ISL_702056	2020-11-29	delH69V70,Y145del,N501Y,A570D,D614G,P681H,A706V,T716I,S982A,D1118H	TRUE
EPI_ISL_702065	2020-11-27	delH69V70,Y145del,N501Y,A570D,D614G,P681H,T716I,S982A,D1118H	TRUE
EPI_ISL_702068	2020-11-28	delH69V70,Y145del,N501Y,A570D,D614G,P681H,T716I,S982A,D1118H	TRUE
EPI_ISL_702075	2020-11-28	delH69V70,Y145del,N501Y,A570D,D614G,P681H,T716I,S982A,D1118H	TRUE
EPI_ISL_702074	2020-11-27	delH69V70,Y145del,N501Y,A570D,D614G,P681H,T716I,S982A,D1118H	TRUE
EPI_ISL_702069	2020-11-29	delH69V70,Y145del,N501Y,A570D,D614G,P681H,T716I,S982A,D1118H	TRUE
EPI_ISL_702082	2020-11-28	delH69V70,Y145del,N501Y,A570D,D614G,P681H,T716I,S982A,D1118H	TRUE
EPI_ISL_702078	2020-11-28	delH69V70,Y145del,N501Y,A570D,D614G,P681H,T716I,S982A,D1118H	TRUE
EPI_ISL_702085	2020-11-29	delH69V70,Y145del,N501Y,A570D,D614G,P681H,A706V,T716I,S982A,D1118H	TRUE
EPI_ISL_704671	2020-12-05	delH69V70,Y145del,N501Y,A570D,D614G,P681H,T716I,S982A,D1118H	TRUE
EPI_ISL_702093	2020-11-28	delH69V70,Y145del,N501Y,A570D,D614G,P681H,T716I,S982A,D1118H	TRUE
EPI_ISL_702088	2020-11-27	delH69V70,Y145del,N501Y,A570D,D614G,P681H,T716I,S982A,D1118H	TRUE
EPI_ISL_702092	2020-11-27	delH69V70,Y145del,N501Y,A570D,D614G,P681H,T716I,S982A,D1118H	TRUE
EPI_ISL_703358	2020-11-24	delH69V70,Y145del,N501Y,A570D,D614G,P681H,T716I,S982A,D1118H	TRUE
EPI_ISL_702086	2020-11-27	delH69V70,Y145del,N501Y,A570D,D614G,P681H,T716I,S982A,D1118H	TRUE
EPI_ISL_702094	2020-11-28	delH69V70,Y145del,N501Y,A570D,D614G,P681H,T716I,S982A,D1118H	TRUE
EPI_ISL_703340	2020-12-05	delH69V70,Y145del,N501Y,A570D,D614G,P681H,T716I,S982A,D1118H	TRUE
EPI_ISL_702096	2020-11-28	delH69V70,Y145del,N501Y,A570D,D614G,A623V,P681H,A706V,T716I,S982A,D1118H	TRUE
EPI_ISL_702090	2020-11-28	delH69V70,Y145del,N501Y,A570D,D614G,P681H,T716I,S982A,D1118H	TRUE
EPI_ISL_702098	2020-11-28	delH69V70,Y145del,N501Y,A570D,D614G,P681H,T716I,S982A,D1118H	TRUE
EPI_ISL_704682	2020-11-01	delH69V70,Y145del,N501Y,A570D,D614G,P681H,T716I,S982A,D1118H	TRUE
EPI_ISL_704685	2020-11-01	delH69V70,Y145del,N501Y,A570D,D614G,P681H,T716I,S982A,D1118H	TRUE
EPI_ISL_704687	2020-11-01	delH69V70,Y145del,N501Y,A570D,D614G,P681H,T716I,S982A,D1118H	TRUE
EPI_ISL_704683	2020-11-27	delH69V70,Y145del,N501Y,A570D,D614G,P681H,T716I,S982A,D1118H	TRUE
EPI_ISL_704679	2020-11-02	delH69V70,Y145del,N501Y,A570D,D614G,P681H,T716I,S982A,D1118H	TRUE
EPI_ISL_709505	2020-12-04	delH69V70,Y145del,N501Y,A570D,D614G,P681H,T716I,S982A,D1118H	TRUE
EPI_ISL_704676	2020-11-02	delH69V70,Y145del,N501Y,A570D,D614G,P681H,T716I,S982A,D1118H	TRUE
EPI_ISL_709506	2020-12-05	delH69V70,Y145del,N501Y,A570D,D614G,P681H,T716I,S982A,D1118H	TRUE
EPI_ISL_704674	2020-12-01	delH69V70,E96D,Y145del,N501Y,A570D,D614G,P681H,T716I,S982A,D1118H	TRUE
EPI_ISL_709520	2020-12-05	delH69V70,Y145del,N501Y,A570D,D614G,P681H,T716I,S982A,D1118H	TRUE
EPI_ISL_709529	2020-12-04	delH69V70,Y145del,N501Y,A570D,D614G,P681H,T716I,S982A,D1118H	TRUE
EPI_ISL_709525	2020-12-06	delH69V70,Y145del,N501Y,A570D,D614G,P681H,T716I,S982A,D1118H	TRUE
EPI_ISL_709532	2020-12-05	delH69V70,Y145del,N501Y,A570D,D614G,P681H,T716I,S982A,D1118H	TRUE
EPI_ISL_709538	2020-12-05	delH69V70,Y145del,N501Y,A570D,D614G,P681H,T716I,S982A,D1118H	TRUE
EPI_ISL_709511	2020-12-04	delH69V70,Y145del,N501Y,A570D,D614G,P681H,T716I,S982A,D1118H	TRUE
EPI_ISL_709564	2020-12-05	delH69V70,Y145del,N501Y,A570D,D614G,P681H,T716I,S982A,D1118H	TRUE
EPI_ISL_709535	2020-12-05	delH69V70,Y145del,N501Y,A570D,D614G,P681H,T716I,S982A,D1118H	TRUE
EPI_ISL_709536	2020-12-05	delH69V70,Y145del,N501Y,A570D,D614G,P681H,T716I,S982A,D1118H	TRUE
EPI_ISL_709534	2020-12-05	delH69V70,Y145del,N501Y,A570D,D614G,P681H,T716I,S982A,D1118H	TRUE
EPI_ISL_709580	2020-11-26	delH69V70,Y145del,N501Y,A570D,D614G,P681H,T716I,S982A,D1118H	TRUE
EPI_ISL_709540	2020-12-06	delH69V70,Y145del,N501Y,A570D,D614G,P681H,T716I,S982A,D1118H	TRUE
EPI_ISL_709568	2020-11-26	delH69V70,Y145del,N501Y,A570D,D614G,P681H,T716I,G857C,S982A,D1118H	TRUE
EPI_ISL_709562	2020-12-05	delH69V70,Y145del,N501Y,A570D,D614G,P681H,T716I,S982A,D1118H	TRUE
EPI_ISL_709586	2020-11-26	delH69V70,Y145del,N501Y,A570D,D614G,P681H,T716I,S982A,D1118H	TRUE
EPI_ISL_709566	2020-12-05	delH69V70,Y145del,N501Y,A570D,D614G,P681H,A706V,T716I,S982A,D1118H	TRUE
EPI_ISL_709594	2020-11-27	delH69V70,Y145del,N501Y,A570D,D614G,P681H,T716I,S982A,D1118H	TRUE
EPI_ISL_723885	2020-11-29	delH69V70,Y145del,N501Y,A570D,D614G,P681H,T716I,S982A,D1118H	TRUE
EPI_ISL_709595	2020-11-27	delH69V70,Y145del,N501Y,A570D,D614G,P681H,T716I,S982A,D1118H	TRUE
EPI_ISL_709587	2020-11-26	delH69V70,Y145del,N501Y,A570D,D614G,P681H,T716I,S982A,D1118H	TRUE
EPI_ISL_709598	2020-11-26	delH69V70,Y145del,N501Y,A570D,D614G,P681H,T716I,S982A,D1118H	TRUE
EPI_ISL_735805	2020-12-13	delH69V70,Y145del,N501Y,A570D,D614G,P681H,T716I,S982A,D1118H	TRUE
EPI_ISL_735803	2020-12-13	delH69V70,Y145del,N501Y,A570D,V576A,D614G,P681H,T716I,S982A,D1118H	TRUE
EPI_ISL_730962	2020-12-10	delH69V70,Y145del,N501Y,A570D,D614G,P681H,T716I,S982A,D1118H	TRUE
EPI_ISL_721218	2020-11-22	delH69V70,Y145del,N501Y,A570D,D614G,P681H,T716I,S982A,D1118H	TRUE
EPI_ISL_735801	2020-12-13	delH69V70,Y145del,N501Y,A570D,D614G,P681H,T716I,S982A,D1118H	TRUE
EPI_ISL_721213	2020-11-20	delH69V70,Y145del,N501Y,A570D,D614G,P681H,T716I,S982A,D1118H	TRUE
EPI_ISL_735800	2020-12-13	delH69V70,Y145del,N501Y,A570D,D614G,P681H,T716I,S982A,D1118H	TRUE
EPI_ISL_730960	2020-12-10	delH69V70,Y145del,N501Y,A570D,D614G,P681H,T716I,S982A,D1118H	TRUE
EPI_ISL_735809	2020-12-13	delH69V70,Y145del,N501Y,A570D,D614G,P681H,T716I,S982A,D1118H	TRUE
EPI_ISL_735808	2020-12-13	delH69V70,Y145del,N501Y,A570D,D614G,P681H,T716I,S982A,D1118H	TRUE
EPI_ISL_735811	2020-12-13	delH69V70,Y145del,N501Y,A570D,D614G,P681H,T716I,S982A,D1118H	TRUE
EPI_ISL_735813	2020-12-13	delH69V70,Y145del,N501Y,A570D,D614G,P681H,T716I,S982A,D1118H	TRUE
EPI_ISL_735819	2020-12-13	delH69V70,Y145del,N501Y,A570D,D614G,P681H,T716I,S982A,D1118H	TRUE
EPI_ISL_735815	2020-12-13	delH69V70,Y145del,N501Y,A570D,D614G,P681H,T716I,S982A,D1118H	TRUE
EPI_ISL_735810	2020-12-13	delH69V70,Y145del,N501Y,A570D,D614G,P681H,T716I,S982A,D1118H	TRUE
EPI_ISL_735820	2020-12-13	delH69V70,Y145del,N501Y,A570D,D614G,P681H,T716I,S982A,D1118H	TRUE
EPI_ISL_735818	2020-12-13	delH69V70,Y145del,S494P,N501Y,A570D,D614G,P681H,T716I,S982A,D1118H	TRUE
EPI_ISL_735816	2020-12-13	delH69V70,Y145del,N501Y,A570D,D614G,P681H,T716I,S982A,D1118H	TRUE
EPI_ISL_735823	2020-12-13	delH69V70,Y145del,N501Y,A570D,D614G,P681H,T716I,S982A,D1118H	TRUE
EPI_ISL_735822	2020-12-13	delH69V70,Y145del,N501Y,A570D,D614G,P681H,T716I,S982A,D1118H	TRUE
EPI_ISL_735828	2020-12-13	delH69V70,Y145del,N501Y,A570D,D614G,P681H,T716I,S982A,D1118H	TRUE
EPI_ISL_735830	2020-12-13	delH69V70,Y145del,N501Y,A570D,D614G,P681H,T716I,S982A,D1118H	TRUE
EPI_ISL_735821	2020-12-13	delH69V70,Y145del,N501Y,A570D,D614G,P681H,T716I,S982A,D1118H	TRUE
EPI_ISL_735826	2020-12-13	delH69V70,Y145del,N501Y,A570D,D614G,P681H,T716I,S982A,D1118H	TRUE
EPI_ISL_735824	2020-12-13	delH69V70,Y145del,N501Y,A570D,D614G,P681H,T716I,S982A,D1118H	TRUE
EPI_ISL_735832	2020-12-13	delH69V70,Y145del,N501Y,A570D,D614G,P681H,T716I,S982A,D1118H	TRUE
EPI_ISL_735829	2020-12-13	delH69V70,Y145del,N501Y,A570D,D614G,P681H,T716I,S982A,D1118H	TRUE
EPI_ISL_735834	2020-12-13	delH69V70,Y145del,N501Y,A570D,D614G,P681H,A706V,T716I,S982A,D1118H	TRUE
EPI_ISL_735835	2020-12-13	delH69V70,Y145del,N501Y,A570D,D614G,P681H,T716I,S982A,D1118H	TRUE
EPI_ISL_735825	2020-12-13	delH69V70,Y145del,N501Y,A570D,D614G,P681H,T716I,S982A,D1118H	TRUE
EPI_ISL_735849	2020-12-13	delH69V70,Y145del,N501Y,A570D,D614G,P681H,T716I,S982A,D1118H	TRUE
EPI_ISL_735851	2020-12-13	delH69V70,Y145del,N501Y,A570D,D614G,P681H,T716I,S982A,D1118H	TRUE
EPI_ISL_735857	2020-12-13	delH69V70,Y145del,N501Y,A570D,D614G,P681H,T716I,S982A,D1118H	TRUE
EPI_ISL_735850	2020-12-13	delH69V70,Y145del,N501Y,A570D,D614G,P681H,T716I,S982A,D1118H	TRUE
EPI_ISL_735854	2020-12-13	delH69V70,Y145del,N501Y,A570D,D614G,P681H,T716I,S982A,D1118H	TRUE
EPI_ISL_735852	2020-12-13	delH69V70,Y145del,N501Y,A570D,D614G,P681H,T716I,S982A,D1118H	TRUE
EPI_ISL_735831	2020-12-13	delH69V70,Y145del,N501Y,A570D,D614G,P681H,T716I,S982A,D1118H	TRUE
EPI_ISL_735864	2020-12-14	delH69V70,Y145del,N501Y,A570D,D614G,P681H,T716I,S982A,D1118H	TRUE
EPI_ISL_735860	2020-12-13	delH69V70,Y145del,N501Y,A570D,D614G,P681H,T716I,S982A,D1118H	TRUE
EPI_ISL_735853	2020-12-13	delH69V70,Y145del,N501Y,A570D,D614G,P681H,T716I,S982A,D1118H	TRUE
EPI_ISL_735856	2020-12-13	delH69V70,Y145del,N501Y,A570D,D614G,P681H,T716I,S982A,D1118H	TRUE
EPI_ISL_735866	2020-12-13	delH69V70,Y145del,N501Y,A570D,D614G,P681H,T716I,S982A,D1118H	TRUE
EPI_ISL_735865	2020-12-13	delH69V70,Y145del,N501Y,A570D,D614G,P681H,T716I,S982A,D1118H	TRUE
EPI_ISL_735870	2020-12-13	delH69V70,Y145del,N501Y,A570D,D614G,P681H,T716I,S982A,D1118H	TRUE
EPI_ISL_735878	2020-12-14	delH69V70,delY145,delA243L244,N501Y,A570D,D614G,P681H,T716I,S982A,D1118H	TRUE
EPI_ISL_735873	2020-12-13	delH69V70,Y145del,N501Y,A570D,D614G,P681H,T716I,S982A,D1118H,K1191N	TRUE
EPI_ISL_735859	2020-12-13	delH69V70,Y145del,N501Y,A570D,D614G,P681H,T716I,S982A,D1118H	TRUE
EPI_ISL_741603	2020-12-14	delH69V70,Y145del,N501Y,A570D,D614G,P681H,T716I,S982A,D1118H	TRUE
EPI_ISL_769145	2020-12-15	delH69V70,Y145del,N501Y,A570D,D614G,P681H,T716I,S982A,D1118H	TRUE
EPI_ISL_741648	2020-12-18	delH69V70,Y145del,N501Y,A570D,D614G,P681H,T716I,S982A,D1118H	TRUE
EPI_ISL_769144	2020-12-15	delH69V70,Y145del,N501Y,A570D,D614G,P681H,T716I,S982A,D1118H	TRUE
EPI_ISL_741697	2020-12-14	delH69V70,Y145del,N501Y,A570D,D614G,P681H,T716I,S982A,D1118H	TRUE
EPI_ISL_735879	2020-12-13	delH69V70,Y145del,N501Y,A570D,D614G,P681H,T716I,S982A,D1118H	TRUE
EPI_ISL_769146	2020-12-15	delH69V70,Y145del,N501Y,A570D,D614G,P681H,T716I,S982A,D1118H	TRUE
EPI_ISL_735874	2020-12-13	delH69V70,Y145del,N501Y,A570D,D614G,P681H,T716I,S982A,D1118H	TRUE
EPI_ISL_741693	2020-12-14	delH69V70,Y145del,N501Y,A570D,D614G,P681H,T716I,S982A,D1118H	TRUE
EPI_ISL_777605	2020-12-15	delH69V70,Y145del,N501Y,A570D,D614G,P681H,T716I,S982A,D1118H	TRUE
EPI_ISL_769155	2020-12-15	delH69V70,Y145del,N501Y,A570D,D614G,P681H,T716I,S982A,D1118H	TRUE
EPI_ISL_777603	2020-12-18	delH69V70,Y145del,N501Y,A570D,D614G,P681H,T716I,S982A,D1118H	TRUE
EPI_ISL_769152	2020-12-16	delH69V70,Y145del,N501Y,A570D,D614G,P681H,T716I,S982A,D1118H	TRUE
EPI_ISL_769153	2020-12-15	delH69V70,Y145del,N501Y,A570D,D614G,P681H,T716I,S982A,D1118H	TRUE
EPI_ISL_777602	2020-12-18	delH69V70,Y145del,N501Y,A570D,D614G,P681H,T716I,S982A,D1118H	TRUE
EPI_ISL_769156	2020-12-15	delH69V70,Y145del,N501Y,A570D,D614G,P681H,T716I,S982A,D1118H	TRUE
EPI_ISL_769157	2020-12-16	delH69V70,Y145del,N501Y,A570D,D614G,P681H,T716I,S982A,D1118H	TRUE
EPI_ISL_777607	2020-12-18	delH69V70,Y145del,N501Y,A570D,D614G,P681H,T716I,S982A,D1118H	TRUE
EPI_ISL_777606	2020-12-18	delH69V70,Y145del,N501Y,A570D,D614G,P681H,T716I,S982A,D1118H	TRUE
EPI_ISL_769150	2020-12-15	delH69V70,Y145del,N501Y,A570D,D614G,P681H,T716I,S982A,D1118H	TRUE
EPI_ISL_777618	2020-12-18	delH69V70,Y145del,N501Y,A570D,D614G,P681H,T716I,S982A,D1118H	TRUE
EPI_ISL_777604	2020-12-17	delH69V70,Y145del,N501Y,A570D,D614G,P681H,T716I,S982A,D1118H	TRUE
EPI_ISL_777617	2020-12-18	delH69V70,Y145del,N501Y,A570D,D614G,P681H,T716I,S982A,D1118H	TRUE
EPI_ISL_777608	2020-12-18	delH69V70,Y145del,N501Y,A570D,D614G,P681H,T716I,S982A,D1118H	TRUE
EPI_ISL_777611	2020-12-17	delH69V70,Y145del,N501Y,A570D,D614G,P681H,T716I,S982A,D1118H	TRUE
EPI_ISL_777610	2020-12-17	delH69V70,Y145del,N501Y,A570D,D614G,P681H,T716I,S982A,D1118H	TRUE
EPI_ISL_777621	2020-12-15	delH69V70,Y145del,N501Y,A570D,D614G,P681H,T716I,S982A,D1118H	TRUE
EPI_ISL_777629	2020-12-15	delH69V70,Y145del,N501Y,A570D,D614G,P681H,T716I,S982A,D1118H	TRUE
EPI_ISL_777620	2020-12-18	delH69V70,Y145del,T323I,N501Y,A570D,D614G,P681H,T716I,S982A,D1118H	TRUE
EPI_ISL_777612	2020-12-16	delH69V70,Y145del,N501Y,A570D,D614G,P681H,T716I,S982A,D1118H	TRUE
EPI_ISL_777628	2020-12-17	delH69V70,Y145del,N501Y,A570D,D614G,P681H,A706V,T716I,S982A,D1118H	TRUE
EPI_ISL_777631	2020-12-17	delH69V70,Y145del,N501Y,A570D,D614G,P681H,T716I,S982A,D1118H	TRUE
EPI_ISL_777636	2020-12-17	delH69V70,Y145del,N501Y,A570D,D614G,P681H,T716I,S982A,D1118H	TRUE
EPI_ISL_777640	2020-12-18	delH69V70,Y145del,N501Y,A570D,D614G,P681H,T716I,S982A,D1118H	TRUE
EPI_ISL_777625	2020-12-18	delH69V70,Y145del,N501Y,A570D,D614G,P681H,T716I,S982A,D1118H	TRUE
EPI_ISL_777635	2020-12-18	delH69V70,Y145del,N501Y,A570D,D614G,P681H,T716I,S982A,D1118H	TRUE
EPI_ISL_777633	2020-12-15	delH69V70,Y145del,N501Y,A570D,D614G,P681H,A706V,T716I,S982A,D1118H	TRUE
EPI_ISL_777619	2020-12-17	delH69V70,Y145del,N501Y,A570D,D614G,P681H,T716I,S982A,D1118H	TRUE
EPI_ISL_777626	2020-12-18	delH69V70,Y145del,N501Y,A570D,D614G,P681H,T716I,S982A,D1118H	TRUE
EPI_ISL_777638	2020-12-15	delH69V70,D138H,Y145del,N501Y,A570D,D614G,P681H,T716I,S982A,D1118H	TRUE
EPI_ISL_777637	2020-12-18	delH69V70,Y145del,N501Y,A570D,D614G,P681H,T716I,S982A,D1118H	TRUE
EPI_ISL_777641	2020-12-17	delH69V70,Y145del,N501Y,A570D,D614G,P681H,T716I,S982A,D1118H	TRUE
EPI_ISL_777643	2020-12-17	delH69V70,Y145del,N501Y,A570D,D614G,P681H,T716I,S982A,D1118H	TRUE
EPI_ISL_777644	2020-12-15	delH69V70,Y145del,N501Y,A570D,D614G,P681H,T716I,S982A,D1118H	TRUE
EPI_ISL_777647	2020-12-17	delH69V70,Y145del,N501Y,A570D,D614G,P681H,T716I,S982A,D1118H	TRUE
EPI_ISL_777646	2020-12-17	delH69V70,Y145del,S494P,N501Y,A570D,D614G,P681H,T716I,S982A,D1118H	TRUE
EPI_ISL_777642	2020-12-17	delH69V70,Y145del,N501Y,A570D,D614G,P681H,T716I,S982A,D1118H	TRUE
EPI_ISL_777645	2020-12-17	delH69V70,Y145del,N501Y,A570D,D614G,P681H,T716I,S982A,D1118H	TRUE
EPI_ISL_777649	2020-12-15	delH69V70,Y145del,N501Y,A570D,D614G,P681H,T716I,S982A,D1118H	TRUE
EPI_ISL_777652	2020-12-18	delH69V70,Y145del,N501Y,A570D,D614G,P681H,T716I,S982A,D1118H	TRUE
EPI_ISL_777654	2020-12-16	delH69V70,Y145del,S494P,N501Y,A570D,D614G,P681H,T716I,S982A,D1118H	TRUE
EPI_ISL_777648	2020-12-17	delH69V70,Y145del,N501Y,A570D,D614G,P681H,T716I,S982A,D1118H	TRUE
EPI_ISL_777655	2020-12-15	delH69V70,Y145del,N501Y,P507A,A570D,D614G,P681H,T716I,S982A,D1118H	TRUE
EPI_ISL_777651	2020-12-15	delH69V70,Y145del,N501Y,A570D,D614G,P681H,T716I,S982A,D1118H	TRUE
EPI_ISL_777653	2020-12-17	delH69V70,Y145del,N501Y,A570D,D614G,P681H,T716I,S982A,D1118H	TRUE
EPI_ISL_777663	2020-12-16	delH69V70,Y145del,N501Y,A570D,D614G,P681H,T716I,S982A,D1118H	TRUE
EPI_ISL_777656	2020-12-18	delH69V70,Y145del,N501Y,A570D,D614G,P681H,T716I,S982A,D1118H	TRUE
EPI_ISL_777660	2020-12-17	delH69V70,Y145del,N501Y,A570D,D614G,P681H,T716I,S982A,D1118H	TRUE
EPI_ISL_777661	2020-12-18	delH69V70,Y145del,T240I,N501Y,A570D,D614G,P681H,T716I,S982A,D1118H	TRUE
EPI_ISL_777659	2020-12-15	delH69V70,Y145del,N501Y,A570D,D614G,P681H,T716I,S982A,D1118H	TRUE
EPI_ISL_777662	2020-12-17	delH69V70,Y145del,N501Y,A570D,D614G,P681H,T716I,S982A,D1118H	TRUE
EPI_ISL_777658	2020-12-17	delH69V70,Y145del,N501Y,A570D,D614G,P681H,T716I,S982A,D1118H	TRUE
EPI_ISL_777664	2020-12-18	delH69V70,Y145del,N501Y,A570D,D614G,P681H,T716I,S982A,D1118H	TRUE
EPI_ISL_777666	2020-12-18	delH69V70,Y145del,N501Y,A570D,D614G,P681H,T716I,S982A,D1118H	TRUE
EPI_ISL_777669	2020-12-14	delH69V70,Y145del,N501Y,A570D,D614G,P681H,T716I,S982A,D1118H	TRUE
EPI_ISL_777665	2020-12-18	delH69V70,Y145del,N501Y,A570D,D614G,P681H,T716I,S982A,D1118H	TRUE
EPI_ISL_777673	2020-12-18	delH69V70,Y145del,H146Q,N501Y,A570D,D614G,P681H,T716I,S982A,D1118H	TRUE
EPI_ISL_777667	2020-12-17	delH69V70,Y145del,N501Y,A570D,D614G,P681H,T716I,S982A,D1118H	TRUE
EPI_ISL_777674	2020-12-18	delH69V70,Y145del,N501Y,A570D,D614G,P681H,T716I,S982A,D1118H	TRUE
EPI_ISL_777677	2020-12-18	delH69V70,T76A,Y145del,N501Y,A570D,D614G,P681H,T716I,S982A,D1118H	TRUE
EPI_ISL_777668	2020-12-18	delH69V70,Y145del,N501Y,A570D,D614G,P681H,T716I,S982A,D1118H	TRUE
EPI_ISL_777693	2020-12-18	delH69V70,Y145del,N501Y,L552F,A570D,D614G,P681H,T716I,S982A,D1118H	TRUE
EPI_ISL_777670	2020-12-17	delH69V70,Y145del,N501Y,A570D,D614G,P681H,T716I,S982A,D1118H	TRUE
EPI_ISL_782104	2020-12-17	delH69V70,Y145del,N501Y,A570D,D614G,P681H,T716I,S982A,D1118H	TRUE
EPI_ISL_777671	2020-12-18	L5F,delH69V70,Y145del,N501Y,A570D,D614G,P681H,T716I,S982A,D1118H	TRUE
EPI_ISL_782109	2020-12-17	delH69V70,Y145del,N501Y,A570D,D614G,P681H,T716I,S982A,D1118H	TRUE
EPI_ISL_777678	2020-12-18	delH69V70,Y145del,N501Y,A570D,D614G,P681H,T716I,S982A,D1118H	TRUE
EPI_ISL_777698	2020-12-18	delH69V70,Y145del,N501Y,A570D,D614G,P681H,T716I,S982A,D1118H	TRUE
EPI_ISL_777690	2020-12-18	delH69V70,Y145del,N501Y,A570D,D614G,P681H,T716I,I818V,S982A,D1118H	TRUE
EPI_ISL_782108	2020-12-17	delH69V70,Y145del,N501Y,A570D,D614G,P681H,T716I,S982A,D1118H	TRUE
EPI_ISL_782120	2020-12-18	delH69V70,Y145del,N501Y,A570D,D614G,P681H,T716I,S982A,D1118H	TRUE
EPI_ISL_782123	2020-12-15	delH69V70,Y145del,N501Y,A570D,D614G,P681H,T716I,S982A,D1118H	TRUE
EPI_ISL_782117	2020-12-17	delH69V70,Y145del,N501Y,A570D,D614G,P681H,T716I,S982A,D1118H	TRUE
EPI_ISL_783433	2020-11-11	delH69V70,Y145del,N501Y,A570D,D614G,P681H,A706V,T716I,S982A,D1118H	TRUE
EPI_ISL_783447	2020-11-12	delH69V70,Y145del,N501Y,A570D,D614G,P681H,T716I,S982A,D1118H	TRUE
EPI_ISL_813832	2020-12-18	delH69V70,Y145del,N501Y,A570D,D614G,P681H,T716I,S982A,D1118H	TRUE
EPI_ISL_813835	2020-12-18	delH69V70,Y145del,N501Y,A570D,D614G,P681H,T716I,S982A,D1118H	TRUE
EPI_ISL_783436	2020-11-12	delH69V70,Y145del,N501Y,A570D,A575S,D614G,P681H,A706V,T716I,S982A,D1118H	TRUE
EPI_ISL_777699	2020-12-18	delH69V70,Y145del,N501Y,A570D,D614G,P681H,T716I,S982A,D1118H	TRUE
EPI_ISL_813834	2020-12-18	delH69V70,Y145del,N501Y,A570D,D614G,P681H,T716I,S982A,D1118H	TRUE
EPI_ISL_813833	2020-12-18	delH69V70,Y145del,N501Y,A570D,D614G,P681H,T716I,S982A,D1118H	TRUE
EPI_ISL_842360	2020-12-10	delH69V70,Y145del,N501Y,A570D,D614G,P681H,T716I,S982A,D1118H	TRUE
EPI_ISL_842365	2020-12-09	delH69V70,Y145del,N501Y,A570D,D614G,P681H,T716I,S982A,D1118H	TRUE
EPI_ISL_813838	2020-12-18	delH69V70,Y145del,N501Y,A570D,D614G,P681H,T716I,S982A,D1118H	TRUE
EPI_ISL_837837	2020-12-17	delH69V70,Y145del,N501Y,A570D,D614G,P681H,T716I,S982A,D1118H	TRUE
EPI_ISL_842369	2020-12-10	delH69V70,Y145del,N501Y,A570D,D614G,P681H,T716I,S982A,D1118H	TRUE
EPI_ISL_837839	2020-12-16	delH69V70,Y145del,N501Y,A570D,D614G,P681H,T716I,S939F,S982A,D1118H	TRUE
EPI_ISL_842364	2020-12-09	delH69V70,Y145del,N501Y,A570D,D614G,P681H,T716I,S982A,D1118H	TRUE
EPI_ISL_842371	2020-12-11	delH69V70,Y145del,N501Y,A570D,D614G,P681H,T716I,S982A,D1118H	TRUE
EPI_ISL_842373	2020-12-09	T20I,delH69V70,Y145del,N501Y,A570D,D614G,P681H,T716I,T719I,S982A,D1118H	TRUE
EPI_ISL_842376	2020-12-10	delH69V70,Y145del,N501Y,A570D,D614G,P681H,T716I,S982A,D1118H	TRUE
EPI_ISL_842384	2020-12-09	delH69V70,Y145del,N501Y,A570D,D614G,P681H,T716I,S982A,D1118H	TRUE
EPI_ISL_842363	2020-12-11	delH69V70,Y145del,N501Y,A570D,D614G,P681H,T716I,S982A,D1118H	TRUE
EPI_ISL_842378	2020-12-11	delH69V70,Y145del,N501Y,A570D,D614G,P681H,T716I,S982A,D1118H	TRUE
EPI_ISL_842383	2020-12-11	delH69V70,E96D,Y145del,N501Y,A570D,D614G,P681H,T716I,S982A,D1118H	TRUE
EPI_ISL_842377	2020-12-09	delH69V70,E96D,Y145del,N501Y,A570D,D614G,P681H,T716I,S982A,D1118H	TRUE
EPI_ISL_842388	2020-12-09	delH69V70,Y145del,N501Y,A570D,D614G,P681H,T716I,S982A,D1118H	TRUE
EPI_ISL_842398	2020-12-10	delH69V70,Y145del,N501Y,A570D,D614G,P681H,T716I,S982A,D1118H	TRUE
EPI_ISL_842380	2020-12-09	delH69V70,Y145del,N501Y,A570D,D614G,P681H,T716I,S982A,D1118H	TRUE
EPI_ISL_842387	2020-12-09	delH69V70,Y145del,N501Y,A570D,D614G,P681H,T716I,S982A,D1118H	TRUE
EPI_ISL_842396	2020-12-12	delH69V70,Y145del,N501Y,A570D,D614G,P681H,T716I,S982A,D1118H	TRUE
EPI_ISL_842389	2020-12-09	delH69V70,Y145del,N501Y,A570D,D614G,P681H,T716I,S982A,D1118H	TRUE
EPI_ISL_842385	2020-12-11	delH69V70,E96D,Y145del,N501Y,A570D,D614G,P681H,T716I,S982A,D1118H	TRUE
EPI_ISL_842381	2020-12-11	delH69V70,Y145del,N501Y,A570D,D614G,P681H,T716I,S982A,D1118H	TRUE
EPI_ISL_868995	2020-11-29	delH69V70,Y145del,N501Y,A570D,D614G,P681H,T716I,S982A,D1118H	TRUE
EPI_ISL_868988	2020-11-26	delH69V70,Y145del,N501Y,A570D,D614G,P681H,T716I,S982A,D1118H	TRUE
EPI_ISL_866345	2020-12-07	delH69V70,Y145del,N501Y,A570D,D614G,P681H,T716I,S982A,D1118H	TRUE
EPI_ISL_920364	2020-11-18	delH69V70,Y145del,N501Y,A570D,D614G,P681H,T716I,S982A,D1118H	TRUE
EPI_ISL_920373	2020-12-15	delH69V70,E96D,Y145del,N501Y,A570D,D614G,P681H,T716I,S982A,D1118H	TRUE
EPI_ISL_915858	2020-11-21	delH69V70,Y145del,N501Y,A570D,D614G,P681H,T716I,S982A,D1118H	TRUE
EPI_ISL_915822	2020-11-21	delH69V70,Y145del,N501Y,A570D,D614G,P681H,T716I,S982A,D1118H,V1129I	TRUE
EPI_ISL_920376	2020-11-17	delH69V70,Y145del,N501Y,A570D,D614G,P681H,T716I,S982A,D1118H	TRUE
EPI_ISL_920331	2020-12-14	delH69V70,Y145del,N501Y,A570D,D614G,P681H,T716I,S982A,D1118H	TRUE
EPI_ISL_920372	2020-12-13	delH69V70,Y145del,N501Y,A570D,D614G,P681H,T716I,S982A,D1118H	TRUE
EPI_ISL_842395	2020-12-12	delH69V70,Y145del,N501Y,A570D,D614G,P681H,T716I,S982A,D1118H	TRUE
EPI_ISL_645504	2020-11-05	delH69V70,Y145del,N501Y,A570D,D614G,P681H,T716I,S982A,D1118H	TRUE
EPI_ISL_920377	2020-12-09	delH69V70,Y145del,N501Y,A570D,D614G,P681H,T716I,S982A,D1118H	TRUE
EPI_ISL_657511	2020-11-09	delH69V70,Y145del,N501Y,A570D,D614G,P681H,T716I,S982A,D1118H	TRUE
EPI_ISL_657502	2020-11-08	delH69V70,Y145del,N501Y,A570D,D614G,P681H,T716I,S982A,D1118H	TRUE
EPI_ISL_657580	2020-11-09	delH69V70,Y145del,N501Y,A570D,D614G,P681H,T716I,S982A,D1118H	TRUE
EPI_ISL_920378	2020-12-14	delH69V70,Y145del,N501Y,A570D,D614G,P681H,T716I,S982A,D1118H	TRUE
EPI_ISL_658833	2020-11-06	delH69V70,Y145del,N501Y,A570D,D614G,P681H,T716I,S982A,D1118H	TRUE
EPI_ISL_657579	2020-11-05	delH69V70,Y145del,N501Y,A570D,D614G,P681H,T716I,S982A,D1118H	TRUE
EPI_ISL_658824	2020-11-01	delH69V70,Y145del,N501Y,A570D,D614G,P681H,T716I,S982A,D1118H	TRUE
EPI_ISL_658807	2020-11-06	delH69V70,Y145del,N501Y,A570D,D614G,P681H,T716I,S982A,D1118H	TRUE
EPI_ISL_657551	2020-11-08	delH69V70,Y145del,N501Y,A570D,D614G,P681H,T716I,S982A,D1118H	TRUE
EPI_ISL_657504	2020-11-09	delH69V70,Y145del,N501Y,A570D,D614G,P681H,T716I,S982A,D1118H	TRUE
EPI_ISL_657548	2020-11-09	delH69V70,Y145del,N501Y,A570D,D614G,P681H,T716I,S982A,D1118H	TRUE
EPI_ISL_645527	2020-11-05	delH69V70,Y145del,N501Y,A570D,D614G,P681H,T716I,S982A,D1118H	TRUE
EPI_ISL_668188	2020-11-12	delH69V70,Y145del,N501Y,A570D,D614G,P681H,A706V,T716I,S982A,D1118H	TRUE
EPI_ISL_668210	2020-11-14	delH69V70,Y145del,L216F,N501Y,A570D,D614G,P681H,T716I,S982A,D1118H	TRUE
EPI_ISL_668194	2020-11-12	delH69V70,Y145del,N501Y,A570D,D614G,P681H,T716I,S982A,D1118H	TRUE
EPI_ISL_668211	2020-11-12	delH69V70,Y145del,N501Y,A570D,D614G,P681H,T716I,S982A,D1118H	TRUE
EPI_ISL_668213	2020-11-14	delH69V70,Y145del,N501Y,A570D,D614G,P681H,T716I,S982A,D1118H	TRUE
EPI_ISL_668234	2020-11-14	delH69V70,Y145del,N501Y,A570D,D614G,P681H,T716I,S982A,D1118H	TRUE
EPI_ISL_658848	2020-11-01	delH69V70,Y145del,N501Y,A570D,D614G,P681H,T716I,S982A,D1118H	TRUE
EPI_ISL_668227	2020-11-12	delH69V70,Y145del,N501Y,A570D,D614G,P681H,T716I,S982A,D1118H	TRUE
EPI_ISL_668219	2020-11-12	delH69V70,Y145del,N501Y,A570D,D614G,P681H,T716I,S982A,D1118H	TRUE
EPI_ISL_674017	2020-11-13	delH69V70,Y145del,N501Y,A570D,D614G,P681H,T716I,S982A,D1118H	TRUE
EPI_ISL_668237	2020-11-12	delH69V70,Y145del,N501Y,A570D,D614G,P681H,T716I,S982A,D1118H	TRUE
EPI_ISL_668221	2020-11-14	delH69V70,Y145del,N501Y,A570D,D614G,P681H,T716I,S982A,D1118H	TRUE
EPI_ISL_674006	2020-11-13	delH69V70,Y145del,N501Y,A570D,D614G,P681H,T716I,S982A,D1118H	TRUE
EPI_ISL_674029	2020-11-13	delH69V70,Y145del,N501Y,A570D,D614G,P681H,T716I,S982A,D1118H	TRUE
EPI_ISL_674038	2020-11-13	delH69V70,Y145del,N501Y,A570D,D614G,P681H,A706V,T716I,S982A,D1118H	TRUE
EPI_ISL_674092	2020-11-13	delH69V70,Y145del,N501Y,A570D,D614G,P681H,T716I,S982A,D1118H	TRUE
EPI_ISL_674086	2020-11-13	delH69V70,Y145del,N501Y,A570D,D614G,P681H,T716I,S982A,D1118H	TRUE
EPI_ISL_674053	2020-11-13	delH69V70,Y145del,N501Y,A570D,D614G,P681H,T716I,S982A,D1118H	TRUE
EPI_ISL_675338	2020-11-14	delH69V70,Y145del,N501Y,A570D,D614G,P681H,T716I,S982A,D1118H	TRUE
EPI_ISL_675353	2020-11-13	delH69V70,Y145del,N501Y,A570D,D614G,P681H,T716I,S982A,D1118H,K1191N	TRUE
EPI_ISL_674062	2020-11-13	delH69V70,Y145del,N501Y,A570D,D614G,P681H,T716I,S982A,D1118H	TRUE
EPI_ISL_675365	2020-11-14	delH69V70,Y145del,N501Y,A570D,D614G,P681H,T716I,S982A,D1118H	TRUE
EPI_ISL_675384	2020-11-14	delH69V70,Y145del,N501Y,A570D,D614G,P681H,T716I,S982A,D1118H	TRUE
EPI_ISL_675379	2020-11-14	delH69V70,Y145del,N501Y,A570D,D614G,P681H,T716I,S982A,D1118H	TRUE
EPI_ISL_675342	2020-11-14	delH69V70,Y145del,N501Y,A570D,D614G,P681H,T716I,S982A,D1118H	TRUE
EPI_ISL_675386	2020-11-13	delH69V70,Y145del,N501Y,A570D,D614G,P681H,T716I,S982A,D1118H	TRUE
EPI_ISL_702110	2020-11-27	delH69V70,Y145del,N501Y,A570D,D614G,P681H,T716I,S982A,D1118H	TRUE
EPI_ISL_702103	2020-11-27	delH69V70,Y145del,N501Y,A570D,D614G,P681H,T716I,S982A,D1118H	TRUE
EPI_ISL_702109	2020-11-28	delH69V70,Y145del,N501Y,A570D,D614G,P681H,T716I,S982A,D1118H	TRUE
EPI_ISL_702100	2020-11-28	delH69V70,Y145del,N501Y,A570D,D614G,P681H,T716I,S982A,D1118H	TRUE
EPI_ISL_702112	2020-11-29	delH69V70,Y145del,N501Y,A570D,D614G,P681H,T716I,S982A,D1118H	TRUE
EPI_ISL_675396	2020-11-14	delH69V70,Y145del,N501Y,A570D,D614G,P681H,T716I,S982A,D1118H	TRUE
EPI_ISL_702111	2020-11-27	delH69V70,Y145del,N501Y,A570D,D614G,P681H,T716I,S982A,D1118H	TRUE
EPI_ISL_702105	2020-11-29	delH69V70,Y145del,N501Y,A570D,D614G,P681H,T716I,S982A,D1118H	TRUE
EPI_ISL_702119	2020-11-29	delH69V70,Y145del,N501Y,A570D,D614G,P681H,T716I,S982A,D1118H	TRUE
EPI_ISL_702102	2020-11-27	delH69V70,Y145del,N501Y,A570D,D614G,P681H,T716I,S982A,D1118H	TRUE
EPI_ISL_702116	2020-11-28	delH69V70,Y145del,N501Y,A570D,D614G,P681H,T716I,S982A,D1118H	TRUE
EPI_ISL_702130	2020-11-28	delH69V70,Y145del,N501Y,A570D,D614G,P681H,T716I,S982A,D1118H	TRUE
EPI_ISL_702132	2020-11-28	delH69V70,Y145del,N501Y,A570D,D614G,P681H,T716I,S982A,D1118H	TRUE
EPI_ISL_702117	2020-11-28	delH69V70,Y145del,N501Y,A570D,D614G,P681H,A706V,T716I,S982A,D1118H	TRUE
EPI_ISL_702146	2020-11-27	delH69V70,Y145del,N501Y,A570D,D614G,P681H,T716I,S982A,D1118H	TRUE
EPI_ISL_702165	2020-11-28	delH69V70,Y145del,N501Y,A570D,D614G,P681H,T716I,S982A,D1118H	TRUE
EPI_ISL_702126	2020-11-28	delH69V70,Y145del,N501Y,A570D,D614G,P681H,T716I,S982A,D1118H	TRUE
EPI_ISL_702155	2020-11-27	delH69V70,Y145del,N501Y,A570D,D614G,P681H,T716I,S982A,D1118H	TRUE
EPI_ISL_702137	2020-11-27	delH69V70,Y145del,N501Y,A570D,D614G,P681H,T716I,S982A,D1118H	TRUE
EPI_ISL_702167	2020-11-27	delH69V70,Y145del,N501Y,A570D,D614G,P681H,T716I,S982A,D1118H	TRUE
EPI_ISL_702151	2020-11-28	delH69V70,Y145del,N501Y,A570D,D614G,P681H,T716I,S982A,K1073N,D1118H	TRUE
EPI_ISL_702156	2020-11-29	delH69V70,Y145del,N501Y,A570D,D614G,P681H,T716I,S982A,D1118H	TRUE
EPI_ISL_702193	2020-11-28	delH69V70,Y145del,N501Y,A570D,D614G,P681H,A706V,T716I,S982A,D1118H	TRUE
EPI_ISL_702197	2020-11-29	delH69V70,Y145del,N501Y,A570D,D614G,P681H,T716I,S982A,D1118H	TRUE
EPI_ISL_702138	2020-11-28	delH69V70,Y145del,N501Y,A570D,D614G,P681H,T716I,S982A,D1118H	TRUE
EPI_ISL_702168	2020-11-27	delH69V70,Y145del,N501Y,A570D,D614G,P681H,T716I,S982A,D1118H	TRUE
EPI_ISL_703451	2020-11-22	delH69V70,Y145del,N501Y,A570D,D614G,P681H,T716I,S982A,D1118H	TRUE
EPI_ISL_702169	2020-11-28	delH69V70,Y145del,N501Y,A570D,D614G,P681H,T716I,S982A,D1118H	TRUE
EPI_ISL_704703	2020-11-01	delH69V70,Y145del,N501Y,A570D,D614G,P681H,T716I,S982A,D1118H	TRUE
EPI_ISL_702199	2020-11-28	delH69V70,Y145del,N501Y,A570D,D614G,P681H,T716I,S982A,D1118H	TRUE
EPI_ISL_702162	2020-11-29	delH69V70,Y145del,S221L,N501Y,A570D,D614G,P681H,T716I,S982A,D1118H	TRUE
EPI_ISL_703469	2020-11-25	delH69V70,Y145del,N501Y,A570D,D614G,P681H,T716I,S982A,D1118H	TRUE
EPI_ISL_702192	2020-11-29	delH69V70,Y145del,N501Y,A570D,D614G,P681H,T716I,S982A,D1118H	TRUE
EPI_ISL_704701	2020-11-01	delH69V70,Y145del,N501Y,A570D,D614G,P681H,T716I,S982A,D1118H	TRUE
EPI_ISL_704706	2020-11-02	delH69V70,Y145del,N501Y,A570D,D614G,P681H,T716I,S982A,D1118H	TRUE
EPI_ISL_704709	2020-11-30	delH69V70,Y145del,S221L,N501Y,A570D,D614G,P681H,T716I,S982A,D1118H	TRUE
EPI_ISL_704714	2020-11-30	delH69V70,Y145del,S221L,N501Y,A570D,D614G,P681H,T716I,S982A,D1118H	TRUE
EPI_ISL_704722	2020-11-24	delH69V70,Y145del,N501Y,A570D,D614G,P681H,T716I,S982A,D1118H	TRUE
EPI_ISL_704716	2020-11-30	delH69V70,Y145del,N501Y,A570D,D614G,P681H,T716I,S982A,D1118H	TRUE
EPI_ISL_704734	2020-12-01	delH69V70,Y145del,S221L,N501Y,A570D,D614G,P681H,T716I,S982A,D1118H	TRUE
EPI_ISL_704704	2020-11-22	delH69V70,Y145del,N501Y,A570D,D614G,P681H,T716I,S982A,D1118H	TRUE
EPI_ISL_704711	2020-12-01	delH69V70,Y145del,S221L,N501Y,A570D,D614G,P681H,T716I,S982A,D1118H	TRUE
EPI_ISL_704705	2020-11-22	delH69V70,Y145del,N501Y,A570D,A575S,D614G,P681H,A706V,T716I,S982A,D1118H	TRUE
EPI_ISL_704715	2020-11-23	delH69V70,Y145del,N501Y,A570D,D614G,P681H,T716I,S982A,D1118H	TRUE
EPI_ISL_704731	2020-12-01	delH69V70,Y145del,N501Y,A570D,D614G,P681H,T716I,S982A,D1118H	TRUE
EPI_ISL_704739	2020-12-02	delH69V70,Y145del,S221L,N501Y,A570D,D614G,P681H,T716I,S982A,D1118H	TRUE
EPI_ISL_704719	2020-11-27	delH69V70,Y145del,N501Y,A570D,D614G,P681H,T716I,S982A,D1118H	TRUE
EPI_ISL_704725	2020-11-26	delH69V70,Y145del,N501Y,A570D,D614G,P681H,T716I,S982A,D1118H	TRUE
EPI_ISL_704728	2020-12-01	delH69V70,Y145del,S221L,N501Y,A570D,D614G,P681H,T716I,S982A,D1118H	TRUE
EPI_ISL_704735	2020-11-22	delH69V70,Y145del,N501Y,A570D,D614G,P681H,T716I,S982A,D1118H	TRUE
EPI_ISL_704744	2020-12-03	delH69V70,Y145del,N501Y,A570D,D614G,P681H,T716I,S982A,D1118H	TRUE
EPI_ISL_704736	2020-12-01	delH69V70,Y145del,N501Y,A570D,D614G,P681H,T716I,S982A,D1118H	TRUE
EPI_ISL_704740	2020-11-22	delH69V70,Y145del,N501Y,A570D,D614G,P681H,T716I,S982A,D1118H	TRUE
EPI_ISL_704741	2020-12-03	delH69V70,Y145del,S221L,N501Y,A570D,D614G,P681H,T716I,S982A,D1118H	TRUE
EPI_ISL_704747	2020-11-22	delH69V70,Y145del,N501Y,A570D,D614G,P681H,T716I,S982A,D1118H	TRUE
EPI_ISL_704746	2020-12-02	delH69V70,Y145del,N501Y,A570D,D614G,P681H,T716I,S982A,D1118H	TRUE
EPI_ISL_704762	2020-11-22	delH69V70,Y145del,S221L,N501Y,A570D,D614G,P681H,T716I,S982A,D1118H	TRUE
EPI_ISL_704755	2020-11-22	delH69V70,Y145del,N501Y,A570D,D614G,P681H,T716I,S982A,D1118H	TRUE
EPI_ISL_704768	2020-11-22	delH69V70,Y145del,N501Y,A570D,D614G,P681H,T716I,S982A,D1118H	TRUE
EPI_ISL_704759	2020-11-29	delH69V70,Y145del,S221L,N501Y,A570D,D614G,P681H,T716I,S982A,D1118H	TRUE
EPI_ISL_704750	2020-11-16	delH69V70,Y145del,N501Y,A570D,D614G,P681H,T716I,S982A,D1118H	TRUE
EPI_ISL_704773	2020-11-22	delH69V70,Y145del,N501Y,A570D,D614G,P681H,T716I,S982A,D1118H	TRUE
EPI_ISL_704757	2020-11-29	delH69V70,Y145del,N501Y,A570D,D614G,P681H,T716I,S982A,D1118H	TRUE
EPI_ISL_704752	2020-11-24	delH69V70,Y145del,S221L,N501Y,A570D,D614G,P681H,T716I,S982A,D1118H	TRUE
EPI_ISL_704770	2020-11-22	delH69V70,Y145del,S221L,N501Y,A570D,D614G,P681H,T716I,S982A,D1118H	TRUE
EPI_ISL_704763	2020-11-22	delH69V70,Y145del,N501Y,A570D,D614G,P681H,T716I,S982A,D1118H	TRUE
EPI_ISL_704772	2020-11-25	delH69V70,Y145del,N501Y,A570D,D614G,P681H,T716I,S982A,D1118H	TRUE
EPI_ISL_704749	2020-11-24	delH69V70,Y145del,S221L,N501Y,A570D,D614G,P681H,T716I,S982A,D1118H	TRUE
EPI_ISL_704748	2020-11-22	delH69V70,Y145del,N501Y,A570D,D614G,P681H,T716I,S982A,D1118H	TRUE
EPI_ISL_704754	2020-11-25	delH69V70,Y145del,S221L,N501Y,A570D,D614G,P681H,T716I,S982A,D1118H	TRUE
EPI_ISL_704771	2020-11-22	delH69V70,Y145del,N501Y,A570D,D614G,P681H,T716I,S982A,D1118H	TRUE
EPI_ISL_704777	2020-11-26	delH69V70,Y145del,S221L,N501Y,A570D,D614G,P681H,T716I,S982A,D1118H	TRUE
EPI_ISL_704765	2020-11-23	delH69V70,Y145del,N501Y,A570D,D614G,P681H,T716I,S982A,D1118H	TRUE
EPI_ISL_704775	2020-11-24	delH69V70,Y145del,S221L,N501Y,A570D,D614G,P681H,T716I,S982A,D1118H	TRUE
EPI_ISL_704799	2020-11-26	delH69V70,A570D,D614G,P681H,T716I,D1118H	TRUE
EPI_ISL_721265	2020-11-23	delH69V70,Y145del,N501Y,A570D,D614G,P681H,T716I,S982A,D1118H	TRUE
EPI_ISL_704788	2020-11-30	delH69V70,Y145del,N501Y,A570D,D614G,P681H,T716I,S982A,D1118H	TRUE
EPI_ISL_709574	2020-11-26	delH69V70,Y145del,N501Y,A570D,D614G,P681H,T716I,S982A,D1118H	TRUE
EPI_ISL_704791	2020-12-02	delH69V70,Y145del,S221L,N501Y,A570D,D614G,P681H,T716I,S982A,D1118H	TRUE
EPI_ISL_704780	2020-12-07	delH69V70,Y145del,N501Y,A570D,D614G,P681H,T716I,S982A,D1118H	TRUE
EPI_ISL_704784	2020-11-22	delH69V70,Y145del,N501Y,A570D,D614G,P681H,T716I,S982A,D1118H	TRUE
EPI_ISL_704794	2020-12-01	delH69V70,Y145del,N501Y,A570D,D614G,P681H,T716I,S982A,D1118H	TRUE
EPI_ISL_709571	2020-11-27	delH69V70,Y145del,N501Y,A570D,D614G,P681H,T716I,S982A,D1118H	TRUE
EPI_ISL_721272	2020-11-23	delH69V70,Y145del,N501Y,A570D,D614G,P681H,T716I,S982A,D1118H	TRUE
EPI_ISL_721258	2020-11-22	delH69V70,Y145del,N501Y,A570D,D614G,P681H,T716I,S982A,D1118H	TRUE
EPI_ISL_735839	2020-12-13	delH69V70,Y145del,N501Y,A570D,D614G,P681H,T716I,S982A,D1118H	TRUE
EPI_ISL_735842	2020-12-13	delH69V70,Y145del,N501Y,A570D,D614G,P681H,T716I,S982A,D1118H	TRUE
EPI_ISL_723875	2020-11-26	delH69V70,Y145del,N501Y,A570D,D614G,P681H,T716I,S982A,D1118H	TRUE
EPI_ISL_735840	2020-12-13	delH69V70,Y145del,N501Y,A570D,D614G,P681H,T716I,S982A,D1118H	TRUE
EPI_ISL_735843	2020-12-13	delH69V70,Y145del,N501Y,A570D,D614G,P681H,T716I,S982A,D1118H	TRUE
EPI_ISL_735841	2020-12-13	delH69V70,Y145del,N501Y,A570D,D614G,P681H,T716I,S982A,D1118H	TRUE
EPI_ISL_735845	2020-12-13	delH69V70,Y145del,N501Y,A570D,D614G,P681H,T716I,S982A,D1118H	TRUE
EPI_ISL_735880	2020-12-14	delH69V70,Y145del,N501Y,A570D,D614G,P681H,T716I,S982A,D1118H,D1168G	TRUE
EPI_ISL_735884	2020-12-13	delH69V70,Y145del,N501Y,A570D,D614G,P681H,T716I,S982A,D1118H	TRUE
EPI_ISL_735892	2020-12-12	delH69V70,Y145del,N501Y,A570D,D614G,P681H,T716I,S982A,D1118H	TRUE
EPI_ISL_735885	2020-12-13	delH69V70,Y145del,N501Y,A570D,D614G,P681H,T716I,S982A,D1118H	TRUE
EPI_ISL_741731	2020-12-13	delH69V70,Y145del,N501Y,A570D,D614G,P681H,T716I,S982A,D1118H	TRUE
EPI_ISL_735886	2020-12-14	delH69V70,Y145del,N501Y,A570D,D614G,P681H,T716I,S982A,D1118H	TRUE
EPI_ISL_735893	2020-12-13	delH69V70,Y145del,N501Y,A570D,D614G,P681H,A706V,T716I,S982A,D1118H	TRUE
EPI_ISL_735895	2020-12-13	R21T,delH69V70,Y145del,N501Y,A570D,D614G,P681H,T716I,S982A,D1118H	TRUE
EPI_ISL_735898	2020-12-13	R21T,delH69V70,Y145del,N501Y,A570D,D614G,P681H,T716I,S982A,D1118H	TRUE
EPI_ISL_741785	2020-11-14	delH69V70,Y145del,N501Y,A570D,A575S,D614G,P681H,A706V,T716I,S982A,D1118H	TRUE
EPI_ISL_769205	2020-12-15	delH69V70,Y145del,N501Y,A570D,D614G,P681H,T716I,S939F,S982A,D1118H	TRUE
EPI_ISL_741740	2020-11-18	delH69V70,Y145del,N501Y,A570D,D614G,P681H,T716I,S982A,D1118H	TRUE
EPI_ISL_769204	2020-12-15	delH69V70,Y145del,N501Y,A570D,D614G,P681H,T716I,S982A,D1118H	TRUE
EPI_ISL_769206	2020-12-16	delH69V70,Y145del,N501Y,A570D,D614G,P681H,T716I,S982A,D1118H	TRUE
EPI_ISL_735896	2020-12-13	delH69V70,Y145del,N501Y,A570D,D614G,P681H,T716I,S982A,D1118H	TRUE
EPI_ISL_760842	2020-12-12	delH69V70,Y145del,N501Y,A570D,D614G,P681H,T716I,S982A,D1118H	TRUE
EPI_ISL_769217	2020-12-15	delH69V70,Y145del,N501Y,A570D,D614G,P681H,T716I,S982A,D1118H	TRUE
EPI_ISL_741750	2020-12-09	delH69V70,Y145del,N501Y,A570D,D614G,P681H,T716I,S982A,D1118H	TRUE
EPI_ISL_769208	2020-12-15	delH69V70,Y145del,N501Y,A570D,D614G,P681H,T716I,S982A,D1118H	TRUE
EPI_ISL_769216	2020-12-15	delH69V70,Y145del,N501Y,A570D,D614G,P681H,T716I,S982A,D1118H	TRUE
EPI_ISL_769228	2020-12-13	delH69V70,Y145del,N501Y,A570D,D614G,P681H,T716I,S982A,D1118H	TRUE
EPI_ISL_769200	2020-12-15	delH69V70,Y145del,N501Y,A570D,D614G,P681H,T716I,S982A,D1118H	TRUE
EPI_ISL_769209	2020-12-15	delH69V70,Y145del,N501Y,A570D,D614G,P681H,T716I,S982A,D1118H	TRUE
EPI_ISL_769218	2020-12-16	delH69V70,Y145del,N501Y,A570D,D614G,P681H,T716I,S982A,D1118H	TRUE
EPI_ISL_769203	2020-12-15	delH69V70,Y145del,N501Y,A570D,D614G,P681H,T716I,S982A,D1118H	TRUE
EPI_ISL_769222	2020-12-15	delH69V70,Y145del,N501Y,A570D,D614G,P681H,T716I,S982A,D1118H	TRUE
EPI_ISL_769227	2020-12-13	delH69V70,Y145del,N501Y,A570D,D614G,P681H,A706V,T716I,S982A,D1118H	TRUE
EPI_ISL_769235	2020-12-13	delH69V70,Y145del,N501Y,A570D,D614G,P681H,T716I,S982A,D1118H	TRUE
EPI_ISL_769215	2020-12-16	delH69V70,Y145del,N501Y,A570D,D614G,P681H,T716I,S939F,S982A,D1118H	TRUE
EPI_ISL_769223	2020-12-14	delH69V70,Y145del,N501Y,A570D,D614G,P681H,T716I,S982A,D1118H	TRUE
EPI_ISL_769224	2020-12-14	delH69V70,Y145del,N501Y,A570D,D614G,P681H,T716I,S982A,D1118H	TRUE
EPI_ISL_769231	2020-12-12	delH69V70,Y145del,N501Y,A570D,D614G,P681H,T716I,S982A,D1118H	TRUE
EPI_ISL_769226	2020-12-13	delH69V70,Y145del,N501Y,A570D,D614G,P681H,T716I,I909V,S982A,D1118H	TRUE
EPI_ISL_769232	2020-12-12	delH69V70,Y145del,N501Y,A570D,D614G,P681H,A706V,T716I,S982A,D1118H	TRUE
EPI_ISL_769241	2020-12-13	delH69V70,Y145del,N501Y,A570D,D614G,P681H,T716I,T747I,S982A,D1118H	TRUE
EPI_ISL_769236	2020-12-14	delH69V70,Y145del,N501Y,A570D,D614G,P681H,T716I,S982A,D1118H	TRUE
EPI_ISL_769242	2020-12-13	delH69V70,Y145del,N501Y,A570D,D614G,P681H,T716I,S982A,D1118H	TRUE
EPI_ISL_769237	2020-12-13	delH69V70,Y145del,N501Y,A570D,D614G,P681H,T716I,S982A,D1118H	TRUE
EPI_ISL_769243	2020-12-14	delH69V70,Y145del,N501Y,A570D,D614G,P681H,T716I,S982A,D1118H	TRUE
EPI_ISL_769239	2020-12-13	delH69V70,Y145del,H245Y,N501Y,A570D,D614G,P681H,T716I,S982A,D1118H	TRUE
EPI_ISL_769238	2020-12-13	delH69V70,Y145del,N501Y,A570D,D614G,P681H,T716I,S982A,D1118H	TRUE
EPI_ISL_769248	2020-12-13	delH69V70,Y145del,N501Y,A570D,D614G,P681H,T716I,S982A,D1118H	TRUE
EPI_ISL_769244	2020-12-14	delH69V70,Y145del,N501Y,A570D,D614G,P681H,T716I,S982A,D1118H	TRUE
EPI_ISL_769245	2020-12-14	delH69V70,Y145del,N501Y,A570D,D614G,P681H,T716I,S982A,D1118H	TRUE
EPI_ISL_769247	2020-12-12	delH69V70,Y145del,N501Y,A570D,D614G,P681H,T716I,S982A,D1118H	TRUE
EPI_ISL_769271	2020-12-13	delH69V70,N501Y,A570D,D614G,P681H,A706V,T716I,D1118H	TRUE
EPI_ISL_769250	2020-12-14	delH69V70,Y145del,N501Y,A570D,D614G,P681H,T716I,S982A,D1118H	TRUE
EPI_ISL_769275	2020-12-14	delH69V70,Y145del,N501Y,A570D,D614G,P681H,T716I,S982A,D1118H	TRUE
EPI_ISL_769257	2020-12-14	delH69V70,Y145del,N501Y,A570D,D614G,P681H,T716I,S982A,D1118H	TRUE
EPI_ISL_769267	2020-12-14	delH69V70,Y145del,N501Y,A570D,D614G,P681H,T716I,S982A,D1118H	TRUE
EPI_ISL_769259	2020-12-14	delH69V70,Y145del,N501Y,A570D,D614G,P681H,T716I,S982A,D1118H	TRUE
EPI_ISL_769264	2020-12-13	delH69V70,W152L,N501Y,A570D,D614G,P681H,T716I,S982A,D1118H	TRUE
EPI_ISL_769260	2020-12-14	delH69V70,Y145del,N501Y,A570D,D614G,P681H,T716I,S982A,D1118H	TRUE
EPI_ISL_769278	2020-12-13	delH69V70,Y145del,N501Y,A570D,D614G,P681H,T716I,S982A,D1118H	TRUE
EPI_ISL_769265	2020-12-13	delH69V70,Y145del,N501Y,A570D,D614G,P681H,T716I,S982A,D1118H	TRUE
EPI_ISL_769262	2020-12-13	delH69V70,Y145del,N501Y,A570D,D614G,P681H,T716I,S982A,D1118H	TRUE
EPI_ISL_769263	2020-12-13	delH69V70,Y145del,N501Y,A570D,D614G,P681H,T716I,S982A,D1118H	TRUE
EPI_ISL_769268	2020-12-13	delH69V70,Y145del,N501Y,A570D,D614G,P681H,T716I,S982A,D1118H	TRUE
EPI_ISL_769272	2020-12-12	delH69V70,Y145del,N501Y,A570D,D614G,P681H,T716I,S982A,D1118H	TRUE
EPI_ISL_769294	2020-12-14	delH69V70,Y145del,N501Y,A570D,D614G,P681H,T716I,S982A,D1118H	TRUE
EPI_ISL_769277	2020-12-13	delH69V70,Y145del,N501Y,A570D,D614G,P681H,T716I,S982A,D1118H	TRUE
EPI_ISL_769280	2020-12-14	delH69V70,Y145del,N501Y,A570D,D614G,P681H,T716I,S982A,D1118H	TRUE
EPI_ISL_769286	2020-12-14	delH69V70,Y145del,N501Y,A570D,D614G,P681H,T716I,S982A,D1118H	TRUE
EPI_ISL_769274	2020-12-13	delH69V70,Y145del,N501Y,A570D,D614G,P681H,T716I,S982A,D1118H	TRUE
EPI_ISL_769297	2020-12-14	delH69V70,Y145del,N501Y,A570D,D614G,P681H,T716I,S982A,D1118H	TRUE
EPI_ISL_769287	2020-12-12	delH69V70,Y145del,N501Y,A570D,D614G,P681H,T716I,S982A,D1118H	TRUE
EPI_ISL_769285	2020-12-13	delH69V70,Y145del,N501Y,A570D,D614G,P681H,T716I,S982A,D1118H	TRUE
EPI_ISL_777685	2020-12-18	delH69V70,Y145del,N501Y,A570D,D614G,P681H,T716I,S982A,D1118H	TRUE
EPI_ISL_769296	2020-12-13	delH69V70,Y145del,N501Y,A570D,D614G,P681H,T716I,S982A,D1118H	TRUE
EPI_ISL_777680	2020-12-18	delH69V70,Y145del,S255F,N501Y,A570D,D614G,P681H,T716I,S982A,D1118H	TRUE
EPI_ISL_777683	2020-12-18	delH69V70,Y145del,N501Y,A570D,D614G,P681H,T716I,S982A,D1118H	TRUE
EPI_ISL_769298	2020-12-13	delH69V70,Y145del,N501Y,A570D,D614G,P681H,T716I,S982A,D1118H	TRUE
EPI_ISL_777735	2020-12-18	delH69V70,Y145del,N501Y,A570D,D614G,P681H,A684V,T716I,S982A,D1118H	TRUE
EPI_ISL_777682	2020-12-18	delH69V70,Y145del,N501Y,A570D,D614G,P681H,T716I,S982A,D1118H	TRUE
EPI_ISL_777746	2020-12-18	delH69V70,Y145del,N501Y,A570D,D614G,P681H,T716I,S982A,D1118H	TRUE
EPI_ISL_777752	2020-12-18	delH69V70,Y145del,N501Y,A570D,D614G,P681H,T716I,S982A,D1118H	TRUE
EPI_ISL_777738	2020-12-18	delH69V70,Y145del,N501Y,A570D,D614G,P681H,T716I,S982A,D1118H	TRUE
EPI_ISL_777687	2020-12-18	delH69V70,Y145del,N501Y,A570D,D614G,P681H,T716I,S982A,D1118H	TRUE
EPI_ISL_777739	2020-12-18	delH69V70,Y145del,N501Y,A570D,D614G,P681H,T716I,S982A,D1118H	TRUE
EPI_ISL_777688	2020-12-18	delH69V70,Y145del,N501Y,A570D,D614G,P681H,T716I,S982A,D1118H	TRUE
EPI_ISL_783501	2020-11-11	delH69V70,Y145del,N501Y,A570D,D614G,P681H,T716I,S982A,D1118H	TRUE
EPI_ISL_777753	2020-12-18	delH69V70,Y145del,N501Y,A570D,D614G,P681H,A706V,T716I,S982A,D1118H	TRUE
EPI_ISL_777749	2020-12-18	delH69V70,Y145del,N501Y,A570D,D614G,P681H,A706V,T716I,S982A,D1118H	TRUE
EPI_ISL_783506	2020-11-12	delH69V70,Y145del,H146Q,N501Y,A570D,D614G,P681H,T716I,S982A,D1118H	TRUE
EPI_ISL_777751	2020-12-18	L18F,delH69V70,Y145del,N501Y,A570D,D614G,P681H,T716I,S982A,D1118H	TRUE
EPI_ISL_783508	2020-11-12	delH69V70,Y145del,N501Y,A570D,D614G,P681H,T716I,S982A,D1118H	TRUE
EPI_ISL_783502	2020-11-12	delH69V70,Y145del,N501Y,A570D,D614G,P681H,T716I,S982A,D1118H	TRUE
EPI_ISL_783513	2020-11-12	delH69V70,Y145del,N501Y,A570D,D614G,P681H,T716I,S982A,D1118H	TRUE
EPI_ISL_783516	2020-11-11	delH69V70,Y145del,N501Y,A570D,D614G,P681H,T716I,S982A,D1118H	TRUE
EPI_ISL_777755	2020-12-18	delH69V70,Y145del,N501Y,A570D,D614G,P681H,T716I,S982A,D1118H	TRUE
EPI_ISL_777756	2020-12-18	delH69V70,Y145del,N501Y,A570D,D614G,P681H,T716I,A831V,S982A,D1118H	TRUE
EPI_ISL_783520	2020-11-12	delH69V70,Y145del,N501Y,A570D,D614G,P681H,T716I,S982A,D1118H	TRUE
EPI_ISL_783533	2020-11-12	delH69V70,Y145del,N501Y,A570D,D614G,P681H,T716I,S982A,D1118H	TRUE
EPI_ISL_800590	2020-12-07	delH69V70,Y145del,N501Y,A570D,D614G,P681H,T716I,S982A,E1111Q,D1118H	TRUE
EPI_ISL_800578	2020-12-17	delH69V70,Y145del,N501Y,A570D,D614G,P681H,T716I,S982A,D1118H	TRUE
EPI_ISL_783525	2020-11-11	delH69V70,Y145del,N501Y,A570D,D614G,P681H,T716I,S982A,D1118H	TRUE
EPI_ISL_800587	2020-12-07	delH69V70,Y145del,N501Y,A570D,D614G,P681H,T716I,S982A,D1118H	TRUE
EPI_ISL_800584	2020-12-06	delH69V70,Y145del,N501Y,A570D,D614G,P681H,T716I,S982A,D1118H	TRUE
EPI_ISL_783534	2020-11-11	delH69V70,Y145del,N501Y,A570D,D614G,P681H,T716I,S982A,D1118H	TRUE
EPI_ISL_783529	2020-11-11	delH69V70,Y145del,N501Y,A570D,D614G,P681H,T716I,S982A,D1118H	TRUE
EPI_ISL_800597	2020-12-07	delH69V70,Y145del,N501Y,A570D,D614G,P681H,T716I,S982A,D1118H	TRUE
EPI_ISL_800586	2020-12-07	delH69V70,Y145del,N501Y,A570D,D614G,P681H,T716I,S982A,D1118H	TRUE
EPI_ISL_800592	2020-12-07	delH69V70,Y145del,N501Y,A570D,D614G,P681H,T716I,S982A,D1118H	TRUE
EPI_ISL_800589	2020-12-07	delH69V70,Y145del,N501Y,A570D,D614G,P681H,T716I,S982A,D1118H	TRUE
EPI_ISL_800600	2020-12-07	delH69V70,Y145del,N501Y,A570D,D614G,P681H,T716I,S982A,D1118H	TRUE
EPI_ISL_800606	2020-12-06	delH69V70,Y145del,N501Y,A570D,D614G,P681H,T716I,S939F,S982A,D1118H	TRUE
EPI_ISL_800612	2020-12-07	delH69V70,Y145del,N501Y,A570D,D614G,P681H,T716I,S982A,D1118H	TRUE
EPI_ISL_800610	2020-12-07	delH69V70,Y145del,N501Y,A570D,D614G,P681H,T716I,S982A,D1118H	TRUE
EPI_ISL_868971	2020-12-06	delH69V70,Y145del,N501Y,A570D,D614G,P681H,T716I,S982A,D1118H	TRUE
EPI_ISL_868960	2020-12-07	delH69V70,Y145del,N501Y,A570D,D614G,P681H,T716I,S982A,D1118H	TRUE
EPI_ISL_868951	2020-12-07	delH69V70,Y145del,N501Y,A570D,D614G,P681H,T716I,S982A,D1118H	TRUE
EPI_ISL_868963	2020-12-04	delH69V70,Y145del,N501Y,A570D,D614G,P681H,T716I,S982A,D1118H	TRUE
EPI_ISL_868958	2020-12-08	delH69V70,Y145del,N501Y,A570D,D614G,P681H,T716I,S982A,D1118H	TRUE
EPI_ISL_868975	2020-12-06	delH69V70,Y145del,N501Y,A570D,D614G,P681H,T716I,S982A,D1118H	TRUE
EPI_ISL_868966	2020-12-04	delH69V70,Y145del,V267L,N501Y,A570D,D614G,P681H,T716I,S982A,D1118H	TRUE
EPI_ISL_915746	2020-11-22	delH69V70,Y145del,N501Y,A570D,D614G,P681H,T716I,S982A,D1118H	TRUE
EPI_ISL_645494	2020-11-05	delH69V70,Y145del,N501Y,A570D,D614G,P681H,T716I,S982A,D1118H	TRUE
EPI_ISL_868955	2020-12-08	delH69V70,Y145del,N501Y,A570D,D614G,P681H,T716I,S982A,D1118H	TRUE
EPI_ISL_668149	2020-11-12	delH69V70,Y145del,N501Y,A570D,D614G,P681H,T716I,S982A,D1118H	TRUE
EPI_ISL_920301	2020-12-16	delH69V70,Y145del,N501Y,A570D,D614G,P681H,T716I,S982A,D1118H	TRUE
EPI_ISL_664602	2020-11-02	delH69V70,Y145del,N501Y,A570D,D614G,P681H,T716I,S982A,D1118H	TRUE
EPI_ISL_915775	2020-11-21	delH69V70,Y145del,N501Y,A570D,D614G,P681H,T716I,S982A,D1118H	TRUE
EPI_ISL_657494	2020-11-05	delH69V70,Y145del,N501Y,A570D,D614G,P681H,T716I,S982A,D1118H	TRUE
EPI_ISL_664600	2020-11-03	delH69V70,Y145del,N501Y,A570D,D614G,P681H,T716I,S982A,D1118H	TRUE
EPI_ISL_664601	2020-11-16	delH69V70,Y145del,N501Y,A570D,D614G,P681H,T716I,S982A,D1118H	TRUE
EPI_ISL_702177	2020-11-27	delH69V70,Y145del,N501Y,A570D,D614G,P681H,T716I,S982A,D1118H	TRUE
EPI_ISL_668131	2020-11-14	delH69V70,Y145del,N501Y,A570D,D614G,P681H,T716I,S982A,D1118H	TRUE
EPI_ISL_668170	2020-11-14	delH69V70,Y145del,N501Y,A570D,D614G,P681H,T716I,S982A,D1118H	TRUE
EPI_ISL_668154	2020-11-12	delH69V70,Y145del,N501Y,A570D,D614G,P681H,T716I,S982A,D1118H	TRUE
EPI_ISL_668152	2020-11-14	delH69V70,Y145del,N501Y,A570D,D614G,P681H,T716I,S982A,D1118H	TRUE
EPI_ISL_668155	2020-11-12	delH69V70,Y145del,N501Y,A570D,D614G,P681H,T716I,S982A,D1118H	TRUE
EPI_ISL_702170	2020-11-28	delH69V70,Y145del,N501Y,A570D,D614G,P681H,T716I,S982A,D1118H	TRUE
EPI_ISL_645493	2020-11-05	delH69V70,Y145del,N501Y,A570D,D614G,P681H,T716I,S982A,D1118H	TRUE
EPI_ISL_675309	2020-11-13	delH69V70,Y145del,N501Y,A570D,D614G,P681H,T716I,S982A,D1118H	TRUE
EPI_ISL_704806	2020-11-22	delH69V70,Y145del,N501Y,A570D,D614G,P681H,T716I,S982A,D1118H	TRUE
EPI_ISL_668160	2020-11-14	delH69V70,Y145del,N501Y,A570D,D614G,P681H,T716I,S982A,D1118H	TRUE
EPI_ISL_702185	2020-11-27	delH69V70,Y145del,N501Y,A570D,D614G,P681H,T716I,S982A,D1118H	TRUE
EPI_ISL_704816	2020-11-22	delH69V70,Y145del,N501Y,A570D,D614G,P681H,T716I,S982A,D1118H	TRUE
EPI_ISL_702178	2020-11-27	delH69V70,Y145del,N501Y,A570D,D614G,P681H,T716I,S982A,D1118H	TRUE
EPI_ISL_702174	2020-11-29	delH69V70,Y145del,N501Y,A570D,D614G,P681H,T716I,S982A,D1118H	TRUE
EPI_ISL_702186	2020-11-27	delH69V70,Y145del,N501Y,A570D,D614G,P681H,T716I,S982A,D1118H	TRUE
EPI_ISL_702181	2020-11-27	delH69V70,Y145del,N501Y,A570D,D614G,P681H,T716I,S982A,D1118H	TRUE
EPI_ISL_702182	2020-11-28	delH69V70,Y145del,S221L,N501Y,A570D,D614G,P681H,T716I,S982A,D1118H	TRUE
EPI_ISL_702183	2020-11-28	delH69V70,Y145del,N501Y,A570D,D614G,P681H,T716I,S982A,D1118H	TRUE
EPI_ISL_704823	2020-11-21	delH69V70,Y145del,N501Y,A570D,D614G,P681H,T716I,S982A,D1118H	TRUE
EPI_ISL_704826	2020-11-22	delH69V70,Y145del,N501Y,A570D,D614G,P681H,T716I,S982A,D1118H	TRUE
EPI_ISL_704820	2020-11-21	delH69V70,Y145del,N501Y,A570D,D614G,P681H,T716I,S982A,D1118H	TRUE
EPI_ISL_709600	2020-11-26	delH69V70,Y145del,N501Y,A570D,D614G,P681H,T716I,S982A,D1118H	TRUE
EPI_ISL_704822	2020-11-22	delH69V70,Y145del,N501Y,A570D,D614G,P681H,T716I,S982A,D1118H	TRUE
EPI_ISL_709604	2020-11-26	delH69V70,Y145del,N501Y,A570D,D614G,P681H,T716I,S982A,D1118H	TRUE
EPI_ISL_709603	2020-11-26	delH69V70,Y145del,N501Y,A570D,D614G,P681H,T716I,S982A,D1118H	TRUE
EPI_ISL_709602	2020-11-26	delH69V70,Y145del,N501Y,A570D,D614G,P681H,T716I,S982A,D1118H	TRUE
EPI_ISL_704818	2020-11-22	delH69V70,Y145del,N501Y,A570D,D614G,P681H,T716I,S982A,D1118H	TRUE
EPI_ISL_709607	2020-11-26	delH69V70,Y145del,N501Y,A570D,D614G,P681H,T716I,S982A,D1118H	TRUE
EPI_ISL_709617	2020-11-26	delH69V70,Y145del,N501Y,A570D,D614G,P681H,T716I,S982A,D1118H	TRUE
EPI_ISL_709610	2020-11-26	delH69V70,Y145del,N501Y,A570D,D614G,P681H,T716I,S982A,D1118H	TRUE
EPI_ISL_709606	2020-11-26	delH69V70,Y145del,N501Y,A570D,D614G,P681H,T716I,S982A,D1118H	TRUE
EPI_ISL_709620	2020-11-26	delH69V70,Y145del,N501Y,A570D,D614G,P681H,T716I,S982A,D1118H	TRUE
EPI_ISL_709616	2020-11-26	delH69V70,Y145del,N501Y,A570D,D614G,P681H,T716I,S982A,D1118H	TRUE
EPI_ISL_709621	2020-11-26	delH69V70,Y145del,N501Y,A570D,D614G,P681H,T716I,S982A,D1118H	TRUE
EPI_ISL_709641	2020-11-26	delH69V70,Y145del,D287G,N501Y,A570D,D614G,P681H,T716I,S982A,D1118H	TRUE
EPI_ISL_709626	2020-11-26	delH69V70,Y145del,N501Y,A570D,D614G,P681H,T716I,S982A,D1118H	TRUE
EPI_ISL_709630	2020-11-26	delH69V70,Y145del,N501Y,A570D,D614G,P681H,T716I,S982A,D1118H	TRUE
EPI_ISL_709643	2020-11-26	delH69V70,Y145del,N501Y,A570D,D614G,P681H,T716I,S982A,K1045R,D1118H	TRUE
EPI_ISL_709633	2020-11-26	delH69V70,Y145del,N501Y,A570D,D614G,P681H,T716I,S982A,D1118H	TRUE
EPI_ISL_709613	2020-11-26	delH69V70,Y145del,N501Y,A570D,D614G,P681H,T716I,S982A,D1118H	TRUE
EPI_ISL_709651	2020-11-26	delH69V70,N501Y,A570D,D614G,P681H,T716I,S982A,D1118H	TRUE
EPI_ISL_709639	2020-11-26	delH69V70,Y145del,N501Y,A570D,D614G,P681H,T716I,S982A,D1118H	TRUE
EPI_ISL_709660	2020-11-26	delH69V70,Y145del,N501Y,A570D,D614G,P681H,T716I,S982A,D1118H	TRUE
EPI_ISL_709642	2020-11-26	delH69V70,Y145del,N501Y,A570D,D614G,P681H,T716I,S982A,D1118H	TRUE
EPI_ISL_709645	2020-11-26	delH69V70,Y145del,N501Y,A570D,D614G,P681H,T716I,S982A,D1118H	TRUE
EPI_ISL_709653	2020-11-26	delH69V70,Y145del,N501Y,A570D,D614G,P681H,T716I,S982A,D1118H	TRUE
EPI_ISL_709649	2020-11-26	delH69V70,Y145del,N501Y,A570D,D614G,P681H,T716I,S982A,D1118H	TRUE
EPI_ISL_709657	2020-11-26	delH69V70,Y145del,N501Y,A570D,D614G,P681H,T716I,S982A,D1118H	TRUE
EPI_ISL_709663	2020-11-26	delH69V70,Y145del,N501Y,A570D,D614G,P681H,T716I,S982A,D1118H	TRUE
EPI_ISL_709661	2020-11-26	delH69V70,Y145del,N501Y,A570D,D614G,P681H,T716I,S982A,D1118H	TRUE
EPI_ISL_709665	2020-11-27	delH69V70,Y145del,N501Y,A570D,D614G,P681H,T716I,S982A,D1118H	TRUE
EPI_ISL_709681	2020-11-26	delH69V70,Y145del,N501Y,A570D,D614G,P681H,T716I,S982A,D1118H	TRUE
EPI_ISL_709672	2020-11-27	delH69V70,Y145del,N501Y,A570D,D614G,P681H,T716I,S982A,D1118H	TRUE
EPI_ISL_709688	2020-11-26	delH69V70,Y145del,N501Y,A570D,D614G,P681H,T716I,S982A,D1118H	TRUE
EPI_ISL_709694	2020-11-26	delH69V70,Y145del,N501Y,A570D,D614G,P681H,T716I,I818V,S982A,D1118H	TRUE
EPI_ISL_709690	2020-11-26	delH69V70,Y145del,N501Y,A570D,D614G,P681H,T716I,S982A,D1118H	TRUE
EPI_ISL_709683	2020-11-26	delH69V70,Y145del,N501Y,A570D,D614G,P681H,T716I,S982A,D1118H	TRUE
EPI_ISL_709671	2020-11-26	delH69V70,Y145del,N501Y,A570D,D614G,P681H,T716I,S982A,D1118H	TRUE
EPI_ISL_709664	2020-11-26	delH69V70,Y145del,H146Q,N501Y,A570D,D614G,P681H,T716I,S982A,D1118H	TRUE
EPI_ISL_709686	2020-11-26	delH69V70,Y145del,N501Y,A570D,D614G,P681H,T716I,S982A,D1118H	TRUE
EPI_ISL_709691	2020-11-27	delH69V70,Y145del,N501Y,A570D,D614G,P681H,T716I,S982A,D1118H	TRUE
EPI_ISL_719000	2020-12-10	delH69V70,Y145del,N501Y,A570D,D614G,P681H,T716I,S982A,D1118H	TRUE
EPI_ISL_719005	2020-12-10	delH69V70,Y145del,N501Y,A570D,D614G,P681H,T716I,S982A,D1118H	TRUE
EPI_ISL_709698	2020-11-27	delH69V70,Y145del,N501Y,A570D,D614G,P681H,T716I,S982A,D1118H	TRUE
EPI_ISL_709693	2020-11-27	delH69V70,Y145del,N501Y,A570D,D614G,P681H,A706V,T716I,S982A,D1118H	TRUE
EPI_ISL_719017	2020-12-10	delH69V70,Y145del,N501Y,A570D,D614G,P681H,T716I,S982A,D1118H	TRUE
EPI_ISL_719010	2020-12-10	delH69V70,Y145del,N501Y,A570D,D614G,P681H,T716I,S982A,D1118H	TRUE
EPI_ISL_719007	2020-12-10	delH69V70,Y145del,N501Y,A570D,D614G,P681H,T716I,S982A,D1118H	TRUE
EPI_ISL_719009	2020-12-10	delH69V70,Y145del,N501Y,A570D,D614G,P681H,T716I,S982A,D1118H	TRUE
EPI_ISL_719003	2020-12-10	delH69V70,Y145del,N501Y,A570D,D614G,P681H,T716I,S982A,D1118H	TRUE
EPI_ISL_719013	2020-12-10	delH69V70,Y145del,N501Y,A570D,D614G,P681H,T716I,S982A,D1118H	TRUE
EPI_ISL_719004	2020-12-10	delH69V70,Y145del,N501Y,A570D,D614G,P681H,T716I,S982A,D1118H	TRUE
EPI_ISL_719018	2020-12-10	delH69V70,Y145del,N501Y,A570D,D614G,P681H,T716I,S982A,D1118H	TRUE
EPI_ISL_719021	2020-12-10	delH69V70,Y145del,N501Y,A570D,D614G,P681H,T716I,S982A,D1118H	TRUE
EPI_ISL_719014	2020-12-10	delH69V70,Y145del,N501Y,A570D,D614G,P681H,T716I,S982A,D1118H	TRUE
EPI_ISL_719015	2020-12-10	delH69V70,Y145del,S172Y,N501Y,A570D,D614G,P681H,T716I,S982A,D1118H	TRUE
EPI_ISL_719023	2020-12-10	delH69V70,Y145del,N501Y,A570D,D614G,P681H,T716I,S982A,D1118H	TRUE
EPI_ISL_719026	2020-12-10	delH69V70,Y145del,N501Y,A570D,D614G,P681H,T716I,S982A,D1118H	TRUE
EPI_ISL_719020	2020-12-10	delH69V70,Y145del,N501Y,A570D,D614G,P681H,T716I,S982A,D1118H	TRUE
EPI_ISL_719028	2020-12-10	delH69V70,Y145del,N501Y,A570D,D614G,P681H,T716I,S982A,D1118H	TRUE
EPI_ISL_719025	2020-12-10	delH69V70,Y145del,N501Y,A570D,D614G,P681H,T716I,S982A,D1118H	TRUE
EPI_ISL_719027	2020-12-10	delH69V70,Y145del,N501Y,A570D,D614G,P681H,T716I,S982A,D1118H	TRUE
EPI_ISL_719037	2020-12-10	delH69V70,Y145del,N501Y,A570D,D614G,P681H,T716I,I818V,S982A,D1118H,V1228L	TRUE
EPI_ISL_719035	2020-12-10	delH69V70,Y145del,N501Y,A570D,D614G,P681H,T716I,S982A,D1118H	TRUE
EPI_ISL_719033	2020-12-10	delH69V70,Y145del,N501Y,A570D,D614G,P681H,T716I,S982A,D1118H	TRUE
EPI_ISL_719024	2020-12-10	delH69V70,Y145del,S494P,N501Y,A570D,D614G,P681H,T716I,S982A,D1118H	TRUE
EPI_ISL_719036	2020-12-10	delH69V70,Y145del,N501Y,A570D,D614G,P681H,T716I,S982A,D1118H	TRUE
EPI_ISL_719029	2020-12-10	delH69V70,Y145del,N501Y,A570D,D614G,P681H,T716I,S982A,D1118H	TRUE
EPI_ISL_719034	2020-12-10	delH69V70,Y145del,N501Y,A570D,D614G,P681H,T716I,S982A,D1118H	TRUE
EPI_ISL_719046	2020-12-10	delH69V70,Y145del,N501Y,A570D,D614G,P681H,T716I,S982A,D1118H	TRUE
EPI_ISL_719047	2020-12-10	delH69V70,Y145del,N501Y,A570D,D614G,P681H,T716I,S982A,D1118H	TRUE
EPI_ISL_719039	2020-12-10	delH69V70,Y145del,N501Y,A570D,D614G,P681H,T716I,S982A,D1118H	TRUE
EPI_ISL_719049	2020-12-10	delH69V70,Y145del,N501Y,A570D,D614G,P681H,T716I,S982A,D1118H	TRUE
EPI_ISL_719045	2020-12-10	delH69V70,Y145del,T478I,N501Y,A570D,D614G,P681H,T716I,S982A,D1118H	TRUE
EPI_ISL_719061	2020-12-10	delH69V70,Y145del,N501Y,A570D,D614G,P681H,T716I,S982A,D1118H	TRUE
EPI_ISL_719038	2020-12-10	delH69V70,Y145del,N501Y,A570D,D614G,P681H,T716I,S982A,D1118H	TRUE
EPI_ISL_719062	2020-12-10	delH69V70,Y145del,N501Y,A570D,D614G,P681H,T716I,S982A,D1118H	TRUE
EPI_ISL_719060	2020-12-10	delH69V70,Y145del,N501Y,A570D,D614G,P681H,T716I,S982A,D1118H	TRUE
EPI_ISL_719063	2020-12-10	delH69V70,Y145del,N501Y,A570D,D614G,P681H,T716I,S982A,D1118H	TRUE
EPI_ISL_719068	2020-12-10	delH69V70,Y145del,N501Y,A570D,D614G,P681H,T716I,S982A,D1118H	TRUE
EPI_ISL_719066	2020-12-10	delH69V70,Y145del,N501Y,A570D,D614G,P681H,T716I,S982A,D1118H	TRUE
EPI_ISL_719067	2020-12-10	delH69V70,Y145del,N501Y,A570D,D614G,P681H,T716I,S982A,D1118H	TRUE
EPI_ISL_719064	2020-12-10	delH69V70,Y145del,N501Y,A570D,D614G,P681H,T716I,S982A,D1118H	TRUE
EPI_ISL_719065	2020-12-10	delH69V70,Y145del,N501Y,A570D,D614G,P681H,T716I,S982A,D1118H	TRUE
EPI_ISL_719069	2020-12-10	delH69V70,Y145del,N501Y,A570D,D614G,P681H,T716I,S982A,D1118H	TRUE
EPI_ISL_719073	2020-12-10	delH69V70,Y145del,N501Y,A570D,D614G,P681H,T716I,S982A,D1118H	TRUE
EPI_ISL_719072	2020-12-10	delH69V70,Y145del,N501Y,A570D,D614G,P681H,T716I,S982A,D1118H	TRUE
EPI_ISL_719075	2020-12-10	delH69V70,Y145del,N501Y,A570D,D614G,P681H,T716I,S982A,D1118H	TRUE
EPI_ISL_719071	2020-12-10	delH69V70,Y145del,N501Y,A570D,D614G,P681H,T716I,S982A,D1118H	TRUE
EPI_ISL_719074	2020-12-10	delH69V70,Y145del,N501Y,A570D,D614G,P681H,T716I,S982A,D1118H	TRUE
EPI_ISL_719070	2020-12-10	delH69V70,Y145del,N501Y,A570D,D614G,P681H,T716I,S982A,D1118H	TRUE
EPI_ISL_720010	2020-11-17	delH69V70,Y145del,N501Y,A570D,D614G,P681H,T716I,S982A,D1118H	TRUE
EPI_ISL_719076	2020-12-10	delH69V70,Y145del,N501Y,A570D,D614G,P681H,T716I,S982A,D1118H	TRUE
EPI_ISL_719077	2020-12-10	delH69V70,Y145del,N501Y,A570D,D614G,P681H,T716I,S982A,D1118H	TRUE
EPI_ISL_719079	2020-12-10	delH69V70,Y145del,N501Y,A570D,D614G,P681H,T716I,S982A,D1118H	TRUE
EPI_ISL_720004	2020-11-17	delH69V70,Y145del,N501Y,A570D,D614G,P681H,T716I,S982A,D1118H	TRUE
EPI_ISL_721320	2020-11-22	delH69V70,Y145del,N501Y,A570D,D614G,P681H,T716I,S982A,D1118H	TRUE
EPI_ISL_720026	2020-11-17	delH69V70,Y145del,N501Y,A570D,D614G,P681H,T716I,S982A,D1118H	TRUE
EPI_ISL_723926	2020-12-10	delH69V70,Y145del,N501Y,A570D,D614G,P681H,T716I,S982A,D1118H	TRUE
EPI_ISL_720051	2020-11-18	delH69V70,Y145del,N501Y,A570D,D614G,P681H,T716I,S982A,D1118H	TRUE
EPI_ISL_720068	2020-11-17	delH69V70,Y145del,S494P,N501Y,A570D,D614G,P681H,T716I,S982A,D1118H	TRUE
EPI_ISL_720012	2020-11-17	delH69V70,Y145del,N501Y,A570D,D614G,P681H,T716I,S982A,D1118H	TRUE
EPI_ISL_723942	2020-12-10	delH69V70,Y145del,N501Y,A570D,D614G,P681H,T716I,P812S,S982A,D1118H	TRUE
EPI_ISL_721325	2020-11-22	delH69V70,Y145del,N501Y,A570D,D614G,P681H,T716I,S982A,D1118H	TRUE
EPI_ISL_721351	2020-11-23	delH69V70,Y145del,N501Y,A570D,D614G,P681H,T716I,S982A,D1118H	TRUE
EPI_ISL_723955	2020-11-12	delH69V70,Y145del,N501Y,A570D,D614G,P681H,T716I,S982A,D1118H	TRUE
EPI_ISL_723943	2020-12-10	delH69V70,Y145del,N501Y,A570D,D614G,P681H,T716I,P812S,S982A,D1118H	TRUE
EPI_ISL_723949	2020-11-12	delH69V70,Y145del,N501Y,A570D,D614G,P681H,T716I,S982A,D1118H	TRUE
EPI_ISL_723957	2020-11-12	delH69V70,Y145del,H146Q,N501Y,A570D,D614G,P681H,T716I,S982A,D1118H	TRUE
EPI_ISL_721315	2020-11-22	delH69V70,Y145del,N501Y,A570D,D614G,P681H,T716I,S982A,D1118H	TRUE
EPI_ISL_723936	2020-12-09	delH69V70,Y145del,N501Y,A570D,D614G,P681H,T716I,S982A,D1118H	TRUE
EPI_ISL_723946	2020-12-10	delH69V70,Y145del,N501Y,A570D,D614G,P681H,T716I,S939F,S982A,D1118H	TRUE
EPI_ISL_735903	2020-12-13	delH69V70,Y145del,N501Y,A570D,D614G,P681H,T716I,S982A,D1118H	TRUE
EPI_ISL_723964	2020-11-09	delH69V70,Y145del,N501Y,A570D,D614G,P681H,T716I,S982A,D1118H	TRUE
EPI_ISL_723978	2020-11-12	delH69V70,Y145del,N501Y,A570D,D614G,P681H,T716I,S982A,D1118H	TRUE
EPI_ISL_723962	2020-11-13	delH69V70,Y145del,N501Y,A570D,D614G,P681H,T716I,S982A,D1118H	TRUE
EPI_ISL_723963	2020-11-13	delH69V70,Y145del,N501Y,A570D,D614G,P681H,T716I,S982A,D1118H	TRUE
EPI_ISL_735912	2020-12-14	delH69V70,Y145del,N501Y,A570D,D614G,P681H,T716I,S982A,D1118H	TRUE
EPI_ISL_735917	2020-12-14	delH69V70,Y145del,N501Y,A570D,D614G,P681H,T716I,S982A,D1118H	TRUE
EPI_ISL_723979	2020-11-12	delH69V70,Y145del,N501Y,A570D,D614G,P681H,T716I,S982A,D1118H	TRUE
EPI_ISL_723974	2020-11-12	delH69V70,Y145del,N501Y,A570D,D614G,P681H,T716I,S982A,D1118H	TRUE
EPI_ISL_735906	2020-12-13	L18F,delH69V70,Y145del,N501Y,A570D,D614G,P681H,T716I,S982A,D1118H,M1237V	TRUE
EPI_ISL_735932	2020-12-14	delH69V70,Y145del,N501Y,A570D,D614G,P681H,T716I,S982A,D1118H	TRUE
EPI_ISL_735937	2020-12-14	delH69V70,Y145del,N501Y,A570D,D614G,P681H,T716I,P812S,S982A,D1118H	TRUE
EPI_ISL_735915	2020-12-13	delH69V70,Y145del,L216F,N501Y,A570D,D614G,P681H,T716I,S982A,D1118H	TRUE
EPI_ISL_735934	2020-12-12	delH69V70,Y145del,N501Y,A570D,D614G,P681H,T716I,S982A,D1118H	TRUE
EPI_ISL_735924	2020-12-14	delH69V70,Y145del,N501Y,A570D,D614G,P681H,T716I,S982A,D1118H	TRUE
EPI_ISL_735929	2020-12-13	delH69V70,V143del,Y144F,N501Y,A570D,D614G,P681H,T716I,S982A,D1118H	TRUE
EPI_ISL_735919	2020-12-13	delH69V70,Y145del,N501Y,A570D,D614G,P681H,T716I,S982A,D1118H	TRUE
EPI_ISL_735927	2020-12-14	delH69V70,Y145del,N501Y,A570D,D614G,P681H,T716I,S982A,D1118H	TRUE
EPI_ISL_735921	2020-12-13	delH69V70,Y145del,N501Y,A570D,D614G,P681H,T716I,S982A,D1118H	TRUE
EPI_ISL_735940	2020-12-13	delH69V70,Y145del,N501Y,A570D,D614G,P681H,T716I,S982A,D1118H	TRUE
EPI_ISL_735942	2020-12-14	delH69V70,Y145del,N501Y,A570D,D614G,P681H,T716I,S982A,D1118H	TRUE
EPI_ISL_735938	2020-12-14	delH69V70,Y145del,N501Y,A570D,D614G,P681H,T716I,S982A,D1118H	TRUE
EPI_ISL_735953	2020-12-12	delH69V70,Y145del,N501Y,A570D,D614G,P681H,T716I,S982A,D1118H	TRUE
EPI_ISL_735935	2020-12-13	delH69V70,Y145del,N501Y,A570D,D614G,P681H,T716I,S982A,D1118H	TRUE
EPI_ISL_735949	2020-12-14	delH69V70,Y145del,N501Y,A570D,D614G,P681H,T716I,S982A,D1118H	TRUE
EPI_ISL_735946	2020-12-13	delH69V70,Y145del,N501Y,A570D,D614G,P681H,T716I,S982A,D1118H	TRUE
EPI_ISL_735955	2020-12-10	delH69V70,Y145del,N501Y,A570D,D614G,P681H,T716I,S982A,D1118H	TRUE
EPI_ISL_735945	2020-12-14	delH69V70,Y145del,N501Y,A570D,D614G,P681H,T716I,S982A,D1118H	TRUE
EPI_ISL_735967	2020-12-14	delH69V70,Y145del,N501Y,A570D,D614G,P681H,T716I,S982A,D1118H	TRUE
EPI_ISL_735966	2020-12-14	delH69V70,Y145del,N501Y,A570D,D614G,P681H,T716I,S982A,D1118H	TRUE
EPI_ISL_735965	2020-12-14	T51I,delH69V70,Y145del,N501Y,A570D,D614G,P681H,A706V,T716I,S982A,D1118H	TRUE
EPI_ISL_735960	2020-12-12	delH69V70,Y145del,N501Y,A570D,D614G,P681H,T716I,S982A,D1118H	TRUE
EPI_ISL_735973	2020-12-14	delH69V70,Y145del,N501Y,A570D,D614G,P681H,T716I,S982A,D1118H	TRUE
EPI_ISL_735948	2020-12-12	delH69V70,Y145del,N501Y,A570D,D614G,P681H,T716I,S982A,D1118H	TRUE
EPI_ISL_735977	2020-12-12	delH69V70,Y145del,N501Y,A570D,D614G,P681H,T716I,S982A,D1118H	TRUE
EPI_ISL_735968	2020-12-14	delH69V70,Y145del,S494P,N501Y,A570D,D614G,P681H,T716I,S982A,D1118H	TRUE
EPI_ISL_735982	2020-12-14	delH69V70,Y145del,N501Y,A570D,D614G,P681H,T716I,S982A,D1118H	TRUE
EPI_ISL_735990	2020-12-13	delH69V70,Y145del,N501Y,A570D,D614G,P681H,T716I,S982A,D1118H	TRUE
EPI_ISL_735999	2020-12-13	delH69V70,Y145del,N501Y,A570D,D614G,G639V,P681H,T716I,S982A,D1118H	TRUE
EPI_ISL_735994	2020-12-13	delH69V70,Y145del,N501Y,A570D,D614G,P681H,T716I,S982A,D1118H	TRUE
EPI_ISL_735992	2020-12-14	delH69V70,Y145del,N501Y,A570D,D614G,P681H,T716I,S982A,D1118H	TRUE
EPI_ISL_735991	2020-12-13	delH69V70,Y145del,E180G,N501Y,A570D,D614G,P681H,T716I,S982A,D1118H	TRUE
EPI_ISL_769328	2020-12-13	delH69V70,N501Y,A570D,D614G,P681H,T716I,D1118H	TRUE
EPI_ISL_769327	2020-12-14	delH69V70,Y145del,N501Y,A570D,D614G,P681H,T716I,S982A,D1118H	TRUE
EPI_ISL_769336	2020-12-13	delH69V70,Y145del,N501Y,A570D,D614G,P681H,T716I,S982A,D1118H	TRUE
EPI_ISL_769325	2020-12-14	delH69V70,Y145del,N501Y,A570D,D614G,P681H,T716I,S982A,D1118H	TRUE
EPI_ISL_735996	2020-12-14	delH69V70,Y145del,N501Y,A570D,D614G,P681H,T716I,S982A,D1118H	TRUE
EPI_ISL_769320	2020-12-14	delH69V70,Y145del,N501Y,A570D,D614G,P681H,T716I,S982A,D1118H	TRUE
EPI_ISL_735983	2020-12-14	delH69V70,Y145del,N501Y,A570D,D614G,P681H,T716I,S982A,D1118H	TRUE
EPI_ISL_741754	2020-12-02	delH69V70,Y145del,N501Y,A570D,D614G,P681H,T716I,S982A,D1118H	TRUE
EPI_ISL_769331	2020-12-13	delH69V70,Y145del,N501Y,A570D,D614G,P681H,T716I,S982A,D1118H	TRUE
EPI_ISL_769338	2020-12-13	delH69V70,Y145del,N501Y,A570D,D614G,P681H,T716I,S982A,D1118H	TRUE
EPI_ISL_769339	2020-12-13	delH69V70,Y145del,N501Y,A570D,D614G,P681H,T716I,S982A,D1118H	TRUE
EPI_ISL_769345	2020-12-14	delH69V70,Y145del,N501Y,A570D,D614G,P681H,T716I,S982A,D1118H	TRUE
EPI_ISL_777704	2020-12-18	delH69V70,Y145del,N501Y,A570D,D614G,P681H,T716I,S982A,D1118H	TRUE
EPI_ISL_769349	2020-12-14	delH69V70,Y145del,N501Y,A570D,D614G,P681H,T716I,T791I,S982A,D1118H,P1263L	TRUE
EPI_ISL_769346	2020-12-13	L5F,delH69V70,Y145del,N501Y,A570D,D614G,P681H,T716I,S982A,D1118H	TRUE
EPI_ISL_777705	2020-12-18	delH69V70,Y145del,N501Y,A570D,D614G,P681H,T716I,S982A,D1118H	TRUE
EPI_ISL_777708	2020-12-18	delH69V70,Y145del,N501Y,A570D,D614G,P681H,T716I,S982A,D1118H	TRUE
EPI_ISL_777707	2020-12-18	delH69V70,Y145del,N501Y,A570D,D614G,P681H,T716I,S982A,D1118H	TRUE
EPI_ISL_777710	2020-12-18	delH69V70,Y145del,N501Y,A570D,D614G,P681H,T716I,S982A,D1118H	TRUE
EPI_ISL_777702	2020-12-18	delH69V70,Y145del,N501Y,A570D,D614G,P681H,T716I,S982A,D1118H	TRUE
EPI_ISL_777711	2020-12-18	delH69V70,Y145del,N501Y,A570D,D614G,P681H,T716I,S982A,D1118H	TRUE
EPI_ISL_777714	2020-12-18	delH69V70,Y145del,N501Y,A570D,D614G,P681H,T716I,S982A,D1118H	TRUE
EPI_ISL_777716	2020-12-18	delH69V70,Y145del,N501Y,A570D,D614G,P681H,T716I,S982A,D1118H	TRUE
EPI_ISL_777717	2020-12-18	delH69V70,Y145del,N501Y,A570D,D614G,P681H,T716I,S982A,D1118H	TRUE
EPI_ISL_777720	2020-12-18	delH69V70,Y145del,N501Y,A570D,D614G,P681H,T716I,S982A,D1118H	TRUE
EPI_ISL_777727	2020-12-18	delH69V70,Y145del,N501Y,A570D,D614G,P681H,T716I,S982A,D1118H	TRUE
EPI_ISL_777724	2020-12-18	delH69V70,Y145del,N501Y,A570D,D614G,P681H,T716I,S982A,D1118H	TRUE
EPI_ISL_777721	2020-12-18	delH69V70,Y145del,N501Y,A570D,D614G,P681H,T716I,S982A,D1118H	TRUE
EPI_ISL_777729	2020-12-18	delH69V70,Y145del,N501Y,A570D,D614G,P681H,T716I,S982A,D1118H	TRUE
EPI_ISL_777722	2020-12-18	delH69V70,Y145del,N501Y,A570D,D614G,P681H,T716I,S982A,D1118H	TRUE
EPI_ISL_777765	2020-12-18	delH69V70,S71F,Y145del,N501Y,A570D,D614G,P681H,T716I,S982A,D1118H	TRUE
EPI_ISL_777730	2020-12-18	delH69V70,Y145del,N501Y,A570D,D614G,P681H,T716I,S982A,D1118H	TRUE
EPI_ISL_777759	2020-12-18	delH69V70,Y145del,N501Y,A570D,D614G,P681H,T716I,S982A,D1118H	TRUE
EPI_ISL_777757	2020-12-18	delH69V70,Y145del,N501Y,A570D,D614G,P681H,T716I,S982A,D1118H	TRUE
EPI_ISL_777741	2020-12-18	delH69V70,P82L,Y145del,N501Y,A570D,D614G,P681H,T716I,S982A,D1118H	TRUE
EPI_ISL_777740	2020-12-18	delH69V70,Y145del,N501Y,A570D,D614G,P681H,T716I,S982A,D1118H	TRUE
EPI_ISL_777770	2020-12-18	delH69V70,Y145del,N501Y,A570D,D614G,P681H,T716I,S982A,D1118H	TRUE
EPI_ISL_777732	2020-12-18	delH69V70,Y145del,N501Y,A570D,D614G,P681H,T716I,S982A,D1118H	TRUE
EPI_ISL_777763	2020-12-18	delH69V70,Y145del,N501Y,A570D,D614G,P681H,T716I,S982A,D1118H	TRUE
EPI_ISL_777758	2020-12-18	delH69V70,Y145del,N501Y,A570D,D614G,P681H,T716I,S982A,D1118H	TRUE
EPI_ISL_777761	2020-12-18	delH69V70,Y145del,N501Y,A570D,D614G,P681H,T716I,S982A,D1118H	TRUE
EPI_ISL_777771	2020-12-18	delH69V70,Y145del,N501Y,A570D,D614G,P681H,T716I,S982A,D1118H	TRUE
EPI_ISL_777764	2020-12-18	delH69V70,P82L,Y145del,N501Y,A570D,D614G,P681H,T716I,S982A,D1118H	TRUE
EPI_ISL_777774	2020-12-18	delH69V70,Y145del,N501Y,A570D,D614G,P681H,T716I,S982A,D1118H	TRUE
EPI_ISL_777766	2020-12-18	delH69V70,Y145del,N501Y,A570D,D614G,P681H,T716I,S982A,D1118H	TRUE
EPI_ISL_777782	2020-12-18	delH69V70,Y145del,N501Y,A570D,D614G,P681H,T716I,S982A,D1118H	TRUE
EPI_ISL_777784	2020-12-18	delH69V70,Y145del,N501Y,A570D,D614G,P681H,T716I,S982A,D1118H	TRUE
EPI_ISL_777783	2020-12-18	delH69V70,Y145del,N501Y,A570D,D614G,P681H,T716I,S982A,D1118H	TRUE
EPI_ISL_777775	2020-12-18	delH69V70,Y145del,N501Y,A570D,D614G,P681H,T716I,S982A,D1118H	TRUE
EPI_ISL_777787	2020-12-18	delH69V70,Y145del,N501Y,A570D,D614G,P681H,T716I,S982A,D1118H	TRUE
EPI_ISL_777777	2020-12-18	delH69V70,Y145del,N501Y,A570D,D614G,P681H,T716I,S982A,D1118H	TRUE
EPI_ISL_777790	2020-12-18	L5F,delH69V70,Y145del,N501Y,A570D,D614G,P681H,T716I,S982A,D1118H	TRUE
EPI_ISL_777788	2020-12-18	delH69V70,Y145del,N501Y,A570D,D614G,P681H,T716I,S982A,D1118H	TRUE
EPI_ISL_777791	2020-12-18	delH69V70,Y145del,N501Y,A570D,D614G,P681H,T716I,S982A,D1118H	TRUE
EPI_ISL_777794	2020-12-18	delH69V70,Y145del,N501Y,A570D,D614G,P681H,T716I,S982A,D1118H	TRUE
EPI_ISL_777798	2020-12-18	delH69V70,Y145del,N501Y,A570D,D614G,P681H,T716I,S982A,D1118H	TRUE
EPI_ISL_777797	2020-12-18	delH69V70,Y145del,N501Y,A570D,D614G,P681H,T716I,S982A,D1118H	TRUE
EPI_ISL_915976	2020-11-21	delH69V70,Y145del,N501Y,A570D,D614G,P681H,T716I,S982A,D1118H	TRUE
EPI_ISL_777785	2020-12-18	delH69V70,Y145del,N501Y,A570D,D614G,P681H,T716I,S982A,D1118H,G1219V	TRUE
EPI_ISL_920468	2020-12-17	delH69V70,Y145del,N501Y,A570D,D614G,P681H,T716I,S982A,D1118H,S1147L	TRUE
EPI_ISL_920477	2020-12-18	delH69V70,Y145del,N501Y,A570D,D614G,P681H,T716I,S982A,D1118H	TRUE
EPI_ISL_915933	2020-11-21	delH69V70,Y145del,N501Y,A570D,D614G,P681H,T716I,S982A,D1118H	TRUE
EPI_ISL_920459	2020-12-11	delH69V70,Y145del,N501Y,A570D,D614G,P681H,T716I,S982A,D1118H	TRUE
EPI_ISL_920478	2020-12-18	delH69V70,Y145del,N501Y,A570D,D614G,P681H,T716I,S982A,D1118H	TRUE
EPI_ISL_920476	2020-12-16	delH69V70,Y145del,N501Y,A570D,D614G,P681H,T716I,S982A,D1118H	TRUE
EPI_ISL_915916	2020-11-21	delH69V70,Y145del,N501Y,A570D,D614G,P681H,T716I,S982A,D1118H	TRUE
EPI_ISL_921720	2020-12-17	delH69V70,Y145del,N501Y,A570D,D614G,P681H,A688V,T716I,S982A,D1118H	TRUE
EPI_ISL_599956	2020-10-01	delH69V70,Y145del,N501Y,A570D,D614G,P681H,T716I,S982A,D1118H	TRUE
EPI_ISL_608430	2020-10-11	delH69V70,Y145del,N501Y,A570D,D614G,P681H,T716I,S982A,D1118H	TRUE
EPI_ISL_920494	2020-12-15	L5F,delH69V70,Y145del,N501Y,A570D,D614G,P681H,T716I,S982A,D1118H	TRUE
EPI_ISL_645436	2020-11-05	delH69V70,Y145del,N501Y,A570D,D614G,P681H,T716I,S982A,D1118H	TRUE
EPI_ISL_657409	2020-11-08	delH69V70,Y145del,N501Y,A570D,D614G,P681H,T716I,S982A,D1118H	TRUE
EPI_ISL_645471	2020-11-05	delH69V70,Y145del,N501Y,A570D,D614G,P681H,T716I,S982A,D1118H	TRUE
EPI_ISL_656083	2020-11-06	delH69V70,Y145del,N501Y,A570D,D614G,P681H,T716I,S982A,D1118H	TRUE
EPI_ISL_668051	2020-11-12	delH69V70,Y145del,N501Y,A570D,D614G,P681H,T716I,S982A,D1118H	TRUE
EPI_ISL_657422	2020-11-09	delH69V70,Y145del,N501Y,A570D,D614G,P681H,T716I,S982A,D1118H	TRUE
EPI_ISL_658748	2020-11-01	delH69V70,Y145del,N501Y,A570D,D614G,P681H,T716I,S982A,D1118H	TRUE
EPI_ISL_657426	2020-11-08	delH69V70,Y145del,N501Y,A570D,D614G,P681H,T716I,S982A,D1118H	TRUE
EPI_ISL_920485	2020-12-16	delH69V70,Y145del,N501Y,A570D,D614G,P681H,T716I,S982A,D1118H	TRUE
EPI_ISL_657435	2020-11-08	delH69V70,Y145del,N501Y,A570D,D614G,P681H,T716I,S982A,D1118H	TRUE
EPI_ISL_657447	2020-11-09	delH69V70,Y145del,N501Y,A570D,D614G,P681H,T716I,S982A,D1118H	TRUE
EPI_ISL_658795	2020-11-05	delH69V70,Y145del,N501Y,A570D,D614G,P681H,T716I,S982A,D1118H	TRUE
EPI_ISL_645481	2020-11-05	delH69V70,Y145del,N501Y,A570D,D614G,P681H,T716I,S982A,D1118H	TRUE
EPI_ISL_645447	2020-11-05	delH69V70,Y145del,N501Y,A570D,D614G,P681H,T716I,S982A,D1118H	TRUE
EPI_ISL_675234	2020-11-14	delH69V70,Y145del,N501Y,A570D,D614G,P681H,T716I,S982A,D1118H	TRUE
EPI_ISL_668070	2020-11-13	delH69V70,Y145del,N501Y,A570D,D614G,P681H,T716I,S982A,D1118H	TRUE
EPI_ISL_657468	2020-11-08	delH69V70,Y145del,N501Y,A520S,A570D,D614G,P681H,T716I,S982A,D1118H	TRUE
EPI_ISL_668100	2020-11-12	delH69V70,Y145del,H146Q,N501Y,A570D,D614G,P681H,T716I,S982A,D1118H	TRUE
EPI_ISL_668104	2020-11-12	delH69V70,Y145del,N501Y,A570D,D614G,P681H,T716I,S982A,D1118H	TRUE
EPI_ISL_675216	2020-11-14	delH69V70,Y145del,N501Y,A570D,D614G,P681H,T716I,S982A,D1118H	TRUE
EPI_ISL_702200	2020-11-28	delH69V70,Y145del,H146Q,N501Y,A570D,D614G,P681H,T716I,S982A,D1118H	TRUE
EPI_ISL_675249	2020-11-14	delH69V70,Y145del,N501Y,A570D,D614G,P681H,T716I,S982A,D1118H	TRUE
EPI_ISL_668109	2020-11-12	delH69V70,Y145del,N501Y,A570D,D614G,P681H,T716I,S982A,D1118H	TRUE
EPI_ISL_702207	2020-11-28	delH69V70,Y145del,N501Y,A570D,D614G,P681H,T716I,S982A,D1118H	TRUE
EPI_ISL_702221	2020-11-28	delH69V70,Y145del,N501Y,A570D,D614G,P681H,T716I,S982A,D1118H	TRUE
EPI_ISL_702204	2020-11-28	delH69V70,Y145del,N501Y,A570D,D614G,P681H,T716I,S982A,D1118H	TRUE
EPI_ISL_675294	2020-11-14	delH69V70,Y145del,N501Y,A570D,D614G,P681H,T716I,S982A,D1118H	TRUE
EPI_ISL_702205	2020-11-27	delH69V70,Y145del,N501Y,A570D,D614G,P681H,T716I,S982A,D1118H	TRUE
EPI_ISL_702219	2020-11-28	delH69V70,Y145del,N501Y,A570D,D614G,P681H,T716I,S982A,D1118H	TRUE
EPI_ISL_702208	2020-11-27	delH69V70,Y145del,N501Y,A570D,D614G,P681H,T716I,S982A,D1118H	TRUE
EPI_ISL_702226	2020-11-28	delH69V70,Y145del,N501Y,A570D,D614G,P681H,T716I,S982A,D1118H	TRUE
EPI_ISL_702220	2020-11-29	delH69V70,Y145del,N501Y,A570D,D614G,P681H,T716I,S982A,D1118H	TRUE
EPI_ISL_702238	2020-11-28	delH69V70,Y145del,N501Y,A570D,D614G,P681H,T716I,S982A,D1118H	TRUE
EPI_ISL_702233	2020-11-29	delH69V70,Y145del,N501Y,A570D,D614G,P681H,T716I,S982A,D1118H	TRUE
EPI_ISL_702239	2020-11-28	delH69V70,Y145del,N501Y,A570D,D614G,P681H,T716I,S982A,D1118H	TRUE
EPI_ISL_702243	2020-11-27	delH69V70,Y145del,N501Y,A570D,D614G,P681H,T716I,S982A,D1118H	TRUE
EPI_ISL_702228	2020-11-28	delH69V70,Y145del,N501Y,A570D,D614G,P681H,T716I,S982A,D1118H	TRUE
EPI_ISL_702230	2020-11-27	delH69V70,Y145del,N501Y,A570D,D614G,P681H,T716I,S982A,D1118H	TRUE
EPI_ISL_702247	2020-11-28	delH69V70,Y145del,N501Y,A570D,D614G,P681H,T716I,S982A,D1118H	TRUE
EPI_ISL_702237	2020-11-27	delH69V70,Y145del,N501Y,A570D,D614G,P681H,T716I,S982A,D1118H	TRUE
EPI_ISL_702250	2020-11-27	delH69V70,Y145del,N501Y,A570D,D614G,P681H,T716I,S982A,D1118H	TRUE
EPI_ISL_702229	2020-11-28	delH69V70,Y145del,N501Y,A570D,D614G,P681H,A706V,T716I,S982A,D1118H	TRUE
EPI_ISL_702246	2020-11-28	delH69V70,Y145del,N501Y,A570D,D614G,P681H,T716I,S982A,D1118H	TRUE
EPI_ISL_702232	2020-11-27	delH69V70,Y145del,N501Y,A570D,D614G,P681H,T716I,S982A,D1118H	TRUE
EPI_ISL_702231	2020-11-29	delH69V70,Y145del,N501Y,A570D,D614G,P681H,T716I,S982A,D1118H	TRUE
EPI_ISL_702263	2020-11-27	delH69V70,Y145del,N501Y,A570D,D614G,P681H,T716I,S982A,D1118H	TRUE
EPI_ISL_702255	2020-11-28	delH69V70,Y145del,N501Y,A570D,D614G,P681H,A706V,T716I,S982A,D1118H	TRUE
EPI_ISL_702253	2020-11-29	delH69V70,Y145del,N501Y,A570D,D614G,P681H,T716I,S982A,D1118H	TRUE
EPI_ISL_702256	2020-11-27	delH69V70,Y145del,N501Y,A570D,D614G,P681H,T716I,S982A,D1118H	TRUE
EPI_ISL_702248	2020-11-29	delH69V70,Y145del,N501Y,A570D,D614G,A623S,P681H,T716I,S982A,D1118H	TRUE
EPI_ISL_702265	2020-11-27	delH69V70,Y145del,N501Y,A570D,D614G,P681H,T716I,L752F,S982A,D1118H	TRUE
EPI_ISL_702258	2020-11-28	delH69V70,Y145del,N501Y,A570D,D614G,P681H,T716I,S982A,D1118H	TRUE
EPI_ISL_702249	2020-11-29	delH69V70,Y145del,N501Y,A570D,D614G,P681H,T716I,S982A,D1118H	TRUE
EPI_ISL_702254	2020-11-28	delH69V70,Y145del,N501Y,A570D,D614G,P681H,T716I,S982A,D1118H	TRUE
EPI_ISL_702277	2020-11-27	delH69V70,Y145del,N501Y,A570D,D614G,P681H,T716I,S982A,D1118H	TRUE
EPI_ISL_702275	2020-11-28	delH69V70,Y145del,N501Y,A570D,D614G,P681H,T716I,S982A,D1118H	TRUE
EPI_ISL_702274	2020-11-28	delH69V70,Y145del,N394I,N501Y,A570D,D614G,P681H,T716I,S982A,D1118H	TRUE
EPI_ISL_702282	2020-11-27	delH69V70,Y145del,N501Y,A570D,D614G,P681H,T716I,S982A,D1118H	TRUE
EPI_ISL_702281	2020-11-29	delH69V70,Y145del,N501Y,A570D,D614G,P681H,T716I,S939F,S982A,D1118H	TRUE
EPI_ISL_702291	2020-11-27	delH69V70,Y145del,N501Y,A570D,D614G,P681H,T716I,S982A,D1118H	TRUE
EPI_ISL_702284	2020-11-28	delH69V70,Y145del,N501Y,A570D,D614G,P681H,T716I,S982A,D1118H	TRUE
EPI_ISL_702290	2020-11-28	delH69V70,Y145del,N501Y,A570D,D614G,P681H,A706V,T716I,S982A,D1118H	TRUE
EPI_ISL_702297	2020-11-27	delH69V70,Y145del,N501Y,A570D,D614G,P681H,T716I,S982A,D1118H	TRUE
EPI_ISL_702276	2020-11-28	delH69V70,Y145del,N501Y,A570D,D614G,P681H,T716I,S982A,D1118H	TRUE
EPI_ISL_703569	2020-11-22	delH69V70,Y145del,N501Y,A570D,D614G,P681H,T716I,S982A,D1118H	TRUE
EPI_ISL_702283	2020-11-27	delH69V70,Y145del,N501Y,A570D,D614G,P681H,T716I,S982A,D1118H	TRUE
EPI_ISL_702268	2020-11-27	delH69V70,Y145del,N501Y,A570D,D614G,P681H,T716I,S982A,D1118H	TRUE
EPI_ISL_703585	2020-11-21	delH69V70,Y145del,N501Y,A570D,D614G,P681H,T716I,S982A,D1118H	TRUE
EPI_ISL_703593	2020-11-21	delH69V70,Y145del,N501Y,A570D,D614G,P681H,A706V,T716I,S982A,D1118H	TRUE
EPI_ISL_704828	2020-11-22	delH69V70,Y145del,N501Y,A570D,D614G,P681H,T716I,S982A,D1118H	TRUE
EPI_ISL_704802	2020-11-25	delH69V70,S221L,N501Y,A570D,D614G,P681H,T716I,S982A,D1118H	TRUE
EPI_ISL_703582	2020-11-22	delH69V70,Y145del,N501Y,A570D,D614G,P681H,T716I,S982A,D1118H	TRUE
EPI_ISL_703587	2020-11-22	delH69V70,Y145del,N501Y,A570D,D614G,P681H,T716I,S982A,D1118H	TRUE
EPI_ISL_704835	2020-11-22	delH69V70,Y145del,N501Y,A570D,D614G,P681H,T716I,S982A,D1118H	TRUE
EPI_ISL_704829	2020-11-22	delH69V70,Y145del,N501Y,A570D,D614G,P681H,T716I,S982A,D1118H	TRUE
EPI_ISL_704832	2020-11-22	delH69V70,Y145del,N501Y,A570D,D614G,P681H,T716I,S982A,D1118H	TRUE
EPI_ISL_703590	2020-11-23	delH69V70,Y145del,N501Y,A570D,D614G,P681H,T716I,S982A,D1118H	TRUE
EPI_ISL_704831	2020-11-21	delH69V70,Y145del,N501Y,A570D,D614G,P681H,A706V,T716I,S982A,D1118H	TRUE
EPI_ISL_704838	2020-11-22	delH69V70,Y145del,N501Y,A570D,D614G,P681H,T716I,S982A,D1118H	TRUE
EPI_ISL_704839	2020-11-01	delH69V70,Y145del,N501Y,A570D,D614G,P681H,A706V,T716I,S982A,D1118H	TRUE
EPI_ISL_704856	2020-11-22	delH69V70,Y145del,N501Y,A570D,D614G,P681H,T716I,S982A,D1118H	TRUE
EPI_ISL_704834	2020-11-22	delH69V70,Y145del,N501Y,A570D,D614G,P681H,T716I,S982A,D1118H	TRUE
EPI_ISL_704876	2020-11-22	delH69V70,Y145del,N501Y,A570D,D614G,P681H,T716I,S982A,D1118H	TRUE
EPI_ISL_704836	2020-11-02	delH69V70,Y145del,N501Y,A570D,D614G,P681H,T716I,S982A,D1118H	TRUE
EPI_ISL_704843	2020-11-22	delH69V70,Y145del,N501Y,A570D,D614G,P681H,T716I,S982A,D1118H	TRUE
EPI_ISL_704862	2020-11-22	delH69V70,Y145del,N501Y,A570D,D614G,P681H,T716I,S982A,D1118H	TRUE
EPI_ISL_704875	2020-11-22	delH69V70,Y145del,N501Y,A570D,D614G,P681H,T716I,S982A,D1118H	TRUE
EPI_ISL_704867	2020-11-19	delH69V70,Y145del,N501Y,A570D,D614G,P681H,T716I,S982A,D1118H	TRUE
EPI_ISL_709709	2020-11-26	delH69V70,Y145del,N501Y,A570D,D614G,P681H,T716I,S982A,D1118H	TRUE
EPI_ISL_704873	2020-11-22	delH69V70,Y145del,N501Y,A570D,D614G,P681H,T716I,S982A,D1118H,H1271Y	TRUE
EPI_ISL_704899	2020-11-22	delH69V70,Y145del,N501Y,A570D,D614G,P681H,T716I,S982A,D1118H	TRUE
EPI_ISL_704871	2020-11-22	delH69V70,Y145del,N501Y,A570D,D614G,P681H,T716I,S982A,D1118H	TRUE
EPI_ISL_704884	2020-11-23	delH69V70,Y145del,N501Y,A570D,D614G,P681H,T716I,S982A,D1118H	TRUE
EPI_ISL_704898	2020-11-22	delH69V70,Y145del,N501Y,A570D,D614G,P681H,T716I,S982A,D1118H	TRUE
EPI_ISL_709706	2020-11-26	delH69V70,Y145del,N501Y,A570D,D614G,P681H,T716I,S982A,D1118H	TRUE
EPI_ISL_709718	2020-11-26	delH69V70,Y145del,N501Y,A570D,D614G,P681H,T716I,S982A,D1118H	TRUE
EPI_ISL_709717	2020-11-26	delH69V70,Y145del,N501Y,A570D,D614G,P681H,T716I,S982A,D1118H	TRUE
EPI_ISL_719052	2020-12-10	delH69V70,Y145del,N501Y,A570D,D614G,P681H,T716I,A903S,S982A,D1118H	TRUE
EPI_ISL_709702	2020-11-26	delH69V70,Y145del,N501Y,A570D,D614G,P681H,T716I,S939F,S982A,D1118H	TRUE
EPI_ISL_709714	2020-11-26	delH69V70,Y145del,N501Y,A570D,D614G,P681H,T716I,S982A,D1118H	TRUE
EPI_ISL_719043	2020-12-10	delH69V70,Y145del,N501Y,A570D,D614G,P681H,T716I,S982A,D1118H	TRUE
EPI_ISL_719051	2020-12-10	delH69V70,Y145del,N501Y,A570D,D614G,P681H,T716I,S982A,D1118H	TRUE
EPI_ISL_719050	2020-12-10	delH69V70,Y145del,N501Y,A570D,D614G,P681H,T716I,S982A,D1118H	TRUE
EPI_ISL_719041	2020-12-10	delH69V70,Y145del,N501Y,A570D,D614G,P681H,T716I,S982A,D1118H	TRUE
EPI_ISL_719057	2020-12-10	delH69V70,Y145del,N501Y,A570D,D614G,P681H,T716I,S982A,D1118H	TRUE
EPI_ISL_719080	2020-12-10	delH69V70,Y145del,N501Y,A570D,D614G,P681H,T716I,S982A,D1118H	TRUE
EPI_ISL_719055	2020-12-10	delH69V70,Y145del,N501Y,A570D,D614G,P681H,T716I,S982A,D1118H	TRUE
EPI_ISL_719059	2020-12-10	delH69V70,Y145del,N501Y,A570D,D614G,P681H,T716I,S982A,D1118H	TRUE
EPI_ISL_719082	2020-12-10	delH69V70,Y145del,N501Y,A570D,D614G,P681H,T716I,S982A,D1118H	TRUE
EPI_ISL_719058	2020-12-10	delH69V70,Y145del,N501Y,A570D,D614G,P681H,T716I,S982A,D1118H	TRUE
EPI_ISL_719056	2020-12-10	delH69V70,Y145del,N501Y,A570D,D614G,P681H,T716I,S982A,D1118H	TRUE
EPI_ISL_719083	2020-12-10	delH69V70,Y145del,N501Y,A570D,A575S,D614G,A653V,P681H,A706V,T716I,S982A,D1118H	TRUE
EPI_ISL_719081	2020-12-10	delH69V70,Y145del,N501Y,A570D,D614G,P681H,T716I,S982A,D1118H	TRUE
EPI_ISL_719084	2020-12-10	delH69V70,Y145del,N501Y,A570D,D614G,P681H,T716I,S982A,D1118H	TRUE
EPI_ISL_719088	2020-12-10	delH69V70,Y145del,N501Y,A570D,D614G,P681H,T716I,S982A,D1118H,D1168G	TRUE
EPI_ISL_719085	2020-12-10	delH69V70,Y145del,N501Y,A570D,D614G,P681H,T716I,S982A,D1118H	TRUE
EPI_ISL_719094	2020-12-10	delH69V70,Y145del,N501Y,A570D,D614G,P681H,T716I,S982A,D1118H	TRUE
EPI_ISL_719087	2020-12-10	delH69V70,Y145del,N501Y,A570D,D614G,P681H,T716I,S982A,D1118H	TRUE
EPI_ISL_719093	2020-12-10	V6A,delH69V70,Y145del,N501Y,A570D,D614G,P681H,T716I,S982A,D1118H	TRUE
EPI_ISL_719092	2020-12-10	delH69V70,Y145del,N501Y,A570D,D614G,P681H,T716I,S982A,D1118H	TRUE
EPI_ISL_719089	2020-12-10	delH69V70,Y145del,N501Y,A570D,D614G,P681H,T716I,S982A,D1118H	TRUE
EPI_ISL_719097	2020-12-10	delH69V70,Y145del,N501Y,A570D,D614G,P681H,T716I,S982A,D1118H	TRUE
EPI_ISL_720049	2020-11-17	delH69V70,Y145del,N501Y,A570D,D614G,P681H,T716I,S982A,D1118H	TRUE
EPI_ISL_720082	2020-11-18	delH69V70,Y145del,N501Y,A570D,D614G,P681H,T716I,S982A,D1118H	TRUE
EPI_ISL_720085	2020-11-18	delH69V70,Y145del,N501Y,A570D,D614G,P681H,T716I,S982A,D1118H	TRUE
EPI_ISL_720031	2020-11-18	delH69V70,Y145del,N501Y,A570D,D614G,P681H,T716I,S982A,D1118H	TRUE
EPI_ISL_769300	2020-12-13	delH69V70,Y145del,N501Y,A570D,D614G,P681H,T716I,S982A,D1118H	TRUE
EPI_ISL_719098	2020-12-10	delH69V70,Y145del,N501Y,A570D,D614G,P681H,T716I,S982A,D1118H	TRUE
EPI_ISL_760968	2020-12-18	delH69V70,Y145del,N501Y,A570D,D614G,P681H,T716I,S982A,D1118H	TRUE
EPI_ISL_720080	2020-11-18	delH69V70,Y145del,N501Y,A570D,D614G,P681H,T716I,S982A,D1118H	TRUE
EPI_ISL_769307	2020-12-13	delH69V70,Y145del,N501Y,A570D,D614G,P681H,T716I,S982A,D1118H	TRUE
EPI_ISL_769306	2020-12-14	delH69V70,Y145del,N501Y,A570D,D614G,P681H,A706V,T716I,S982A,D1118H	TRUE
EPI_ISL_769312	2020-12-14	delH69V70,Y145del,N501Y,A570D,D614G,P681H,T716I,S982A,D1118H	TRUE
EPI_ISL_769308	2020-12-14	delH69V70,Y145del,N501Y,A570D,D614G,P681H,T716I,S982A,D1118H	TRUE
EPI_ISL_769302	2020-12-13	delH69V70,Y145del,N501Y,A570D,D614G,P681H,T716I,S982A,D1118H	TRUE
EPI_ISL_720088	2020-11-18	delH69V70,Y145del,N501Y,A570D,D614G,P681H,T716I,S982A,D1118H	TRUE
EPI_ISL_769304	2020-12-13	V16F,delH69V70,Y145del,N501Y,A570D,D614G,P681H,T716I,S982A,D1118H	TRUE
EPI_ISL_769303	2020-12-13	delH69V70,Y145del,N501Y,A570D,D614G,P681H,T716I,S982A,D1118H	TRUE
EPI_ISL_769311	2020-12-13	delH69V70,Y145del,N501Y,A570D,D614G,P681H,T716I,S982A,D1118H	TRUE
EPI_ISL_769309	2020-12-13	delH69V70,Y145del,N501Y,A570D,D614G,P681H,T716I,S982A,D1118H	TRUE
EPI_ISL_769317	2020-12-13	delH69V70,Y145del,N501Y,A570D,D614G,P681H,T716I,S982A,D1118H	TRUE
EPI_ISL_769344	2020-12-13	delH69V70,Y145del,N501Y,A570D,D614G,P681H,T716I,S982A,D1118H	TRUE
EPI_ISL_769343	2020-12-14	delH69V70,Y145del,N501Y,A570D,D614G,P681H,T716I,S982A,D1118H	TRUE
EPI_ISL_769353	2020-12-14	delH69V70,Y145del,N501Y,A570D,D614G,P681H,T716I,S982A,D1118H	TRUE
EPI_ISL_769313	2020-12-13	delH69V70,Y145del,N501Y,A570D,D614G,P681H,T716I,S982A,D1118H	TRUE
EPI_ISL_769341	2020-12-14	delH69V70,Y145del,N501Y,A570D,D614G,P681H,T716I,S982A,D1118H	TRUE
EPI_ISL_769358	2020-12-13	delH69V70,Y145del,S494P,N501Y,A570D,D614G,P681H,T716I,S982A,D1118H	TRUE
EPI_ISL_769351	2020-12-12	delH69V70,Y145del,N501Y,A570D,D614G,P681H,T716I,S982A,D1118H	TRUE
EPI_ISL_769359	2020-12-12	delH69V70,Y145del,N501Y,A570D,D614G,P681H,A706V,T716I,S982A,D1118H	TRUE
EPI_ISL_769356	2020-12-12	delH69V70,G142S,Y145del,R246K,N501Y,A570D,D614G,P681H,T716I,S982A,D1118H	TRUE
EPI_ISL_769361	2020-12-14	delH69V70,Y145del,N501Y,A570D,D614G,P681H,T716I,S982A,D1118H	TRUE
EPI_ISL_769363	2020-12-13	delH69V70,Y145del,N501Y,A570D,D614G,P681H,T716I,S982A,D1118H	TRUE
EPI_ISL_769369	2020-12-13	delH69V70,Y145del,N501Y,A570D,D614G,P681H,T716I,S982A,D1118H	TRUE
EPI_ISL_769362	2020-12-13	delH69V70,Y145del,N501Y,A570D,D614G,P681H,T716I,S982A,D1118H	TRUE
EPI_ISL_769371	2020-12-12	delH69V70,Y145del,N501Y,A570D,D614G,P681H,T716I,S982A,D1118H	TRUE
EPI_ISL_769377	2020-12-13	delH69V70,Y145del,N501Y,A570D,D614G,P681H,T716I,S982A,D1118H	TRUE
EPI_ISL_769366	2020-12-13	delH69V70,Y145del,N501Y,A570D,D614G,P681H,T716I,L858F,S982A,D1118H	TRUE
EPI_ISL_769381	2020-12-14	delH69V70,Y145del,N501Y,A570D,D614G,P681H,T716I,S982A,D1118H	TRUE
EPI_ISL_769372	2020-12-13	delH69V70,Y145del,N501Y,A570D,D614G,P681H,T716I,S982A,D1118H	TRUE
EPI_ISL_769380	2020-12-14	delH69V70,Y145del,N501Y,A570D,D614G,P681H,T716I,S982A,D1118H	TRUE
EPI_ISL_769370	2020-12-14	delH69V70,Y145del,N501Y,A570D,D614G,P681H,T716I,S982A,D1118H	TRUE
EPI_ISL_769379	2020-12-13	delH69V70,Y145del,N501Y,A570D,D614G,P681H,T716I,S982A,D1118H	TRUE
EPI_ISL_769387	2020-12-14	delH69V70,Y145del,N501Y,A570D,D614G,P681H,T716I,S982A,D1118H	TRUE
EPI_ISL_769397	2020-12-12	delH69V70,Y145del,N501Y,A570D,D614G,P681H,T716I,S982A,D1118H	TRUE
EPI_ISL_769382	2020-12-13	delH69V70,Y145del,N501Y,A570D,D614G,P681H,T716I,S982A,D1118H	TRUE
EPI_ISL_769398	2020-12-13	delH69V70,Y145del,N501Y,A570D,D614G,P681H,T716I,S982A,D1118H	TRUE
EPI_ISL_777804	2020-12-18	delH69V70,Y145del,N501Y,A570D,D614G,P681H,T716I,S982A,D1118H	TRUE
EPI_ISL_777859	2020-12-18	delH69V70,Y145del,N501Y,A570D,D614G,P681H,T716I,S982A,D1118H	TRUE
EPI_ISL_769386	2020-12-13	delH69V70,Y145del,N501Y,A570D,D614G,P681H,T716I,S982A,D1118H	TRUE
EPI_ISL_769383	2020-12-14	L5F,delH69V70,Y145del,N501Y,A570D,D614G,P681H,T716I,S982A,D1118H	TRUE
EPI_ISL_777809	2020-12-18	delH69V70,Y145del,N501Y,A570D,D614G,P681H,T716I,S982A,D1118H	TRUE
EPI_ISL_769395	2020-12-13	delH69V70,Y145del,S494P,N501Y,A570D,D614G,P681H,T716I,S982A,D1118H	TRUE
EPI_ISL_777810	2020-12-18	delH69V70,Y145del,N501Y,A570D,D614G,P681H,T716I,S982A,D1118H	TRUE
EPI_ISL_777805	2020-12-18	delH69V70,Y145del,N501Y,A570D,D614G,P681H,T716I,S982A,D1118H	TRUE
EPI_ISL_777806	2020-12-18	delH69V70,Y145del,N501Y,A570D,D614G,P681H,T716I,S982A,D1118H	TRUE
EPI_ISL_769390	2020-12-14	delH69V70,Y145del,N501Y,A570D,D614G,P681H,T716I,S982A,D1118H	TRUE
EPI_ISL_777858	2020-12-18	delH69V70,Y145del,N501Y,A570D,D614G,P681H,T716I,S982A,D1118H	TRUE
EPI_ISL_769392	2020-12-14	delH69V70,Y145del,N501Y,A570D,D614G,P681H,T716I,S982A,D1118H	TRUE
EPI_ISL_769384	2020-12-14	delH69V70,Y145del,N501Y,A570D,D614G,A626T,P681H,T716I,S982A,D1118H	TRUE
EPI_ISL_777871	2020-12-18	delH69V70,Y145del,N501Y,A570D,D614G,P681H,T716I,S982A,D1118H	TRUE
EPI_ISL_777866	2020-12-18	delH69V70,Y145del,N501Y,A570D,D614G,P681H,T716I,S982A,D1118H	TRUE
EPI_ISL_777870	2020-12-18	delH69V70,Y145del,N501Y,A570D,D614G,P681H,T716I,S982A,D1118H	TRUE
EPI_ISL_777863	2020-12-18	delH69V70,Y145del,N501Y,A570D,D614G,P681H,T716I,S982A,D1118H	TRUE
EPI_ISL_777868	2020-12-18	delH69V70,Y145del,N501Y,A570D,D614G,P681H,T716I,S982A,D1118H	TRUE
EPI_ISL_777875	2020-12-18	delH69V70,Y145del,N501Y,A570D,D614G,P681H,T716I,S982A,D1118H	TRUE
EPI_ISL_777867	2020-12-18	delH69V70,Y145del,N501Y,A570D,D614G,P681H,T716I,S982A,D1118H	TRUE
EPI_ISL_777889	2020-12-18	delH69V70,Y145del,N501Y,A570D,D614G,P681H,T716I,S982A,D1118H	TRUE
EPI_ISL_777872	2020-12-18	delH69V70,Y145del,N501Y,A570D,D614G,P681H,T716I,A871S,S982A,D1118H	TRUE
EPI_ISL_777874	2020-12-18	delH69V70,Y145del,N501Y,A570D,D614G,Y660F,P681H,T716I,S982A,D1118H	TRUE
EPI_ISL_777873	2020-12-18	delH69V70,Y145del,N501Y,A570D,D614G,P681H,T716I,S982A,D1118H	TRUE
EPI_ISL_777890	2020-12-18	delH69V70,Y145del,N501Y,A570D,D614G,P681H,T716I,S982A,D1118H	TRUE
EPI_ISL_777896	2020-12-18	delH69V70,Y145del,N501Y,A570D,D614G,P681H,T716I,S982A,D1118H	TRUE
EPI_ISL_800622	2020-12-07	delH69V70,Y145del,N501Y,A570D,D614G,P681H,T716I,S982A,D1118H	TRUE
EPI_ISL_800641	2020-12-07	delH69V70,Y145del,N501Y,A570D,D614G,P681H,T716I,S982A,D1118H	TRUE
EPI_ISL_777897	2020-12-18	delH69V70,Y145del,N501Y,A570D,D614G,P681H,T716I,S982A,D1118H	TRUE
EPI_ISL_777895	2020-12-18	delH69V70,Y145del,N501Y,A570D,D614G,P681H,T716I,S982A,D1118H	TRUE
EPI_ISL_782327	2020-12-18	delH69V70,Y145del,N501Y,A570D,D614G,P681H,T716I,S982A,D1118H	TRUE
EPI_ISL_800637	2020-12-07	delH69V70,Y145del,N501Y,A570D,D614G,P681H,T716I,S982A,D1118H	TRUE
EPI_ISL_777899	2020-12-18	delH69V70,Y145del,N501Y,A570D,D614G,P681H,T716I,S982A,D1118H	TRUE
EPI_ISL_800645	2020-12-06	delH69V70,Y145del,N501Y,A570D,D614G,P681H,T716I,S982A,D1118H	TRUE
EPI_ISL_800648	2020-12-07	delH69V70,Y145del,N501Y,A570D,D614G,P681H,T716I,S982A,D1118H	TRUE
EPI_ISL_800665	2020-12-07	delH69V70,S98F,Y145del,N501Y,A570D,D614G,P681H,T716I,S982A,D1118H	TRUE
EPI_ISL_800639	2020-12-07	delH69V70,Y145del,N501Y,A570D,D614G,P681H,T716I,S982A,D1118H	TRUE
EPI_ISL_800657	2020-12-06	delH69V70,Y145del,N501Y,A570D,D614G,P681H,T716I,S982A,D1118H	TRUE
EPI_ISL_800687	2020-12-07	delH69V70,Y145del,N501Y,A570D,D614G,P681H,T716I,S982A,D1118H	TRUE
EPI_ISL_800663	2020-12-07	delH69V70,Y145del,N501Y,A570D,D614G,P681H,T716I,S982A,D1118H	TRUE
EPI_ISL_800682	2020-12-07	delH69V70,Y145del,N501Y,A570D,D614G,P681H,T716I,S982A,D1118H	TRUE
EPI_ISL_800649	2020-12-07	delH69V70,Y145del,N501Y,A570D,D614G,P681H,T716I,S982A,D1118H	TRUE
EPI_ISL_800658	2020-12-07	delH69V70,Y145del,N501Y,A570D,D614G,P681H,T716I,S982A,D1118H	TRUE
EPI_ISL_800679	2020-12-07	delH69V70,Y145del,N501Y,A570D,D614G,P681H,T716I,S982A,D1118H	TRUE
EPI_ISL_800686	2020-12-07	delH69V70,Y145del,N501Y,A570D,D614G,P681H,A706V,T716I,S982A,D1118H	TRUE
EPI_ISL_800615	2020-12-07	delH69V70,Y145del,N501Y,A570D,D614G,P681H,A706V,T716I,S982A,D1118H	TRUE
EPI_ISL_800672	2020-12-07	delH69V70,Y145del,N501Y,A570D,D614G,P681H,T716I,S982A,D1118H	TRUE
EPI_ISL_800708	2020-12-07	delH69V70,Y145del,N501Y,A570D,D614G,P681H,T716I,S982A,D1118H	TRUE
EPI_ISL_800712	2020-12-07	delH69V70,Y145del,N501Y,A570D,D614G,P681H,T716I,S982A,D1118H	TRUE
EPI_ISL_800683	2020-12-06	delH69V70,Y145del,N501Y,A570D,D614G,P681H,T716I,S982A,D1118H	TRUE
EPI_ISL_800733	2020-12-07	delH69V70,Y145del,N501Y,A570D,D614G,P681H,T716I,S982A,D1118H	TRUE
EPI_ISL_800709	2020-12-07	delH69V70,Y145del,N501Y,A570D,D614G,P681H,T716I,S982A,D1118H	TRUE
EPI_ISL_800716	2020-12-07	delH69V70,Y145del,N501Y,A570D,D614G,P681H,T716I,S982A,D1118H	TRUE
EPI_ISL_800690	2020-12-07	delH69V70,Y145del,N501Y,A570D,D614G,P681H,T716I,S982A,D1118H	TRUE
EPI_ISL_800717	2020-12-07	delH69V70,Y145del,N501Y,A570D,D614G,P681H,T716I,S982A,D1118H	TRUE
EPI_ISL_800730	2020-12-07	delH69V70,Y145del,N501Y,A570D,D614G,P681H,T716I,S982A,D1118H	TRUE
EPI_ISL_800720	2020-12-07	delH69V70,Y145del,N501Y,A570D,D614G,P681H,T716I,S982A,D1118H	TRUE
EPI_ISL_813908	2020-12-18	delH69V70,Y145del,N501Y,A570D,D614G,P681H,T716I,S982A,D1118H	TRUE
EPI_ISL_813919	2020-12-18	delH69V70,Y145del,N501Y,A570D,D614G,P681H,T716I,S982A,D1118H	TRUE
EPI_ISL_813911	2020-12-18	delH69V70,E96D,Y145del,N501Y,A570D,D614G,P681H,T716I,S982A,D1118H	TRUE
EPI_ISL_800734	2020-12-07	delH69V70,Y145del,N501Y,A570D,D614G,P681H,T716I,S982A,D1118H	TRUE
EPI_ISL_842405	2020-12-12	delH69V70,E96D,Y145del,N501Y,A570D,D614G,P681H,T716I,S982A,D1118H	TRUE
EPI_ISL_842402	2020-12-12	delH69V70,Y145del,N501Y,A570D,D614G,P681H,T716I,S982A,D1118H	TRUE
EPI_ISL_842406	2020-12-10	delH69V70,Y145del,N501Y,A570D,D614G,P681H,T716I,S982A,D1118H	TRUE
EPI_ISL_842413	2020-12-12	delH69V70,Y145del,N501Y,A570D,D614G,P681H,T716I,S982A,D1118H	TRUE
EPI_ISL_842404	2020-12-12	delH69V70,Y145del,N501Y,A570D,D614G,P681H,T716I,S982A,D1118H	TRUE
EPI_ISL_842410	2020-12-12	delH69V70,Y145del,N501Y,A570D,D614G,P681H,T716I,S982A,D1118H	TRUE
EPI_ISL_842411	2020-12-10	delH69V70,Y145del,N501Y,A570D,D614G,P681H,T716I,S982A,D1118H	TRUE
EPI_ISL_842414	2020-12-12	delH69V70,Y145del,N501Y,A570D,D614G,P681H,T716I,S982A,D1118H	TRUE
EPI_ISL_842412	2020-12-12	delH69V70,Y145del,N501Y,A570D,D614G,P681H,T716I,S982A,D1118H	TRUE
EPI_ISL_842407	2020-12-10	delH69V70,Y145del,N501Y,A570D,D614G,P681H,T716I,S982A,D1118H	TRUE
EPI_ISL_842418	2020-12-10	delH69V70,S98F,Y145del,N501Y,A570D,D614G,P681H,T716I,S982A,D1118H	TRUE
EPI_ISL_842416	2020-12-12	delH69V70,Y145del,N501Y,A570D,D614G,P681H,T716I,S982A,D1118H	TRUE
EPI_ISL_842415	2020-12-12	delH69V70,Y145del,N501Y,A570D,D614G,P681H,T716I,S982A,D1118H	TRUE
EPI_ISL_865252	2020-12-17	delH69V70,Y145del,N501Y,A570D,D614G,P681H,T716I,S982A,D1118H	TRUE
EPI_ISL_842419	2020-12-12	delH69V70,E96D,Y145del,N501Y,A570D,D614G,P681H,T716I,S982A,D1118H	TRUE
EPI_ISL_866581	2020-12-10	delH69V70,Y145del,N501Y,A570D,D614G,P681H,T716I,S982A,D1118H	TRUE
EPI_ISL_865259	2020-12-12	delH69V70,Y145del,N501Y,A570D,E583D,D614G,P681H,T716I,S982A,D1118H	TRUE
EPI_ISL_866586	2020-12-17	delH69V70,Y145del,N501Y,A570D,D614G,P681H,T716I,S982A,D1118H	TRUE
EPI_ISL_866580	2020-12-06	delH69V70,Y145del,N501Y,A570D,D614G,P681H,T716I,S982A,D1118H	TRUE
EPI_ISL_866585	2020-12-06	delH69V70,Y145del,N501Y,A570D,D614G,P681H,T716I,S982A,D1118H	TRUE
EPI_ISL_645380	2020-11-05	delH69V70,Y145del,N501Y,A570D,D614G,P681H,T716I,S982A,D1118H	TRUE
EPI_ISL_921708	2020-12-18	delH69V70,Y145del,N501Y,A570D,D614G,P681H,T716I,S982A,D1118H	TRUE
EPI_ISL_921709	2020-12-18	delH69V70,Y145del,N501Y,A570D,D614G,P681H,T716I,S982A,D1118H	TRUE
EPI_ISL_645390	2020-11-05	delH69V70,Y145del,N501Y,A570D,D614G,P681H,T716I,S982A,D1118H	TRUE
EPI_ISL_866584	2020-12-15	delH69V70,Y145del,N501Y,A570D,D614G,P681H,T716I,S982A,D1118H	TRUE
EPI_ISL_921710	2020-12-18	delH69V70,Y145del,N501Y,A570D,D614G,Q677H,P681H,T716I,S982A,D1118H	TRUE
EPI_ISL_644092	2020-10-21	delH69V70,Y145del,N501Y,A570D,D614G,P681H,T716I,S982A,D1118H	TRUE
EPI_ISL_645384	2020-11-05	delH69V70,Y145del,N501Y,A570D,D614G,P681H,T716I,S982A,D1118H	TRUE
EPI_ISL_645388	2020-11-05	delH69V70,Y145del,H146Q,N501Y,A570D,D614G,P681H,T716I,S982A,D1118H	TRUE
EPI_ISL_664527	2020-11-16	delH69V70,Y145del,N501Y,A570D,D614G,P681H,T716I,S982A,D1118H	TRUE
EPI_ISL_668011	2020-11-12	delH69V70,Y145del,N501Y,A570D,D614G,P681H,T716I,S982A,D1118H	TRUE
EPI_ISL_668017	2020-11-12	delH69V70,Y145del,N501Y,A570D,D614G,P681H,T716I,S982A,D1118H	TRUE
EPI_ISL_645396	2020-11-05	delH69V70,Y145del,N501Y,A570D,D614G,P681H,T716I,S982A,D1118H	TRUE
EPI_ISL_668007	2020-11-12	delH69V70,Y145del,N501Y,A570D,D614G,P681H,T716I,S982A,D1118H	TRUE
EPI_ISL_659916	2020-11-02	delH69V70,Y145del,N501Y,A570D,D614G,P681H,T716I,S982A,D1118H	TRUE
EPI_ISL_675128	2020-11-14	delH69V70,Y145del,N501Y,A570D,D614G,P681H,T716I,S982A,D1118H	TRUE
EPI_ISL_668039	2020-11-13	delH69V70,Y145del,N501Y,A570D,D614G,P681H,T716I,S982A,D1118H	TRUE
EPI_ISL_668040	2020-11-12	delH69V70,Y145del,N501Y,A570D,D614G,P681H,T716I,S982A,D1118H	TRUE
EPI_ISL_668003	2020-11-12	delH69V70,Y145del,N501Y,A570D,D614G,P681H,T716I,S982A,D1118H	TRUE
EPI_ISL_702309	2020-11-28	delH69V70,Y145del,N501Y,A570D,D614G,P681H,T716I,S982A,D1118H	TRUE
EPI_ISL_702312	2020-11-27	delH69V70,Y145del,N501Y,A570D,D614G,P681H,T716I,S982A,D1118H	TRUE
EPI_ISL_668018	2020-11-12	delH69V70,Y145del,N501Y,A570D,D614G,P681H,T716I,S982A,D1118H	TRUE
EPI_ISL_675162	2020-11-14	delH69V70,Y145del,N501Y,A570D,D614G,P681H,T716I,S982A,D1118H	TRUE
EPI_ISL_702313	2020-11-29	delH69V70,Y145del,N501Y,A570D,D614G,P681H,T716I,S982A,D1118H	TRUE
EPI_ISL_702308	2020-11-29	delH69V70,Y145del,N501Y,A570D,D614G,P681H,T716I,S982A,D1118H	TRUE
EPI_ISL_702315	2020-11-28	delH69V70,Y145del,N501Y,A570D,D614G,P681H,T716I,S982A,D1118H	TRUE
EPI_ISL_675149	2020-11-14	delH69V70,Y145del,N501Y,A570D,D614G,P681H,T716I,S982A,D1118H	TRUE
EPI_ISL_704901	2020-11-22	delH69V70,Y145del,N501Y,A570D,D614G,P681H,T716I,S982A,D1118H	TRUE
EPI_ISL_702314	2020-11-28	delH69V70,Y145del,N501Y,A570D,D614G,P681H,T716I,S982A,D1118H	TRUE
EPI_ISL_702321	2020-11-27	delH69V70,Y145del,N501Y,A570D,D614G,P681H,T716I,S982A,D1118H	TRUE
EPI_ISL_704909	2020-11-23	delH69V70,Y145del,N501Y,A570D,D614G,P681H,T716I,S982A,D1118H	TRUE
EPI_ISL_702319	2020-11-27	delH69V70,Y145del,N501Y,A570D,D614G,P681H,T716I,S982A,D1118H	TRUE
EPI_ISL_704924	2020-11-22	delH69V70,Y145del,N501Y,A570D,D614G,P681H,T716I,S982A,D1118H	TRUE
EPI_ISL_702316	2020-11-29	delH69V70,Y145del,N501Y,A570D,D614G,P681H,T716I,S982A,D1118H	TRUE
EPI_ISL_702317	2020-11-27	delH69V70,Y145del,N501Y,A570D,D614G,P681H,T716I,S982A,D1118H	TRUE
EPI_ISL_704919	2020-11-22	delH69V70,Y145del,N501Y,A570D,D614G,P681H,T716I,S982A,D1118H	TRUE
EPI_ISL_704936	2020-11-22	delH69V70,Y145del,N501Y,A570D,D614G,P681H,T716I,S982A,D1118H	TRUE
EPI_ISL_704910	2020-11-22	delH69V70,Y145del,N501Y,A570D,D614G,P681H,T716I,S982A,D1118H	TRUE
EPI_ISL_704920	2020-11-22	delH69V70,Y145del,N501Y,A570D,D614G,P681H,T716I,S982A,D1118H	TRUE
EPI_ISL_704930	2020-11-22	delH69V70,Y145del,N501Y,A570D,D614G,P681H,T716I,S982A,D1118H	TRUE
EPI_ISL_704925	2020-11-22	delH69V70,Y145del,S221L,N501Y,A570D,D614G,P681H,T716I,S982A,D1118H	TRUE
EPI_ISL_704933	2020-11-22	delH69V70,Y145del,N501Y,A570D,D614G,P681H,T716I,S982A,D1118H	TRUE
EPI_ISL_704932	2020-11-18	delH69V70,Y145del,N501Y,A570D,D614G,P681H,T716I,S982A,D1118H	TRUE
EPI_ISL_704913	2020-11-22	delH69V70,Y145del,N501Y,A570D,D614G,P681H,T716I,S939F,S982A,D1118H	TRUE
EPI_ISL_704940	2020-11-22	delH69V70,Y145del,N501Y,A570D,D614G,P681H,T716I,S982A,D1118H	TRUE
EPI_ISL_704944	2020-11-22	delH69V70,Y145del,N501Y,A570D,D614G,P681H,T716I,S982A,D1118H	TRUE
EPI_ISL_704971	2020-11-22	delH69V70,Y145del,N501Y,A570D,D614G,P681H,T716I,S982A,D1118H	TRUE
EPI_ISL_709720	2020-11-26	delH69V70,Y145del,N501Y,A570D,D614G,P681H,T716I,S982A,D1118H	TRUE
EPI_ISL_709730	2020-11-26	delH69V70,Y145del,N501Y,A570D,D614G,P681H,T716I,S982A,D1118H	TRUE
EPI_ISL_709739	2020-11-26	delH69V70,Y145del,N501Y,A570D,D614G,P681H,T716I,S982A,D1118H	TRUE
EPI_ISL_704941	2020-11-22	delH69V70,Y145del,N501Y,A570D,D614G,P681H,T716I,S939F,S982A,D1118H	TRUE
EPI_ISL_704972	2020-11-22	delH69V70,Y145del,N501Y,A570D,D614G,P681H,T716I,S982A,D1118H	TRUE
EPI_ISL_709726	2020-11-26	delH69V70,Y145del,N501Y,A570D,D614G,P681H,T716I,P812S,S982A,D1118H	TRUE
EPI_ISL_709728	2020-11-26	delH69V70,Y145del,D287G,N501Y,A570D,D614G,P681H,T716I,S982A,D1118H	TRUE
EPI_ISL_709724	2020-11-26	delH69V70,Y145del,N501Y,A570D,D614G,P681H,T716I,S982A,D1118H	TRUE
EPI_ISL_709756	2020-11-26	delH69V70,Y145del,D287G,N501Y,A570D,D614G,P681H,T716I,S982A,D1118H	TRUE
EPI_ISL_709744	2020-11-26	delH69V70,Y145del,N501Y,A570D,D614G,P681H,T716I,S982A,D1118H	TRUE
EPI_ISL_709737	2020-11-26	delH69V70,Y145del,N501Y,A570D,D614G,P681H,T716I,S982A,D1118H	TRUE
EPI_ISL_709748	2020-11-26	delH69V70,Y145del,N501Y,A570D,D614G,P681H,T716I,S982A,D1118H	TRUE
EPI_ISL_709758	2020-11-26	delH69V70,Y145del,H146Q,N501Y,A570D,D614G,P681H,T716I,S982A,D1118H	TRUE
EPI_ISL_709753	2020-11-27	delH69V70,Y145del,N501Y,A570D,D614G,P681H,T716I,S982A,D1118H	TRUE
EPI_ISL_709755	2020-11-27	delH69V70,Y145del,N501Y,A570D,D614G,P681H,T716I,S982A,D1118H	TRUE
EPI_ISL_709763	2020-11-26	delH69V70,Y145del,N501Y,A570D,D614G,P681H,T716I,S982A,D1118H	TRUE
EPI_ISL_709759	2020-11-26	delH69V70,Y145del,N501Y,A570D,D614G,P681H,T716I,S982A,D1118H	TRUE
EPI_ISL_709775	2020-11-26	delH69V70,Y145del,N501Y,A570D,D614G,P681H,T716I,S982A,D1118H	TRUE
EPI_ISL_709773	2020-11-27	delH69V70,Y145del,N501Y,A570D,D614G,P681H,T716I,S982A,D1118H	TRUE
EPI_ISL_709765	2020-11-26	delH69V70,Y145del,N501Y,A570D,D614G,P681H,T716I,S982A,D1118H	TRUE
EPI_ISL_709791	2020-11-27	delH69V70,Y145del,N501Y,A570D,D614G,V615A,P681H,T716I,S982A,D1118H	TRUE
EPI_ISL_709796	2020-11-26	delH69V70,Y145del,N501Y,A570D,D614G,P681H,T716I,S982A,D1118H	TRUE
EPI_ISL_709767	2020-11-26	delH69V70,Y145del,H146Q,N501Y,A570D,D614G,P681H,T716I,S982A,D1118H	TRUE
EPI_ISL_709787	2020-11-27	delH69V70,Y145del,N501Y,A570D,D614G,P681H,T716I,I818V,S982A,D1118H	TRUE
EPI_ISL_719100	2020-12-10	delH69V70,Y145del,N501Y,A570D,D614G,P681H,T716I,S982A,D1118H	TRUE
EPI_ISL_709782	2020-11-26	delH69V70,Y145del,N501Y,A570D,D614G,P681H,T716I,S982A,D1118H	TRUE
EPI_ISL_719101	2020-12-10	delH69V70,Y145del,N501Y,A570D,D614G,P681H,T716I,S982A,D1118H	TRUE
EPI_ISL_709799	2020-11-26	delH69V70,Y145del,N501Y,A570D,D614G,P681H,T716I,S982A,D1118H	TRUE
EPI_ISL_719108	2020-12-10	delH69V70,Y145del,S494P,N501Y,A570D,D614G,P681H,T716I,S982A,D1118H	TRUE
EPI_ISL_719109	2020-12-10	delH69V70,Y145del,N501Y,A570D,D614G,P681H,T716I,S982A,D1118H	TRUE
EPI_ISL_709783	2020-11-26	delH69V70,Y145del,N501Y,A570D,D614G,P681H,T716I,S982A,D1118H	TRUE
EPI_ISL_719102	2020-12-10	delH69V70,Y145del,N501Y,A570D,D614G,P681H,T716I,S982A,D1118H	TRUE
EPI_ISL_719105	2020-12-10	delH69V70,Y145del,N501Y,A570D,D614G,P681H,T716I,S982A,D1118H	TRUE
EPI_ISL_709779	2020-11-26	delH69V70,Y145del,N501Y,A570D,D614G,P681H,T716I,S982A,D1118H	TRUE
EPI_ISL_719110	2020-12-10	delH69V70,Y145del,N501Y,A570D,D614G,P681H,T716I,S982A,D1118H	TRUE
EPI_ISL_709793	2020-11-26	delH69V70,Y145del,N501Y,A570D,D614G,P681H,T716I,S982A,D1118H	TRUE
EPI_ISL_719111	2020-12-10	delH69V70,Y145del,N501Y,A570D,D614G,P681H,A706V,T716I,S982A,D1118H	TRUE
EPI_ISL_719106	2020-12-10	delH69V70,Y145del,N501Y,A570D,D614G,P681H,T716I,S982A,D1118H	TRUE
EPI_ISL_719112	2020-12-10	delH69V70,Y145del,T250I,N501Y,A570D,D614G,P681H,T716I,S982A,D1118H	TRUE
EPI_ISL_719114	2020-12-10	delH69V70,Y145del,N501Y,A570D,D614G,P681H,T716I,S982A,D1118H	TRUE
EPI_ISL_719125	2020-12-10	L5F,delH69V70,Y145del,N501Y,A570D,D614G,P681H,T716I,S982A,D1118H	TRUE
EPI_ISL_719118	2020-12-10	delH69V70,Y145del,N501Y,A570D,D614G,P681H,T716I,S982A,D1118H	TRUE
EPI_ISL_719119	2020-12-10	delH69V70,Y145del,N501Y,A570D,D614G,P681H,T716I,S982A,D1118H	TRUE
EPI_ISL_719124	2020-12-10	delH69V70,Y145del,N501Y,A570D,D614G,P681H,T716I,S982A,D1118H	TRUE
EPI_ISL_719120	2020-12-10	delH69V70,Y145del,N501Y,A570D,D614G,P681H,T716I,S982A,D1118H	TRUE
EPI_ISL_719116	2020-12-10	delH69V70,Y145del,N501Y,A570D,D614G,P681H,T716I,S982A,D1118H	TRUE
EPI_ISL_719123	2020-12-10	delH69V70,Y145del,N501Y,A570D,D614G,P681H,T716I,S982A,D1118H	TRUE
EPI_ISL_719130	2020-12-10	delH69V70,Y145del,N501Y,A570D,D614G,P681H,T716I,S982A,D1118H	TRUE
EPI_ISL_719129	2020-12-10	delH69V70,Y145del,N501Y,A570D,D614G,P681H,T716I,S982A,D1118H	TRUE
EPI_ISL_719131	2020-12-10	delH69V70,Y145del,N501Y,A570D,D614G,P681H,T716I,S982A,D1118H	TRUE
EPI_ISL_719134	2020-12-10	delH69V70,Y145del,N501Y,A570D,D614G,P681H,T716I,S982A,D1118H	TRUE
EPI_ISL_719133	2020-12-10	delH69V70,Y145del,N501Y,A570D,D614G,P681H,T716I,S982A,D1118H	TRUE
EPI_ISL_719128	2020-12-10	delH69V70,Y145del,N501Y,A570D,D614G,P681H,T716I,S982A,D1118H	TRUE
EPI_ISL_719127	2020-12-10	delH69V70,Y145del,N501Y,A570D,D614G,P681H,T716I,S982A,D1118H	TRUE
EPI_ISL_719121	2020-12-10	delH69V70,Y145del,N501Y,A570D,D614G,P681H,T716I,S982A,D1118H	TRUE
EPI_ISL_719132	2020-12-10	delH69V70,Y145del,N501Y,A570D,D614G,P681H,T716I,S982A,D1118H	TRUE
EPI_ISL_719136	2020-12-10	delH69V70,Y145del,N501Y,A570D,D614G,P681H,T716I,S982A,D1118H	TRUE
EPI_ISL_719146	2020-12-10	delH69V70,Y145del,N501Y,A570D,D614G,P681H,T716I,S982A,D1118H	TRUE
EPI_ISL_719135	2020-12-10	delH69V70,Y145del,N501Y,A570D,D614G,P681H,T716I,S982A,D1118H	TRUE
EPI_ISL_719140	2020-12-10	delH69V70,Y145del,N501Y,A570D,D614G,P681H,T716I,S982A,D1118H	TRUE
EPI_ISL_719137	2020-12-10	delH69V70,Y145del,N501Y,A570D,D614G,P681H,T716I,S982A,D1118H	TRUE
EPI_ISL_719141	2020-12-10	delH69V70,Y145del,N501Y,A570D,D614G,P681H,T716I,S982A,D1118H	TRUE
EPI_ISL_719145	2020-12-10	delH69V70,Y145del,N501Y,A570D,D614G,P681H,T716I,S982A,D1118H	TRUE
EPI_ISL_719152	2020-12-10	delH69V70,Y145del,N501Y,A570D,D614G,P681H,T716I,S982A,D1118H	TRUE
EPI_ISL_719149	2020-12-10	delH69V70,Y145del,N501Y,A570D,D614G,P681H,T716I,S982A,D1118H	TRUE
EPI_ISL_719155	2020-12-10	delH69V70,Y145del,N501Y,A570D,D614G,P681H,T716I,S982A,D1118H	TRUE
EPI_ISL_719153	2020-12-10	delH69V70,Y145del,N501Y,A570D,D614G,P681H,T716I,S982A,D1118H	TRUE
EPI_ISL_719147	2020-12-10	delH69V70,Y145del,N501Y,A570D,D614G,P681H,T716I,S982A,D1118H	TRUE
EPI_ISL_719139	2020-12-10	delH69V70,Y145del,N501Y,A570D,D614G,P681H,T716I,S982A,D1118H	TRUE
EPI_ISL_719142	2020-12-10	delH69V70,Y145del,N501Y,A570D,D614G,P681H,T716I,S982A,D1118H	TRUE
EPI_ISL_719150	2020-12-10	delH69V70,Y145del,N501Y,A570D,D614G,P681H,T716I,S982A,D1118H	TRUE
EPI_ISL_719166	2020-12-10	delH69V70,Y145del,N501Y,A570D,D614G,P681H,T716I,S982A,D1118H	TRUE
EPI_ISL_719159	2020-12-10	delH69V70,Y145del,N501Y,A570D,D614G,P681H,T716I,S982A,D1118H	TRUE
EPI_ISL_719157	2020-12-10	delH69V70,Y145del,N501Y,A570D,D614G,P681H,T716I,S982A,D1118H	TRUE
EPI_ISL_719156	2020-12-10	delH69V70,Y145del,N501Y,A570D,D614G,P681H,T716I,S982A,D1118H	TRUE
EPI_ISL_719161	2020-12-10	delH69V70,Y145del,N501Y,A570D,D614G,P681H,T716I,S982A,D1118H	TRUE
EPI_ISL_719164	2020-12-10	delH69V70,Y145del,N501Y,A570D,D614G,P681H,T716I,S982A,D1118H	TRUE
EPI_ISL_719167	2020-12-10	delH69V70,Y145del,N501Y,A570D,D614G,P681H,T716I,S982A,D1118H	TRUE
EPI_ISL_719169	2020-12-10	delH69V70,Y145del,N501Y,A570D,D614G,P681H,T716I,S982A,D1118H	TRUE
EPI_ISL_719170	2020-12-10	delH69V70,Y145del,N501Y,A570D,D614G,P681H,T716I,S982A,D1118H	TRUE
EPI_ISL_719172	2020-12-10	delH69V70,Y145del,N501Y,A570D,D614G,P681H,T716I,S982A,D1118H	TRUE
EPI_ISL_719171	2020-12-10	delH69V70,Y145del,N501Y,A570D,D614G,P681H,T716I,S982A,D1118H	TRUE
EPI_ISL_719174	2020-12-10	delH69V70,Y145del,N501Y,A570D,D614G,P681H,T716I,S982A,D1118H	TRUE
EPI_ISL_719162	2020-12-10	delH69V70,Y145del,N501Y,A570D,D614G,P681H,T716I,S982A,D1118H	TRUE
EPI_ISL_719178	2020-12-10	delH69V70,Y145del,N501Y,A570D,D614G,P681H,T716I,S982A,D1118H	TRUE
EPI_ISL_719177	2020-12-10	delH69V70,Y145del,N501Y,A570D,D614G,P681H,T716I,S982A,D1118H	TRUE
EPI_ISL_719175	2020-12-10	delH69V70,Y145del,N501Y,A570D,D614G,P681H,T716I,S982A,D1118H	TRUE
EPI_ISL_719183	2020-12-10	delH69V70,Y145del,N501Y,A570D,D614G,P681H,T716I,S982A,D1118H	TRUE
EPI_ISL_719181	2020-12-10	delH69V70,Y145del,N501Y,A570D,D614G,P681H,T716I,S982A,D1118H	TRUE
EPI_ISL_719190	2020-12-10	delH69V70,Y145del,N501Y,A570D,D614G,P681H,T716I,S982A,D1118H	TRUE
EPI_ISL_719185	2020-12-10	delH69V70,Y145del,N501Y,A570D,D614G,P681H,T716I,S982A,D1118H	TRUE
EPI_ISL_719189	2020-12-10	delH69V70,Y145del,N501Y,A570D,D614G,P681H,T716I,S982A,D1118H	TRUE
EPI_ISL_719193	2020-12-10	delH69V70,Y145del,N501Y,A570D,D614G,P681H,T716I,S982A,D1118H	TRUE
EPI_ISL_719186	2020-12-10	delH69V70,Y145del,N501Y,A570D,D614G,P681H,T716I,S982A,D1118H	TRUE
EPI_ISL_719191	2020-12-10	delH69V70,Y145del,N501Y,A570D,D614G,P681H,T716I,S982A,D1118H	TRUE
EPI_ISL_719194	2020-12-10	delH69V70,Y145del,N501Y,A570D,D614G,P681H,T716I,S982A,D1118H	TRUE
EPI_ISL_720129	2020-11-18	delH69V70,Y145del,N501Y,A570D,D614G,P681H,T716I,S982A,D1118H	TRUE
EPI_ISL_719195	2020-12-10	delH69V70,Y145del,N501Y,A570D,D614G,P681H,T716I,S982A,D1118H	TRUE
EPI_ISL_719196	2020-12-10	delH69V70,Y145del,N501Y,A570D,D614G,P681H,T716I,S982A,D1118H	TRUE
EPI_ISL_719192	2020-12-10	delH69V70,Y145del,N501Y,P521L,A570D,D614G,P681H,T716I,S982A,D1118H	TRUE
EPI_ISL_720101	2020-11-18	delH69V70,Y145del,N501Y,A570D,D614G,P681H,T716I,S982A,D1118H	TRUE
EPI_ISL_720133	2020-11-17	delH69V70,Y145del,N501Y,A570D,D614G,P681H,T716I,S982A,D1118H	TRUE
EPI_ISL_720170	2020-11-17	delH69V70,Y145del,N501Y,A570D,D614G,P681H,T716I,S982A,D1118H	TRUE
EPI_ISL_720180	2020-11-17	delH69V70,Y145del,N501Y,A570D,D614G,P681H,T716I,S982A,D1118H	TRUE
EPI_ISL_719199	2020-12-10	delH69V70,Y145del,N501Y,A570D,D614G,P681H,T716I,S982A,D1118H	TRUE
EPI_ISL_720106	2020-11-18	delH69V70,Y145del,N501Y,A570D,D614G,P681H,T716I,S982A,D1118H	TRUE
EPI_ISL_720114	2020-11-17	delH69V70,Y145del,N501Y,A570D,D614G,P681H,T716I,S982A,D1118H	TRUE
EPI_ISL_720111	2020-11-18	delH69V70,Y145del,N501Y,A570D,D614G,P681H,T716I,S982A,D1118H	TRUE
EPI_ISL_720142	2020-11-18	delH69V70,Y145del,N501Y,A570D,D614G,P681H,T716I,S982A,D1118H	TRUE
EPI_ISL_720147	2020-11-17	delH69V70,Y145del,N501Y,A570D,D614G,P681H,T716I,S982A,D1118H	TRUE
EPI_ISL_719197	2020-12-10	delH69V70,Y145del,N501Y,A570D,D614G,P681H,T716I,S982A,D1118H	TRUE
EPI_ISL_720143	2020-11-17	delH69V70,Y145del,N501Y,A570D,D614G,P681H,T716I,S982A,D1118H	TRUE
EPI_ISL_720176	2020-11-17	delH69V70,Y145del,N501Y,A570D,D614G,P681H,T716I,S982A,D1118H	TRUE
EPI_ISL_756145	2020-12-16	delH69V70,Y145del,N501Y,A570D,D614G,P681H,T716I,S982A,D1118H	TRUE
EPI_ISL_756147	2020-12-16	delH69V70,Y145del,N501Y,A570D,D614G,P681H,T716I,S982A,D1118H	TRUE
EPI_ISL_721447	2020-11-22	delH69V70,Y145del,N501Y,A570D,D614G,P681H,T716I,S982A,D1118H	TRUE
EPI_ISL_756148	2020-12-16	delH69V70,Y145del,N501Y,A570D,D614G,P681H,T716I,S982A,D1118H	TRUE
EPI_ISL_769400	2020-12-13	delH69V70,Y145del,N501Y,A570D,D614G,P681H,T716I,S982A,D1118H	TRUE
EPI_ISL_756151	2020-12-16	delH69V70,Y145del,N501Y,A570D,D614G,P681H,T716I,S982A,D1118H	TRUE
EPI_ISL_769412	2020-12-14	delH69V70,Y145del,N501Y,A570D,D614G,A623S,P681H,T716I,S982A,D1118H	TRUE
EPI_ISL_769404	2020-12-14	delH69V70,Y145del,N501Y,A570D,D614G,P681H,T716I,S982A,D1118H	TRUE
EPI_ISL_769410	2020-12-13	delH69V70,Y145del,N501Y,A570D,D614G,P681H,T716I,S982A,D1118H	TRUE
EPI_ISL_769407	2020-12-13	delH69V70,Y145del,S494P,N501Y,A570D,D614G,P681H,T716I,S982A,D1118H	TRUE
EPI_ISL_769414	2020-12-13	delH69V70,Y145del,N501Y,A570D,D614G,P681H,T716I,S982A,D1118H	TRUE
EPI_ISL_769411	2020-12-13	delH69V70,Y145del,N501Y,A570D,D614G,P681H,T716I,S982A,D1118H	TRUE
EPI_ISL_769403	2020-12-13	delH69V70,Y145del,N501Y,A570D,D614G,P681H,T716I,S982A,D1118H	TRUE
EPI_ISL_769415	2020-12-13	delH69V70,Y145del,N501Y,A570D,D614G,P681H,T716I,S982A,D1118H	TRUE
EPI_ISL_769406	2020-12-14	delH69V70,Y145del,N501Y,A570D,D614G,P681H,T716I,S982A,D1118H	TRUE
EPI_ISL_769401	2020-12-14	delH69V70,Y145del,N501Y,A570D,D614G,P681H,T716I,S982A,D1118H	TRUE
EPI_ISL_769417	2020-12-14	delH69V70,Y145del,N501Y,A570D,D614G,P681H,T716I,S982A,D1118H	TRUE
EPI_ISL_769441	2020-12-14	delH69V70,Y145del,N501Y,A570D,D614G,P681H,T716I,S982A,D1118H	TRUE
EPI_ISL_769440	2020-12-14	delH69V70,Y145del,N501Y,A570D,D614G,P681H,T716I,S982A,D1118H	TRUE
EPI_ISL_769416	2020-12-14	delH69V70,Y145del,N501Y,A570D,D614G,P681H,T716I,S982A,D1118H	TRUE
EPI_ISL_769454	2020-12-14	delH69V70,Y145del,N501Y,A570D,D614G,P681H,T716I,S982A,D1118H	TRUE
EPI_ISL_769448	2020-12-13	delH69V70,Y145del,N501Y,A570D,D614G,P681H,T716I,S982A,D1118H	TRUE
EPI_ISL_769442	2020-12-14	delH69V70,Y145del,N501Y,A570D,D614G,P681H,T716I,S982A,D1118H	TRUE
EPI_ISL_769443	2020-12-13	delH69V70,Y145del,N501Y,A570D,D614G,P681H,T716I,S982A,D1118H	TRUE
EPI_ISL_769449	2020-12-14	delH69V70,Y145del,N501Y,A570D,D614G,P681H,T716I,S982A,D1118H	TRUE
EPI_ISL_769453	2020-12-12	delH69V70,Y145del,N501Y,A570D,D614G,P681H,T716I,S939F,S982A,D1118H	TRUE
EPI_ISL_769467	2020-12-13	delH69V70,Y145del,N501Y,A570D,D614G,P681H,T716I,S982A,D1118H	TRUE
EPI_ISL_769458	2020-12-14	delH69V70,Y145del,N501Y,A570D,D614G,P681H,T716I,S982A,D1118H	TRUE
EPI_ISL_769464	2020-12-12	delH69V70,Y145del,A475V,N501Y,A570D,D614G,P681H,T716I,S982A,D1118H	TRUE
EPI_ISL_769456	2020-12-13	delH69V70,Y145del,N501Y,A570D,D614G,P681H,T716I,S982A,D1118H	TRUE
EPI_ISL_769459	2020-12-14	delH69V70,Y145del,N501Y,A570D,D614G,P681H,T716I,S982A,D1118H	TRUE
EPI_ISL_769457	2020-12-14	delH69V70,Y145del,N501Y,A570D,D614G,P681H,T716I,S982A,D1118H	TRUE
EPI_ISL_769474	2020-12-14	delH69V70,N137S,Y145del,N501Y,A570D,D614G,P681H,T716I,S982A,D1118H	TRUE
EPI_ISL_769469	2020-12-14	delH69V70,Y145del,N501Y,A570D,D614G,P681H,T716I,S982A,D1118H	TRUE
EPI_ISL_769466	2020-12-14	delH69V70,Y145del,N501Y,A570D,D614G,P681H,T716I,S982A,D1118H	TRUE
EPI_ISL_769472	2020-12-13	delH69V70,Y145del,N501Y,A570D,D614G,P681H,A706V,T716I,S982A,D1118H	TRUE
EPI_ISL_769479	2020-12-13	delH69V70,Y145del,N501Y,A570D,D614G,P681H,T716I,S982A,D1118H	TRUE
EPI_ISL_769473	2020-12-14	delH69V70,Y145del,N501Y,A570D,D614G,P681H,T716I,S982A,D1118H	TRUE
EPI_ISL_769462	2020-12-14	delH69V70,Y145del,N501Y,A570D,D614G,P681H,T716I,S982A,D1118H	TRUE
EPI_ISL_777813	2020-12-18	A67V,delH69V70,Y145del,N501Y,A570D,D614G,P681H,T716I,S982A,D1118H	TRUE
EPI_ISL_769476	2020-12-14	delH69V70,Y145del,N501Y,A570D,D614G,P681H,T716I,S982A,D1118H	TRUE
EPI_ISL_777822	2020-12-18	delH69V70,Y145del,N501Y,A570D,D614G,P681H,T716I,S982A,D1118H	TRUE
EPI_ISL_777823	2020-12-18	L5F,delH69V70,Y145del,N501Y,A570D,D614G,P681H,T716I,S982A,D1118H	TRUE
EPI_ISL_777817	2020-12-18	delH69V70,Y145del,N501Y,A570D,D614G,P681H,T716I,S982A,D1118H	TRUE
EPI_ISL_777825	2020-12-18	delH69V70,D138H,Y145del,N501Y,A570D,D614G,P681H,T716I,S982A,D1118H	TRUE
EPI_ISL_777815	2020-12-18	delH69V70,Y145del,N501Y,A570D,D614G,P681H,T716I,S982A,D1118H	TRUE
EPI_ISL_777838	2020-12-18	delH69V70,Y145del,N501Y,A570D,D614G,P681H,T716I,S982A,D1118H,Q1201K	TRUE
EPI_ISL_777828	2020-12-18	delH69V70,Y145del,N501Y,A570D,D614G,P681H,T716I,S982A,D1118H	TRUE
EPI_ISL_777837	2020-12-18	delH69V70,Y145del,N501Y,A570D,D614G,P681H,T716I,S982A,D1118H	TRUE
EPI_ISL_777831	2020-12-18	L5F,delH69V70,Y145del,N501Y,A570D,D614G,P681H,T716I,S982A,D1118H	TRUE
EPI_ISL_777842	2020-12-18	delH69V70,Y145del,N501Y,A570D,D614G,P681H,T716I,I818V,S982A,D1118H	TRUE
EPI_ISL_777835	2020-12-18	delH69V70,Y145del,N501Y,A570D,D614G,P681H,T716I,S982A,D1118H	TRUE
EPI_ISL_777827	2020-12-18	delH69V70,Y145del,N501Y,A570D,D614G,P681H,T716I,S982A,D1118H	TRUE
EPI_ISL_777844	2020-12-18	delH69V70,Y145del,N501Y,A570D,D614G,P681H,T716I,S982A,D1118H	TRUE
EPI_ISL_777834	2020-12-18	delH69V70,Y145del,N501Y,A570D,D614G,P681H,T716I,S982A,D1118H	TRUE
EPI_ISL_777850	2020-12-18	delH69V70,Y145del,N501Y,A570D,D614G,P681H,T716I,S982A,D1118H	TRUE
EPI_ISL_777851	2020-12-18	delH69V70,Y145del,N501Y,A570D,D614G,P681H,T716I,S982A,D1118H	TRUE
EPI_ISL_777854	2020-12-18	delH69V70,Y145del,N501Y,A570D,D614G,P681H,T716I,S982A,D1118H	TRUE
EPI_ISL_777853	2020-12-18	delH69V70,Y145del,N501Y,A570D,D614G,P681H,T716I,S982A,D1118H	TRUE
EPI_ISL_777880	2020-12-18	delH69V70,Y145del,N501Y,A570D,D614G,P681H,T716I,S982A,D1118H	TRUE
EPI_ISL_777879	2020-12-18	delH69V70,Y145del,N501Y,A570D,D614G,P681H,T716I,A831V,S982A,D1118H	TRUE
EPI_ISL_777884	2020-12-18	L5F,delH69V70,Y145del,N501Y,A570D,D614G,P681H,T716I,S982A,D1118H	TRUE
EPI_ISL_804226	2020-11-30	delH69V70,Y145del,N501Y,A570D,D614G,P681H,T716I,S982A,D1118H	TRUE
EPI_ISL_777885	2020-12-18	delH69V70,Y145del,N501Y,A570D,D614G,P681H,T716I,S982A,D1118H	TRUE
EPI_ISL_777888	2020-12-18	delH69V70,Y145del,N501Y,A570D,D614G,P681H,T716I,S982A,D1118H	TRUE
EPI_ISL_804214	2020-12-15	delH69V70,Y145del,N501Y,A570D,D614G,P681H,T716I,S982A,D1118H	TRUE
EPI_ISL_804229	2020-12-17	delH69V70,Y145del,N501Y,A570D,D614G,P681H,T716I,S982A,D1118H	TRUE
EPI_ISL_804227	2020-12-17	delH69V70,Y145del,N501Y,A570D,D614G,P681H,T716I,S982A,D1118H	TRUE
EPI_ISL_800701	2020-12-06	delH69V70,Y145del,N501Y,A570D,D614G,P681H,T716I,S982A,D1118H	TRUE
EPI_ISL_822093	2020-12-02	delH69V70,Y145del,G261R,N501Y,A570D,D614G,P681H,T716I,S982A,D1118H	TRUE
EPI_ISL_804215	2020-12-15	delH69V70,Y145del,N501Y,A570D,D614G,P681H,T716I,S982A,D1118H	TRUE
EPI_ISL_804230	2020-12-17	delH69V70,Y145del,N501Y,A570D,D614G,P681H,T716I,S982A,D1118H	TRUE
EPI_ISL_804228	2020-12-17	delH69V70,Y145del,N501Y,A570D,D614G,P681H,T716I,S982A,D1118H	TRUE
EPI_ISL_777894	2020-12-18	delH69V70,Y145del,N501Y,A570D,D614G,P681H,T716I,S982A,D1118H	TRUE
EPI_ISL_804231	2020-12-18	delH69V70,Y145del,N501Y,A570D,D614G,P681H,T716I,S982A,D1118H	TRUE
EPI_ISL_920508	2020-12-16	delH69V70,Y145del,N501Y,A570D,D614G,P681H,T716I,S982A,D1118H	TRUE
EPI_ISL_866578	2020-12-16	delH69V70,Y145del,A570D,D614G,P681H,T716I,S982A,D1118H	TRUE
EPI_ISL_920500	2020-12-14	delH69V70,Y145del,N501Y,A570D,D614G,P681H,T716I,S982A,D1118H	TRUE
EPI_ISL_920521	2020-12-18	delH69V70,Y145del,N501Y,A570D,D614G,P681H,T716I,S982A,D1118H	TRUE
EPI_ISL_866579	2020-12-07	delH69V70,Y145del,A570D,D614G,P681H,T716I,S982A,D1118H	TRUE
EPI_ISL_920540	2020-12-18	delH69V70,Y145del,N501Y,A570D,D614G,P681H,T716I,S982A,D1118H	TRUE
EPI_ISL_920510	2020-12-15	delH69V70,Y145del,N501Y,A570D,D614G,P681H,T716I,S982A,D1118H	TRUE
EPI_ISL_920560	2020-12-18	delH69V70,Y145del,N501Y,A570D,D614G,P681H,T716I,S982A,D1118H	TRUE
EPI_ISL_920511	2020-12-14	delH69V70,Y145del,N501Y,A570D,D614G,P681H,T716I,S982A,D1118H	TRUE
EPI_ISL_920548	2020-12-18	delH69V70,Y145del,N501Y,A570D,D614G,P681H,T716I,S982A,D1118H	TRUE
EPI_ISL_920513	2020-12-17	delH69V70,Y145del,N501Y,A570D,D614G,P681H,T716I,S982A,D1118H	TRUE
EPI_ISL_920551	2020-12-18	delH69V70,Y145del,N501Y,A570D,D614G,P681H,T716I,S982A,D1118H	TRUE
EPI_ISL_920558	2020-12-18	delH69V70,Y145del,N501Y,A570D,D614G,P681H,T716I,S982A,D1118H	TRUE
EPI_ISL_920576	2020-12-12	delH69V70,Y145del,N501Y,A570D,D614G,P681H,T716I,S982A,D1118H	TRUE
EPI_ISL_920577	2020-11-14	delH69V70,Y145del,N501Y,A570D,D614G,P681H,T716I,S982A,D1118H	TRUE
EPI_ISL_920582	2020-12-17	delH69V70,Y145del,N501Y,A570D,D614G,P681H,T716I,S982A,D1118H	TRUE
EPI_ISL_920550	2020-12-18	delH69V70,Y145del,N501Y,A570D,D614G,P681H,T716I,S982A,D1118H	TRUE
EPI_ISL_920585	2020-12-17	delH69V70,Y145del,N501Y,A570D,D614G,P681H,T716I,T732I,S982A,D1118H	TRUE
EPI_ISL_643501	2020-10-30	delH69V70,Y145del,N501Y,A570D,D614G,P681H,T716I,S982A,D1118H	TRUE
EPI_ISL_920595	2020-12-13	delH69V70,Y145del,N501Y,A570D,D614G,P681H,T716I,S884F,S982A,D1118H	TRUE
EPI_ISL_608363	2020-10-11	delH69V70,Y145del,N501Y,A570D,D614G,P681H,T716I,S982A,D1118H	TRUE
EPI_ISL_920596	2020-12-18	delH69V70,Y145del,N501Y,A570D,D614G,P681H,T716I,S982A,D1118H	TRUE
EPI_ISL_645348	2020-11-05	delH69V70,Y145del,N501Y,A570D,D614G,P681H,T716I,S982A,D1118H	TRUE
EPI_ISL_645341	2020-11-05	delH69V70,Y145del,N501Y,A570D,D614G,P681H,T716I,S982A,D1118H	TRUE
EPI_ISL_645330	2020-11-05	delH69V70,Y145del,N501Y,A570D,D614G,P681H,T716I,S982A,D1118H	TRUE
EPI_ISL_645340	2020-11-05	delH69V70,Y145del,N501Y,A570D,D614G,P681H,T716I,S982A,D1118H	TRUE
EPI_ISL_675173	2020-11-14	delH69V70,Y145del,N501Y,A570D,D614G,P681H,T716I,S982A,D1118H	TRUE
EPI_ISL_656801	2020-11-08	delH69V70,Y145del,N501Y,A570D,D614G,P681H,T716I,S982A,D1118H	TRUE
EPI_ISL_645336	2020-11-05	delH69V70,Y145del,N501Y,A570D,D614G,P681H,T716I,S982A,D1118H	TRUE
EPI_ISL_674612	2020-11-13	delH69V70,Y145del,N501Y,A570D,D614G,P681H,T716I,S982A,D1118H	TRUE
EPI_ISL_650606	2020-11-01	delH69V70,Y145del,N501Y,A570D,D614G,P681H,T716I,S982A,D1118H	TRUE
EPI_ISL_659070	2020-11-05	delH69V70,Y145del,N501Y,A570D,D614G,P681H,T716I,S982A,D1118H	TRUE
EPI_ISL_637676	2020-10-11	delH69V70,Y145del,N501Y,A570D,D614G,P681H,T716I,S982A,D1118H	TRUE
EPI_ISL_657341	2020-11-08	delH69V70,Y145del,N501Y,A570D,D614G,P681H,T716I,S982A,D1118H	TRUE
EPI_ISL_675186	2020-11-14	delH69V70,Y145del,N501Y,A570D,D614G,P681H,T716I,S982A,D1118H	TRUE
EPI_ISL_650607	2020-11-02	delH69V70,Y145del,N501Y,A570D,D614G,P681H,T716I,S982A,D1118H	TRUE
EPI_ISL_673370	2020-11-15	delH69V70,Y145del,N501Y,A570D,D614G,P681H,T716I,S982A,D1118H	TRUE
EPI_ISL_675199	2020-11-14	delH69V70,Y145del,N501Y,A570D,D614G,P681H,T716I,S982A,D1118H	TRUE
EPI_ISL_701947	2020-11-19	delH69V70,Y145del,N501Y,A570D,D614G,P681H,T716I,S982A,D1118H	TRUE
EPI_ISL_675928	2020-11-13	delH69V70,Y145del,N501Y,A570D,D614G,P681H,T716I,S982A,D1118H	TRUE
EPI_ISL_702302	2020-11-27	delH69V70,Y145del,N501Y,A570D,D614G,P681H,T716I,S982A,D1118H	TRUE
EPI_ISL_675932	2020-11-13	delH69V70,Y145del,N501Y,A570D,D614G,P681H,T716I,S982A,D1118H	TRUE
EPI_ISL_675948	2020-11-13	delH69V70,Y145del,H146Q,N501Y,A570D,D614G,P681H,T716I,S982A,D1118H	TRUE
EPI_ISL_702303	2020-11-28	delH69V70,Y145del,N501Y,A570D,D614G,P681H,T716I,S982A,D1118H	TRUE
EPI_ISL_702300	2020-11-29	delH69V70,Y145del,N501Y,A570D,D614G,P681H,T716I,S982A,D1118H	TRUE
EPI_ISL_702301	2020-11-28	delH69V70,Y145del,N501Y,A570D,D614G,P681H,T716I,S982A,D1118H	TRUE
EPI_ISL_702323	2020-11-29	delH69V70,Y145del,N501Y,A570D,D614G,P681H,T716I,S982A,D1118H	TRUE
EPI_ISL_702304	2020-11-27	delH69V70,Y145del,N501Y,A570D,D614G,P681H,T716I,S982A,D1118H	TRUE
EPI_ISL_702327	2020-11-29	delH69V70,Y145del,N501Y,A570D,D614G,P681H,T716I,S982A,D1118H	TRUE
EPI_ISL_702328	2020-11-29	delH69V70,Y145del,N501Y,A570D,D614G,P681H,T716I,S982A,D1118H	TRUE
EPI_ISL_702307	2020-11-28	delH69V70,Y145del,N501Y,A570D,D614G,P681H,T716I,S982A,D1118H	TRUE
EPI_ISL_701951	2020-11-20	delH69V70,Y145del,N501Y,A570D,D614G,P681H,T716I,S982A,D1118H	TRUE
EPI_ISL_702335	2020-11-29	delH69V70,Y145del,N501Y,A570D,D614G,P681H,T716I,S982A,D1118H	TRUE
EPI_ISL_702331	2020-11-27	delH69V70,Y145del,N501Y,A570D,D614G,P681H,T716I,S982A,D1118H	TRUE
EPI_ISL_702330	2020-11-27	delH69V70,Y145del,N501Y,A570D,D614G,P681H,T716I,S982A,D1118H	TRUE
EPI_ISL_702329	2020-11-27	L5F,delH69V70,Y145del,N501Y,A570D,D614G,P681H,T716I,S982A,D1118H	TRUE
EPI_ISL_702345	2020-11-27	delH69V70,Y145del,N501Y,A570D,D614G,P681H,T716I,S982A,D1118H	TRUE
EPI_ISL_702349	2020-11-27	delH69V70,Y145del,N501Y,A570D,D614G,P681H,T716I,S982A,D1118H	TRUE
EPI_ISL_702337	2020-11-28	delH69V70,Y145del,N501Y,A570D,D614G,P681H,T716I,S982A,D1118H	TRUE
EPI_ISL_702351	2020-11-27	delH69V70,Y145del,N501Y,A570D,D614G,P681H,T716I,S982A,D1118H	TRUE
EPI_ISL_702353	2020-11-29	delH69V70,Y145del,N501Y,A570D,D614G,P681H,T716I,S982A,D1118H	TRUE
EPI_ISL_702340	2020-11-27	delH69V70,Y145del,N501Y,A570D,D614G,P681H,T716I,S982A,D1118H	TRUE
EPI_ISL_702333	2020-11-28	delH69V70,Y145del,N501Y,A570D,D614G,P681H,T716I,S982A,D1118H	TRUE
EPI_ISL_702339	2020-11-27	delH69V70,Y145del,N501Y,A570D,D614G,P681H,T716I,S982A,D1118H	TRUE
EPI_ISL_702359	2020-11-28	delH69V70,Y145del,N501Y,A570D,D614G,P681H,T716I,S982A,D1118H	TRUE
EPI_ISL_702338	2020-11-27	delH69V70,Y145del,N501Y,A570D,D614G,P681H,T716I,S982A,D1118H	TRUE
EPI_ISL_702352	2020-11-28	delH69V70,Y145del,N501Y,A570D,A575S,D614G,P681H,A706V,T716I,S982A,D1118H	TRUE
EPI_ISL_702361	2020-11-28	delH69V70,Y145del,N501Y,A570D,D614G,P681H,A706V,T716I,S982A,D1118H	TRUE
EPI_ISL_702350	2020-11-27	delH69V70,Y145del,N501Y,A570D,D614G,P681H,T716I,S982A,D1118H	TRUE
EPI_ISL_702344	2020-11-29	delH69V70,Y145del,N501Y,A570D,D614G,P681H,T716I,S982A,D1118H	TRUE
EPI_ISL_702384	2020-11-19	delH69V70,Y145del,N501Y,A570D,D614G,P681H,T716I,S982A,D1118H	TRUE
EPI_ISL_702376	2020-11-19	delH69V70,Y145del,N501Y,A570D,D614G,P681H,T716I,S982A,D1118H	TRUE
EPI_ISL_702365	2020-11-27	delH69V70,Y145del,N501Y,A570D,D614G,P681H,T716I,S982A,D1118H	TRUE
EPI_ISL_702366	2020-11-27	delH69V70,Y145del,N501Y,A570D,D614G,P681H,T716I,S982A,D1118H	TRUE
EPI_ISL_703632	2020-11-22	delH69V70,Y145del,N501Y,A570D,D614G,P681H,T716I,S982A,D1118H	TRUE
EPI_ISL_703697	2020-11-23	delH69V70,Y145del,N501Y,A570D,D614G,P681H,T716I,S982A,D1118H	TRUE
EPI_ISL_703629	2020-11-21	delH69V70,Y145del,N501Y,A570D,D614G,P681H,T716I,S982A,D1118H	TRUE
EPI_ISL_703635	2020-11-22	delH69V70,Y145del,N501Y,A570D,D614G,P681H,T716I,S982A,D1118H	TRUE
EPI_ISL_704963	2020-12-01	delH69V70,Y145del,N501Y,A570D,D614G,P681H,T716I,S982A,D1118H	TRUE
EPI_ISL_703653	2020-11-24	delH69V70,Y145del,N501Y,A570D,D614G,P681H,T716I,S982A,D1118H	TRUE
EPI_ISL_704959	2020-11-23	delH69V70,Y145del,N501Y,A570D,D614G,P681H,T716I,S982A,D1118H	TRUE
EPI_ISL_704990	2020-11-22	delH69V70,Y145del,N501Y,A570D,D614G,P681H,T716I,S982A,D1118H	TRUE
EPI_ISL_704996	2020-11-22	delH69V70,Y145del,N501Y,A570D,D614G,P681H,T716I,S982A,D1118H	TRUE
EPI_ISL_704964	2020-11-22	delH69V70,Y145del,N501Y,A570D,D614G,P681H,T716I,S982A,D1118H	TRUE
EPI_ISL_704966	2020-11-22	delH69V70,Y145del,N501Y,A570D,D614G,P681H,T716I,S982A,D1118H	TRUE
EPI_ISL_704175	2020-11-26	delH69V70,Y145del,N501Y,A570D,D614G,P681H,T716I,S982A,D1118H	TRUE
EPI_ISL_704969	2020-11-22	delH69V70,Y145del,N501Y,A570D,D614G,P681H,T716I,S982A,D1118H	TRUE
EPI_ISL_704967	2020-11-22	delH69V70,Y145del,N501Y,A570D,D614G,P681H,T716I,S982A,D1118H	TRUE
EPI_ISL_704995	2020-11-22	delH69V70,Y145del,N501Y,A570D,A575S,D614G,P681H,A706V,T716I,S982A,D1118H	TRUE
EPI_ISL_718752	2020-12-10	delH69V70,Y145del,N501Y,A570D,D614G,P681H,T716I,S982A,D1118H	TRUE
EPI_ISL_718751	2020-12-10	delH69V70,Y145del,N501Y,A570D,D614G,P681H,T716I,S982A,D1118H	TRUE
EPI_ISL_718763	2020-12-10	delH69V70,Y145del,N501Y,A570D,D614G,P681H,T716I,S982A,D1118H	TRUE
EPI_ISL_704998	2020-11-22	delH69V70,Y145del,N501Y,A570D,D614G,P681H,A706V,T716I,S982A,D1118H	TRUE
EPI_ISL_718753	2020-12-10	delH69V70,Y145del,N501Y,A570D,D614G,P681H,T716I,S982A,D1118H	TRUE
EPI_ISL_704985	2020-11-22	delH69V70,Y145del,N501Y,A570D,D614G,P681H,T716I,S982A,D1118H	TRUE
EPI_ISL_718760	2020-12-10	delH69V70,Y145del,N501Y,A570D,D614G,P681H,T716I,S982A,D1118H	TRUE
EPI_ISL_718765	2020-12-11	delH69V70,Y145del,N501Y,A570D,D614G,P681H,T716I,S982A,D1118H	TRUE
EPI_ISL_718775	2020-12-10	delH69V70,V83L,Y145del,N501Y,A570D,D614G,P681H,T716I,S982A,D1118H	TRUE
EPI_ISL_718776	2020-12-10	delH69V70,Y145del,N501Y,A570D,D614G,P681H,T716I,S982A,D1118H	TRUE
EPI_ISL_718758	2020-12-10	delH69V70,Y145del,N501Y,A570D,D614G,P681H,T716I,S982A,D1118H	TRUE
EPI_ISL_718773	2020-12-11	delH69V70,Y145del,N501Y,A570D,D614G,P681H,T716I,S982A,D1118H	TRUE
EPI_ISL_718771	2020-12-10	delH69V70,Y145del,N501Y,A570D,D614G,P681H,T716I,S982A,D1118H	TRUE
EPI_ISL_718768	2020-12-10	delH69V70,Y145del,N501Y,A570D,D614G,P681H,T716I,S982A,D1118H	TRUE
EPI_ISL_718780	2020-12-11	delH69V70,Y145del,M177I,N501Y,A570D,D614G,P681H,T716I,S982A,D1118H	TRUE
EPI_ISL_718778	2020-12-10	delH69V70,Y145del,N501Y,A570D,D614G,P681H,T716I,S982A,D1118H	TRUE
EPI_ISL_718783	2020-12-11	delH69V70,Y145del,N501Y,A570D,D614G,P681H,T716I,S982A,D1118H	TRUE
EPI_ISL_718781	2020-12-12	delH69V70,Y145del,N501Y,A570D,D614G,P681H,T716I,S982A,D1118H	TRUE
EPI_ISL_718782	2020-12-11	delH69V70,Y145del,N501Y,A570D,D614G,P681H,T716I,S982A,D1118H	TRUE
EPI_ISL_718786	2020-12-10	delH69V70,Y145del,N501Y,A570D,D614G,P681H,T716I,P812S,S982A,D1118H	TRUE
EPI_ISL_718784	2020-12-11	delH69V70,Y145del,N501Y,A570D,D614G,P681H,T716I,S982A,D1118H	TRUE
EPI_ISL_718790	2020-12-10	delH69V70,Y145del,N501Y,A570D,D614G,P681H,T716I,S982A,D1118H	TRUE
EPI_ISL_718797	2020-12-10	delH69V70,Y145del,N501Y,A570D,D614G,P681H,T716I,S982A,D1118H	TRUE
EPI_ISL_718787	2020-12-11	delH69V70,Y145del,N501Y,A570D,D614G,P681H,T716I,S982A,D1118H	TRUE
EPI_ISL_718792	2020-12-10	delH69V70,Y145del,N501Y,A570D,D614G,P681H,T716I,S982A,D1118H	TRUE
EPI_ISL_718793	2020-12-11	delH69V70,Y145del,N501Y,A570D,D614G,P681H,T716I,S982A,D1118H	TRUE
EPI_ISL_718794	2020-12-10	delH69V70,Y145del,N501Y,A570D,D614G,P681H,T716I,S982A,D1118H	TRUE
EPI_ISL_718789	2020-12-12	delH69V70,Y145del,N501Y,A570D,D614G,P681H,T716I,S982A,D1118H	TRUE
EPI_ISL_731729	2020-12-10	delH69V70,Y145del,N501Y,A570D,D614G,P681H,T716I,S982A,D1118H	TRUE
EPI_ISL_718796	2020-12-11	delH69V70,Y145del,N501Y,A570D,D614G,P681H,T716I,S982A,D1118H	TRUE
EPI_ISL_731721	2020-12-09	delH69V70,Y145del,N501Y,A570D,D614G,P681H,T716I,S982A,D1118H	TRUE
EPI_ISL_731739	2020-12-10	delH69V70,Y145del,N501Y,A570D,D614G,P681H,T716I,S982A,D1118H	TRUE
EPI_ISL_731750	2020-12-10	delH69V70,Y145del,N501Y,A570D,D614G,P681H,T716I,S982A,D1118H	TRUE
EPI_ISL_731757	2020-12-10	delH69V70,Y145del,N501Y,A570D,D614G,P681H,T716I,S982A,D1118H	TRUE
EPI_ISL_720196	2020-11-18	delH69V70,Y145del,N501Y,A570D,D614G,P681H,T716I,S982A,D1118H	TRUE
EPI_ISL_725028	2020-12-06	delH69V70,Y145del,N501Y,A570D,D614G,P681H,T716I,S982A,D1118H	TRUE
EPI_ISL_731716	2020-12-10	delH69V70,Y145del,N501Y,A570D,D614G,P681H,T716I,S982A,D1118H	TRUE
EPI_ISL_731776	2020-12-10	delH69V70,Y145del,N501Y,A570D,D614G,P681H,T716I,S982A,D1118H	TRUE
EPI_ISL_718799	2020-12-11	delH69V70,Y145del,N501Y,A570D,D614G,P681H,T716I,S982A,D1118H	TRUE
EPI_ISL_731775	2020-12-09	delH69V70,Y145del,N501Y,A570D,D614G,P681H,T716I,S982A,D1118H,G1219V	TRUE
EPI_ISL_731730	2020-12-10	delH69V70,Y145del,N501Y,A570D,D614G,P681H,T716I,S982A,D1118H	TRUE
EPI_ISL_731769	2020-12-10	delH69V70,Y145del,N501Y,A570D,D614G,P681H,T716I,S982A,D1118H	TRUE
EPI_ISL_731737	2020-12-09	delH69V70,Y145del,N501Y,A570D,D614G,P681H,T716I,S982A,D1118H	TRUE
EPI_ISL_731783	2020-12-10	delH69V70,Y145del,N501Y,A570D,D614G,P681H,T716I,S982A,D1118H	TRUE
EPI_ISL_731778	2020-12-10	delH69V70,Y145del,N501Y,A570D,D614G,P681H,T716I,S982A,D1118H	TRUE
EPI_ISL_731790	2020-12-10	delH69V70,Y145del,N501Y,A570D,D614G,P681H,T716I,S982A,D1118H	TRUE
EPI_ISL_731787	2020-12-08	delH69V70,Y145del,N501Y,A570D,D614G,P681H,T716I,S982A,D1118H	TRUE
EPI_ISL_741104	2020-11-12	delH69V70,Y145del,N501Y,A570D,D614G,P681H,T716I,S982A,D1118H	TRUE
EPI_ISL_741115	2020-11-12	delH69V70,Y145del,N501Y,A570D,D614G,P681H,T716I,S982A,D1118H	TRUE
EPI_ISL_731792	2020-12-09	delH69V70,Y145del,N501Y,A570D,D614G,P681H,T716I,S982A,D1118H	TRUE
EPI_ISL_741965	2020-12-18	delH69V70,Y145del,N501Y,A570D,D614G,P681H,T716I,S982A,D1118H	TRUE
EPI_ISL_731795	2020-12-08	delH69V70,Y145del,N501Y,A570D,D614G,P681H,T716I,S982A,D1118H	TRUE
EPI_ISL_741146	2020-11-12	delH69V70,Y145del,N501Y,A570D,D614G,P681H,T716I,S939F,S982A,D1118H	TRUE
EPI_ISL_760276	2020-12-18	delH69V70,Y145del,N501Y,A570D,D614G,P681H,T716I,S982A,D1118H	TRUE
EPI_ISL_741109	2020-11-11	delH69V70,Y145del,N501Y,A570D,D614G,P681H,T716I,S982A,D1118H	TRUE
EPI_ISL_741962	2020-12-17	delH69V70,Y145del,N501Y,A570D,D614G,P681H,T716I,S982A,D1118H	TRUE
EPI_ISL_769435	2020-12-13	delH69V70,Y145del,N501Y,A570D,D614G,P681H,T716I,S982A,D1118H	TRUE
EPI_ISL_741983	2020-12-18	delH69V70,Y145del,N501Y,A570D,D614G,P681H,T716I,S982A,D1118H	TRUE
EPI_ISL_769424	2020-12-13	delH69V70,Y145del,N501Y,A570D,D614G,P681H,T716I,S982A,D1118H	TRUE
EPI_ISL_769433	2020-12-13	delH69V70,Y145del,M153I,N501Y,A570D,D614G,P681H,T716I,S982A,D1118H	TRUE
EPI_ISL_769408	2020-12-13	delH69V70,Y145del,N501Y,A570D,D614G,P681H,T716I,S982A,D1118H	TRUE
EPI_ISL_761598	2020-12-18	delH69V70,Y145del,N501Y,A570D,D614G,P681H,T716I,S982A,D1118H	TRUE
EPI_ISL_769430	2020-12-14	delH69V70,Y145del,N501Y,A570D,D614G,A623S,P681H,T716I,S982A,D1118H	TRUE
EPI_ISL_769420	2020-12-14	delH69V70,Y145del,N501Y,A570D,D614G,P681H,A706V,T716I,S982A,D1118H	TRUE
EPI_ISL_769487	2020-12-13	delH69V70,Y145del,N501Y,A570D,D614G,P681H,T716I,S982A,D1118H	TRUE
EPI_ISL_769431	2020-12-14	delH69V70,Y145del,N501Y,A570D,D614G,P681H,T716I,S982A,D1118H	TRUE
EPI_ISL_769427	2020-12-14	delH69V70,Y145del,N501Y,A570D,D614G,P681H,T716I,S982A,D1118H	TRUE
EPI_ISL_769436	2020-12-13	delH69V70,Y145del,N501Y,A570D,D614G,P681H,T716I,S982A,D1118H	TRUE
EPI_ISL_769481	2020-12-14	delH69V70,Y145del,N501Y,A570D,D614G,P681H,T716I,S982A,D1118H	TRUE
EPI_ISL_769438	2020-12-13	delH69V70,Y145del,N501Y,A570D,D614G,P681H,T716I,S982A,D1118H	TRUE
EPI_ISL_769485	2020-12-14	delH69V70,Y145del,N501Y,A570D,D614G,P681H,A706V,T716I,S982A,D1118H	TRUE
EPI_ISL_769491	2020-12-13	delH69V70,Y145del,N501Y,A570D,D614G,P681H,T716I,S982A,D1118H	TRUE
EPI_ISL_769437	2020-12-13	delH69V70,Y145del,N501Y,A570D,D614G,P681H,T716I,S982A,D1118H	TRUE
EPI_ISL_769486	2020-12-13	delH69V70,Y145del,N501Y,A570D,D614G,P681H,T716I,S982A,D1118H	TRUE
EPI_ISL_769488	2020-12-13	delH69V70,Y145del,N501Y,A570D,D614G,P681H,T716I,S982A,D1118H	TRUE
EPI_ISL_769493	2020-12-13	delH69V70,Y145del,N501Y,A570D,D614G,P681H,T716I,S982A,D1118H	TRUE
EPI_ISL_769497	2020-12-14	delH69V70,Y145del,N501Y,A570D,D614G,P681H,T716I,S982A,D1118H	TRUE
EPI_ISL_777106	2020-12-14	delH69V70,Y145del,N501Y,A570D,D614G,P681H,T716I,S982A,D1118H	TRUE
EPI_ISL_769489	2020-12-14	delH69V70,Y145del,N501Y,A570D,D614G,P681H,T716I,S982A,D1118H	TRUE
EPI_ISL_777102	2020-12-08	delH69V70,Y145del,N501Y,A570D,D614G,P681H,T716I,S982A,D1118H	TRUE
EPI_ISL_777111	2020-12-15	delH69V70,Y145del,N501Y,A570D,D614G,P681H,T716I,S982A,D1118H	TRUE
EPI_ISL_769494	2020-12-13	delH69V70,Y145del,N501Y,A570D,D614G,P681H,T716I,S982A,D1118H	TRUE
EPI_ISL_777104	2020-12-12	delH69V70,Y145del,N501Y,A570D,D614G,A623S,P681H,T716I,S982A,D1118H	TRUE
EPI_ISL_769495	2020-12-13	delH69V70,Y145del,N501Y,A570D,D614G,P681H,T716I,S982A,D1118H	TRUE
EPI_ISL_777114	2020-12-14	delH69V70,Y145del,N501Y,A570D,D614G,P681H,T716I,S982A,D1118H	TRUE
EPI_ISL_777109	2020-12-15	delH69V70,Y145del,N501Y,A570D,D614G,P681H,T716I,S982A,D1118H	TRUE
EPI_ISL_777107	2020-12-15	delH69V70,Y145del,N501Y,A570D,D614G,P681H,T716I,S982A,D1118H	TRUE
EPI_ISL_777100	2020-12-16	delH69V70,Y145del,N501Y,A570D,D614G,P681H,A706V,T716I,S982A,D1118H	TRUE
EPI_ISL_777103	2020-12-15	delH69V70,Y145del,N501Y,A570D,D614G,P681H,T716I,S982A,D1118H	TRUE
EPI_ISL_769498	2020-12-12	delH69V70,Y145del,N501Y,A570D,D614G,P681H,T716I,S982A,D1118H	TRUE
EPI_ISL_777115	2020-12-15	delH69V70,Y145del,N501Y,A570D,D614G,P681H,T716I,S982A,D1118H	TRUE
EPI_ISL_777116	2020-12-15	delH69V70,Y145del,N501Y,A570D,D614G,P681H,T716I,S982A,D1118H	TRUE
EPI_ISL_777117	2020-12-17	delH69V70,Y145del,N501Y,A570D,D614G,P681H,T716I,S982A,D1118H	TRUE
EPI_ISL_777901	2020-12-18	delH69V70,Y145del,N501Y,A570D,D614G,A623S,P681H,T716I,S982A,D1118H	TRUE
EPI_ISL_777118	2020-12-17	delH69V70,Y145del,N501Y,A570D,D614G,P681H,T716I,S982A,D1118H	TRUE
EPI_ISL_777900	2020-12-18	delH69V70,Y145del,N501Y,A570D,D614G,P681H,T716I,S982A,D1118H	TRUE
EPI_ISL_777917	2020-12-18	delH69V70,Y145del,N501Y,A570D,D614G,P681H,T716I,S982A,D1118H	TRUE
EPI_ISL_777909	2020-12-18	delH69V70,Y145del,N501Y,A570D,D614G,P681H,T716I,S982A,D1118H	TRUE
EPI_ISL_777908	2020-12-18	delH69V70,Y145del,N501Y,A570D,D614G,P681H,T716I,S982A,D1118H	TRUE
EPI_ISL_777907	2020-12-18	delH69V70,Y145del,N501Y,A570D,D614G,P681H,T716I,S982A,D1118H	TRUE
EPI_ISL_777903	2020-12-18	delH69V70,Y145del,N501Y,A570D,D614G,P681H,T716I,S982A,D1118H	TRUE
EPI_ISL_777927	2020-12-18	delH69V70,Y145del,N501Y,A570D,D614G,P681H,T716I,S982A,D1118H	TRUE
EPI_ISL_777921	2020-12-18	delH69V70,Y145del,N501Y,A570D,D614G,P681H,T716I,S982A,D1118H	TRUE
EPI_ISL_777911	2020-12-18	delH69V70,Y145del,N501Y,A570D,D614G,P681H,T716I,S982A,D1118H	TRUE
EPI_ISL_777929	2020-12-18	delH69V70,Y145del,N501Y,A570D,D614G,P681H,T716I,S982A,D1118H	TRUE
EPI_ISL_777926	2020-12-18	delH69V70,Y145del,N501Y,A570D,D614G,P681H,T716I,S982A,D1118H	TRUE
EPI_ISL_777922	2020-12-18	delH69V70,Y145del,N501Y,A570D,D614G,P681H,T716I,S982A,D1118H	TRUE
EPI_ISL_777930	2020-12-18	delH69V70,Y145del,H146Q,N501Y,A570D,D614G,P681H,T716I,S982A,D1118H	TRUE
EPI_ISL_777920	2020-12-18	delH69V70,Y145del,N501Y,A570D,D614G,P681H,T716I,S982A,D1118H	TRUE
EPI_ISL_777931	2020-12-18	delH69V70,Y145del,N501Y,A570D,D614G,P681H,T716I,S982A,D1118H	TRUE
EPI_ISL_777932	2020-12-18	delH69V70,P82L,Y145del,N501Y,A570D,D614G,P681H,T716I,S982A,D1118H	TRUE
EPI_ISL_778428	2020-12-14	delH69V70,Y145del,L216F,N501Y,A570D,D614G,P681H,T716I,S982A,D1118H	TRUE
EPI_ISL_778435	2020-12-13	delH69V70,Y145del,N501Y,A570D,D614G,P681H,T716I,S982A,D1118H	TRUE
EPI_ISL_778434	2020-12-13	delH69V70,Y145del,N501Y,A570D,D614G,P681H,T716I,S982A,D1118H	TRUE
EPI_ISL_778444	2020-12-14	delH69V70,Y145del,N501Y,A570D,D614G,P681H,T716I,S982A,D1118H	TRUE
EPI_ISL_778446	2020-12-13	delH69V70,Y145del,N501Y,A570D,D614G,P681H,T716I,S982A,D1118H	TRUE
EPI_ISL_778439	2020-12-13	delH69V70,E96D,Y145del,N394Y,N501Y,A570D,D614G,P681H,T716I,S982A,D1118H	TRUE
EPI_ISL_778431	2020-12-13	delH69V70,Y145del,N501Y,A570D,D614G,P681H,T716I,S982A,D1118H	TRUE
EPI_ISL_778436	2020-12-13	delH69V70,Y145del,N501Y,A570D,D614G,P681H,T716I,S982A,D1118H	TRUE
EPI_ISL_778441	2020-12-13	delH69V70,Y145del,N501Y,A570D,D614G,P681H,T716I,S982A,D1118H	TRUE
EPI_ISL_778440	2020-12-13	delH69V70,Y145del,N501Y,A570D,D614G,P681H,T716I,S982A,D1118H	TRUE
EPI_ISL_778443	2020-12-13	delH69V70,Y145del,N501Y,A570D,D614G,P681H,T716I,S982A,D1118H	TRUE
EPI_ISL_778442	2020-12-13	delH69V70,Y145del,N501Y,A570D,D614G,P681H,T716I,S982A,D1118H	TRUE
EPI_ISL_778448	2020-12-13	delH69V70,Y145del,N501Y,A570D,D614G,P681H,T716I,S982A,D1118H	TRUE
EPI_ISL_781185	2020-12-18	delH69V70,Y145del,N501Y,A570D,D614G,P681H,T716I,S982A,D1118H	TRUE
EPI_ISL_782486	2020-12-09	delH69V70,Y145del,N501Y,A570D,D614G,P681H,T716I,S982A,D1118H	TRUE
EPI_ISL_782499	2020-12-10	delH69V70,Y145del,N501Y,A570D,D614G,P681H,T716I,S982A,D1118H	TRUE
EPI_ISL_778449	2020-12-13	delH69V70,Y145del,N501Y,A570D,D614G,P681H,T716I,S982A,D1118H	TRUE
EPI_ISL_781199	2020-12-18	delH69V70,Y145del,N501Y,A570D,D614G,P681H,T716I,S982A,D1118H	TRUE
EPI_ISL_782483	2020-12-11	delH69V70,Y145del,N501Y,A570D,D614G,P681H,T716I,S982A,D1118H	TRUE
EPI_ISL_800736	2020-12-07	delH69V70,Y145del,N501Y,A570D,D614G,P681H,T716I,S982A,D1118H	TRUE
EPI_ISL_781188	2020-12-18	delH69V70,Y145del,N501Y,A570D,D614G,P681H,T716I,S982A,D1118H	TRUE
EPI_ISL_800737	2020-12-07	delH69V70,Y145del,N501Y,A570D,D614G,P681H,T716I,S982A,D1118H	TRUE
EPI_ISL_800745	2020-12-07	delH69V70,Y145del,N501Y,A570D,D614G,P681H,T716I,S982A,D1118H	TRUE
EPI_ISL_800763	2020-12-07	delH69V70,Y145del,N501Y,A570D,D614G,P681H,T716I,S982A,D1118H	TRUE
EPI_ISL_800747	2020-12-06	delH69V70,Y145del,N501Y,A570D,D614G,P681H,T716I,S982A,D1118H	TRUE
EPI_ISL_800770	2020-12-07	delH69V70,Y145del,N501Y,A570D,D614G,P681H,T716I,S982A,D1118H	TRUE
EPI_ISL_800778	2020-12-06	delH69V70,Y145del,N501Y,A570D,D614G,P681H,T716I,S982A,D1118H	TRUE
EPI_ISL_800776	2020-12-07	delH69V70,Y145del,N501Y,A570D,D614G,P681H,T716I,S982A,D1118H	TRUE
EPI_ISL_800768	2020-12-07	delH69V70,Y145del,N501Y,A570D,D614G,P681H,T716I,S982A,D1118H	TRUE
EPI_ISL_800793	2020-12-07	delH69V70,Y145del,N501Y,A570D,D614G,P681H,T716I,S982A,D1118H	TRUE
EPI_ISL_800792	2020-12-07	delH69V70,Y145del,N501Y,A570D,D614G,P681H,T716I,S982A,D1118H	TRUE
EPI_ISL_800795	2020-12-07	delH69V70,Y145del,N501Y,A570D,D614G,P681H,T716I,S982A,D1118H	TRUE
EPI_ISL_800784	2020-12-07	delH69V70,Y145del,N501Y,A570D,D614G,P681H,T716I,S982A,D1118H	TRUE
EPI_ISL_819497	2020-11-29	delH69V70,Y145del,N501Y,A570D,D614G,P681H,T716I,S982A,D1118H	TRUE
EPI_ISL_813301	2020-12-16	delH69V70,Y145del,N501Y,A570D,D614G,P681H,T716I,S982A,D1118H	TRUE
EPI_ISL_800771	2020-12-07	delH69V70,Y145del,N501Y,A570D,D614G,P681H,T716I,S982A,D1118H	TRUE
EPI_ISL_816272	2020-12-16	delH69V70,Y145del,N501Y,A570D,D614G,P681H,T716I,S982A,D1118H	TRUE
EPI_ISL_800798	2020-12-07	delH69V70,Y145del,N501Y,A570D,D614G,P681H,T716I,S982A,D1118H	TRUE
EPI_ISL_819477	2020-11-27	delH69V70,Y145del,N501Y,A570D,D614G,P681H,T716I,S982A,D1118H	TRUE
EPI_ISL_813303	2020-12-16	delH69V70,Y145del,N501Y,A570D,D614G,P681H,T716I,S982A,D1118H	TRUE
EPI_ISL_819484	2020-11-28	delH69V70,Y145del,N501Y,A570D,D614G,P681H,T716I,S982A,D1118H	TRUE
EPI_ISL_820463	2020-12-14	delH69V70,Y145del,N501Y,A570D,D614G,P681H,T716I,S982A,D1118H	TRUE
EPI_ISL_800791	2020-12-07	delH69V70,Y145del,N501Y,A570D,D614G,P681H,T716I,S982A,D1118H	TRUE
EPI_ISL_820471	2020-12-14	delH69V70,Y145del,N501Y,A570D,D614G,P681H,T716I,S982A,D1118H	TRUE
EPI_ISL_820461	2020-12-14	delH69V70,Y145del,N501Y,A570D,D614G,P681H,T716I,S982A,D1118H	TRUE
EPI_ISL_813304	2020-12-16	delH69V70,Y145del,N501Y,A570D,D614G,P681H,T716I,S982A,D1118H	TRUE
EPI_ISL_820487	2020-12-14	delH69V70,Y145del,N501Y,A570D,D614G,P681H,T716I,S982A,D1118H	TRUE
EPI_ISL_820468	2020-12-14	delH69V70,Y145del,N501Y,A570D,D614G,P681H,T716I,S982A,D1118H	TRUE
EPI_ISL_820492	2020-12-14	delH69V70,Y145del,N501Y,A570D,D614G,P681H,T716I,S982A,D1118H	TRUE
EPI_ISL_820473	2020-12-14	delH69V70,Y145del,N501Y,A570D,D614G,P681H,T716I,S982A,D1118H	TRUE
EPI_ISL_820476	2020-12-14	delH69V70,Y145del,S494P,N501Y,A570D,D614G,P681H,T716I,S982A,D1118H	TRUE
EPI_ISL_820482	2020-12-14	delH69V70,Y145del,N501Y,A570D,D614G,P681H,T716I,S982A,D1118H	TRUE
EPI_ISL_820479	2020-12-14	delH69V70,Y145del,N501Y,A570D,D614G,P681H,T716I,S982A,D1118H	TRUE
EPI_ISL_820469	2020-12-14	delH69V70,Y145del,N501Y,A570D,D614G,P681H,T716I,S982A,D1118H	TRUE
EPI_ISL_820465	2020-12-14	delH69V70,Y145del,N501Y,A570D,D614G,P681H,T716I,S982A,D1118H	TRUE
EPI_ISL_820477	2020-12-14	delH69V70,Y145del,N501Y,A570D,D614G,P681H,T716I,S982A,D1118H	TRUE
EPI_ISL_820474	2020-12-14	delH69V70,Y145del,N501Y,A570D,D614G,P681H,T716I,S982A,D1118H	TRUE
EPI_ISL_820495	2020-12-14	delH69V70,Y145del,N501Y,A570D,D614G,P681H,T716I,S982A,D1118H	TRUE
EPI_ISL_820489	2020-12-14	delH69V70,Y145del,N501Y,A570D,D614G,P681H,T716I,S982A,D1118H	TRUE
EPI_ISL_820491	2020-12-14	delH69V70,Y145del,S494P,N501Y,A570D,D614G,P681H,T716I,S982A,D1118H	TRUE
EPI_ISL_820497	2020-12-14	delH69V70,Y145del,N501Y,A570D,D614G,P681H,T716I,S982A,D1118H	TRUE
EPI_ISL_843107	2020-12-18	delH69V70,Y145del,N501Y,A570D,D614G,P681H,T716I,S982A,D1118H	TRUE
EPI_ISL_843109	2020-12-18	delH69V70,Y145del,N501Y,A570D,D614G,P681H,T716I,S982A,D1118H	TRUE
EPI_ISL_843108	2020-12-18	delH69V70,Y145del,N501Y,A570D,D614G,P681H,T716I,S982A,D1118H	TRUE
EPI_ISL_843110	2020-12-18	delH69V70,Y145del,N501Y,A570D,D614G,P681H,T716I,S982A,D1118H	TRUE
EPI_ISL_843106	2020-12-17	delH69V70,Y145del,N501Y,A570D,D614G,P681H,T716I,S982A,D1118H	TRUE
EPI_ISL_843118	2020-12-18	P25L,delH69V70,Y145del,N501Y,A570D,D614G,P681H,T716I,S982A,D1118H	TRUE
EPI_ISL_921148	2020-12-17	delH69V70,Y145del,N501Y,A570D,D614G,P681H,T716I,S982A,D1118H	TRUE
EPI_ISL_843116	2020-12-16	delH69V70,Y145del,N501Y,A570D,D614G,P681H,T716I,S982A,D1118H	TRUE
EPI_ISL_921147	2020-12-17	delH69V70,Y145del,N501Y,A570D,D614G,P681H,T716I,S982A,D1118H	TRUE
EPI_ISL_921178	2020-12-18	delH69V70,Y145del,N501Y,A570D,D614G,P681H,T716I,S982A,D1118H	TRUE
EPI_ISL_656759	2020-11-08	delH69V70,Y145del,N501Y,A570D,D614G,P681H,T716I,S982A,D1118H	TRUE
EPI_ISL_945111	2020-12-17	delH69V70,Y145del,N501Y,A570D,D614G,P681H,T716I,S982A,D1118H	TRUE
EPI_ISL_656770	2020-11-09	delH69V70,Y145del,N501Y,A570D,D614G,P681H,T716I,S982A,D1118H	TRUE
EPI_ISL_655447	2020-11-08	delH69V70,Y145del,N501Y,A570D,D614G,P681H,T716I,S982A,D1118H	TRUE
EPI_ISL_659057	2020-11-01	delH69V70,Y145del,N501Y,A570D,D614G,P681H,T716I,S982A,D1118H	TRUE
EPI_ISL_656738	2020-11-08	delH69V70,Y145del,N501Y,A570D,D614G,P681H,T716I,S982A,D1118H	TRUE
EPI_ISL_656723	2020-11-08	delH69V70,Y145del,N501Y,A570D,D614G,S982A,D1118H	TRUE
EPI_ISL_656749	2020-11-08	delH69V70,Y145del,N501Y,A570D,D614G,P681H,T716I,S982A,D1118H	TRUE
EPI_ISL_655413	2020-11-08	delH69V70,Y145del,N501Y,A570D,D614G,P681H,T716I,S982A,D1118H	TRUE
EPI_ISL_661386	2020-11-10	delH69V70,Y145del,T299I,N501Y,A570D,D614G,P681H,A706V,T716I,S982A,D1118H	TRUE
EPI_ISL_659067	2020-10-31	delH69V70,Y145del,N501Y,A570D,D614G,P681H,T716I,S982A,D1118H	TRUE
EPI_ISL_659013	2020-11-01	delH69V70,Y145del,N501Y,A570D,D614G,P681H,T716I,S982A,D1118H	TRUE
EPI_ISL_656765	2020-11-09	delH69V70,Y145del,N501Y,A570D,D614G,P681H,T716I,S982A,D1118H	TRUE
EPI_ISL_659022	2020-10-31	delH69V70,Y145del,N501Y,A570D,D614G,P681H,T716I,S982A,D1118H	TRUE
EPI_ISL_673304	2020-11-15	delH69V70,Y145del,N501Y,A570D,D614G,P681H,T716I,S982A,D1118H	TRUE
EPI_ISL_673325	2020-11-14	delH69V70,Y145del,N501Y,A570D,D614G,P681H,T716I,S982A,D1118H	TRUE
EPI_ISL_673319	2020-11-15	delH69V70,Y145del,N501Y,A570D,D614G,P681H,T716I,S982A,D1118H	TRUE
EPI_ISL_673355	2020-11-15	delH69V70,Y145del,N501Y,A570D,D614G,P681H,T716I,S982A,D1118H	TRUE
EPI_ISL_673339	2020-11-15	delH69V70,Y145del,N501Y,A570D,D614G,P681H,T716I,S982A,D1118H	TRUE
EPI_ISL_673303	2020-11-15	delH69V70,Y145del,N501Y,A570D,D614G,P681H,T716I,S982A,D1118H	TRUE
EPI_ISL_673336	2020-11-15	delH69V70,Y145del,N501Y,A570D,D614G,P681H,T716I,S982A,D1118H	TRUE
EPI_ISL_673359	2020-11-15	delH69V70,Y145del,N501Y,A570D,D614G,P681H,T716I,S982A,D1118H	TRUE
EPI_ISL_674677	2020-11-13	delH69V70,Y145del,H146Q,N501Y,A570D,D614G,P681H,T716I,S982A,D1118H	TRUE
EPI_ISL_673345	2020-11-15	delH69V70,Y145del,N501Y,A570D,D614G,P681H,T716I,S982A,T1117I,D1118H	TRUE
EPI_ISL_674637	2020-11-13	delH69V70,Y145del,N501Y,A570D,D614G,P681H,T716I,S982A,D1118H	TRUE
EPI_ISL_674665	2020-11-13	delH69V70,Y145del,N501Y,A570D,D614G,P681H,T716I,S982A,D1118H	TRUE
EPI_ISL_674659	2020-11-13	delH69V70,Y145del,N501Y,A570D,D614G,P681H,T716I,S982A,D1118H	TRUE
EPI_ISL_674686	2020-11-13	delH69V70,Y145del,N501Y,A570D,D614G,P681H,T716I,S982A,D1118H	TRUE
EPI_ISL_674633	2020-11-13	delH69V70,Y145del,N501Y,A570D,D614G,P681H,T716I,S982A,D1118H	TRUE
EPI_ISL_674687	2020-11-13	delH69V70,Y145del,N501Y,A570D,D614G,P681H,T716I,S982A,D1118H	TRUE
EPI_ISL_674672	2020-11-13	delH69V70,Y145del,N501Y,A570D,D614G,P681H,T716I,S982A,D1118H	TRUE
EPI_ISL_675970	2020-11-13	delH69V70,Y145del,N501Y,A570D,D614G,P681H,T716I,S982A,D1118H	TRUE
EPI_ISL_675967	2020-11-14	delH69V70,Y145del,N501Y,A570D,D614G,P681H,T716I,S982A,D1118H	TRUE
EPI_ISL_674696	2020-11-13	delH69V70,Y145del,N501Y,A570D,D614G,P681H,T716I,S982A,D1118H	TRUE
EPI_ISL_675978	2020-11-14	delH69V70,Y145del,N501Y,A570D,D614G,P681H,T716I,S982A,D1118H	TRUE
EPI_ISL_675977	2020-11-14	delH69V70,Y145del,N501Y,A570D,D614G,P681H,T716I,S982A,D1118H	TRUE
EPI_ISL_701930	2020-11-19	delH69V70,Y145del,N501Y,A570D,D614G,P681H,T716I,S982A,D1118H	TRUE
EPI_ISL_675989	2020-11-13	delH69V70,Y145del,N501Y,A570D,D614G,P681H,T716I,S982A,D1118H	TRUE
EPI_ISL_675995	2020-11-14	delH69V70,Y145del,N501Y,A570D,D614G,P681H,T716I,S982A,D1118H	TRUE
EPI_ISL_701993	2020-11-19	delH69V70,Y145del,N501Y,A570D,D614G,P681H,T716I,S982A,D1118H	TRUE
EPI_ISL_701932	2020-11-19	delI68H69,Y145del,N501Y,A570D,D614G,P681H,T716I,S982A,D1118H	TRUE
EPI_ISL_709004	2020-12-04	delH69V70,Y145del,N501Y,A570D,D614G,P681H,T716I,S982A,D1118H	TRUE
EPI_ISL_709002	2020-12-04	delH69V70,Y145del,N501Y,A570D,D614G,P681H,T716I,S982A,D1118H	TRUE
EPI_ISL_709006	2020-12-04	delH69V70,Y145del,N501Y,A570D,D614G,P681H,T716I,S982A,A1056V,D1118H	TRUE
EPI_ISL_709003	2020-12-04	delH69V70,E96D,Y145del,N501Y,A570D,D614G,P681H,T716I,S982A,D1118H	TRUE
EPI_ISL_709007	2020-12-04	delH69V70,Y145del,N501Y,A570D,D614G,P681H,T716I,S982A,D1118H	TRUE
EPI_ISL_704190	2020-11-21	delH69V70,Y145del,Y200C,N501Y,A570D,D614G,P681H,T716I,S982A,D1118H	TRUE
EPI_ISL_701977	2020-11-20	delH69V70,Y145del,N501Y,A570D,D614G,P681H,T716I,S982A,D1118H	TRUE
EPI_ISL_709016	2020-12-04	delH69V70,Y145del,N501Y,A570D,D614G,P681H,T716I,S982A,D1118H	TRUE
EPI_ISL_709011	2020-12-04	delH69V70,Y145del,N501Y,A570D,D614G,P681H,T716I,S982A,D1118H	TRUE
EPI_ISL_709014	2020-12-05	delH69V70,Y145del,N501Y,A570D,D614G,P681H,T716I,S982A,D1118H	TRUE
EPI_ISL_709025	2020-12-04	delH69V70,Y145del,N501Y,A570D,D614G,P681H,T716I,S982A,D1118H	TRUE
EPI_ISL_709020	2020-12-04	delH69V70,Y145del,N501Y,A570D,D614G,P681H,T716I,S982A,D1118H	TRUE
EPI_ISL_709028	2020-12-05	delH69V70,Y145del,N501Y,A570D,D614G,P681H,A706V,T716I,S982A,D1118H	TRUE
EPI_ISL_709015	2020-12-04	delH69V70,Y145del,N501Y,A570D,D614G,P681H,T716I,S982A,D1118H	TRUE
EPI_ISL_709034	2020-12-04	delH69V70,Y145del,N501Y,A570D,D614G,P681H,T716I,P812S,S982A,D1118H	TRUE
EPI_ISL_709033	2020-12-03	delH69V70,Y145del,N501Y,A570D,D614G,P681H,T716I,S982A,D1118H	TRUE
EPI_ISL_709032	2020-12-04	delH69V70,Y145del,N501Y,A570D,D614G,P681H,T716I,S982A,D1118H	TRUE
EPI_ISL_709035	2020-12-04	delH69V70,Y145del,N501Y,A570D,D614G,P681H,T716I,S982A,D1118H	TRUE
EPI_ISL_709067	2020-12-04	delH69V70,Y145del,N501Y,A570D,D614G,P681H,T716I,S982A,D1118H	TRUE
EPI_ISL_709024	2020-12-04	delH69V70,Y145del,N501Y,A570D,D614G,P681H,T716I,S982A,D1118H	TRUE
EPI_ISL_709065	2020-12-05	delH69V70,Y145del,N501Y,A570D,D614G,P681H,T716I,S982A,D1118H	TRUE
EPI_ISL_709010	2020-12-04	delH69V70,Y145del,N501Y,A570D,D614G,P681H,T716I,S982A,D1118H	TRUE
EPI_ISL_709069	2020-12-04	delH69V70,Y145del,N501Y,A570D,D614G,P681H,T716I,S982A,D1118H	TRUE
EPI_ISL_709068	2020-12-04	delH69V70,Y145del,N501Y,A570D,D614G,P681H,T716I,S982A,D1118H	TRUE
EPI_ISL_709017	2020-12-05	delH69V70,Y145del,N501Y,A570D,D614G,P681H,T716I,S982A,D1118H	TRUE
EPI_ISL_724600	2020-12-07	delH69V70,N501Y,A570D,D614G,P681H,T716I,S982A,D1118H	TRUE
EPI_ISL_724606	2020-12-12	delH69V70,Y145del,N501Y,A570D,D614G,P681H,T716I,S982A,D1118H	TRUE
EPI_ISL_709023	2020-12-04	delH69V70,Y145del,N501Y,A570D,D614G,P681H,T716I,S982A,D1118H	TRUE
EPI_ISL_724603	2020-12-07	delH69V70,N501Y,A570D,D614G,P681H,T716I,S982A,D1118H	TRUE
EPI_ISL_736602	2020-12-11	delH69V70,Y145del,N501Y,A570D,D614G,P681H,T716I,S982A,D1118H	TRUE
EPI_ISL_731799	2020-12-09	delH69V70,Y145del,N501Y,A570D,D614G,P681H,T716I,S982A,D1118H	TRUE
EPI_ISL_724604	2020-12-09	delH69V70,Y145del,N501Y,A570D,D614G,P681H,T716I,S982A,D1118H	TRUE
EPI_ISL_736608	2020-12-11	delH69V70,Y145del,N501Y,A570D,D614G,P681H,T716I,S982A,D1118H	TRUE
EPI_ISL_736601	2020-12-11	delH69V70,Y145del,N501Y,A570D,D614G,P681H,T716I,S982A,D1118H	TRUE
EPI_ISL_734026	2020-12-11	delH69V70,Y145del,N501Y,A570D,D614G,P681H,T716I,S982A,D1118H	TRUE
EPI_ISL_736606	2020-12-12	delH69V70,Y145del,N501Y,A570D,D614G,P681H,T716I,S982A,D1118H	TRUE
EPI_ISL_736625	2020-12-13	delH69V70,Y145del,N501Y,A570D,D614G,P681H,T716I,S982A,D1118H	TRUE
EPI_ISL_736620	2020-12-14	delH69V70,Y145del,S151G,N501Y,A570D,D614G,P681H,T716I,S982A,D1118H	TRUE
EPI_ISL_736623	2020-12-12	delH69V70,Y145del,N501Y,A570D,D614G,P681H,T716I,S982A,D1118H	TRUE
EPI_ISL_736635	2020-12-12	delH69V70,Y145del,N501Y,A570D,D614G,P681H,T716I,S982A,D1118H	TRUE
EPI_ISL_736618	2020-12-11	delH69V70,Y145del,N501Y,A570D,D614G,P681H,T716I,S982A,D1118H	TRUE
EPI_ISL_736629	2020-12-12	delH69V70,Y145del,N501Y,A570D,D614G,P681H,T716I,S982A,D1118H	TRUE
EPI_ISL_736622	2020-12-11	delH69V70,Y145del,N501Y,A570D,D614G,P681H,T716I,S982A,D1118H	TRUE
EPI_ISL_736630	2020-12-11	delH69V70,Y145del,N501Y,A570D,D614G,P681H,T716I,S982A,D1118H	TRUE
EPI_ISL_736632	2020-12-12	delH69V70,Y145del,N501Y,A570D,D614G,P681H,T716I,S982A,D1118H	TRUE
EPI_ISL_736636	2020-12-12	delH69V70,Y145del,N501Y,A570D,D614G,P681H,T716I,S982A,D1118H	TRUE
EPI_ISL_741126	2020-11-12	delH69V70,Y145del,N501Y,A570D,D614G,P681H,T716I,S982A,D1118H	TRUE
EPI_ISL_741130	2020-11-12	delH69V70,Y145del,N501Y,A570D,D614G,P681H,T716I,S982A,D1118H	TRUE
EPI_ISL_736686	2020-12-08	delH69V70,Y145del,N501Y,A570D,D614G,P681H,T716I,S982A,D1118H	TRUE
EPI_ISL_741116	2020-11-12	delH69V70,Y145del,N501Y,A570D,D614G,P681H,T716I,S982A,D1118H	TRUE
EPI_ISL_741165	2020-11-12	delH69V70,Y145del,N501Y,A570D,D614G,P681H,T716I,S982A,D1118H	TRUE
EPI_ISL_741186	2020-12-10	delH69V70,Y145del,N501Y,A570D,D614G,P681H,T716I,S982A,D1118H	TRUE
EPI_ISL_736645	2020-12-10	delH69V70,Y145del,N501Y,A570D,D614G,P681H,T716I,S982A,D1118H	TRUE
EPI_ISL_741168	2020-11-12	delH69V70,Y145del,N501Y,A570D,A575S,D614G,P681H,A706V,T716I,S982A,D1118H	TRUE
EPI_ISL_736648	2020-12-11	delH69V70,Y145del,N501Y,A570D,D614G,P681H,T716I,S982A,D1118H	TRUE
EPI_ISL_741129	2020-11-12	delH69V70,Y145del,N501Y,A570D,D614G,P681H,T716I,S982A,D1118H	TRUE
EPI_ISL_741172	2020-11-13	delH69V70,Y145del,N501Y,A570D,D614G,P681H,T716I,S982A,D1118H	TRUE
EPI_ISL_741167	2020-11-12	delH69V70,Y145del,N501Y,A570D,D614G,P681H,T716I,S982A,D1118H	TRUE
EPI_ISL_761602	2020-12-18	delH69V70,Y145del,N501Y,A570D,D614G,P681H,T716I,S982A,D1118H	TRUE
EPI_ISL_741174	2020-11-13	delH69V70,Y145del,N501Y,A570D,D614G,P681H,T716I,S982A,D1118H	TRUE
EPI_ISL_741187	2020-12-09	delH69V70,Y145del,N501Y,A570D,D614G,P681H,T716I,S982A,D1118H	TRUE
EPI_ISL_761604	2020-12-18	delH69V70,Y145del,N501Y,A570D,D614G,P681H,T716I,S982A,D1118H	TRUE
EPI_ISL_741192	2020-12-10	delH69V70,Y145del,N501Y,A570D,D614G,P681H,T716I,S982A,D1118H	TRUE
EPI_ISL_741182	2020-11-12	delH69V70,Y145del,N501Y,A570D,D614G,P681H,T716I,S982A,D1118H	TRUE
EPI_ISL_761600	2020-12-18	delH69V70,Y145del,N501Y,A570D,D614G,P681H,T716I,S982A,D1118H	TRUE
EPI_ISL_741188	2020-12-10	delH69V70,Y145del,N501Y,A570D,D614G,P681H,T716I,S982A,D1118H	TRUE
EPI_ISL_761605	2020-12-18	delH69V70,Y145del,N501Y,A570D,D614G,A626T,P681H,T716I,S982A,D1118H	TRUE
EPI_ISL_761606	2020-12-16	delH69V70,Y145del,N501Y,A570D,D614G,P681H,T716I,S982A,D1118H	TRUE
EPI_ISL_761603	2020-12-17	delH69V70,Y145del,N501Y,A570D,D614G,P681H,T716I,S982A,D1118H	TRUE
EPI_ISL_761601	2020-12-18	delH69V70,Y145del,N501Y,A570D,D614G,P681H,T716I,S982A,D1118H	TRUE
EPI_ISL_761609	2020-12-18	delH69V70,Y145del,N501Y,A570D,D614G,P681H,T716I,S982A,D1118H	TRUE
EPI_ISL_761607	2020-12-17	delH69V70,Y145del,N501Y,A570D,D614G,P681H,T716I,S982A,D1118H	TRUE
EPI_ISL_761612	2020-12-18	delH69V70,Y145del,S494P,N501Y,A570D,D614G,P681H,T716I,S982A,D1118H	TRUE
EPI_ISL_761610	2020-12-16	delH69V70,Y145del,N501Y,A570D,D614G,P681H,T716I,S982A,D1118H	TRUE
EPI_ISL_761611	2020-12-18	delH69V70,Y145del,N501Y,A570D,D614G,P681H,T716I,S982A,D1118H	TRUE
EPI_ISL_761614	2020-12-18	delH69V70,Y145del,N501Y,A570D,D614G,P681H,T716I,T732I,S982A,D1118H	TRUE
EPI_ISL_761617	2020-12-18	delH69V70,Y145del,N501Y,A570D,D614G,P681H,T716I,S982A,D1118H	TRUE
EPI_ISL_761613	2020-12-18	delH69V70,Y145del,N501Y,A570D,D614G,P681H,T716I,S982A,D1118H	TRUE
EPI_ISL_761620	2020-12-18	delH69V70,Y145del,N501Y,A570D,D614G,P681H,T716I,S982A,D1118H	TRUE
EPI_ISL_761618	2020-12-16	delH69V70,Y145del,N501Y,A570D,D614G,P681H,T716I,S982A,D1118H	TRUE
EPI_ISL_761623	2020-12-18	delH69V70,Y145del,N501Y,A570D,D614G,P681H,T716I,S982A,D1118H	TRUE
EPI_ISL_761622	2020-12-18	delH69V70,Y145del,N501Y,A570D,D614G,P681H,T716I,S982A,D1118H	TRUE
EPI_ISL_761615	2020-12-18	delH69V70,Y145del,N501Y,A570D,D614G,P681H,T716I,S982A,D1118H	TRUE
EPI_ISL_761625	2020-12-18	delH69V70,Y145del,N501Y,A570D,D614G,P681H,T716I,S982A,D1118H	TRUE
EPI_ISL_762921	2020-12-16	delH69V70,Y145del,N501Y,A570D,D614G,P681H,T716I,S982A,D1118H	TRUE
EPI_ISL_761629	2020-12-18	delH69V70,Y145del,N501Y,A570D,D614G,P681H,T716I,S982A,D1118H	TRUE
EPI_ISL_761619	2020-12-18	delH69V70,Y145del,N501Y,A570D,D614G,P681H,T716I,S982A,D1118H	TRUE
EPI_ISL_762924	2020-12-16	delH69V70,Y145del,N501Y,A570D,D614G,P681H,T716I,S982A,D1118H	TRUE
EPI_ISL_762922	2020-12-16	delH69V70,Y145del,N501Y,A570D,D614G,P681H,T716I,S982A,D1118H	TRUE
EPI_ISL_761628	2020-12-18	delH69V70,Y145del,T240I,N501Y,A570D,D614G,P681H,T716I,S982A,D1118H	TRUE
EPI_ISL_761624	2020-12-18	delH69V70,Y145del,N501Y,A570D,D614G,P681H,T716I,S982A,D1118H	TRUE
EPI_ISL_762926	2020-12-16	delH69V70,Y145del,N501Y,A570D,D614G,P681H,T716I,S982A,D1118H	TRUE
EPI_ISL_762927	2020-12-16	delH69V70,Y145del,N501Y,A570D,D614G,P681H,T716I,S982A,D1118H	TRUE
EPI_ISL_761626	2020-12-17	delH69V70,Y145del,N501Y,A570D,D614G,P681H,T716I,S982A,D1118H	TRUE
EPI_ISL_761630	2020-12-18	delH69V70,Y145del,N501Y,A570D,D614G,P681H,T716I,A879V,S982A,D1118H	TRUE
EPI_ISL_762925	2020-12-16	delH69V70,Y145del,N501Y,A570D,D614G,P681H,T716I,S982A,D1118H	TRUE
EPI_ISL_762930	2020-12-16	delH69V70,Y145del,N501Y,A570D,D614G,P681H,T716I,S982A,D1118H	TRUE
EPI_ISL_762938	2020-12-16	delH69V70,Y145del,N501Y,A570D,D614G,P681H,T716I,S982A,D1118H	TRUE
EPI_ISL_762939	2020-12-16	delH69V70,Y145del,N501Y,A570D,D614G,P681H,T716I,S982A,D1118H	TRUE
EPI_ISL_762935	2020-12-16	delH69V70,Y145del,N501Y,A570D,D614G,P681H,T716I,S982A,D1118H	TRUE
EPI_ISL_762937	2020-12-15	delH69V70,Y145del,N501Y,A570D,D614G,P681H,T716I,S982A,D1118H	TRUE
EPI_ISL_762929	2020-12-16	delH69V70,Y145del,N501Y,A570D,D614G,P681H,T716I,I818V,S982A,D1118H	TRUE
EPI_ISL_762936	2020-12-16	delH69V70,S98F,Y145del,N501Y,A570D,D614G,P681H,T716I,S982A,D1118H	TRUE
EPI_ISL_762949	2020-12-16	delH69V70,Y145del,N501Y,A570D,D614G,P681H,T716I,S982A,D1118H	TRUE
EPI_ISL_762942	2020-12-16	delH69V70,Y145del,N501Y,A570D,D614G,P681H,T716I,S982A,D1118H	TRUE
EPI_ISL_762946	2020-12-16	delH69V70,Y145del,N501Y,A570D,D614G,P681H,T716I,S982A,D1118H	TRUE
EPI_ISL_762933	2020-12-16	delH69V70,Y145del,N501Y,A570D,D614G,P681H,T716I,S982A,D1118H	TRUE
EPI_ISL_762944	2020-12-16	delH69V70,Y145del,A243S,N501Y,A570D,D614G,P681H,T716I,S982A,D1118H	TRUE
EPI_ISL_762948	2020-12-16	delH69V70,Y145del,N501Y,A570D,D614G,P681H,T716I,S982A,D1118H	TRUE
EPI_ISL_762941	2020-12-16	delH69V70,Y145del,N501Y,A570D,D614G,P681H,T716I,S982A,D1118H	TRUE
EPI_ISL_762954	2020-12-16	delH69V70,Y145del,N501Y,A570D,D614G,P681H,T716I,S982A,D1118H	TRUE
EPI_ISL_762950	2020-12-16	delH69V70,Y145del,N501Y,A570D,D614G,P681H,T716I,S982A,D1118H	TRUE
EPI_ISL_762947	2020-12-16	delH69V70,Y145del,N501Y,A570D,D614G,P681H,T716I,S982A,D1118H	TRUE
EPI_ISL_762953	2020-12-16	delH69V70,Y145del,N501Y,A570D,D614G,P681H,T716I,S982A,D1118H	TRUE
EPI_ISL_762955	2020-12-17	delH69V70,Y145del,N501Y,A570D,D614G,P681H,T716I,S982A,D1118H	TRUE
EPI_ISL_762961	2020-12-16	delH69V70,Y145del,N501Y,A570D,D614G,P681H,T716I,S982A,D1118H	TRUE
EPI_ISL_762960	2020-12-16	delH69V70,Y145del,N501Y,A570D,D614G,P681H,T716I,S982A,D1118H	TRUE
EPI_ISL_762959	2020-12-16	delH69V70,Y145del,N501Y,A570D,D614G,P681H,T716I,S982A,D1118H	TRUE
EPI_ISL_777121	2020-12-17	delH69V70,Y145del,N501Y,A570D,D614G,P681H,T716I,S982A,D1118H	TRUE
EPI_ISL_777122	2020-12-17	delH69V70,Y145del,N501Y,A570D,D614G,P681H,T716I,S982A,D1118H	TRUE
EPI_ISL_777120	2020-12-17	delH69V70,Y145del,N501Y,A570D,D614G,P681H,T716I,S982A,D1118H	TRUE
EPI_ISL_777130	2020-12-17	delH69V70,Y145del,N501Y,A570D,D614G,P681H,T716I,S982A,D1118H	TRUE
EPI_ISL_777129	2020-12-14	delH69V70,Y145del,N501Y,A570D,D614G,P681H,T716I,S982A,D1118H	TRUE
EPI_ISL_777123	2020-12-15	delH69V70,Y145del,N501Y,A570D,D614G,P681H,T716I,S982A,D1118H	TRUE
EPI_ISL_777139	2020-12-15	delH69V70,Y145del,S371F,N501Y,A570D,D614G,P681H,T716I,S982A,D1118H	TRUE
EPI_ISL_777136	2020-12-15	delH69V70,Y145del,N501Y,A570D,D614G,P681H,T716I,S982A,D1118H	TRUE
EPI_ISL_777124	2020-12-16	delH69V70,Y145del,N501Y,A570D,D614G,P681H,T716I,S982A,D1118H	TRUE
EPI_ISL_777151	2020-12-16	delH69V70,Y145del,N501Y,A570D,Q613H,D614G,P681H,T716I,S982A,D1118H	TRUE
EPI_ISL_777131	2020-12-17	delH69V70,Y145del,L216F,N501Y,A570D,D614G,P681H,T716I,S982A,D1118H	TRUE
EPI_ISL_777134	2020-12-15	delH69V70,Y145del,N501Y,A570D,D614G,P681H,T716I,S982A,D1118H	TRUE
EPI_ISL_777135	2020-12-15	delH69V70,Y145del,N501Y,A570D,D614G,P681H,T716I,S982A,D1118H	TRUE
EPI_ISL_777180	2020-12-16	delH69V70,Y145del,N501Y,A570D,D614G,P681H,T716I,A831V,S982A,D1118H	TRUE
EPI_ISL_777189	2020-12-17	delH69V70,Y145del,N501Y,A570D,D614G,P681H,T716I,S982A,D1118H	TRUE
EPI_ISL_777194	2020-12-15	delH69V70,Y145del,N501Y,A570D,D614G,P681H,T716I,S982A,D1118H	TRUE
EPI_ISL_777188	2020-12-15	delH69V70,Y145del,N501Y,A570D,D614G,P681H,T716I,S982A,D1118H	TRUE
EPI_ISL_777197	2020-12-14	delH69V70,Y145del,N501Y,A570D,D614G,P681H,T716I,S982A,D1118H	TRUE
EPI_ISL_777185	2020-12-15	delH69V70,Y145del,N501Y,A570D,D614G,P681H,T716I,S982A,D1118H	TRUE
EPI_ISL_777186	2020-12-15	delH69V70,V143del,Y144F,N501Y,A570D,D614G,P681H,T716I,S982A,D1118H	TRUE
EPI_ISL_777195	2020-12-15	delH69V70,Y145del,N501Y,A570D,D614G,P681H,T716I,S982A,D1118H	TRUE
EPI_ISL_777138	2020-12-15	delH69V70,Y145del,N501Y,A570D,D614G,P681H,T716I,S982A,D1118H	TRUE
EPI_ISL_777198	2020-12-15	delH69V70,Y145del,N501Y,A570D,D614G,P681H,T716I,S982A,D1118H	TRUE
EPI_ISL_778400	2020-12-14	delH69V70,Y145del,N501Y,A570D,D614G,P681H,T716I,S982A,D1118H	TRUE
EPI_ISL_777137	2020-12-15	delH69V70,Y145del,N501Y,A570D,D614G,P681H,T716I,S982A,D1118H	TRUE
EPI_ISL_778401	2020-12-14	delH69V70,Y145del,N501Y,A570D,D614G,P681H,T716I,S982A,D1118H	TRUE
EPI_ISL_778402	2020-12-13	delH69V70,Y145del,R346S,N501Y,A570D,D614G,P681R,T716I,S982A,D1118H	TRUE
EPI_ISL_778404	2020-12-14	delH69V70,Y145del,N501Y,A570D,D614G,P681H,T716I,S982A,D1118H	TRUE
EPI_ISL_778407	2020-12-14	delH69V70,Y145del,N501Y,A570D,D614G,P681H,T716I,S982A,D1118H	TRUE
EPI_ISL_778403	2020-12-14	delH69V70,Y145del,N501Y,A570D,D614G,P681H,T716I,S982A,D1118H	TRUE
EPI_ISL_778408	2020-12-14	delH69V70,Y145del,N501Y,A570D,D614G,P681H,T716I,S982A,D1118H	TRUE
EPI_ISL_778405	2020-12-13	delH69V70,Y145del,N501Y,A570D,D614G,P681H,A706V,T716I,S982A,D1118H	TRUE
EPI_ISL_778413	2020-12-13	delH69V70,Y145del,N501Y,A570D,D614G,P681H,T716I,S982A,D1118H	TRUE
EPI_ISL_778411	2020-12-14	delH69V70,Y145del,N501Y,A570D,D614G,P681H,T716I,S982A,D1118H	TRUE
EPI_ISL_778409	2020-12-13	delH69V70,Y145del,N501Y,A570D,D614G,P681H,T716I,S982A,D1118H	TRUE
EPI_ISL_778419	2020-12-14	delH69V70,Y145del,N501Y,A570D,D614G,P681H,T716I,S982A,D1118H	TRUE
EPI_ISL_778426	2020-12-14	delH69V70,E96D,Y145del,N501Y,A570D,D614G,P681H,T716I,S982A,D1118H	TRUE
EPI_ISL_778422	2020-12-14	delH69V70,Y145del,N501Y,A570D,D614G,P681H,T716I,S982A,D1118H	TRUE
EPI_ISL_778417	2020-12-14	delH69V70,Y145del,N501Y,A570D,D614G,P681H,T716I,S982A,D1118H	TRUE
EPI_ISL_778451	2020-12-14	delH69V70,Y145del,N501Y,A570D,D614G,P681H,T716I,S982A,D1118H	TRUE
EPI_ISL_778415	2020-12-14	delH69V70,Y145del,N501Y,A570D,D614G,P681H,T716I,S982A,D1118H,H1159L	TRUE
EPI_ISL_778456	2020-12-13	delH69V70,Y145del,N501Y,A570D,D614G,P681H,T716I,S982A,D1118H	TRUE
EPI_ISL_778424	2020-12-14	delH69V70,Y145del,N501Y,A570D,D614G,P681H,T716I,S982A,D1118H	TRUE
EPI_ISL_778427	2020-12-13	delH69V70,Y145del,N501Y,A570D,D614G,P681H,T716I,S982A,D1118H	TRUE
EPI_ISL_778460	2020-12-13	delH69V70,Y145del,N501Y,A570D,D614G,P681H,T716I,S982A,D1118H	TRUE
EPI_ISL_778420	2020-12-14	delH69V70,Y145del,N501Y,A570D,D614G,P681H,T716I,S982A,D1118H	TRUE
EPI_ISL_778457	2020-12-15	delH69V70,Y145del,N501Y,A570D,D614G,Q677H,P681H,T716I,S982A,D1118H	TRUE
EPI_ISL_778461	2020-12-14	delH69V70,Y145del,N501Y,A570D,D614G,P681H,T716I,L922F,S982A,D1118H	TRUE
EPI_ISL_778464	2020-12-13	delH69V70,Y145del,M153T,N501Y,A570D,D614G,P681H,T716I,S982A,D1118H	TRUE
EPI_ISL_778462	2020-12-14	delH69V70,Y145del,N501Y,A570D,D614G,P681H,T716I,V772A,S982A,D1118H	TRUE
EPI_ISL_778481	2020-12-13	delH69V70,Y145del,N501Y,A570D,D614G,P681H,T716I,S982A,D1118H	TRUE
EPI_ISL_778468	2020-12-13	delH69V70,Y145del,N501Y,A570D,D614G,P681H,T716I,S982A,D1118H	TRUE
EPI_ISL_778483	2020-12-13	delH69V70,Y145del,N501Y,A570D,D614G,P681H,T716I,S982A,D1118H	TRUE
EPI_ISL_778467	2020-12-13	delH69V70,Y145del,N501Y,A570D,D614G,P681H,T716I,A831V,S982A,D1118H	TRUE
EPI_ISL_778466	2020-12-13	delH69V70,Y145del,N501Y,A570D,D614G,P681H,T716I,S982A,D1118H	TRUE
EPI_ISL_778469	2020-12-13	delH69V70,Y145del,N501Y,A570D,D614G,P681H,T716I,S982A,D1118H	TRUE
EPI_ISL_778480	2020-12-13	delH69V70,Y145del,N501Y,A570D,D614G,P681H,T716I,S982A,D1118H	TRUE
EPI_ISL_801284	2020-11-14	delH69V70,Y145del,N501Y,A570D,D614G,P681H,T716I,S982A,D1118H	TRUE
EPI_ISL_801276	2020-11-14	delH69V70,Y145del,H146Q,N501Y,A570D,D614G,P681H,T716I,S982A,D1118H	TRUE
EPI_ISL_800054	2020-12-14	delH69V70,Y145del,N501Y,A570D,D614G,P681H,T716I,S982A,D1118H	TRUE
EPI_ISL_801290	2020-11-14	delH69V70,Y145del,N501Y,A570D,D614G,P681H,T716I,S982A,D1118H	TRUE
EPI_ISL_778485	2020-12-13	delH69V70,Y145del,N501Y,A570D,D614G,P681H,T716I,S982A,D1118H	TRUE
EPI_ISL_801285	2020-11-14	delH69V70,Y145del,N501Y,A570D,D614G,P681H,T716I,S982A,D1118H	TRUE
EPI_ISL_801343	2020-11-14	delH69V70,Y145del,N501Y,A570D,D614G,P681H,T716I,S982A,D1118H	TRUE
EPI_ISL_778484	2020-12-14	delH69V70,Y145del,N501Y,A570D,D614G,P681H,T716I,A831V,S982A,D1118H	TRUE
EPI_ISL_801346	2020-11-14	delH69V70,Y145del,N501Y,A570D,D614G,P681H,T716I,S982A,D1118H	TRUE
EPI_ISL_813264	2020-12-14	delH69V70,Y145del,S494P,N501Y,A570D,D614G,P681H,T716I,S982A,D1118H	TRUE
EPI_ISL_813252	2020-12-14	delH69V70,Y145del,S494P,N501Y,A570D,D614G,P681H,T716I,S982A,D1118H	TRUE
EPI_ISL_801277	2020-11-14	delH69V70,Y145del,N501Y,A570D,D614G,P681H,T716I,S982A,D1118H	TRUE
EPI_ISL_813254	2020-12-15	delH69V70,Y145del,N501Y,A570D,D614G,P681H,T716I,S982A,D1118H	TRUE
EPI_ISL_801354	2020-11-14	delH69V70,Y145del,H146Q,N501Y,A570D,D614G,P681H,T716I,S982A,D1118H	TRUE
EPI_ISL_813274	2020-12-14	delH69V70,Y145del,S494P,N501Y,A570D,D614G,P681H,T716I,S982A,D1118H	TRUE
EPI_ISL_813276	2020-12-14	delH69V70,Y145del,S494P,N501Y,A570D,D614G,P681H,T716I,S982A,D1118H	TRUE
EPI_ISL_813286	2020-12-14	delH69V70,Y145del,S494P,N501Y,A570D,D614G,P681H,T716I,S982A,D1118H	TRUE
EPI_ISL_813297	2020-12-16	delH69V70,Y145del,N501Y,A570D,D614G,P681H,T716I,S982A,D1118H	TRUE
EPI_ISL_813288	2020-12-14	delH69V70,Y145del,S494P,N501Y,A570D,D614G,P681H,T716I,S982A,D1118H	TRUE
EPI_ISL_813292	2020-12-14	delH69V70,Y145del,S494P,N501Y,A570D,D614G,P681H,T716I,S982A,D1118H	TRUE
EPI_ISL_813342	2020-12-18	delH69V70,Y145del,N501Y,A570D,D614G,P681H,T716I,S982A,D1118H	TRUE
EPI_ISL_813277	2020-12-14	delH69V70,Y145del,S494P,N501Y,A570D,D614G,P681H,T716I,S982A,D1118H	TRUE
EPI_ISL_813347	2020-12-18	delH69V70,Y145del,N501Y,A570D,D614G,P681H,T716I,S982A,D1118H	TRUE
EPI_ISL_813279	2020-12-14	delH69V70,Y145del,S494P,N501Y,A570D,D614G,P681H,T716I,S982A,D1118H	TRUE
EPI_ISL_813345	2020-12-18	delH69V70,Y145del,W152R,N501Y,A570D,D614G,P681H,T716I,S982A,D1118H	TRUE
EPI_ISL_813290	2020-12-14	delH69V70,Y145del,S494P,N501Y,A570D,D614G,P681H,T716I,S982A,D1118H	TRUE
EPI_ISL_813353	2020-12-16	delH69V70,Y145del,N501Y,A570D,D614G,P681H,T716I,S982A,D1118H	TRUE
EPI_ISL_838564	2020-12-16	delH69V70,Y145del,N501Y,A570D,D614G,P681H,T716I,S982A,D1118H	TRUE
EPI_ISL_629120	2020-10-21	delH69V70,Y145del,N501Y,A570D,D614G,P681H,T716I,S982A,D1118H	TRUE
EPI_ISL_864837	2020-12-16	delH69V70,Y145del,N501Y,A570D,D614G,P681H,T716I,S982A,D1118H	TRUE
EPI_ISL_813349	2020-12-18	delH69V70,Y145del,N501Y,A570D,D614G,P681H,T716I,S982A,D1118H	TRUE
EPI_ISL_813354	2020-12-16	delH69V70,Y145del,N501Y,A570D,D614G,P681H,T716I,S982A,D1118H	TRUE
EPI_ISL_864839	2020-12-16	delH69V70,Y145del,N501Y,A570D,D614G,P681H,T716I,S982A,D1118H	TRUE
EPI_ISL_643401	2020-10-30	delH69V70,Y145del,N501Y,A570D,D614G,P681H,T716I,S982A,D1118H	TRUE
EPI_ISL_656703	2020-11-08	delH69V70,Y145del,N501Y,A570D,D614G,P681H,A706V,T716I,S982A,D1118H	TRUE
EPI_ISL_643472	2020-10-29	delH69V70,Y145del,N501Y,A570D,D614G,P681H,T716I,S982A,D1118H	TRUE
EPI_ISL_864854	2020-12-17	delH69V70,Y145del,A475V,N501Y,A570D,D614G,P681H,T716I,S982A,D1118H	TRUE
EPI_ISL_656730	2020-11-08	delH69V70,Y145del,N501Y,A570D,D614G,P681H,T716I,S982A,D1118H	TRUE
EPI_ISL_656781	2020-11-08	delH69V70,Y145del,N501Y,A570D,D614G,P681H,T716I,S982A,D1118H	TRUE
EPI_ISL_864849	2020-12-15	delH69V70,Y145del,R346S,N501Y,A570D,D614G,P681R,T716I,S982A,D1118H	TRUE
EPI_ISL_673285	2020-11-15	delH69V70,Y145del,N501Y,A570D,D614G,P681H,T716I,S982A,D1118H	TRUE
EPI_ISL_655453	2020-11-08	delH69V70,Y145del,L216F,N501Y,A570D,D614G,P681H,T716I,S982A,D1118H	TRUE
EPI_ISL_656709	2020-11-09	delH69V70,Y145del,N501Y,A570D,D614G,P681H,T716I,S982A,D1118H	TRUE
EPI_ISL_656707	2020-11-08	delH69V70,Y145del,N501Y,A570D,D614G,P681H,T716I,S982A,D1118H	TRUE
EPI_ISL_655450	2020-11-08	delH69V70,Y145del,N501Y,A570D,D614G,P681H,T716I,S982A,D1118H	TRUE
EPI_ISL_656716	2020-11-08	delH69V70,Y145del,N501Y,A570D,D614G,P681H,T716I,S982A,D1118H	TRUE
EPI_ISL_656786	2020-11-08	delH69V70,Y145del,N501Y,A570D,D614G,P681H,T716I,S982A,D1118H	TRUE
EPI_ISL_673283	2020-11-15	delH69V70,Y145del,N501Y,A570D,D614G,P681H,T716I,S982A,D1118H	TRUE
EPI_ISL_673294	2020-11-15	delH69V70,Y145del,D287G,N501Y,A570D,D614G,P681H,T716I,S982A,D1118H	TRUE
EPI_ISL_656729	2020-11-08	delH69V70,Y145del,N501Y,A570D,D614G,P681H,T716I,S982A,D1118H	TRUE
EPI_ISL_679420	2020-11-19	delH69V70,Y145del,N501Y,A570D,D614G,P681H,T716I,S982A,D1118H	TRUE
EPI_ISL_679417	2020-11-18	delH69V70,Y145del,N501Y,A570D,D614G,P681H,T716I,S982A,D1118H	TRUE
EPI_ISL_679424	2020-11-20	delH69V70,E96D,Y145del,N501Y,A570D,D614G,P681H,T716I,S982A,D1118H	TRUE
EPI_ISL_679422	2020-11-20	delH69V70,Y145del,N501Y,A570D,D614G,P681H,T716I,S982A,D1118H	TRUE
EPI_ISL_679435	2020-11-18	delH69V70,Y145del,N501Y,A570D,D614G,P681H,T716I,S982A,D1118H	TRUE
EPI_ISL_679433	2020-11-21	delH69V70,Y145del,N501Y,A570D,D614G,P681H,T716I,S982A,D1118H	TRUE
EPI_ISL_679437	2020-11-18	delH69V70,Y145del,N501Y,A570D,D614G,P681H,T716I,S982A,D1118H	TRUE
EPI_ISL_679428	2020-11-22	delH69V70,E96D,Y145del,N501Y,A570D,D614G,P681H,T716I,S982A,D1118H	TRUE
EPI_ISL_709041	2020-12-05	delH69V70,Y145del,N501Y,A570D,D614G,P681H,T716I,S982A,D1118H	TRUE
EPI_ISL_679442	2020-11-21	delH69V70,Y145del,N501Y,A570D,D614G,P681H,T716I,S982A,D1118H	TRUE
EPI_ISL_679443	2020-11-21	delH69V70,Y145del,N501Y,A570D,D614G,P681H,T716I,S982A,D1118H	TRUE
EPI_ISL_709059	2020-12-04	delH69V70,Y145del,N501Y,A570D,D614G,P681H,T716I,S982A,D1118H	TRUE
EPI_ISL_709045	2020-12-04	delH69V70,Y145del,N501Y,A570D,D614G,P681H,T716I,S982A,D1118H	TRUE
EPI_ISL_709043	2020-12-04	delH69V70,Y145del,N501Y,A570D,D614G,P681H,T716I,S982A,D1118H	TRUE
EPI_ISL_709046	2020-12-04	delH69V70,Y145del,N501Y,A570D,D614G,P681H,T716I,S982A,D1118H	TRUE
EPI_ISL_709042	2020-12-04	delH69V70,Y145del,N501Y,A570D,D614G,P681H,T716I,S982A,D1118H	TRUE
EPI_ISL_709048	2020-11-29	delH69V70,Y145del,N501Y,A570D,D614G,P681H,T716I,S982A,D1118H	TRUE
EPI_ISL_709049	2020-12-04	delH69V70,Y145del,N501Y,A570D,D614G,P681H,T716I,S982A,D1118H	TRUE
EPI_ISL_709047	2020-12-05	delH69V70,Y145del,N501Y,A570D,D614G,P681H,T716I,S982A,D1118H	TRUE
EPI_ISL_709051	2020-12-04	delH69V70,Y145del,N501Y,A570D,D614G,P681H,T716I,S982A,D1118H	TRUE
EPI_ISL_709071	2020-12-04	delH69V70,Y145del,N501Y,A570D,D614G,P681H,T716I,S982A,D1118H	TRUE
EPI_ISL_709085	2020-12-04	delH69V70,Y145del,N501Y,A570D,D614G,P681H,T716I,S982A,D1118H	TRUE
EPI_ISL_709073	2020-12-04	delH69V70,Y145del,N501Y,A570D,D614G,P681H,T716I,S982A,D1118H	TRUE
EPI_ISL_709074	2020-12-04	delH69V70,Y145del,N501Y,A570D,D614G,P681H,T716I,S982A,D1118H	TRUE
EPI_ISL_709052	2020-12-05	delH69V70,Y145del,N501Y,A570D,D614G,P681H,T716I,S982A,D1118H	TRUE
EPI_ISL_709086	2020-12-04	delH69V70,Y145del,N501Y,A570D,D614G,P681H,T716I,S982A,D1118H	TRUE
EPI_ISL_709084	2020-12-04	delH69V70,Y145del,N501Y,A570D,D614G,P681H,T716I,S982A,D1118H	TRUE
EPI_ISL_709087	2020-12-04	delH69V70,Y145del,N501Y,A570D,D614G,P681H,T716I,S982A,D1118H	TRUE
EPI_ISL_709076	2020-12-04	delH69V70,Y145del,N501Y,A570D,D614G,P681H,T716I,S982A,D1118H	TRUE
EPI_ISL_709089	2020-12-04	delH69V70,Y145del,N501Y,A570D,D614G,P681H,T716I,S982A,D1118H	TRUE
EPI_ISL_709092	2020-12-04	delH69V70,Y145del,S494P,N501Y,A570D,D614G,P681H,T716I,S982A,D1118H	TRUE
EPI_ISL_709080	2020-12-04	delH69V70,Y145del,H146R,N501Y,A570D,D614G,P681H,T716I,S982A,D1118H	TRUE
EPI_ISL_709090	2020-12-04	delH69V70,Y145del,N501Y,A570D,D614G,P681H,T716I,S982A,D1118H	TRUE
EPI_ISL_709093	2020-12-05	delH69V70,Y145del,S359N,N501Y,A570D,D614G,P681H,T716I,S982A,D1118H	TRUE
EPI_ISL_709055	2020-12-04	delH69V70,Y145del,N501Y,A570D,D614G,P681H,T716I,S982A,D1118H	TRUE
EPI_ISL_718800	2020-12-10	delH69V70,Y145del,N501Y,A570D,D614G,P681H,T716I,S982A,D1118H	TRUE
EPI_ISL_709095	2020-12-04	delH69V70,Y145del,N501Y,A570D,D614G,P681H,T716I,S982A,D1118H	TRUE
EPI_ISL_718802	2020-12-12	delH69V70,Y145del,N501Y,A570D,D614G,P681H,T716I,S982A,D1118H	TRUE
EPI_ISL_718804	2020-12-10	delH69V70,Y145del,N501Y,A570D,D614G,P681H,T716I,S982A,D1118H	TRUE
EPI_ISL_709099	2020-12-04	delH69V70,Y145del,N501Y,A570D,D614G,P681H,T716I,S982A,D1118H	TRUE
EPI_ISL_718803	2020-12-11	delH69V70,Y145del,N501Y,A570D,D614G,P681H,T716I,S982A,D1118H	TRUE
EPI_ISL_718806	2020-12-11	delH69V70,Y145del,N501Y,A570D,D614G,A623S,P681H,T716I,S982A,D1118H	TRUE
EPI_ISL_718813	2020-12-12	delH69V70,Y145del,N501Y,A570D,D614G,P681H,T716I,S982A,D1118H	TRUE
EPI_ISL_718809	2020-12-10	delH69V70,Y145del,N501Y,A570D,D614G,P681H,T716I,S982A,D1118H	TRUE
EPI_ISL_718812	2020-12-11	delH69V70,Y145del,N501Y,A570D,D614G,P681H,T716I,S982A,D1118H	TRUE
EPI_ISL_718826	2020-12-10	delH69V70,Y145del,N501Y,A570D,D614G,P681H,T716I,S982A,D1118H	TRUE
EPI_ISL_718822	2020-12-10	delH69V70,Y145del,N501Y,A570D,D614G,P681H,T716I,S982A,D1118H	TRUE
EPI_ISL_718818	2020-12-10	delH69V70,Y145del,N501Y,A570D,D614G,P681H,T716I,S982A,D1118H	TRUE
EPI_ISL_718823	2020-12-11	delH69V70,Y145del,N501Y,A570D,D614G,P681H,A701V,T716I,S982A,D1118H	TRUE
EPI_ISL_718811	2020-12-12	delH69V70,Y145del,N501Y,A570D,D614G,P681H,T716I,S982A,D1118H	TRUE
EPI_ISL_718824	2020-12-10	delH69V70,Y145del,N501Y,A570D,D614G,P681H,T716I,S982A,D1118H	TRUE
EPI_ISL_718821	2020-12-11	delH69V70,Y145del,N501Y,A570D,D614G,P681H,T716I,S982A,D1118H	TRUE
EPI_ISL_718835	2020-12-10	delH69V70,Y145del,N501Y,A570D,D614G,P681H,T716I,S982A,D1118H	TRUE
EPI_ISL_718836	2020-12-10	delH69V70,Y145del,N501Y,A570D,D614G,P681H,T716I,S982A,D1118H	TRUE
EPI_ISL_718838	2020-12-11	delH69V70,Y145del,N501Y,A570D,D614G,P681H,T716I,S982A,D1118H	TRUE
EPI_ISL_718834	2020-12-10	delH69V70,Y145del,N501Y,A570D,D614G,P681H,T716I,S982A,D1118H	TRUE
EPI_ISL_718825	2020-12-11	delH69V70,Y145del,N501Y,A570D,D614G,P681H,T716I,S982A,D1118H	TRUE
EPI_ISL_718855	2020-12-10	delH69V70,Y145del,N501Y,A570D,D614G,P681H,T716I,S982A,D1118H	TRUE
EPI_ISL_718839	2020-12-11	delH69V70,Y145del,N501Y,A570D,D614G,P681H,T716I,S982A,D1118H	TRUE
EPI_ISL_718856	2020-12-10	delH69V70,Y145del,N501Y,A570D,D614G,P681H,T716I,S982A,D1118H	TRUE
EPI_ISL_718851	2020-12-10	delH69V70,Y145del,N501Y,A570D,D614G,P681H,T716I,S982A,D1118H	TRUE
EPI_ISL_718865	2020-12-12	delH69V70,Y145del,N501Y,A570D,D614G,P681H,T716I,S982A,D1118H	TRUE
EPI_ISL_718859	2020-12-11	delH69V70,Y145del,N501Y,A570D,D614G,P681H,T716I,S982A,D1118H	TRUE
EPI_ISL_718861	2020-12-10	delH69V70,Y145del,N501Y,A570D,D614G,P681H,T716I,S982A,D1118H	TRUE
EPI_ISL_718854	2020-12-11	delH69V70,Y145del,N501Y,A570D,D614G,P681H,T716I,S982A,D1118H	TRUE
EPI_ISL_731808	2020-12-09	delH69V70,Y145del,N501Y,A570D,D614G,P681H,T716I,S982A,D1118H	TRUE
EPI_ISL_718852	2020-12-10	delH69V70,Y145del,N501Y,A570D,D614G,P681H,T716I,S982A,D1118H	TRUE
EPI_ISL_734003	2020-12-10	delH69V70,Y145del,N501Y,A570D,D614G,P681H,T716I,S982A,D1118H	TRUE
EPI_ISL_731830	2020-12-10	delH69V70,Y145del,N501Y,A570D,D614G,P681H,T716I,S982A,D1118H	TRUE
EPI_ISL_718869	2020-12-10	delH69V70,Y145del,N501Y,A570D,D614G,P681H,T716I,S982A,D1118H	TRUE
EPI_ISL_734007	2020-12-10	delH69V70,Y145del,N501Y,A570D,D614G,P681H,T716I,S982A,D1118H	TRUE
EPI_ISL_731819	2020-12-09	delH69V70,Y145del,N501Y,A570D,D614G,P681H,T716I,S982A,D1118H	TRUE
EPI_ISL_734004	2020-12-10	delH69V70,Y145del,N501Y,A570D,D614G,P681H,T716I,S982A,D1118H	TRUE
EPI_ISL_734010	2020-12-10	delH69V70,Y145del,N501Y,A570D,D614G,P681H,T716I,S982A,D1118H	TRUE
EPI_ISL_734041	2020-12-09	delH69V70,Y145del,N501Y,A570D,D614G,P681H,T716I,S982A,D1118H	TRUE
EPI_ISL_734008	2020-12-10	delH69V70,Y145del,N501Y,A570D,D614G,P681H,T716I,S982A,D1118H	TRUE
EPI_ISL_734030	2020-12-10	delH69V70,Y145del,N501Y,A570D,D614G,P681H,T716I,S982A,D1118H	TRUE
EPI_ISL_734042	2020-12-11	delH69V70,Y145del,N501Y,A570D,D614G,P681H,T716I,S982A,D1118H	TRUE
EPI_ISL_734069	2020-12-10	delH69V70,Y145del,N501Y,A570D,D614G,P681H,T716I,S982A,D1118H	TRUE
EPI_ISL_734092	2020-12-11	delH69V70,Y145del,N501Y,A570D,D614G,P681H,T716I,S982A,D1118H	TRUE
EPI_ISL_734064	2020-12-11	delH69V70,Y145del,N501Y,A570D,D614G,P681H,T716I,S982A,D1118H	TRUE
EPI_ISL_734090	2020-12-11	delH69V70,Y145del,N501Y,A570D,D614G,P681H,T716I,S982A,D1118H	TRUE
EPI_ISL_736660	2020-12-12	delH69V70,Y145del,N501Y,A570D,D614G,P681H,T716I,S982A,D1118H	TRUE
EPI_ISL_734093	2020-12-08	delH69V70,Y145del,N501Y,A570D,D614G,P681H,T716I,S982A,D1118H	TRUE
EPI_ISL_734055	2020-12-10	delH69V70,Y145del,N501Y,A570D,D614G,P681H,T716I,S982A,D1118H	TRUE
EPI_ISL_736659	2020-12-14	delH69V70,Y145del,N501Y,A570D,D614G,P681H,T716I,S982A,D1118H	TRUE
EPI_ISL_736676	2020-12-12	delH69V70,Y145del,T299I,N501Y,A570D,D614G,P681H,T716I,S982A,D1118H	TRUE
EPI_ISL_736671	2020-12-11	delH69V70,Y145del,N501Y,A570D,D614G,P681H,T716I,S982A,D1118H	TRUE
EPI_ISL_736663	2020-12-11	delH69V70,Y145del,N501Y,A570D,D614G,P681H,T716I,A846V,S982A,D1118H	TRUE
EPI_ISL_736669	2020-12-12	delH69V70,Y145del,N501Y,A570D,D614G,P681H,T716I,S982A,D1118H	TRUE
EPI_ISL_736677	2020-12-11	delH69V70,Y145del,N501Y,A570D,D614G,P681H,T716I,S982A,D1118H	TRUE
EPI_ISL_736673	2020-12-12	delH69V70,Y145del,N501Y,A570D,D614G,P681H,T716I,S982A,D1118H	TRUE
EPI_ISL_736684	2020-12-12	delH69V70,Y145del,N501Y,A570D,D614G,P681H,T716I,S982A,D1118H	TRUE
EPI_ISL_736674	2020-12-12	delH69V70,V143del,Y144F,N501Y,A570D,D614G,P681H,T716I,S982A,D1118H	TRUE
EPI_ISL_736679	2020-12-12	delH69V70,Y145del,N501Y,A570D,D614G,P681H,T716I,S982A,D1118H	TRUE
EPI_ISL_736690	2020-12-12	delH69V70,Y145del,N501Y,A570D,D614G,P681H,T716I,S982A,D1118H	TRUE
EPI_ISL_760305	2020-12-18	delH69V70,Y145del,N501Y,A570D,D614G,P681H,T716I,S982A,D1118H	TRUE
EPI_ISL_736692	2020-12-11	delH69V70,Y145del,A570D,D614G,P681H,T716I,R765C,S982A,D1118H	TRUE
EPI_ISL_736699	2020-12-11	delH69V70,Y145del,A570D,D614G,P681H,T716I,S982A,D1118H	TRUE
EPI_ISL_761631	2020-12-17	delH69V70,Y145del,N501Y,A570D,D614G,P681H,T716I,S982A,D1118H	TRUE
EPI_ISL_760350	2020-12-17	delH69V70,Y145del,N501Y,A570D,D614G,P681H,T716I,S982A,D1118H	TRUE
EPI_ISL_736697	2020-12-11	delH69V70,Y145del,N501Y,A570D,D614G,P681H,T716I,S982A,D1118H	TRUE
EPI_ISL_761639	2020-12-18	delH69V70,Y145del,N501Y,A570D,D614G,P681H,T716I,S982A,D1118H	TRUE
EPI_ISL_736696	2020-12-11	delH69V70,Y145del,A344S,N501Y,A570D,D614G,P681H,T716I,S982A,D1118H	TRUE
EPI_ISL_761635	2020-12-18	delH69V70,Y145del,N501Y,A570D,D614G,P681H,T716I,S982A,D1118H	TRUE
EPI_ISL_761641	2020-12-18	delH69V70,Y145del,N501Y,A570D,D614G,P681H,T716I,S982A,D1118H	TRUE
EPI_ISL_761632	2020-12-18	delH69V70,Y145del,N501Y,A570D,D614G,P681H,T716I,S982A,D1118H	TRUE
EPI_ISL_761633	2020-12-18	delH69V70,Y145del,P337S,N501Y,A570D,D614G,P681H,T716I,S982A,D1118H	TRUE
EPI_ISL_761643	2020-12-18	delH69V70,Y145del,N501Y,A570D,D614G,P681H,T716I,S982A,D1118H	TRUE
EPI_ISL_761648	2020-12-18	delH69V70,Y145del,N501Y,A570D,D614G,P681H,T716I,S982A,D1118H	TRUE
EPI_ISL_761644	2020-12-18	delH69V70,Y145del,N501Y,A570D,D614G,P681H,T716I,S982A,D1118H	TRUE
EPI_ISL_761642	2020-12-17	delH69V70,Y145del,N501Y,A570D,D614G,P681H,T716I,S982A,D1118H	TRUE
EPI_ISL_761638	2020-12-16	delH69V70,Y145del,N501Y,A570D,D614G,P681H,T716I,G946V,S982A,D1118H	TRUE
EPI_ISL_761647	2020-12-18	delH69V70,Y145del,N501Y,A570D,D614G,P681H,T716I,S982A,D1118H	TRUE
EPI_ISL_761646	2020-12-18	delH69V70,Y145del,N501Y,A570D,D614G,P681H,T716I,S982A,A1056V,D1118H	TRUE
EPI_ISL_761656	2020-12-18	delH69V70,Y145del,N501Y,A570D,D614G,P681H,T716I,S982A,D1118H	TRUE
EPI_ISL_761649	2020-12-18	delH69V70,Y145del,N501Y,A570D,D614G,P681H,T716I,S982A,D1118H	TRUE
EPI_ISL_761645	2020-12-16	delH69V70,Y145del,N501Y,A570D,D614G,P681H,T716I,G946V,S982A,D1118H	TRUE
EPI_ISL_761652	2020-12-18	delH69V70,Y145del,N501Y,A570D,D614G,P681H,T716I,S982A,D1118H	TRUE
EPI_ISL_761653	2020-12-18	A67V,delH69V70,Y145del,N501Y,A570D,D614G,P681H,T716I,S982A,D1118H	TRUE
EPI_ISL_761658	2020-12-18	delH69V70,Y145del,N501Y,A570D,D614G,P681H,T716I,S982A,D1118H	TRUE
EPI_ISL_761651	2020-12-18	delH69V70,Y145del,N501Y,A570D,D614G,P681H,T716I,S982A,D1118H	TRUE
EPI_ISL_761662	2020-12-17	delH69V70,Y145del,N501Y,A570D,D614G,P681H,T716I,S982A,D1118H	TRUE
EPI_ISL_761657	2020-12-18	A67V,delH69V70,Y145del,N501Y,A570D,D614G,P681H,T716I,S982A,D1118H	TRUE
EPI_ISL_761663	2020-12-18	L5F,delH69V70,Y145del,N501Y,A570D,D614G,P681H,T716I,S982A,D1118H	TRUE
EPI_ISL_761694	2020-12-17	delH69V70,Y145del,A222V,N501Y,A570D,D614G,P681H,T716I,S982A,D1118H	TRUE
EPI_ISL_761650	2020-12-18	delH69V70,Y145del,N501Y,A570D,D614G,P681H,T716I,S982A,D1118H	TRUE
EPI_ISL_762901	2020-12-17	delH69V70,Y145del,N501Y,A570D,D614G,P681H,T716I,S982A,D1118H	TRUE
EPI_ISL_761659	2020-12-18	delH69V70,Y145del,N501Y,A570D,D614G,P681H,T716I,S982A,D1118H	TRUE
EPI_ISL_762903	2020-12-15	delH69V70,Y145del,N501Y,A570D,D614G,P681H,T716I,S982A,D1118H	TRUE
EPI_ISL_761680	2020-12-17	delH69V70,Y145del,N501Y,A570D,D614G,P681H,T716I,S982A,D1118H	TRUE
EPI_ISL_761699	2020-12-17	delH69V70,Y145del,N501Y,A570D,D614G,P681H,T716I,S982A,D1118H	TRUE
EPI_ISL_762906	2020-12-16	delH69V70,Y145del,N501Y,A570D,D614G,P681H,T716I,S982A,D1118H	TRUE
EPI_ISL_761677	2020-12-18	delH69V70,Y145del,N501Y,A570D,D614G,P681H,T716I,S982A,D1118H	TRUE
EPI_ISL_761686	2020-12-17	delH69V70,Y145del,N501Y,A570D,D614G,P681H,T716I,S982A,D1118H	TRUE
EPI_ISL_762907	2020-12-16	delH69V70,Y145del,N501Y,A570D,D614G,P681H,T716I,S982A,D1118H	TRUE
EPI_ISL_762905	2020-12-16	P25T,delH69V70,Y145del,S494P,N501Y,A570D,D614G,P681H,T716I,S982A,D1118H	TRUE
EPI_ISL_762902	2020-12-16	delH69V70,Y145del,N501Y,A570D,D614G,P681H,T716I,S982A,D1118H	TRUE
EPI_ISL_762908	2020-12-15	delH69V70,Y145del,N501Y,A570D,D614G,P681H,T716I,S982A,D1118H	TRUE
EPI_ISL_762963	2020-12-15	delH69V70,Y145del,N501Y,A570D,D614G,P681H,T716I,S982A,D1118H	TRUE
EPI_ISL_762913	2020-12-16	delH69V70,Y145del,N501Y,A570D,D614G,P681H,T716I,S982A,D1118H	TRUE
EPI_ISL_762915	2020-12-16	delH69V70,Y145del,N501Y,A570D,D614G,P681H,T716I,S982A,D1118H	TRUE
EPI_ISL_762910	2020-12-16	delH69V70,Y145del,N501Y,A570D,D614G,P681H,T716I,S982A,D1118H	TRUE
EPI_ISL_762911	2020-12-16	delH69V70,Y145del,N501Y,A570D,D614G,P681H,T716I,S982A,D1118H	TRUE
EPI_ISL_762967	2020-12-15	delH69V70,Y145del,N501Y,A570D,D614G,P681H,T716I,S982A,D1118H	TRUE
EPI_ISL_762912	2020-12-15	delH69V70,Y145del,N501Y,A570D,D614G,P681H,T716I,S982A,D1118H	TRUE
EPI_ISL_762968	2020-12-15	delH69V70,Y145del,N501Y,A570D,D614G,P681H,T716I,S982A,D1118H,K1191N	TRUE
EPI_ISL_762962	2020-12-16	delH69V70,Y145del,N501Y,A570D,D614G,P681H,T716I,S982A,D1118H	TRUE
EPI_ISL_762973	2020-12-16	delH69V70,Y145del,N501Y,A570D,D614G,P681H,T716I,S982A,D1118H	TRUE
EPI_ISL_762976	2020-12-15	delH69V70,Y145del,N501Y,A570D,D614G,P681H,T716I,S982A,D1118H	TRUE
EPI_ISL_762978	2020-12-15	delH69V70,Y145del,N501Y,A570D,D614G,P681H,T716I,S982A,D1118H	TRUE
EPI_ISL_762980	2020-12-16	delH69V70,Y145del,N501Y,A570D,D614G,T618I,P681H,T716I,S982A,D1118H	TRUE
EPI_ISL_762982	2020-12-16	delH69V70,Y145del,N501Y,A570D,D614G,P681H,T716I,I818V,S982A,D1118H	TRUE
EPI_ISL_762985	2020-12-16	delH69V70,Y145del,N501Y,A570D,D614G,P681H,T716I,S982A,D1118H	TRUE
EPI_ISL_762987	2020-12-16	delH69V70,Y145del,N501Y,A570D,D614G,P681H,T716I,S982A,D1118H	TRUE
EPI_ISL_762983	2020-12-16	delH69V70,Y145del,N501Y,A570D,D614G,P681H,T716I,S982A,D1118H	TRUE
EPI_ISL_762986	2020-12-15	delH69V70,Y145del,N501Y,A570D,D614G,P681H,T716I,S982A,D1118H	TRUE
EPI_ISL_762989	2020-12-16	delH69V70,Y145del,N501Y,A570D,D614G,P681H,T716I,S982A,D1118H	TRUE
EPI_ISL_777143	2020-12-15	delH69V70,Y145del,N501Y,A570D,D614G,P681H,T716I,S982A,D1118H	TRUE
EPI_ISL_762981	2020-12-15	delH69V70,Y145del,N501Y,A570D,D614G,P681H,T716I,S982A,D1118H	TRUE
EPI_ISL_777162	2020-12-16	delH69V70,Y145del,N501Y,A570D,D614G,P681H,T716I,S982A,D1118H	TRUE
EPI_ISL_777156	2020-12-15	delH69V70,D138H,Y145del,N501Y,A570D,D614G,P681H,T716I,S982A,D1118H	TRUE
EPI_ISL_777175	2020-12-15	delH69V70,Y145del,N501Y,A570D,D614G,P681H,T716I,S982A,D1118H	TRUE
EPI_ISL_762988	2020-12-17	delH69V70,Y145del,N501Y,A570D,D614G,P681H,T716I,S982A,D1118H	TRUE
EPI_ISL_777140	2020-12-16	delH69V70,Y145del,N501Y,A570D,D614G,P681H,T716I,S982A,D1118H	TRUE
EPI_ISL_777164	2020-12-16	delH69V70,Y145del,N501Y,A570D,D614G,P681H,T716I,S982A,D1118H	TRUE
EPI_ISL_777174	2020-12-15	delH69V70,Y145del,N501Y,A570D,D614G,P681H,T716I,S982A,D1118H	TRUE
EPI_ISL_777160	2020-12-16	delH69V70,Y145del,N501Y,A570D,D614G,P681H,T716I,S982A,D1118H	TRUE
EPI_ISL_777172	2020-12-15	delH69V70,Y145del,N501Y,A570D,D614G,P681H,T716I,S982A,D1118H	TRUE
EPI_ISL_777150	2020-12-15	delH69V70,Y145del,N501Y,A570D,D614G,P681H,T716I,S982A,D1118H	TRUE
EPI_ISL_777146	2020-12-16	delH69V70,Y145del,N501Y,A570D,D614G,P681H,T716I,S982A,D1118H	TRUE
EPI_ISL_777147	2020-12-15	delH69V70,Y145del,N501Y,A570D,D614G,P681H,T716I,S982A,D1118H	TRUE
EPI_ISL_777178	2020-12-15	delH69V70,Y145del,S494P,N501Y,A570D,D614G,P681H,T716I,S982A,D1118H	TRUE
EPI_ISL_778477	2020-12-13	delH69V70,Y145del,N501Y,A570D,D614G,P681H,A706V,T716I,S982A,D1118H	TRUE
EPI_ISL_778472	2020-12-14	delH69V70,Y145del,N501Y,A570D,D614G,P681H,T716I,S982A,D1118H	TRUE
EPI_ISL_777159	2020-12-15	delH69V70,Y145del,N501Y,A570D,D614G,P681H,T716I,S982A,D1118H	TRUE
EPI_ISL_778479	2020-12-13	delH69V70,Y145del,N501Y,A570D,D614G,P681H,T716I,S982A,D1118H	TRUE
EPI_ISL_777179	2020-12-15	delH69V70,Y145del,N501Y,A570D,D614G,P681H,T716I,S982A,D1118H	TRUE
EPI_ISL_778470	2020-12-13	delH69V70,Y145del,N501Y,A570D,D614G,P681H,T716I,S982A,D1118H	TRUE
EPI_ISL_778489	2020-12-13	delH69V70,Y145del,N501Y,A570D,D614G,P681H,T716I,S982A,D1118H	TRUE
EPI_ISL_778473	2020-12-14	delH69V70,Y145del,N501Y,A570D,D614G,P681H,T716I,S982A,D1118H	TRUE
EPI_ISL_777176	2020-12-16	delH69V70,Y145del,N501Y,A570D,D614G,P681H,T716I,S982A,D1118H	TRUE
EPI_ISL_778475	2020-12-13	delH69V70,S98F,Y145del,N501Y,A570D,D614G,P681H,T716I,S982A,D1118H	TRUE
EPI_ISL_778486	2020-12-12	delH69V70,Y145del,N501Y,A570D,D614G,P681H,T716I,S982A,D1118H	TRUE
EPI_ISL_778492	2020-12-13	delH69V70,Y145del,N501Y,A570D,D614G,P681H,T716I,S982A,D1118H	TRUE
EPI_ISL_778494	2020-12-14	delH69V70,Y145del,N501Y,A570D,D614G,P681H,T716I,S982A,D1118H	TRUE
EPI_ISL_778490	2020-12-14	delH69V70,T95I,Y145del,T286I,N501Y,A570D,D614G,P681H,T716I,S982A,D1118H	TRUE
EPI_ISL_778487	2020-12-14	delH69V70,Y145del,N501Y,A570D,D614G,P681H,T716I,S982A,D1118H	TRUE
EPI_ISL_778496	2020-12-14	delH69V70,Y145del,N501Y,A570D,D614G,P681H,T716I,S982A,D1118H	TRUE
EPI_ISL_778495	2020-12-13	delH69V70,Y145del,N501Y,A570D,D614G,P681H,T716I,S982A,D1118H	TRUE
EPI_ISL_783011	2020-12-07	delH69V70,Y145del,N501Y,A570D,D614G,P681H,T716I,S982A,D1118H	TRUE
EPI_ISL_783001	2020-12-07	delH69V70,Y145del,N501Y,A570D,D614G,P681H,T716I,S982A,D1118H	TRUE
EPI_ISL_783005	2020-12-07	delH69V70,Y145del,N501Y,A570D,D614G,P681H,T716I,S982A,D1118H	TRUE
EPI_ISL_778499	2020-12-14	delH69V70,Y145del,N501Y,A570D,D614G,P681H,T716I,S982A,D1118H	TRUE
EPI_ISL_783004	2020-12-07	delH69V70,Y145del,N501Y,A570D,D614G,P681H,T716I,S982A,D1118H	TRUE
EPI_ISL_783012	2020-12-07	delH69V70,Y145del,N501Y,A570D,D614G,P681H,T716I,S982A,D1118H	TRUE
EPI_ISL_801305	2020-11-14	delH69V70,Y145del,N501Y,A570D,D614G,P681H,A706V,T716I,S982A,D1118H	TRUE
EPI_ISL_783003	2020-12-07	delH69V70,Y145del,N501Y,A570D,D614G,P681H,T716I,S982A,D1118H	TRUE
EPI_ISL_801337	2020-11-14	delH69V70,Y145del,N501Y,A570D,D614G,P681H,T716I,S982A,D1118H	TRUE
EPI_ISL_801329	2020-11-14	delH69V70,Y145del,N501Y,A570D,D614G,P681H,T716I,S982A,D1118H	TRUE
EPI_ISL_783009	2020-12-07	delH69V70,Y145del,N501Y,A570D,D614G,P681H,T716I,S982A,D1118H	TRUE
EPI_ISL_783014	2020-12-06	delH69V70,Y145del,N501Y,A570D,D614G,P681H,T716I,S982A,D1118H	TRUE
EPI_ISL_801323	2020-11-14	delH69V70,Y145del,N501Y,A570D,D614G,P681H,T716I,S982A,D1118H	TRUE
EPI_ISL_801334	2020-11-14	delH69V70,Y145del,N501Y,A570D,D614G,P681H,T716I,S982A,D1118H	TRUE
EPI_ISL_820403	2020-12-14	delH69V70,Y145del,S494P,N501Y,A570D,D614G,P681H,T716I,S982A,D1118H	TRUE
EPI_ISL_801324	2020-11-14	delH69V70,Y145del,N501Y,A570D,D614G,P681H,T716I,S982A,D1118H	TRUE
EPI_ISL_801306	2020-11-14	delH69V70,Y145del,N501Y,A570D,D614G,P681H,T716I,S982A,D1118H	TRUE
EPI_ISL_820417	2020-12-14	delH69V70,Y145del,N501Y,A570D,D614G,P681H,T716I,S982A,D1118H	TRUE
EPI_ISL_820401	2020-12-14	delH69V70,Y145del,N501Y,A570D,D614G,P681H,T716I,S982A,D1118H	TRUE
EPI_ISL_820416	2020-12-14	delH69V70,Y145del,N501Y,A570D,D614G,P681H,T716I,S982A,D1118H	TRUE
EPI_ISL_820425	2020-12-14	delH69V70,Y145del,N501Y,A570D,D614G,P681H,T716I,S982A,D1118H	TRUE
EPI_ISL_801338	2020-11-14	delH69V70,Y145del,N501Y,A570D,D614G,P681H,T716I,S982A,D1118H	TRUE
EPI_ISL_820421	2020-12-14	delH69V70,Y145del,N501Y,A570D,D614G,P681H,T716I,S982A,D1118H	TRUE
EPI_ISL_820424	2020-12-14	delH69V70,Y145del,N501Y,A570D,D614G,P681H,T716I,S982A,D1118H	TRUE
EPI_ISL_820400	2020-12-14	delH69V70,Y145del,N501Y,A570D,D614G,P681H,A706V,T716I,S982A,D1118H	TRUE
EPI_ISL_820422	2020-12-14	delH69V70,Y145del,N501Y,A570D,D614G,P681H,T716I,S982A,D1118H	TRUE
EPI_ISL_820427	2020-12-14	delH69V70,Y145del,N501Y,A570D,D614G,P681H,T716I,S982A,D1118H	TRUE
EPI_ISL_820429	2020-12-14	delH69V70,Y145del,N501Y,A570D,D614G,P681H,T716I,S982A,D1118H	TRUE
EPI_ISL_820430	2020-12-14	delH69V70,Y145del,N501Y,A570D,D614G,P681H,T716I,S982A,D1118H	TRUE
EPI_ISL_820432	2020-12-14	delH69V70,Y145del,N501Y,A570D,D614G,P681H,T716I,S982A,D1118H	TRUE
EPI_ISL_820445	2020-12-14	delH69V70,Y145del,N501Y,A570D,D614G,P681H,T716I,S982A,D1118H	TRUE
EPI_ISL_820414	2020-12-14	delH69V70,Y145del,N501Y,A570D,D614G,P681H,T716I,S982A,D1118H	TRUE
EPI_ISL_820442	2020-12-14	delH69V70,Y145del,N501Y,A570D,D614G,P681H,T716I,S982A,D1118H	TRUE
EPI_ISL_820434	2020-12-14	delH69V70,Y145del,N501Y,A570D,D614G,P681H,T716I,S982A,D1118H	TRUE
EPI_ISL_820440	2020-12-14	delH69V70,Y145del,N501Y,A570D,D614G,P681H,T716I,S982A,D1118H	TRUE
EPI_ISL_820447	2020-12-14	delH69V70,Y145del,N501Y,A570D,D614G,P681H,T716I,S982A,D1118H	TRUE
EPI_ISL_606424	2020-10-15	delH69V70,Y145del,N501Y,A570D,D614G,P681H,T716I,S982A,D1118H	TRUE
EPI_ISL_673238	2020-11-15	delH69V70,Y145del,N501Y,A570D,D614G,P681H,T716I,S982A,D1118H	TRUE
EPI_ISL_945088	2020-12-18	delH69V70,Y145del,N501Y,A570D,D614G,P681H,T716I,S982A,D1118H	TRUE
EPI_ISL_862251	2020-12-13	delH69V70,Y145del,N501Y,A570D,D614G,P681H,T716I,S982A,D1118H	TRUE
EPI_ISL_673243	2020-11-15	delH69V70,Y145del,N501Y,A570D,D614G,P681H,T716I,S982A,D1118H	TRUE
EPI_ISL_864890	2020-12-07	delH69V70,Y145del,N501Y,A570D,D614G,P681H,T716I,S939F,S982A,D1118H	TRUE
EPI_ISL_673265	2020-11-15	delH69V70,Y145del,N501Y,A570D,D614G,P681H,T716I,S982A,D1118H	TRUE
EPI_ISL_673257	2020-11-15	delH69V70,Y145del,N501Y,A570D,D614G,P681H,T716I,S982A,D1118H	TRUE
EPI_ISL_945085	2020-12-17	delH69V70,Y145del,N501Y,A570D,D614G,P681H,T716I,S982A,D1118H	TRUE
EPI_ISL_643475	2020-10-29	delH69V70,Y145del,N501Y,A570D,D614G,P681H,T716I,S982A,D1118H	TRUE
EPI_ISL_674537	2020-11-13	delH69V70,Y145del,N501Y,A570D,D614G,P681H,T716I,S982A,D1118H	TRUE
EPI_ISL_674552	2020-11-13	delH69V70,Y145del,N501Y,A570D,D614G,P681H,T716I,S982A,D1118H	TRUE
EPI_ISL_673264	2020-11-15	delH69V70,Y145del,N501Y,A570D,D614G,P681H,T716I,S982A,D1118H	TRUE
EPI_ISL_674559	2020-11-13	delH69V70,Y145del,N501Y,A570D,D614G,P681H,T716I,S982A,D1118H	TRUE
EPI_ISL_674551	2020-11-13	delH69V70,Y145del,N501Y,A570D,D614G,P681H,T716I,S982A,D1118H	TRUE
EPI_ISL_674576	2020-11-13	delH69V70,Y145del,N501Y,A570D,D614G,P681H,T716I,S982A,D1118H	TRUE
EPI_ISL_675883	2020-11-12	delH69V70,Y145del,N501Y,A570D,D614G,P681H,T716I,S982A,D1118H	TRUE
EPI_ISL_675836	2020-11-14	delH69V70,Y145del,N501Y,A570D,D614G,P681H,T716I,S982A,D1118H	TRUE
EPI_ISL_674565	2020-11-14	delH69V70,Y145del,N501Y,A570D,D614G,P681H,T716I,S982A,D1118H	TRUE
EPI_ISL_674506	2020-11-13	delH69V70,Y145del,N501Y,A570D,D614G,P681H,T716I,S982A,D1118H	TRUE
EPI_ISL_674502	2020-11-13	delH69V70,Y145del,N501Y,A570D,D614G,P681H,T716I,S982A,D1118H	TRUE
EPI_ISL_674557	2020-11-13	delH69V70,Y145del,H146Q,N501Y,A570D,D614G,P681H,T716I,S982A,D1118H	TRUE
EPI_ISL_674579	2020-11-13	delH69V70,Y145del,N501Y,A570D,D614G,P681H,T716I,S982A,D1118H	TRUE
EPI_ISL_675864	2020-11-13	delH69V70,Y145del,N501Y,A570D,D614G,P681H,T716I,S982A,D1118H	TRUE
EPI_ISL_675841	2020-11-13	delH69V70,Y145del,N501Y,A570D,D614G,P681H,T716I,S982A,D1118H	TRUE
EPI_ISL_674571	2020-11-13	delH69V70,Y145del,N501Y,A570D,D614G,P681H,T716I,S982A,D1118H	TRUE
EPI_ISL_674583	2020-11-13	delH69V70,Y145del,N501Y,A570D,D614G,P681H,T716I,S982A,D1118H	TRUE
EPI_ISL_675822	2020-11-14	delH69V70,Y145del,N501Y,A570D,D614G,P681H,T716I,S982A,D1118H	TRUE
EPI_ISL_704237	2020-11-26	delH69V70,Y145del,N501Y,A570D,D614G,P681H,T716I,S982A,D1118H	TRUE
EPI_ISL_704246	2020-11-27	delH69V70,Y145del,N501Y,A570D,D614G,P681H,T716I,S982A,D1118H	TRUE
EPI_ISL_704203	2020-11-22	delH69V70,Y145del,N501Y,A570D,D614G,P681H,T716I,S982A,D1118H	TRUE
EPI_ISL_704247	2020-11-22	delH69V70,Y145del,N501Y,A570D,D614G,P681H,T716I,S982A,D1118H	TRUE
EPI_ISL_704250	2020-11-22	delH69V70,Y145del,N501Y,A570D,D614G,P681H,T716I,S982A,D1118H	TRUE
EPI_ISL_675830	2020-11-13	delH69V70,Y145del,N501Y,A570D,D614G,P681H,T716I,S982A,D1118H	TRUE
EPI_ISL_704255	2020-11-22	delH69V70,Y145del,N501Y,A570D,D614G,P681H,T716I,S982A,D1118H	TRUE
EPI_ISL_704230	2020-11-26	delH69V70,Y145del,N501Y,A570D,D614G,P681H,T716I,S982A,D1118H	TRUE
EPI_ISL_704258	2020-11-26	delH69V70,Y145del,N501Y,A570D,D614G,P681H,T716I,S982A,D1118H	TRUE
EPI_ISL_704252	2020-11-22	delH69V70,Y145del,N501Y,A570D,D614G,P681H,T716I,S982A,D1118H	TRUE
EPI_ISL_704257	2020-11-22	delH69V70,Y145del,N501Y,A570D,D614G,P681H,T716I,S982A,D1118H	TRUE
EPI_ISL_704292	2020-11-26	delH69V70,Y145del,N501Y,A570D,D614G,P681H,T716I,S982A,D1118H	TRUE
EPI_ISL_704282	2020-11-27	delH69V70,Y145del,N501Y,A570D,D614G,P681H,T716I,S982A,D1118H	TRUE
EPI_ISL_709102	2020-12-04	delH69V70,Y145del,N501Y,A570D,D614G,P681H,T716I,S982A,D1118H	TRUE
EPI_ISL_709112	2020-12-03	delH69V70,Y145del,N501Y,A570D,D614G,P681H,T716I,S982A,D1118H	TRUE
EPI_ISL_709113	2020-12-03	delH69V70,Y145del,N501Y,A570D,D614G,P681H,T716I,S982A,D1118H	TRUE
EPI_ISL_709106	2020-12-04	delH69V70,Y145del,N501Y,A570D,D614G,A623S,P681H,T716I,S982A,D1118H	TRUE
EPI_ISL_709114	2020-12-04	delH69V70,Y145del,N501Y,A570D,D614G,P681H,T716I,S982A,D1118H	TRUE
EPI_ISL_709115	2020-12-05	delH69V70,Y145del,N501Y,A570D,D614G,P681H,T716I,S982A,D1118H	TRUE
EPI_ISL_709105	2020-12-04	delH69V70,Y145del,N501Y,A570D,D614G,P681H,T716I,S982A,D1118H	TRUE
EPI_ISL_718845	2020-12-10	delH69V70,Y145del,N501Y,A570D,D614G,P681H,T716I,S982A,D1118H	TRUE
EPI_ISL_718842	2020-12-11	delH69V70,Y145del,N501Y,A570D,D614G,P681H,T716I,S982A,D1118H	TRUE
EPI_ISL_718844	2020-12-12	delH69V70,Y145del,N501Y,A570D,D614G,P681H,T716I,S982A,D1118H	TRUE
EPI_ISL_718846	2020-12-11	delH69V70,Y145del,N501Y,A570D,D614G,P681H,T716I,S939F,S982A,D1118H	TRUE
EPI_ISL_718870	2020-12-12	delH69V70,Y145del,N501Y,A570D,D614G,P681H,T716I,S982A,D1118H	TRUE
EPI_ISL_718840	2020-12-10	delH69V70,Y145del,N501Y,A570D,D614G,P681H,T716I,S982A,D1118H	TRUE
EPI_ISL_718890	2020-12-11	delH69V70,Y145del,N501Y,A570D,D614G,P681H,T716I,P812S,T859I,S982A,D1118H	TRUE
EPI_ISL_718876	2020-12-10	delH69V70,Y145del,N501Y,A570D,D614G,P681H,T716I,S982A,D1118H	TRUE
EPI_ISL_718895	2020-12-12	delH69V70,Y145del,N501Y,A570D,D614G,P681H,T716I,S982A,D1118H	TRUE
EPI_ISL_718886	2020-12-11	delH69V70,Y145del,N501Y,A570D,D614G,P681H,T716I,S982A,D1118H	TRUE
EPI_ISL_718892	2020-12-10	delH69V70,Y145del,N501Y,A570D,D614G,P681H,T716I,S982A,D1118H	TRUE
EPI_ISL_718880	2020-12-12	delH69V70,Y145del,N501Y,A570D,D614G,P681H,T716I,S982A,D1118H	TRUE
EPI_ISL_718882	2020-12-10	delH69V70,Y145del,N501Y,A570D,D614G,P681H,T716I,S982A,D1118H	TRUE
EPI_ISL_718885	2020-12-11	delH69V70,Y145del,N501Y,A570D,D614G,P681H,T716I,S982A,D1118H	TRUE
EPI_ISL_718848	2020-12-10	delH69V70,Y145del,N501Y,A570D,D614G,P681H,T716I,S982A,D1118H	TRUE
EPI_ISL_718881	2020-12-11	delH69V70,Y145del,N501Y,A570D,D614G,P681H,T716I,S982A,D1118H	TRUE
EPI_ISL_718894	2020-12-11	delH69V70,Y145del,N501Y,A570D,D614G,P681H,T716I,S982A,D1118H	TRUE
EPI_ISL_718896	2020-12-10	delH69V70,Y145del,N501Y,A570D,D614G,P681H,L754F,S982A,D1118H	TRUE
EPI_ISL_718893	2020-12-10	delH69V70,Y145del,N501Y,A570D,D614G,P681H,T716I,S982A,D1118H	TRUE
EPI_ISL_718899	2020-12-10	delH69V70,Y145del,N501Y,A570D,D614G,P681H,T716I,S982A,D1118H	TRUE
EPI_ISL_731835	2020-12-10	delH69V70,Y145del,N501Y,A570D,D614G,P681H,T716I,S982A,D1118H	TRUE
EPI_ISL_731844	2020-12-10	delH69V70,Y145del,N501Y,A570D,D614G,P681H,T716I,S982A,D1118H	TRUE
EPI_ISL_731850	2020-12-08	delH69V70,Y145del,N501Y,A570D,D614G,P681H,T716I,S982A,D1118H	TRUE
EPI_ISL_718898	2020-12-10	delH69V70,Y145del,N501Y,A570D,D614G,P681H,T716I,S982A,D1118H	TRUE
EPI_ISL_731842	2020-12-09	delH69V70,Y145del,N501Y,A570D,D614G,P681H,T716I,S982A,D1118H	TRUE
EPI_ISL_731854	2020-12-09	delH69V70,Y145del,N501Y,A570D,D614G,P681H,T716I,S982A,D1118H	TRUE
EPI_ISL_731857	2020-12-10	delH69V70,Y145del,N501Y,A570D,D614G,P681H,T716I,S982A,D1118H	TRUE
EPI_ISL_731852	2020-12-10	delH69V70,Y145del,N501Y,A570D,D614G,P681H,T716I,S982A,D1118H	TRUE
EPI_ISL_731878	2020-12-10	delH69V70,Y145del,N501Y,A570D,D614G,P681H,T716I,S982A,D1118H	TRUE
EPI_ISL_731866	2020-12-10	delH69V70,Y145del,N501Y,A570D,D614G,P681H,T716I,S982A,D1118H	TRUE
EPI_ISL_734082	2020-12-11	delH69V70,Y145del,N501Y,A570D,D614G,P681H,T716I,S982A,D1118H	TRUE
EPI_ISL_731865	2020-12-10	delH69V70,Y145del,N501Y,A570D,D614G,P681H,T716I,S982A,D1118H	TRUE
EPI_ISL_731893	2020-12-02	delH69V70,Y145del,N501Y,A570D,D614G,P681H,T716I,S982A,D1118H	TRUE
EPI_ISL_731877	2020-12-08	delH69V70,Y145del,N501Y,A570D,D614G,P681H,T716I,S982A,D1118H	TRUE
EPI_ISL_736712	2020-12-11	delH69V70,Y145del,N501Y,A570D,D614G,P681H,T716I,S982A,D1118H	TRUE
EPI_ISL_731872	2020-12-10	delH69V70,Y145del,N501Y,A570D,D614G,P681H,T716I,S982A,D1118H	TRUE
EPI_ISL_736711	2020-12-12	delH69V70,Y145del,N501Y,A570D,D614G,P681H,T716I,S982A,D1118H	TRUE
EPI_ISL_736725	2020-12-11	delH69V70,Y145del,N501Y,A570D,D614G,P681H,T716I,S982A,D1118H	TRUE
EPI_ISL_736714	2020-12-12	delH69V70,Y145del,N501Y,A570D,D614G,P681H,T716I,S982A,D1118H	TRUE
EPI_ISL_736709	2020-12-12	delH69V70,Y145del,N501Y,A570D,D614G,P681H,T716I,S982A,D1118H	TRUE
EPI_ISL_736719	2020-12-11	delH69V70,Y145del,N501Y,A570D,D614G,P681H,T716I,S982A,D1118H	TRUE
EPI_ISL_736724	2020-12-11	delH69V70,Y145del,N501Y,A570D,D614G,P681H,T716I,S982A,D1118H	TRUE
EPI_ISL_736723	2020-12-11	delH69V70,Y145del,N501Y,A570D,D614G,P681H,T716I,S982A,D1118H	TRUE
EPI_ISL_741229	2020-12-10	delH69V70,Y145del,N501Y,A570D,D614G,P681H,T716I,S982A,D1118H	TRUE
EPI_ISL_741203	2020-12-10	delH69V70,Y145del,N501Y,A570D,D614G,P681H,A706V,T716I,S982A,D1118H	TRUE
EPI_ISL_741233	2020-12-10	delH69V70,Y145del,N501Y,A570D,D614G,P681H,T716I,S982A,D1118H	TRUE
EPI_ISL_741241	2020-12-11	delH69V70,Y145del,N501Y,A570D,D614G,P681H,T716I,S982A,D1118H	TRUE
EPI_ISL_741236	2020-12-10	delH69V70,Y145del,N501Y,A570D,D614G,P681H,T716I,S982A,D1118H	TRUE
EPI_ISL_741234	2020-12-10	delH69V70,Y145del,N501Y,A570D,D614G,P681H,T716I,S982A,D1118H	TRUE
EPI_ISL_741216	2020-12-10	delH69V70,Y145del,N501Y,A570D,D614G,P681H,T716I,S982A,D1118H	TRUE
EPI_ISL_741243	2020-12-11	delH69V70,Y145del,N501Y,A570D,D614G,P681H,T716I,S982A,D1118H	TRUE
EPI_ISL_741239	2020-12-11	delH69V70,Y145del,N501Y,A570D,D614G,P681H,T716I,S982A,D1118H	TRUE
EPI_ISL_741227	2020-12-10	delH69V70,Y145del,N501Y,A570D,D614G,P681H,T716I,S982A,D1118H	TRUE
EPI_ISL_741232	2020-12-10	delH69V70,Y145del,N501Y,A570D,D614G,P681H,T716I,S982A,D1118H	TRUE
EPI_ISL_741213	2020-12-10	delH69V70,Y145del,N501Y,A570D,D614G,P681H,T716I,S982A,D1118H	TRUE
EPI_ISL_741237	2020-12-11	delH69V70,Y145del,N501Y,A570D,D614G,P681H,T716I,S982A,D1118H	TRUE
EPI_ISL_741205	2020-12-10	delH69V70,Y145del,N501Y,A570D,D614G,P681H,T716I,S982A,D1118H	TRUE
EPI_ISL_741265	2020-12-09	delH69V70,Y145del,N501Y,A570D,D614G,P681H,T716I,S982A,D1118H	TRUE
EPI_ISL_741247	2020-12-11	delH69V70,Y145del,N501Y,A570D,D614G,P681H,T716I,S982A,D1118H	TRUE
EPI_ISL_741251	2020-12-11	delH69V70,Y145del,N501Y,A570D,D614G,P681H,T716I,S982A,D1118H	TRUE
EPI_ISL_741262	2020-12-12	delH69V70,Y145del,N501Y,A570D,D614G,P681H,T716I,S982A,D1118H	TRUE
EPI_ISL_761664	2020-12-17	delH69V70,Y145del,N501Y,A570D,D614G,P681H,T716I,S982A,D1118H	TRUE
EPI_ISL_741259	2020-12-11	delH69V70,Y145del,N501Y,A570D,D614G,P681H,T716I,S982A,D1118H	TRUE
EPI_ISL_761667	2020-12-18	delH69V70,Y145del,N501Y,A570D,D614G,P681H,T716I,S982A,D1118H	TRUE
EPI_ISL_777221	2020-12-14	delH69V70,Y145del,N501Y,A570D,D614G,P681H,T716I,S982A,D1118H	TRUE
EPI_ISL_761669	2020-12-17	delH69V70,Y145del,N501Y,A570D,D614G,P681H,T716I,S982A,D1118H	TRUE
EPI_ISL_777222	2020-12-16	delH69V70,Y145del,N501Y,A570D,D614G,P681H,T716I,S982A,D1118H	TRUE
EPI_ISL_777226	2020-12-14	delH69V70,Y145del,N501Y,A570D,D614G,P681H,T716I,S982A,D1118H	TRUE
EPI_ISL_777220	2020-12-15	delH69V70,Y145del,N501Y,A570D,D614G,P681H,T716I,S982A,D1118H	TRUE
EPI_ISL_777225	2020-12-17	delH69V70,Y145del,N501Y,A570D,D614G,P681H,T716I,S982A,D1118H	TRUE
EPI_ISL_761668	2020-12-18	delH69V70,Y145del,N501Y,A570D,D614G,P681H,T716I,S982A,D1118H	TRUE
EPI_ISL_777233	2020-12-16	delH69V70,Y145del,N501Y,A570D,D614G,P681H,T716I,S982A,D1118H	TRUE
EPI_ISL_777227	2020-12-17	delH69V70,Y145del,N501Y,A570D,D614G,P681H,T716I,S982A,D1118H	TRUE
EPI_ISL_777230	2020-12-17	delH69V70,Y145del,N501Y,A570D,D614G,P681H,T716I,S982A,D1118H	TRUE
EPI_ISL_777231	2020-12-15	delH69V70,Y145del,N501Y,A570D,D614G,P681H,T716I,S982A,D1118H	TRUE
EPI_ISL_777237	2020-12-15	delH69V70,D138H,Y145del,N501Y,A570D,D614G,P681H,T716I,S982A,D1118H	TRUE
EPI_ISL_777234	2020-12-15	delH69V70,Y145del,N501Y,A570D,D614G,P681H,T716I,S982A,D1118H	TRUE
EPI_ISL_777247	2020-12-15	delH69V70,Y145del,N501Y,A570D,D614G,P681H,T716I,S982A,D1118H	TRUE
EPI_ISL_777246	2020-12-16	delH69V70,Y145del,N501Y,A570D,D614G,P681H,T716I,S982A,D1118H	TRUE
EPI_ISL_777238	2020-12-16	delH69V70,Y145del,N501Y,A570D,D614G,P681H,T716I,S982A,D1118H	TRUE
EPI_ISL_777232	2020-12-17	delH69V70,Y145del,N501Y,A570D,D614G,P681H,T716I,S982A,D1118H	TRUE
EPI_ISL_777248	2020-12-15	delH69V70,Y145del,N501Y,A570D,D614G,P681H,T716I,S982A,D1118H	TRUE
EPI_ISL_777245	2020-12-11	delH69V70,Y145del,N501Y,A570D,D614G,P681H,T716I,S982A,D1118H	TRUE
EPI_ISL_777239	2020-12-15	delH69V70,Y145del,N501Y,A570D,D614G,P681H,T716I,S982A,D1118H	TRUE
EPI_ISL_777236	2020-12-16	delH69V70,Y145del,N501Y,A570D,D614G,P681H,T716I,S982A,D1118H,G1219V	TRUE
EPI_ISL_777254	2020-12-15	delH69V70,Y145del,N501Y,A570D,D614G,P681H,T716I,S982A,D1118H	TRUE
EPI_ISL_777256	2020-12-15	delH69V70,Y145del,N501Y,A570D,D614G,P681H,T716I,S982A,D1118H	TRUE
EPI_ISL_777242	2020-12-17	delH69V70,Y145del,N501Y,A570D,D614G,P681H,T716I,S982A,D1118H	TRUE
EPI_ISL_777259	2020-12-15	delH69V70,Y145del,N501Y,A570D,D614G,P681H,T716I,S982A,D1118H	TRUE
EPI_ISL_778502	2020-12-13	delH69V70,Y145del,N501Y,A570D,D614G,P681H,T716I,S982A,D1118H	TRUE
EPI_ISL_778501	2020-12-13	delH69V70,Y145del,N501Y,A570D,D614G,P681H,T716I,S982A,D1118H	TRUE
EPI_ISL_777257	2020-12-15	delH69V70,Y145del,N501Y,A570D,D614G,P681H,T716I,S982A,D1118H	TRUE
EPI_ISL_778509	2020-12-13	delH69V70,Y145del,N501Y,A570D,D614G,P681H,T716I,S982A,D1118H	TRUE
EPI_ISL_777249	2020-12-15	delH69V70,Y145del,N501Y,A570D,D614G,P681H,T716I,S982A,D1118H	TRUE
EPI_ISL_777258	2020-12-15	delH69V70,Y145del,N501Y,A570D,D614G,P681H,T716I,S982A,D1118H	TRUE
EPI_ISL_778500	2020-12-14	delH69V70,Y145del,N501Y,A570D,D614G,P681H,T716I,S982A,D1118H	TRUE
EPI_ISL_778520	2020-12-13	delH69V70,Y145del,N501Y,A570D,D614G,P681H,T716I,S982A,D1118H	TRUE
EPI_ISL_778505	2020-12-13	delH69V70,Y145del,N501Y,A570D,D614G,P681H,T716I,A831V,S982A,D1118H	TRUE
EPI_ISL_778518	2020-12-13	delH69V70,Y145del,N501Y,A570D,D614G,P681H,T716I,S982A,D1118H	TRUE
EPI_ISL_778506	2020-12-14	delH69V70,Y145del,Q218R,N501Y,A570D,D614G,P681H,T716I,S982A,D1118H	TRUE
EPI_ISL_778508	2020-12-13	delH69V70,Y145del,N501Y,A570D,D614G,P681H,T716I,S982A,D1118H	TRUE
EPI_ISL_778514	2020-12-13	delH69V70,Y145del,N501Y,A570D,D614G,P681H,T716I,S982A,D1118H	TRUE
EPI_ISL_778503	2020-12-13	delH69V70,Y145del,N501Y,A570D,D614G,P681H,T716I,S982A,D1118H	TRUE
EPI_ISL_778516	2020-12-14	delH69V70,Y145del,N501Y,A570D,D614G,P681H,T716I,S982A,D1118H	TRUE
EPI_ISL_778515	2020-12-13	delH69V70,Y145del,N501Y,A570D,D614G,P681H,T716I,S982A,D1118H	TRUE
EPI_ISL_778521	2020-12-13	delH69V70,Y145del,N501Y,A570D,D614G,P681H,T716I,S982A,D1118H	TRUE
EPI_ISL_778525	2020-12-14	delH69V70,Y145del,N501Y,A570D,D614G,P681H,T716I,S982A,D1118H	TRUE
EPI_ISL_778551	2020-12-14	delH69V70,Y145del,N501Y,A570D,D614G,P681H,T716I,S982A,D1118H	TRUE
EPI_ISL_778523	2020-12-13	delH69V70,Y145del,N501Y,A570D,D614G,P681H,T716I,S982A,D1118H	TRUE
EPI_ISL_778526	2020-12-13	delH69V70,Y145del,S494P,N501Y,A570D,D614G,P681H,T716I,S982A,D1118H	TRUE
EPI_ISL_778552	2020-12-13	delH69V70,S98F,Y145del,N501Y,A570D,D614G,P681H,T716I,S982A,D1118H	TRUE
EPI_ISL_778555	2020-12-13	delH69V70,Y145del,N501Y,A570D,D614G,P681H,T716I,S982A,D1118H	TRUE
EPI_ISL_778554	2020-12-13	delH69V70,Y145del,N501Y,A570D,D614G,P681H,T716I,S982A,D1118H	TRUE
EPI_ISL_778549	2020-12-13	delH69V70,Y145del,N501Y,A570D,D614G,P681H,T716I,S982A,D1118H	TRUE
EPI_ISL_778557	2020-12-13	delH69V70,Y145del,N501Y,A570D,D614G,P681H,T716I,S982A,D1118H	TRUE
EPI_ISL_778559	2020-12-13	delH69V70,Y145del,N501Y,A570D,D614G,P681H,T716I,S982A,D1118H	TRUE
EPI_ISL_778553	2020-12-14	delH69V70,Y145del,N501Y,A570D,D614G,P681H,T716I,S982A,D1118H	TRUE
EPI_ISL_778562	2020-12-14	delH69V70,Y145del,N501Y,A570D,D614G,P681H,T716I,S982A,D1118H	TRUE
EPI_ISL_778558	2020-12-14	delH69V70,Y145del,N501Y,A570D,D614G,P681H,T716I,S982A,D1118H	TRUE
EPI_ISL_778566	2020-12-13	delH69V70,Y145del,N501Y,A570D,D614G,P681H,T716I,S982A,D1118H	TRUE
EPI_ISL_778563	2020-12-13	delH69V70,Y145del,N501Y,A570D,D614G,P681H,T716I,S982A,D1118H	TRUE
EPI_ISL_778570	2020-12-14	delH69V70,Y145del,N501Y,A570D,D614G,P681H,T716I,S982A,D1118H	TRUE
EPI_ISL_778571	2020-12-14	delH69V70,Y145del,N501Y,A570D,D614G,P681H,T716I,S982A,D1118H	TRUE
EPI_ISL_778567	2020-12-13	delH69V70,Y145del,N501Y,A570D,D614G,P681H,T716I,S982A,D1118H	TRUE
EPI_ISL_778568	2020-12-14	delH69V70,Y145del,N501Y,A570D,D614G,P681H,T716I,S982A,D1118H	TRUE
EPI_ISL_778561	2020-12-13	delH69V70,Y145del,M153T,N501Y,A570D,D614G,P681H,T716I,S982A,D1118H	TRUE
EPI_ISL_778573	2020-12-13	delH69V70,Y145del,N501Y,A570D,D614G,P681H,T716I,S982A,D1118H	TRUE
EPI_ISL_778564	2020-12-13	delH69V70,Y145del,N501Y,A570D,D614G,P681H,T716I,S982A,D1118H	TRUE
EPI_ISL_778577	2020-12-14	delH69V70,Y145del,N501Y,A570D,D614G,P681H,T716I,S982A,D1118H	TRUE
EPI_ISL_778581	2020-12-13	delH69V70,Y145del,N501Y,A570D,D614G,P681H,T716I,S982A,D1118H	TRUE
EPI_ISL_778574	2020-12-13	delH69V70,Y145del,N501Y,A570D,D614G,P681H,T716I,S982A,D1118H	TRUE
EPI_ISL_778575	2020-12-13	delH69V70,Y145del,N501Y,A570D,D614G,P681H,T716I,S982A,D1118H	TRUE
EPI_ISL_778579	2020-12-15	delH69V70,Y145del,N501Y,A570D,D614G,P681H,T716I,S982A,D1118H	TRUE
EPI_ISL_778588	2020-12-13	delH69V70,Y145del,N501Y,A570D,D614G,P681H,T716I,S982A,D1118H	TRUE
EPI_ISL_778587	2020-12-13	delH69V70,Y145del,N501Y,A570D,D614G,P681H,T716I,S982A,D1118H	TRUE
EPI_ISL_783017	2020-12-07	delH69V70,Y145del,N501Y,A570D,D614G,P681H,T716I,S982A,D1118H	TRUE
EPI_ISL_778589	2020-12-13	delH69V70,Y145del,N501Y,A570D,D614G,P681H,T716I,S982A,D1118H	TRUE
EPI_ISL_783023	2020-12-07	delH69V70,Y145del,N501Y,A570D,D614G,P681H,T716I,S982A,D1118H	TRUE
EPI_ISL_778585	2020-12-13	delH69V70,Y145del,N501Y,A570D,D614G,P681H,T716I,S982A,D1118H	TRUE
EPI_ISL_778582	2020-12-13	delH69V70,Y145del,N501Y,A570D,D614G,P681H,T716I,S982A,D1118H	TRUE
EPI_ISL_783015	2020-12-06	delH69V70,Y145del,N501Y,A570D,D614G,P681H,A706V,T716I,S982A,D1118H	TRUE
EPI_ISL_783029	2020-12-07	delH69V70,Y145del,N501Y,A570D,D614G,P681H,T716I,S982A,D1118H	TRUE
EPI_ISL_783035	2020-12-07	L5F,delH69V70,Y145del,N501Y,A570D,D614G,P681H,T716I,S982A,D1118H	TRUE
EPI_ISL_783018	2020-12-07	delH69V70,Y145del,N501Y,A570D,D614G,P681H,T716I,S982A,D1118H	TRUE
EPI_ISL_783031	2020-12-08	delH69V70,Y145del,N501Y,A570D,D614G,P681H,I712V,T716I,S982A,D1118H	TRUE
EPI_ISL_783042	2020-12-07	delH69V70,Y145del,N501Y,A570D,D614G,P681H,T716I,S982A,D1118H	TRUE
EPI_ISL_783038	2020-12-07	delH69V70,Y145del,N501Y,A570D,D614G,P681H,T716I,S982A,D1118H	TRUE
EPI_ISL_783037	2020-12-07	delH69V70,Y145del,N501Y,A570D,D614G,P681H,T716I,S982A,D1118H	TRUE
EPI_ISL_783048	2020-12-07	delH69V70,Y145del,N501Y,A570D,D614G,P681H,T716I,S982A,D1118H	TRUE
EPI_ISL_783045	2020-12-06	delH69V70,Y145del,N501Y,A570D,D614G,P681H,T716I,S982A,D1118H	TRUE
EPI_ISL_783057	2020-12-07	delH69V70,Y145del,S221L,N501Y,A570D,D614G,P681H,T716I,S982A,D1118H	TRUE
EPI_ISL_783051	2020-12-07	delH69V70,Y145del,N501Y,A570D,D614G,P681H,T716I,S982A,D1118H	TRUE
EPI_ISL_783050	2020-12-07	delH69V70,Y145del,N501Y,A570D,D614G,P681H,T716I,S982A,D1118H	TRUE
EPI_ISL_783056	2020-12-06	delH69V70,Y145del,N501Y,A570D,D614G,P681H,T716I,S982A,D1118H	TRUE
EPI_ISL_783053	2020-12-07	delH69V70,Y145del,N501Y,A570D,D614G,P681H,T716I,S982A,D1118H	TRUE
EPI_ISL_783061	2020-12-07	delH69V70,Y145del,N501Y,A570D,D614G,P681H,T716I,S982A,D1118H	TRUE
EPI_ISL_783059	2020-12-07	delH69V70,Y145del,N501Y,A570D,D614G,P681H,T716I,S982A,D1118H	TRUE
EPI_ISL_819590	2020-12-15	delH69V70,Y145del,N501Y,A570D,D614G,P681H,T716I,S982A,D1118H	TRUE
EPI_ISL_783055	2020-12-07	delH69V70,Y145del,N501Y,A570D,D614G,P681H,T716I,S982A,D1118H	TRUE
EPI_ISL_783068	2020-12-06	delH69V70,Y145del,N501Y,A570D,D614G,P681H,T716I,S982A,D1118H	TRUE
EPI_ISL_783077	2020-11-17	delH69V70,Y145del,N501Y,A570D,D614G,P681H,T716I,S982A,D1118H	TRUE
EPI_ISL_783066	2020-12-07	delH69V70,Y145del,N501Y,A570D,D614G,P681H,T716I,S982A,D1118H	TRUE
EPI_ISL_819591	2020-12-15	delH69V70,Y145del,N501Y,A570D,D614G,P681H,T716I,S982A,D1118H	TRUE
EPI_ISL_783093	2020-11-18	delH69V70,Y145del,N501Y,A570D,D614G,P681H,T716I,S982A,D1118H	TRUE
EPI_ISL_783072	2020-11-17	delH69V70,Y145del,N501Y,A570D,D614G,P681H,T716I,S982A,D1118H	TRUE
EPI_ISL_819593	2020-12-15	delH69V70,Y145del,N501Y,A570D,D614G,P681H,T716I,S982A,D1118H	TRUE
EPI_ISL_820452	2020-12-14	delH69V70,Y145del,N501Y,A570D,D614G,P681H,T716I,S982A,D1118H	TRUE
EPI_ISL_820448	2020-12-14	delH69V70,Y145del,N501Y,A570D,D614G,P681H,T716I,S982A,D1118H	TRUE
EPI_ISL_820457	2020-12-14	delH69V70,Y145del,N501Y,A570D,D614G,P681H,T716I,S982A,D1118H	TRUE
EPI_ISL_820455	2020-12-14	delH69V70,Y145del,N501Y,A570D,D614G,P681H,T716I,S982A,D1118H	TRUE
EPI_ISL_819592	2020-12-15	delH69V70,Y145del,N501Y,A570D,D614G,P681H,T716I,S982A,D1118H	TRUE
EPI_ISL_820584	2020-12-14	delH69V70,Y145del,N501Y,A570D,D614G,P681H,T716I,S982A,D1118H	TRUE
EPI_ISL_820581	2020-12-14	delH69V70,Y145del,N501Y,A570D,D614G,P681H,T716I,S982A,D1118H	TRUE
EPI_ISL_820587	2020-12-14	delH69V70,Y145del,N501Y,A570D,D614G,P681H,T716I,S982A,D1118H	TRUE
EPI_ISL_820453	2020-12-14	delH69V70,Y145del,N501Y,A570D,D614G,P681H,T716I,S982A,D1118H	TRUE
EPI_ISL_820590	2020-12-14	delH69V70,Y145del,S494P,N501Y,A570D,D614G,P681H,T716I,S982A,D1118H	TRUE
EPI_ISL_820595	2020-12-14	delH69V70,Y145del,N501Y,A570D,D614G,P681H,T716I,S982A,D1118H	TRUE
EPI_ISL_820599	2020-12-14	delH69V70,Y145del,N501Y,A570D,D614G,P681H,T716I,S982A,D1118H	TRUE
EPI_ISL_820594	2020-12-14	delH69V70,Y145del,N501Y,A570D,D614G,P681H,T716I,S982A,D1118H	TRUE
EPI_ISL_838700	2020-12-14	delH69V70,Y145del,N501Y,A570D,D614G,P681H,T716I,S982A,D1118H	TRUE
EPI_ISL_820585	2020-12-14	delH69V70,Y145del,N501Y,A570D,D614G,P681H,T716I,S982A,D1118H	TRUE
EPI_ISL_838703	2020-12-14	delH69V70,Y145del,N501Y,A570D,D614G,P681H,T716I,S982A,D1118H	TRUE
EPI_ISL_838701	2020-12-14	delH69V70,Y145del,N501Y,A570D,D614G,P681H,T716I,S982A,D1118H	TRUE
EPI_ISL_820592	2020-12-14	delH69V70,Y145del,N501Y,A570D,D614G,P681H,T716I,S982A,D1118H	TRUE
EPI_ISL_838712	2020-12-17	delH69V70,N501Y,A570D,D614G,P681H,T716I,S982A,D1118H	TRUE
EPI_ISL_838705	2020-12-16	delH69V70,Y145del,N501Y,A570D,D614G,P681H,T716I,S982A,D1118H	TRUE
EPI_ISL_838706	2020-12-15	delH69V70,N501Y,A570D,D614G,P681H,T716I,S982A,D1118H	TRUE
EPI_ISL_838711	2020-12-17	delH69V70,Y145del,N501Y,A570D,D614G,P681H,T716I,S982A,D1118H	TRUE
EPI_ISL_838707	2020-12-15	delH69V70,Y145del,N501Y,A570D,D614G,P681H,T716I,S982A,D1118H	TRUE
EPI_ISL_838708	2020-12-17	delH69V70,Y145del,N501Y,A570D,D614G,P681H,T716I,S982A,D1118H	TRUE
EPI_ISL_838709	2020-12-17	delH69V70,Y145del,N501Y,A570D,D614G,P681H,T716I,S982A,D1118H	TRUE
EPI_ISL_838704	2020-12-14	delH69V70,Y145del,N501Y,A570D,D614G,P681H,T716I,S982A,D1118H	TRUE
EPI_ISL_838716	2020-12-14	delH69V70,Y145del,N501Y,A570D,D614G,P681H,T716I,A892V,S982A,D1118H	TRUE
EPI_ISL_838713	2020-12-17	delH69V70,Y145del,N501Y,A570D,D614G,P681H,T716I,M740V,S982A,D1118H	TRUE
EPI_ISL_838720	2020-12-14	delH69V70,Y145del,N501Y,A570D,D614G,P681H,T716I,S982A,D1118H	TRUE
EPI_ISL_838724	2020-12-17	delH69V70,Y145del,N501Y,A570D,D614G,P681H,T716I,S982A,D1118H	TRUE
EPI_ISL_838726	2020-12-17	delH69V70,Y145del,N501Y,A570D,D614G,P681H,T716I,S982A,D1118H	TRUE
EPI_ISL_838727	2020-12-17	delH69V70,Y145del,N501Y,A570D,D614G,P681H,T716I,S982A,D1118H	TRUE
EPI_ISL_838725	2020-12-17	delH69V70,Y145del,N501Y,A570D,D614G,P681H,T716I,S982A,D1118H	TRUE
EPI_ISL_838714	2020-09-23	delH69V70,Y145del,N501Y,A570D,D614G,P681H,T716I,S982A,D1118H	TRUE
EPI_ISL_838729	2020-12-14	delH69V70,Y145del,S494P,N501Y,A570D,D614G,P681H,T716I,S982A,D1118H	TRUE
EPI_ISL_838728	2020-12-14	delH69V70,Y145del,N501Y,A570D,D614G,P681H,T716I,S982A,D1118H	TRUE
EPI_ISL_838730	2020-12-17	delH69V70,Y145del,N501Y,A570D,D614G,P681H,T716I,S982A,D1118H	TRUE
EPI_ISL_643341	2020-10-29	delH69V70,Y145del,N501Y,A570D,D614G,P681H,T716I,S982A,D1118H	TRUE
EPI_ISL_945201	2020-12-16	delH69V70,Y145del,N501Y,A570D,D614G,P681H,T716I,S982A,D1118H	TRUE
EPI_ISL_838731	2020-12-18	delH69V70,Y145del,N501Y,A570D,D614G,P681H,T716I,S982A,D1118H	TRUE
EPI_ISL_838732	2020-12-17	delH69V70,Y145del,N501Y,A570D,D614G,P681H,T716I,S982A,D1118H	TRUE
EPI_ISL_650565	2020-11-01	delH69V70,N501Y,A570D,D614G,P681H,A706V,T716I,S982A,D1118H	TRUE
EPI_ISL_945209	2020-12-17	delH69V70,Y145del,N501Y,A570D,D614G,P681H,T716I,S982A,D1118H	TRUE
EPI_ISL_945252	2020-12-15	delH69V70,Y145del,N501Y,A570D,D614G,P681H,T716I,S982A,D1118H	TRUE
EPI_ISL_643338	2020-10-29	delH69V70,Y145del,N501Y,A570D,D614G,P681H,T716I,S982A,D1118H	TRUE
EPI_ISL_657934	2020-11-08	delH69V70,Y145del,N501Y,A570D,D614G,P681H,T716I,S982A,D1118H	TRUE
EPI_ISL_643378	2020-10-29	delH69V70,Y145del,N501Y,A570D,D614G,P681H,T716I,S982A,D1118H	TRUE
EPI_ISL_606415	2020-10-15	delH69V70,Y145del,N501Y,A570D,D614G,P681H,T716I,S982A,D1118H	TRUE
EPI_ISL_650564	2020-10-24	delH69V70,Y145del,N501Y,A570D,D614G,P681H,T716I,S982A,D1118H	TRUE
EPI_ISL_606375	2020-10-15	delH69V70,Y145del,N501Y,A570D,D614G,P681H,T716I,S982A,D1118H	TRUE
EPI_ISL_657902	2020-11-08	delH69V70,Y145del,N501Y,A570D,D614G,P681H,T716I,S982A,D1118H	TRUE
EPI_ISL_657904	2020-11-08	delH69V70,Y145del,N501Y,A570D,D614G,P681H,T716I,S982A,D1118H	TRUE
EPI_ISL_657947	2020-11-08	delH69V70,Y145del,N501Y,A570D,D614G,P681H,T716I,S982A,D1118H	TRUE
EPI_ISL_657911	2020-11-06	delH69V70,Y145del,N501Y,A570D,D614G,P681H,T716I,S982A,D1118H	TRUE
EPI_ISL_655304	2020-11-08	delH69V70,Y145del,N501Y,A570D,D614G,P681H,T716I,S982A,D1118H	TRUE
EPI_ISL_674518	2020-11-13	delH69V70,Y145del,N501Y,A570D,D614G,P681H,T716I,S982A,D1118H	TRUE
EPI_ISL_657979	2020-11-05	delH69V70,Y145del,N501Y,A570D,D614G,P681H,T716I,S982A,D1118H	TRUE
EPI_ISL_657937	2020-11-08	delH69V70,Y145del,L216F,N501Y,A570D,D614G,P681H,T716I,S982A,D1118H	TRUE
EPI_ISL_675846	2020-11-14	delH69V70,Y145del,N501Y,A570D,D614G,P681H,T716I,S982A,D1118H	TRUE
EPI_ISL_675858	2020-11-13	delH69V70,Y145del,N501Y,A570D,D614G,P681H,T716I,S982A,D1118H	TRUE
EPI_ISL_675842	2020-11-13	delH69V70,Y145del,N501Y,A570D,D614G,P681H,T716I,S982A,D1118H	TRUE
EPI_ISL_675861	2020-11-13	delH69V70,Y145del,N501Y,A570D,D614G,P681H,T716I,S982A,D1118H	TRUE
EPI_ISL_681662	2020-11-14	delH69V70,Y145del,N501Y,A570D,D614G,P681H,T716I,S982A,D1118H	TRUE
EPI_ISL_675856	2020-11-14	delH69V70,Y145del,N501Y,A570D,D614G,P681H,T716I,S982A,D1118H	TRUE
EPI_ISL_675860	2020-11-13	delH69V70,Y145del,N501Y,A570D,D614G,P681H,T716I,S982A,D1118H	TRUE
EPI_ISL_681649	2020-11-18	delH69V70,Y145del,N501Y,A570D,D614G,P681H,T716I,S982A,D1118H	TRUE
EPI_ISL_681653	2020-11-18	delH69V70,Y145del,H146Q,N501Y,A570D,D614G,P681H,T716I,S982A,D1118H	TRUE
EPI_ISL_674520	2020-11-13	delH69V70,Y145del,N501Y,A570D,D614G,P681H,T716I,S982A,D1118H	TRUE
EPI_ISL_681647	2020-11-17	delH69V70,Y145del,N501Y,A570D,A575S,D614G,P681H,A706V,T716I,S982A,D1118H	TRUE
EPI_ISL_704336	2020-11-22	delH69V70,Y145del,N501Y,A570D,D614G,P681H,T716I,S939F,S982A,D1118H	TRUE
EPI_ISL_709129	2020-12-04	delH69V70,Y145del,N501Y,A570D,D614G,P681H,T716I,S982A,D1118H	TRUE
EPI_ISL_709127	2020-12-04	delH69V70,Y145del,N501Y,A570D,D614G,P681H,T716I,S982A,D1118H	TRUE
EPI_ISL_704332	2020-11-27	delH69V70,Y145del,N501Y,A570D,D614G,P681H,T716I,S982A,D1118H	TRUE
EPI_ISL_704333	2020-11-22	delH69V70,Y145del,N501Y,A570D,D614G,P681H,T716I,S982A,D1118H	TRUE
EPI_ISL_709136	2020-12-04	delH69V70,Y145del,N501Y,A570D,D614G,P681H,T716I,S982A,D1118H	TRUE
EPI_ISL_709155	2020-12-04	delH69V70,Y145del,N501Y,A570D,D614G,P681H,T716I,S982A,D1118H	TRUE
EPI_ISL_704331	2020-11-22	delH69V70,Y145del,N501Y,A570D,D614G,P681H,T716I,S982A,D1118H	TRUE
EPI_ISL_709121	2020-12-04	delH69V70,Y145del,N501Y,A570D,D614G,P681H,T716I,S982A,D1118H	TRUE
EPI_ISL_709134	2020-12-04	delH69V70,Y145del,N501Y,A570D,D614G,P681H,T716I,S982A,D1118H	TRUE
EPI_ISL_709138	2020-12-05	delH69V70,Y145del,N501Y,A570D,D614G,P681H,T716I,S982A,D1118H	TRUE
EPI_ISL_704339	2020-11-21	delH69V70,Y145del,N501Y,A570D,D614G,P681H,T716I,S982A,D1118H	TRUE
EPI_ISL_709145	2020-12-04	delH69V70,Y145del,N501Y,A570D,D614G,P681H,T716I,S982A,D1118H	TRUE
EPI_ISL_709149	2020-12-04	delH69V70,Y145del,N501Y,A570D,D614G,P681H,T716I,S982A,D1118H	TRUE
EPI_ISL_709125	2020-12-04	delH69V70,Y145del,N501Y,A570D,D614G,P681H,T716I,S982A,D1118H,V1228L	TRUE
EPI_ISL_709146	2020-12-04	delH69V70,Y145del,N501Y,A570D,D614G,P681H,T716I,S982A,D1118H	TRUE
EPI_ISL_709147	2020-12-04	delH69V70,Y145del,N501Y,A570D,D614G,P681H,T716I,S982A,D1118H	TRUE
EPI_ISL_709156	2020-12-04	delH69V70,Y145del,N501Y,A570D,D614G,P681H,T716I,S982A,D1118H	TRUE
EPI_ISL_709163	2020-12-05	delH69V70,Y145del,N501Y,A570D,D614G,P681H,A706V,T716I,S982A,D1118H	TRUE
EPI_ISL_709165	2020-12-04	delH69V70,Y145del,N501Y,A570D,D614G,P681H,T716I,S982A,D1118H	TRUE
EPI_ISL_709158	2020-12-05	delH69V70,Y145del,N501Y,A570D,D614G,P681H,T716I,S982A,D1118H	TRUE
EPI_ISL_709164	2020-12-04	delH69V70,Y145del,N501Y,A570D,D614G,P681H,T716I,S982A,D1118H	TRUE
EPI_ISL_709162	2020-12-04	delH69V70,Y145del,S494P,N501Y,A570D,D614G,P681H,T716I,S982A,D1118H	TRUE
EPI_ISL_709176	2020-12-04	delH69V70,Y145del,N501Y,A570D,D614G,P681H,T716I,S982A,D1118H	TRUE
EPI_ISL_709172	2020-12-04	delH69V70,Y145del,N501Y,A570D,D614G,P681H,T716I,S982A,D1118H	TRUE
EPI_ISL_709168	2020-12-04	delH69V70,Y145del,N501Y,A570D,D614G,P681H,T716I,S982A,D1118H	TRUE
EPI_ISL_709175	2020-12-05	delH69V70,Y145del,N501Y,A570D,D614G,P681H,T716I,S982A,D1118H	TRUE
EPI_ISL_709179	2020-12-04	delH69V70,Y145del,N501Y,A570D,D614G,P681H,T716I,S982A,D1118H	TRUE
EPI_ISL_709195	2020-12-04	delH69V70,Y145del,N501Y,A570D,D614G,P681H,A706V,T716I,S982A,D1118H	TRUE
EPI_ISL_709188	2020-12-04	delH69V70,Y145del,N501Y,A570D,D614G,P681H,T716I,S982A,D1118H	TRUE
EPI_ISL_709185	2020-12-04	delH69V70,Y145del,N501Y,A570D,D614G,P681H,T716I,S982A,D1118H	TRUE
EPI_ISL_709182	2020-12-05	delH69V70,Y145del,N501Y,A570D,D614G,P681H,T716I,S982A,D1118H	TRUE
EPI_ISL_709198	2020-12-05	delH69V70,Y145del,N501Y,A570D,D614G,P681H,T716I,S982A,D1118H	TRUE
EPI_ISL_709186	2020-12-04	delH69V70,Y145del,N501Y,A570D,D614G,P681H,T716I,S982A,D1118H	TRUE
EPI_ISL_709194	2020-12-05	delH69V70,Y145del,N501Y,A570D,D614G,P681H,T716I,S982A,D1118H	TRUE
EPI_ISL_709187	2020-12-03	delH69V70,Y145del,N501Y,A570D,D614G,P681H,T716I,S982A,D1118H	TRUE
EPI_ISL_709197	2020-12-04	delH69V70,Y145del,N501Y,A570D,D614G,P681H,T716I,S982A,D1118H	TRUE
EPI_ISL_718909	2020-12-10	delH69V70,Y145del,N501Y,A570D,D614G,P681H,T716I,S982A,D1118H	TRUE
EPI_ISL_718900	2020-12-10	delH69V70,Y145del,N501Y,A570D,D614G,P681H,T716I,S982A,D1118H	TRUE
EPI_ISL_718905	2020-12-10	delH69V70,Y145del,N501Y,A570D,D614G,P681H,T716I,S982A,D1118H	TRUE
EPI_ISL_718917	2020-12-12	delH69V70,Y145del,N501Y,A570D,D614G,P681H,T716I,S982A,D1118H	TRUE
EPI_ISL_718913	2020-12-10	delH69V70,Y145del,N501Y,A570D,D614G,P681H,T716I,S982A,D1118H	TRUE
EPI_ISL_718907	2020-12-11	delH69V70,Y145del,N501Y,A570D,D614G,P681H,T716I,S982A,D1118H	TRUE
EPI_ISL_718916	2020-12-10	H49Y,delH69V70,Y145del,N501Y,A570D,D614G,P681H,T716I,S982A,D1118H	TRUE
EPI_ISL_718906	2020-12-10	delH69V70,Y145del,N501Y,A570D,D614G,P681H,T716I,S982A,D1118H	TRUE
EPI_ISL_718926	2020-12-11	delH69V70,Y145del,N501Y,A570D,D614G,P681H,T716I,S982A,D1118H	TRUE
EPI_ISL_718925	2020-12-10	delH69V70,Y145del,N501Y,A570D,D614G,P681H,T716I,S982A,D1118H	TRUE
EPI_ISL_718912	2020-12-10	delH69V70,Y145del,N501Y,A570D,D614G,P681H,T716I,S982A,D1118H	TRUE
EPI_ISL_718903	2020-12-11	delH69V70,Y145del,N501Y,A570D,D614G,P681H,T716I,S982A,D1118H	TRUE
EPI_ISL_718904	2020-12-10	delH69V70,Y145del,N501Y,A570D,D614G,P681H,T716I,S982A,D1118H	TRUE
EPI_ISL_718910	2020-12-10	delH69V70,Y145del,N501Y,A570D,D614G,P681H,T716I,S982A,D1118H	TRUE
EPI_ISL_718928	2020-12-10	delH69V70,Y145del,N501Y,A570D,D614G,P681H,T716I,S982A,D1118H	TRUE
EPI_ISL_718927	2020-12-10	delH69V70,Y145del,N501Y,A570D,D614G,P681H,T716I,S982A,D1118H	TRUE
EPI_ISL_718930	2020-12-11	delH69V70,Y145del,N501Y,A570D,D614G,P681H,T716I,S982A,D1118H	TRUE
EPI_ISL_718934	2020-12-10	delH69V70,Y145del,N501Y,A570D,D614G,P681H,T716I,S982A,D1118H	TRUE
EPI_ISL_718921	2020-12-10	delH69V70,Y145del,N501Y,A570D,D614G,P681H,T716I,S982A,D1118H	TRUE
EPI_ISL_718920	2020-12-10	delH69V70,Y145del,N501Y,A570D,D614G,P681H,T716I,S982A,D1118H	TRUE
EPI_ISL_718933	2020-12-10	delH69V70,Y145del,N501Y,A570D,D614G,P681H,T716I,S982A,D1118H	TRUE
EPI_ISL_718931	2020-12-10	delH69V70,Y145del,N501Y,A570D,D614G,P681H,T716I,S982A,D1118H	TRUE
EPI_ISL_718949	2020-12-10	delH69V70,Y145del,N501Y,A570D,D614G,P681H,T716I,S982A,D1118H	TRUE
EPI_ISL_718942	2020-12-10	delH69V70,Y145del,N501Y,A570D,D614G,P681H,T716I,S982A,D1118H	TRUE
EPI_ISL_718941	2020-12-10	delH69V70,Y145del,N501Y,A570D,D614G,P681H,T716I,S982A,D1118H	TRUE
EPI_ISL_718946	2020-12-10	delH69V70,Y145del,N501Y,A570D,D614G,P681H,T716I,S982A,D1118H	TRUE
EPI_ISL_718944	2020-12-10	delH69V70,Y145del,N501Y,A570D,D614G,P681H,T716I,S982A,D1118H	TRUE
EPI_ISL_718971	2020-12-10	delH69V70,Y145del,N501Y,A570D,D614G,P681H,T716I,S982A,D1118H	TRUE
EPI_ISL_718976	2020-12-11	delH69V70,Y145del,N501Y,A570D,D614G,P681H,T716I,S982A,D1118H	TRUE
EPI_ISL_718974	2020-12-11	delH69V70,Y145del,N501Y,A570D,D614G,P681H,T716I,A846V,S982A,D1118H	TRUE
EPI_ISL_718980	2020-12-10	delH69V70,Y145del,N501Y,A570D,D614G,P681H,T716I,S982A,D1118H	TRUE
EPI_ISL_718947	2020-12-10	delH69V70,Y145del,N501Y,A570D,D614G,P681H,T716I,S982A,D1118H	TRUE
EPI_ISL_718972	2020-12-10	delH69V70,Y145del,N501Y,A570D,D614G,P681H,T716I,S982A,D1118H	TRUE
EPI_ISL_718973	2020-12-10	delH69V70,Y145del,N501Y,A570D,D614G,P681H,A706V,T716I,S982A,D1118H	TRUE
EPI_ISL_718984	2020-12-10	delH69V70,Y145del,N501Y,A570D,D614G,P681H,T716I,S982A,D1118H	TRUE
EPI_ISL_718982	2020-12-10	delH69V70,Y145del,N501Y,A570D,D614G,P681H,T716I,S982A,D1118H	TRUE
EPI_ISL_718988	2020-12-10	delH69V70,Y145del,H146Q,A262S,N501Y,A570D,D614G,P681H,T716I,S982A,D1118H	TRUE
EPI_ISL_724797	2020-11-13	delH69V70,Y145del,N501Y,A570D,D614G,P681H,T716I,S982A,D1118H	TRUE
EPI_ISL_734113	2020-12-10	delH69V70,Y145del,N501Y,A570D,D614G,P681H,T716I,S982A,D1118H	TRUE
EPI_ISL_734111	2020-12-10	delH69V70,Y145del,N501Y,A570D,D614G,P681H,T716I,S982A,D1118H	TRUE
EPI_ISL_734109	2020-12-11	delH69V70,Y145del,S151G,N501Y,A570D,D614G,P681H,T716I,S982A,D1118H	TRUE
EPI_ISL_734143	2020-12-11	delH69V70,Y145del,N501Y,A570D,D614G,P681H,T716I,S982A,D1118H	TRUE
EPI_ISL_718987	2020-12-10	delH69V70,Y145del,N501Y,A570D,D614G,P681H,T716I,S982A,D1118H	TRUE
EPI_ISL_734144	2020-12-11	delH69V70,Y145del,N501Y,A570D,D614G,P681H,T716I,S982A,D1118H	TRUE
EPI_ISL_734153	2020-12-11	delH69V70,Y145del,N501Y,A570D,D614G,P681H,T716I,S982A,D1118H	TRUE
EPI_ISL_734150	2020-12-11	delH69V70,Y145del,N501Y,A570D,D614G,P681H,T716I,S982A,D1118H	TRUE
EPI_ISL_734165	2020-12-11	delH69V70,Y145del,N501Y,A570D,D614G,P681H,T716I,S982A,D1118H	TRUE
EPI_ISL_736730	2020-12-12	delH69V70,Y145del,N501Y,A570D,D614G,P681H,T716I,S982A,D1118H	TRUE
EPI_ISL_736733	2020-12-11	delH69V70,Y145del,N501Y,A570D,D614G,P681H,T716I,S982A,D1118H	TRUE
EPI_ISL_736728	2020-12-11	delH69V70,Y145del,N501Y,A570D,D614G,P681H,T716I,S982A,D1118H	TRUE
EPI_ISL_734148	2020-12-10	delH69V70,Y145del,N501Y,A570D,D614G,P681H,T716I,S982A,D1118H	TRUE
EPI_ISL_736738	2020-12-11	delH69V70,Y145del,N501Y,A570D,D614G,P681H,T716I,S982A,D1118H	TRUE
EPI_ISL_736732	2020-12-12	delH69V70,Y145del,N501Y,A570D,D614G,P681H,T716I,S982A,D1118H	TRUE
EPI_ISL_734160	2020-12-11	delH69V70,Y145del,N501Y,A570D,D614G,P681H,T716I,S982A,D1118H	TRUE
EPI_ISL_724789	2020-11-13	delH69V70,Y145del,N501Y,A570D,D614G,P681H,T716I,S982A,D1118H	TRUE
EPI_ISL_734126	2020-12-11	delH69V70,Y145del,N501Y,A570D,D614G,P681H,T716I,S982A,D1118H	TRUE
EPI_ISL_736731	2020-12-11	delH69V70,Y145del,N501Y,A570D,D614G,P681H,T716I,S982A,D1118H	TRUE
EPI_ISL_736743	2020-12-14	delH69V70,Y145del,N501Y,A570D,D614G,P681H,T716I,S982A,D1118H	TRUE
EPI_ISL_736740	2020-12-11	delH69V70,Y145del,N501Y,A570D,D614G,P681H,T716I,S982A,D1118H	TRUE
EPI_ISL_736737	2020-12-14	delH69V70,Y145del,N501Y,A570D,D614G,P681H,T716I,S982A,D1118H	TRUE
EPI_ISL_734164	2020-12-11	delH69V70,Y145del,N501Y,A570D,D614G,P681H,T716I,S982A,D1118H	TRUE
EPI_ISL_736746	2020-12-11	delH69V70,Y145del,N501Y,A570D,D614G,P681H,T716I,S982A,D1118H	TRUE
EPI_ISL_736739	2020-12-12	delH69V70,Y145del,N501Y,A570D,D614G,P681H,T716I,S982A,D1118H	TRUE
EPI_ISL_736750	2020-12-12	delH69V70,Y145del,N501Y,A570D,D614G,P681H,T716I,S982A,D1118H	TRUE
EPI_ISL_736734	2020-12-14	delH69V70,Y145del,N501Y,A570D,D614G,P681H,T716I,S982A,D1118H	TRUE
EPI_ISL_736749	2020-12-07	delH69V70,Y145del,N501Y,A570D,D614G,P681H,T716I,S982A,D1118H	TRUE
EPI_ISL_736763	2020-12-10	L18F,delH69V70,Y145del,N501Y,A570D,D614G,P681H,T716I,S982A,D1118H	TRUE
EPI_ISL_741292	2020-12-08	delH69V70,Y145del,N501Y,A570D,D614G,P681H,T716I,S982A,D1118H	TRUE
EPI_ISL_741299	2020-12-13	delH69V70,Y145del,N501Y,A570D,D614G,P681H,T716I,S982A,D1118H	TRUE
EPI_ISL_736764	2020-12-10	L18F,delH69V70,Y145del,N501Y,L552F,A570D,D614G,P681H,T716I,S982A,D1118H	TRUE
EPI_ISL_741289	2020-12-08	delH69V70,Y145del,N501Y,A570D,D614G,P681H,T716I,S982A,D1118H	TRUE
EPI_ISL_736767	2020-12-11	delH69V70,Y145del,N501Y,A570D,D614G,P681H,T716I,S982A,D1118H	TRUE
EPI_ISL_760490	2020-11-21	delH69V70,Y145del,N501Y,A570D,D614G,P681H,T716I,S982A,D1118H	TRUE
EPI_ISL_736761	2020-12-10	L18F,delH69V70,Y145del,N501Y,A570D,D614G,P681H,T716I,S982A,D1118H	TRUE
EPI_ISL_760421	2020-12-16	delH69V70,Y145del,N501Y,A570D,D614G,P681H,T716I,S982A,D1118H	TRUE
EPI_ISL_761715	2020-12-18	delH69V70,Y145del,N501Y,A570D,D614G,P681H,T716I,S982A,D1118H	TRUE
EPI_ISL_761732	2020-12-18	delH69V70,Y145del,N501Y,A570D,D614G,P681H,T716I,S982A,D1118H	TRUE
EPI_ISL_761720	2020-12-16	delH69V70,Y145del,N501Y,A570D,D614G,P681H,T716I,S982A,D1118H,C1243F	TRUE
EPI_ISL_761749	2020-12-17	delH69V70,Y145del,N501Y,A570D,D614G,P681H,T716I,S982A,D1118H	TRUE
EPI_ISL_760495	2020-12-18	delH69V70,Y145del,N501Y,A570D,D614G,P681H,T716I,S982A,D1118H	TRUE
EPI_ISL_761728	2020-12-18	delH69V70,Y145del,N501Y,A570D,D614G,P681H,T716I,S982A,D1118H	TRUE
EPI_ISL_761738	2020-12-18	delH69V70,Y145del,N501Y,A570D,D614G,P681H,T716I,S982A,D1118H	TRUE
EPI_ISL_761730	2020-12-18	delH69V70,E96D,Y145del,N394Y,N501Y,A570D,D614G,P681H,T716I,S982A,D1118H	TRUE
EPI_ISL_777205	2020-12-17	delH69V70,Y145del,N501Y,A570D,D614G,P681H,T716I,S982A,D1118H	TRUE
EPI_ISL_761729	2020-12-17	delH69V70,Y145del,N501Y,A570D,D614G,P681H,T716I,S982A,D1118H	TRUE
EPI_ISL_761744	2020-12-18	delH69V70,Y145del,N501Y,A570D,D614G,P681H,T716I,S982A,D1118H	TRUE
EPI_ISL_761739	2020-12-18	L18F,delH69V70,Y145del,N501Y,A570D,D614G,P681H,T716I,S982A,D1118H	TRUE
EPI_ISL_761754	2020-12-18	delH69V70,Y145del,N501Y,A570D,D614G,P681H,T716I,S982A,D1118H	TRUE
EPI_ISL_761760	2020-12-17	delH69V70,Y145del,N501Y,A570D,D614G,P681H,T716I,S982A,D1118H	TRUE
EPI_ISL_777203	2020-12-15	delH69V70,Y145del,N501Y,A570D,D614G,P681H,T716I,S982A,D1118H	TRUE
EPI_ISL_777209	2020-12-17	delH69V70,Y145del,N501Y,A570D,D614G,P681H,T716I,S982A,D1118H	TRUE
EPI_ISL_777202	2020-12-14	delH69V70,Y145del,N501Y,A570D,D614G,P681H,T716I,S982A,D1118H	TRUE
EPI_ISL_777260	2020-12-15	delH69V70,Y145del,N501Y,A570D,D614G,P681H,T716I,S982A,D1118H	TRUE
EPI_ISL_777212	2020-12-14	L18F,delH69V70,Y145del,N501Y,A570D,D614G,P681H,T716I,S982A,D1118H	TRUE
EPI_ISL_777210	2020-12-15	delH69V70,Y145del,N501Y,A570D,D614G,P681H,T716I,S982A,D1118H	TRUE
EPI_ISL_777206	2020-12-15	delH69V70,Y145del,N501Y,A570D,D614G,P681H,T716I,S982A,D1118H	TRUE
EPI_ISL_761796	2020-12-17	F32L,delH69V70,Y145del,N501Y,A570D,D614G,P681H,T716I,S982A,D1118H	TRUE
EPI_ISL_761757	2020-12-17	delH69V70,Y145del,N501Y,A570D,D614G,P681H,T716I,S982A,D1118H	TRUE
EPI_ISL_777263	2020-12-15	delH69V70,Y145del,N501Y,A570D,D614G,P681H,T716I,S982A,D1118H	TRUE
EPI_ISL_777264	2020-12-15	delH69V70,Y145del,N501Y,A570D,D614G,P681H,T716I,S982A,D1118H	TRUE
EPI_ISL_777204	2020-12-15	delH69V70,Y145del,N501Y,A570D,D614G,P681H,T716I,S982A,D1118H	TRUE
EPI_ISL_777265	2020-12-15	delH69V70,Y145del,N501Y,A570D,D614G,P681H,T716I,S982A,D1118H	TRUE
EPI_ISL_777214	2020-12-15	delH69V70,Y145del,N501Y,A570D,D614G,P681H,T716I,S982A,D1118H	TRUE
EPI_ISL_777272	2020-12-15	delH69V70,Y145del,N501Y,A570D,D614G,P681H,T716I,S982A,D1118H	TRUE
EPI_ISL_777271	2020-12-15	delH69V70,Y145del,N501Y,A570D,D614G,P681H,T716I,S982A,D1118H	TRUE
EPI_ISL_777274	2020-12-15	delH69V70,Y145del,N501Y,A570D,D614G,P681H,T716I,S982A,D1118H	TRUE
EPI_ISL_777216	2020-12-15	delH69V70,Y145del,N501Y,A570D,D614G,P681H,T716I,S982A,D1118H	TRUE
EPI_ISL_777281	2020-12-15	delH69V70,Y145del,N501Y,A570D,D614G,P681H,T716I,S982A,D1118H	TRUE
EPI_ISL_777277	2020-12-15	delH69V70,Y145del,N501Y,A570D,D614G,P681H,T716I,S982A,D1118H	TRUE
EPI_ISL_777273	2020-12-14	delH69V70,Y145del,N501Y,A570D,D614G,P681H,T716I,S982A,D1118H	TRUE
EPI_ISL_777267	2020-12-14	delH69V70,Y145del,N501Y,A570D,D614G,P681H,T716I,S982A,D1118H	TRUE
EPI_ISL_777268	2020-12-16	delH69V70,Y145del,S325Y,N501Y,A570D,D614G,P681H,T716I,S982A,D1118H	TRUE
EPI_ISL_777279	2020-12-14	delH69V70,Y145del,N501Y,A570D,D614G,P681H,T716I,S982A,D1118H	TRUE
EPI_ISL_777287	2020-12-15	delH69V70,Y145del,N501Y,A570D,D614G,P681H,T716I,S982A,D1118H	TRUE
EPI_ISL_777280	2020-12-15	delH69V70,Y145del,N501Y,A570D,D614G,P681H,T716I,S982A,D1118H	TRUE
EPI_ISL_777283	2020-12-17	delH69V70,Y145del,N501Y,A570D,D614G,P681H,T716I,S982A,D1118H	TRUE
EPI_ISL_778512	2020-12-14	delH69V70,Y145del,N501Y,A570D,D614G,P681H,T716I,S982A,D1118H	TRUE
EPI_ISL_777298	2020-12-17	delH69V70,Y145del,N501Y,A570D,D614G,P681H,T716I,S982A,D1118H	TRUE
EPI_ISL_778530	2020-12-14	delH69V70,Y145del,N501Y,A570D,D614G,P681H,T716I,S982A,D1118H	TRUE
EPI_ISL_778532	2020-12-13	delH69V70,Y145del,N501Y,A570D,D614G,P681H,T716I,S982A,D1118H	TRUE
EPI_ISL_778511	2020-12-13	delH69V70,Y145del,N501Y,A570D,D614G,P681H,T716I,S982A,D1118H	TRUE
EPI_ISL_778534	2020-12-15	delH69V70,Y145del,N501Y,A570D,D614G,P681H,T716I,S982A,D1118H	TRUE
EPI_ISL_777289	2020-12-11	delH69V70,Y145del,N501Y,A570D,D614G,P681H,T716I,S982A,D1118H	TRUE
EPI_ISL_778531	2020-12-14	delH69V70,Y145del,N501Y,A570D,D614G,P681H,T716I,S982A,D1118H	TRUE
EPI_ISL_778513	2020-12-13	delH69V70,Y145del,N501Y,A570D,D614G,P681H,T716I,S982A,D1118H	TRUE
EPI_ISL_778529	2020-12-14	delH69V70,Y145del,N501Y,A570D,D614G,P681H,T716I,S982A,D1118H	TRUE
EPI_ISL_777288	2020-12-15	delH69V70,Y145del,N501Y,A570D,D614G,P681H,T716I,S982A,D1118H	TRUE
EPI_ISL_777294	2020-12-15	delH69V70,Y145del,N501Y,A570D,D614G,P681H,A688V,T716I,S982A,D1118H	TRUE
EPI_ISL_778540	2020-12-14	delH69V70,Y145del,N501Y,A570D,D614G,P681H,T716I,S982A,D1118H	TRUE
EPI_ISL_778544	2020-12-13	delH69V70,Y145del,N501Y,A570D,D614G,P681H,T716I,S982A,D1118H	TRUE
EPI_ISL_778539	2020-12-14	delH69V70,Y145del,N501Y,A570D,D614G,P681H,T716I,S982A,D1118H	TRUE
EPI_ISL_778547	2020-12-14	delH69V70,Y145del,N501Y,A570D,D614G,P681H,T716I,S982A,D1118H	TRUE
EPI_ISL_778542	2020-12-13	delH69V70,Y145del,N501Y,A570D,D614G,P681H,T716I,S982A,D1118H	TRUE
EPI_ISL_778545	2020-12-13	delH69V70,Y145del,N501Y,A570D,D614G,P681H,T716I,S982A,D1118H	TRUE
EPI_ISL_778541	2020-12-14	delH69V70,Y145del,N501Y,A570D,D614G,P681H,T716I,A892V,S982A,D1118H	TRUE
EPI_ISL_783103	2020-11-18	delH69V70,Y145del,N501Y,A570D,D614G,P681H,T716I,S982A,D1118H	TRUE
EPI_ISL_778597	2020-12-13	delH69V70,S98F,Y145del,N501Y,A570D,D614G,P681H,T716I,S982A,D1118H	TRUE
EPI_ISL_778591	2020-12-13	delH69V70,Y145del,N501Y,A570D,D614G,P681H,T716I,S982A,D1118H	TRUE
EPI_ISL_783122	2020-11-18	delH69V70,Y145del,N501Y,A570D,D614G,P681H,T716I,S982A,D1118H	TRUE
EPI_ISL_778592	2020-12-13	delH69V70,Y145del,N501Y,A570D,D614G,P681H,T716I,S982A,D1118H	TRUE
EPI_ISL_778590	2020-12-13	delH69V70,Y145del,N501Y,A570D,D614G,P681H,T716I,S982A,D1118H	TRUE
EPI_ISL_783135	2020-11-18	delH69V70,Y145del,A344S,N501Y,A570D,D614G,P681H,T716I,S982A,D1118H	TRUE
EPI_ISL_778596	2020-12-13	delH69V70,Y145del,N501Y,A570D,D614G,P681H,T716I,S982A,D1118H	TRUE
EPI_ISL_783108	2020-11-18	delH69V70,Y145del,N501Y,A570D,D614G,P681H,T716I,S982A,D1118H	TRUE
EPI_ISL_783121	2020-11-18	delH69V70,Y145del,N501Y,A570D,D614G,P681H,T716I,S982A,D1118H	TRUE
EPI_ISL_819515	2020-11-30	delH69V70,N501Y,A570D,D614G,P681H,T716I,S982A,D1118H	TRUE
EPI_ISL_783131	2020-11-18	delH69V70,Y145del,N501Y,A570D,D614G,P681H,T716I,S982A,D1118H	TRUE
EPI_ISL_819525	2020-12-01	delH69V70,Y145del,N501Y,A570D,D614G,P681H,T716I,S982A,D1118H	TRUE
EPI_ISL_819528	2020-12-01	delH69V70,Y145del,N501Y,A570D,D614G,P681H,T716I,S982A,D1118H	TRUE
EPI_ISL_819540	2020-12-02	delH69V70,Y145del,N501Y,A570D,D614G,P681H,T716I,S982A,D1118H	TRUE
EPI_ISL_819554	2020-12-03	delH69V70,Y145del,N501Y,A570D,D614G,P681H,T716I,S982A,D1118H	TRUE
EPI_ISL_819553	2020-12-03	delH69V70,Y145del,N501Y,A570D,D614G,P681H,T716I,S982A,D1118H	TRUE
EPI_ISL_819562	2020-12-05	delH69V70,Y145del,N501Y,A570D,D614G,P681H,T716I,S982A,D1118H	TRUE
EPI_ISL_819530	2020-12-01	delH69V70,Y145del,N501Y,A570D,D614G,P681H,T716I,S982A,D1118H	TRUE
EPI_ISL_820500	2020-12-14	delH69V70,Y145del,N501Y,A570D,D614G,P681H,T716I,S982A,D1118H	TRUE
EPI_ISL_820512	2020-12-14	delH69V70,Y145del,N501Y,A570D,D614G,P681H,T716I,S982A,D1118H	TRUE
EPI_ISL_820503	2020-12-14	delH69V70,Y145del,N501Y,A570D,D614G,P681H,T716I,S982A,D1118H	TRUE
EPI_ISL_820508	2020-12-14	delH69V70,Y145del,N501Y,A570D,D614G,P681H,T716I,S982A,D1118H	TRUE
EPI_ISL_820517	2020-12-14	delH69V70,Y145del,N501Y,A570D,D614G,P681H,T716I,S982A,D1118H	TRUE
EPI_ISL_820513	2020-12-15	delH69V70,Y145del,N501Y,A570D,D614G,P681H,T716I,S982A,D1118H	TRUE
EPI_ISL_820505	2020-12-14	delH69V70,Y145del,N501Y,A570D,D614G,P681H,T716I,S982A,D1118H	TRUE
EPI_ISL_820522	2020-12-14	delH69V70,Y145del,N501Y,A570D,D614G,P681H,T716I,S982A,D1118H	TRUE
EPI_ISL_820515	2020-12-14	delH69V70,Y145del,N501Y,A570D,D614G,P681H,T716I,S982A,D1118H	TRUE
EPI_ISL_820530	2020-12-14	delH69V70,Y145del,N501Y,A570D,D614G,P681H,T716I,S982A,D1118H	TRUE
EPI_ISL_820518	2020-12-14	delH69V70,Y145del,N501Y,A570D,D614G,P681H,T716I,A892V,S982A,D1118H	TRUE
EPI_ISL_820523	2020-12-14	delH69V70,Y145del,N501Y,A570D,D614G,P681H,T716I,S982A,D1118H	TRUE
EPI_ISL_820529	2020-12-14	delH69V70,Y145del,N501Y,A570D,D614G,P681H,T716I,S982A,D1118H	TRUE
EPI_ISL_820520	2020-12-14	delH69V70,Y145del,N501Y,A570D,D614G,P681H,T716I,S982A,D1118H	TRUE
EPI_ISL_820527	2020-12-14	delH69V70,Y145del,N501Y,A570D,D614G,P681H,T716I,S982A,D1118H	TRUE
EPI_ISL_820525	2020-12-14	delH69V70,Y145del,N501Y,A570D,D614G,P681H,T716I,S982A,D1118H	TRUE
EPI_ISL_820540	2020-12-14	delH69V70,Y145del,N501Y,A570D,D614G,P681H,T716I,S982A,D1118H	TRUE
EPI_ISL_820534	2020-12-14	delH69V70,Y145del,N501Y,A570D,D614G,P681H,T716I,S982A,D1118H	TRUE
EPI_ISL_820532	2020-12-14	delH69V70,Y145del,N501Y,A570D,D614G,P681H,T716I,S982A,D1118H	TRUE
EPI_ISL_820537	2020-12-14	delH69V70,Y145del,N501Y,A570D,D614G,P681H,T716I,S982A,D1118H	TRUE
EPI_ISL_820542	2020-12-14	delH69V70,Y145del,N501Y,A570D,D614G,P681H,T716I,S982A,D1118H	TRUE
EPI_ISL_838691	2020-12-15	delH69V70,Y145del,N501Y,A570D,D614G,P681H,T716I,S982A,D1118H	TRUE
EPI_ISL_838683	2020-12-11	delH69V70,Y145del,N501Y,A570D,D614G,P681H,T716I,S982A,D1118H	TRUE
EPI_ISL_838689	2020-12-15	delH69V70,Y145del,N501Y,A570D,D614G,P681H,T716I,S982A,D1118H	TRUE
EPI_ISL_820544	2020-12-14	delH69V70,Y145del,N501Y,A570D,D614G,P681H,T716I,S982A,D1118H	TRUE
EPI_ISL_838673	2020-12-12	delH69V70,Y145del,N501Y,A570D,D614G,P681H,T716I,S982A,D1118H	TRUE
EPI_ISL_838682	2020-12-12	delH69V70,Y145del,N501Y,A570D,D614G,P681H,T716I,S982A,D1118H	TRUE
EPI_ISL_820550	2020-12-14	delH69V70,Y145del,N501Y,A570D,D614G,P681H,T716I,S982A,D1118H	TRUE
EPI_ISL_838699	2020-12-15	V6A,delH69V70,Y145del,N501Y,A570D,D614G,P681H,T716I,S982A,D1118H	TRUE
EPI_ISL_838687	2020-12-15	delH69V70,Y145del,N501Y,A570D,D614G,P681H,T716I,S982A,D1118H	TRUE
EPI_ISL_838690	2020-12-14	delH69V70,Y145del,N501Y,A570D,D614G,P681H,T716I,S982A,D1118H	TRUE
EPI_ISL_820551	2020-12-14	V6A,delH69V70,Y145del,N501Y,A570D,D614G,P681H,T716I,S982A,D1118H	TRUE
EPI_ISL_838693	2020-12-15	delH69V70,Y145del,N501Y,A570D,D614G,P681H,T716I,S982A,D1118H	TRUE
EPI_ISL_945184	2020-12-15	delH69V70,Y145del,N501Y,A570D,D614G,P681H,T716I,S982A,D1118H	TRUE
EPI_ISL_945188	2020-12-16	delH69V70,Y145del,N501Y,A570D,D614G,P681H,T716I,S982A,D1118H	TRUE
EPI_ISL_838694	2020-12-14	delH69V70,Y145del,N501Y,A570D,D614G,P681H,T716I,S982A,D1118H	TRUE
EPI_ISL_945171	2020-12-16	delH69V70,Y145del,N501Y,A570D,D614G,P681H,T716I,S982A,D1118H	TRUE
EPI_ISL_679252	2020-11-21	delH69V70,Y145del,N501Y,A570D,D614G,P681H,T716I,S982A,D1118H	TRUE
EPI_ISL_655345	2020-11-08	delH69V70,Y145del,N501Y,A570D,D614G,P681H,T716I,S982A,D1118H	TRUE
EPI_ISL_657989	2020-11-08	delH69V70,Y145del,N501Y,A570D,D614G,P681H,T716I,S982A,D1118H	TRUE
EPI_ISL_643356	2020-10-29	delH69V70,Y145del,N501Y,A570D,D614G,P681H,T716I,S982A,D1118H	TRUE
EPI_ISL_675714	2020-11-13	delH69V70,Y145del,N501Y,A570D,D614G,P681H,T716I,S982A,D1118H	TRUE
EPI_ISL_675709	2020-11-13	delH69V70,Y145del,N501Y,A570D,D614G,P681H,T716I,S982A,D1118H	TRUE
EPI_ISL_679254	2020-11-21	delH69V70,Y145del,N501Y,A570D,D614G,P681H,A706V,T716I,S982A,D1118H	TRUE
EPI_ISL_656695	2020-11-08	delH69V70,Y145del,N501Y,A570D,D614G,P681H,T716I,S982A,D1118H	TRUE
EPI_ISL_675704	2020-11-13	delH69V70,Y145del,N501Y,A570D,D614G,P681H,T716I,S982A,D1118H	TRUE
EPI_ISL_679253	2020-11-21	delH69V70,Y145del,N501Y,A570D,D614G,P681H,T716I,S982A,D1118H	TRUE
EPI_ISL_679263	2020-11-21	delH69V70,Y145del,N501Y,A570D,D614G,P681H,T716I,S982A,D1118H	TRUE
EPI_ISL_679259	2020-11-21	delH69V70,Y145del,N501Y,A570D,D614G,P681H,T716I,S982A,D1118H	TRUE
EPI_ISL_656674	2020-11-08	delH69V70,Y145del,N501Y,A570D,D614G,P681H,T716I,S982A,D1118H	TRUE
EPI_ISL_679257	2020-11-21	delH69V70,Y145del,N501Y,A570D,D614G,P681H,T716I,S982A,D1118H	TRUE
EPI_ISL_656696	2020-11-08	delH69V70,Y145del,N501Y,A570D,D614G,P681H,T716I,S982A,D1118H	TRUE
EPI_ISL_679264	2020-11-21	delH69V70,Y145del,N501Y,A570D,D614G,P681H,T716I,S982A,D1118H	TRUE
EPI_ISL_679256	2020-11-21	delH69V70,Y145del,N501Y,A570D,D614G,P681H,T716I,S982A,D1118H	TRUE
EPI_ISL_679267	2020-11-21	S31F,delH69V70,Y145del,N501Y,A570D,D614G,P681H,A706V,T716I,S982A,D1118H	TRUE
EPI_ISL_679278	2020-11-21	delH69V70,Y145del,N501Y,A570D,D614G,P681H,T716I,S982A,D1118H	TRUE
EPI_ISL_679298	2020-11-21	delH69V70,Y145del,N501Y,A570D,D614G,P681H,T716I,S982A,D1118H	TRUE
EPI_ISL_679288	2020-11-21	delH69V70,Y145del,N501Y,A570D,D614G,P681H,T716I,S982A,D1118H	TRUE
EPI_ISL_679272	2020-11-22	delH69V70,Y145del,N501Y,A570D,D614G,P681H,T716I,S939F,S982A,D1118H	TRUE
EPI_ISL_679302	2020-11-21	delH69V70,Y145del,N501Y,A570D,D614G,P681H,T716I,S982A,D1118H	TRUE
EPI_ISL_679279	2020-11-21	delH69V70,Y145del,N501Y,A570D,D614G,P681H,T716I,S982A,D1118H	TRUE
EPI_ISL_679283	2020-11-21	delH69V70,Y145del,N501Y,A570D,D614G,P681H,T716I,S982A,D1118H	TRUE
EPI_ISL_679274	2020-11-21	delH69V70,Y145del,N501Y,A570D,D614G,P681H,T716I,S982A,D1118H	TRUE
EPI_ISL_679262	2020-11-21	delH69V70,Y145del,N501Y,A570D,D614G,P681H,T716I,S982A,D1118H	TRUE
EPI_ISL_679306	2020-11-22	delH69V70,Y145del,N501Y,A570D,D614G,P681H,T716I,S982A,D1118H	TRUE
EPI_ISL_679290	2020-11-21	delH69V70,Y145del,N501Y,A570D,D614G,P681H,T716I,S982A,D1118H	TRUE
EPI_ISL_679273	2020-11-21	delH69V70,Y145del,N501Y,A570D,D614G,P681H,T716I,S982A,D1118H	TRUE
EPI_ISL_681619	2020-11-18	delH69V70,Y145del,N501Y,A570D,D614G,P681H,T716I,S982A,D1118H	TRUE
EPI_ISL_679299	2020-11-22	delH69V70,Y145del,N501Y,A570D,D614G,P681H,T716I,S982A,D1118H	TRUE
EPI_ISL_679300	2020-11-21	delH69V70,Y145del,N501Y,A570D,D614G,P681H,T716I,S982A,D1118H	TRUE
EPI_ISL_679312	2020-11-21	delH69V70,Y145del,N501Y,A570D,D614G,P681H,T716I,S982A,D1118H	TRUE
EPI_ISL_679286	2020-11-21	delH69V70,Y145del,N501Y,A570D,D614G,P681H,T716I,S982A,D1118H	TRUE
EPI_ISL_679304	2020-11-22	delH69V70,Y145del,N501Y,A570D,D614G,P681H,T716I,S982A,D1118H	TRUE
EPI_ISL_681595	2020-11-17	delH69V70,Y145del,N501Y,A570D,D614G,P681H,T716I,S982A,D1118H	TRUE
EPI_ISL_679313	2020-11-22	delH69V70,Y145del,N501Y,A570D,D614G,P681H,T716I,S939F,S982A,D1118H	TRUE
EPI_ISL_681563	2020-11-17	delH69V70,Y145del,N501Y,A570D,D614G,P681H,A706V,T716I,S982A,D1118H	TRUE
EPI_ISL_681606	2020-11-17	delH69V70,Y145del,H146Q,N501Y,A570D,D614G,P681H,T716I,S982A,D1118H	TRUE
EPI_ISL_704341	2020-11-20	delH69V70,Y145del,N501Y,A570D,Q613H,D614G,P681H,T716I,S982A,A1020V,D1118H	TRUE
EPI_ISL_681565	2020-11-17	delH69V70,Y145del,N501Y,A570D,D614G,P681H,T716I,S982A,D1118H	TRUE
EPI_ISL_681564	2020-11-17	delH69V70,Y145del,N501Y,A570D,D614G,P681H,T716I,S982A,D1118H	TRUE
EPI_ISL_703014	2020-11-20	delH69V70,Y145del,N501Y,A570D,D614G,P681H,T716I,S982A,D1118H	TRUE
EPI_ISL_703081	2020-11-19	delH69V70,Y145del,N501Y,A570D,D614G,P681H,T716I,S982A,D1118H	TRUE
EPI_ISL_681609	2020-11-18	delH69V70,Y145del,N501Y,A570D,D614G,P681H,T716I,S982A,D1118H	TRUE
EPI_ISL_681629	2020-11-17	delH69V70,Y145del,N501Y,A570D,D614G,P681H,A706V,T716I,S982A,D1118H	TRUE
EPI_ISL_703033	2020-11-19	delH69V70,Y145del,N501Y,A570D,D614G,P681H,T716I,S982A,D1118H	TRUE
EPI_ISL_704328	2020-11-22	delH69V70,Y145del,N501Y,A570D,D614G,P681H,T716I,S982A,D1118H	TRUE
EPI_ISL_704350	2020-11-22	delH69V70,Y145del,N501Y,A570D,D614G,P681H,T716I,S982A,D1118H	TRUE
EPI_ISL_703055	2020-11-19	delH69V70,Y145del,N501Y,A570D,D614G,P681H,T716I,S982A,D1118H	TRUE
EPI_ISL_703069	2020-12-01	delH69V70,Y145del,N501Y,A570D,D614G,P681H,T716I,S982A,D1118H	TRUE
EPI_ISL_704364	2020-11-22	delH69V70,Y145del,N501Y,A570D,D614G,P681H,T716I,S982A,D1118H	TRUE
EPI_ISL_704347	2020-11-22	delH69V70,Y145del,N501Y,A570D,D614G,P681H,T716I,S982A,D1118H	TRUE
EPI_ISL_704361	2020-11-22	delH69V70,Y145del,N501Y,A570D,D614G,P681H,T716I,S982A,D1118H	TRUE
EPI_ISL_703054	2020-11-18	delH69V70,Y145del,N501Y,A570D,D614G,P681H,T716I,S982A,D1118H	TRUE
EPI_ISL_703018	2020-11-22	delH69V70,Y145del,N501Y,A570D,D614G,P681H,T716I,S982A,D1118H	TRUE
EPI_ISL_704366	2020-11-22	delH69V70,Y145del,N501Y,A570D,D614G,P681H,T716I,S982A,D1118H	TRUE
EPI_ISL_704356	2020-11-22	delH69V70,Y145del,N501Y,A570D,D614G,P681H,T716I,S982A,D1118H	TRUE
EPI_ISL_704344	2020-11-21	delH69V70,Y145del,N501Y,A570D,D614G,P681H,T716I,S982A,D1118H	TRUE
EPI_ISL_704374	2020-11-22	L5F,delH69V70,Y145del,N501Y,A570D,D614G,P681H,T716I,S982A,D1118H	TRUE
EPI_ISL_704353	2020-11-22	delH69V70,Y145del,N501Y,A570D,D614G,P681H,T716I,S982A,D1118H	TRUE
EPI_ISL_704372	2020-11-17	delH69V70,N501Y,A570D,D614G,P681H,T716I,S982A,D1118H	TRUE
EPI_ISL_704367	2020-11-26	delH69V70,Y145del,N501Y,A570D,D614G,P681H,T716I,S982A,D1118H	TRUE
EPI_ISL_704359	2020-11-22	delH69V70,Y145del,N501Y,A570D,D614G,P681H,T716I,S982A,D1118H	TRUE
EPI_ISL_718967	2020-12-12	delH69V70,Y145del,N501Y,A570D,D614G,P681H,T716I,S982A,D1118H	TRUE
EPI_ISL_718959	2020-12-12	delH69V70,Y145del,N501Y,A570D,Q613H,D614G,P681H,T716I,S982A,D1118H	TRUE
EPI_ISL_718955	2020-12-11	delH69V70,Y145del,N501Y,A570D,D614G,P681H,T716I,S982A,D1118H	TRUE
EPI_ISL_704369	2020-11-22	delH69V70,Y145del,N501Y,A570D,D614G,P681H,T716I,S982A,D1118H	TRUE
EPI_ISL_704377	2020-11-22	delH69V70,Y145del,N501Y,A570D,D614G,P681H,A706V,T716I,S982A,D1118H	TRUE
EPI_ISL_718965	2020-12-10	delH69V70,Y145del,N501Y,A570D,D614G,P681H,T716I,S982A,D1118H	TRUE
EPI_ISL_718961	2020-12-10	delH69V70,Y145del,N501Y,A570D,D614G,P681H,T716I,S982A,D1118H	TRUE
EPI_ISL_718951	2020-12-10	delH69V70,Y145del,N501Y,A570D,D614G,P681H,T716I,S982A,D1118H	TRUE
EPI_ISL_704379	2020-11-22	delH69V70,Y145del,N501Y,A570D,D614G,P681H,A706V,T716I,S982A,D1118H	TRUE
EPI_ISL_718956	2020-12-10	delH69V70,Y145del,N501Y,A570D,D614G,P681H,T716I,S982A,D1118H	TRUE
EPI_ISL_718960	2020-12-11	delH69V70,Y145del,N501Y,A570D,D614G,P681H,T716I,S982A,D1118H	TRUE
EPI_ISL_718991	2020-12-10	delH69V70,Y145del,N501Y,A570D,D614G,P681H,T716I,S982A,D1118H	TRUE
EPI_ISL_718989	2020-12-10	delH69V70,Y145del,N501Y,A570D,D614G,P681H,T716I,S982A,D1118H	TRUE
EPI_ISL_724804	2020-11-13	delH69V70,Y145del,N501Y,A570D,D614G,P681H,T716I,S982A,D1118H	TRUE
EPI_ISL_718994	2020-12-10	delH69V70,Y145del,N501Y,A570D,D614G,P681H,T716I,S982A,D1118H	TRUE
EPI_ISL_718990	2020-12-10	delH69V70,Y145del,N501Y,A570D,D614G,P681H,T716I,S982A,D1118H	TRUE
EPI_ISL_718968	2020-12-11	delH69V70,Y145del,N501Y,A570D,D614G,P681H,T716I,S982A,D1118H	TRUE
EPI_ISL_730669	2020-12-08	delH69V70,Y145del,N501Y,A570D,D614G,P681H,T716I,S982A,D1118H	TRUE
EPI_ISL_730662	2020-12-08	delH69V70,Y145del,N501Y,A570D,D614G,P681H,T716I,S982A,D1118H	TRUE
EPI_ISL_718995	2020-12-10	delH69V70,Y145del,N501Y,A570D,D614G,P631L,P681H,T716I,S982A,F1103L,D1118H	TRUE
EPI_ISL_724806	2020-11-13	delH69V70,Y145del,N501Y,A570D,D614G,P681H,T716I,S982A,D1118H	TRUE
EPI_ISL_718969	2020-12-10	delH69V70,Y145del,N501Y,A570D,D614G,P681H,T716I,S982A,D1118H	TRUE
EPI_ISL_728343	2020-12-12	delH69V70,Y145del,N501Y,A570D,D614G,P681H,T716I,S982A,D1118H	TRUE
EPI_ISL_724807	2020-11-13	delH69V70,Y145del,N501Y,A570D,D614G,P681H,T716I,S982A,D1118H	TRUE
EPI_ISL_730680	2020-12-10	delH69V70,Y145del,N501Y,A570D,D614G,P681H,T716I,S982A,D1118H	TRUE
EPI_ISL_718992	2020-12-10	delH69V70,Y145del,N501Y,A570D,D614G,P681H,T716I,S982A,D1118H	TRUE
EPI_ISL_730654	2020-12-08	delH69V70,Y145del,N501Y,A570D,D614G,P681H,T716I,S982A,D1118H	TRUE
EPI_ISL_730674	2020-12-08	delH69V70,Y145del,N501Y,A570D,D614G,P681H,T716I,S982A,D1118H	TRUE
EPI_ISL_730677	2020-12-09	delH69V70,Y145del,N501Y,A570D,D614G,P681H,T716I,S982A,D1118H	TRUE
EPI_ISL_730686	2020-12-10	delH69V70,Y145del,N501Y,A570D,D614G,P681H,T716I,S982A,D1118H	TRUE
EPI_ISL_730684	2020-12-09	delH69V70,Y145del,N501Y,A570D,D614G,P681H,T716I,S982A,D1118H	TRUE
EPI_ISL_741300	2020-12-08	delH69V70,Y145del,N501Y,A570D,D614G,P681H,T716I,S982A,D1118H	TRUE
EPI_ISL_730681	2020-12-08	delH69V70,Y145del,N501Y,A570D,D614G,P681H,T716I,S982A,D1118H	TRUE
EPI_ISL_730685	2020-12-11	delH69V70,Y145del,N501Y,A570D,D614G,P681H,T716I,S982A,D1118H	TRUE
EPI_ISL_730691	2020-12-09	delH69V70,Y145del,N501Y,A570D,D614G,P681H,T716I,S982A,D1118H	TRUE
EPI_ISL_741305	2020-12-04	delH69V70,Y145del,N501Y,A570D,D614G,P681H,T716I,S982A,D1118H	TRUE
EPI_ISL_741307	2020-12-05	delH69V70,Y145del,N501Y,A570D,D614G,P681H,T716I,S982A,D1118H	TRUE
EPI_ISL_741310	2020-12-15	delH69V70,Y145del,N501Y,A570D,D614G,P681H,T716I,S982A,D1118H	TRUE
EPI_ISL_741315	2020-12-11	delH69V70,Y145del,N501Y,A570D,D614G,P681H,T716I,S982A,D1118H	TRUE
EPI_ISL_730694	2020-12-08	delH69V70,Y145del,R357K,N501Y,A570D,D614G,P681H,T716I,S982A,D1118H	TRUE
EPI_ISL_741308	2020-12-09	delH69V70,Y145del,N501Y,A570D,D614G,P681H,T716I,S982A,D1118H	TRUE
EPI_ISL_730666	2020-12-09	delH69V70,Y145del,N501Y,A570D,D614G,P681H,T716I,S982A,D1118H	TRUE
EPI_ISL_741304	2020-11-28	delH69V70,Y145del,N501Y,A570D,D614G,P681H,T716I,S982A,D1118H	TRUE
EPI_ISL_741317	2020-12-14	delH69V70,Y145del,N501Y,A570D,D614G,P681H,T716I,S982A,D1118H	TRUE
EPI_ISL_741320	2020-12-14	delH69V70,Y145del,N501Y,A570D,D614G,P681H,T716I,S982A,D1118H	TRUE
EPI_ISL_741316	2020-12-12	delH69V70,Y145del,N501Y,A570D,D614G,P681H,T716I,S982A,D1118H	TRUE
EPI_ISL_741313	2020-12-05	delH69V70,Y145del,N501Y,A570D,D614G,P681H,T716I,S982A,D1118H	TRUE
EPI_ISL_741322	2020-12-14	delH69V70,Y145del,N501Y,A570D,D614G,P681H,T716I,S982A,D1118H	TRUE
EPI_ISL_741318	2020-12-14	delH69V70,Y145del,N501Y,A570D,D614G,P681H,T716I,S982A,D1118H	TRUE
EPI_ISL_741319	2020-12-14	delH69V70,Y145del,N501Y,A570D,D614G,P681H,T716I,S982A,D1118H	TRUE
EPI_ISL_741329	2020-12-15	delH69V70,E96D,Y145del,N501Y,A570D,D614G,P681H,T716I,S982A,D1118H	TRUE
EPI_ISL_741330	2020-12-15	delH69V70,Y145del,N501Y,A570D,D614G,P681H,T716I,S982A,D1118H	TRUE
EPI_ISL_741326	2020-12-15	delH69V70,Y145del,N501Y,A570D,D614G,P681H,T716I,S982A,D1118H	TRUE
EPI_ISL_741324	2020-12-14	D614G,P681H,T716I,D1118H	TRUE
EPI_ISL_741323	2020-12-14	delH69V70,Y145del,N501Y,A570D,D614G,P681H,T716I,S982A,D1118H	TRUE
EPI_ISL_741338	2020-12-16	delH69V70,Y145del,N501Y,A570D,D614G,P681H,T716I,S982A,D1118H	TRUE
EPI_ISL_741328	2020-12-14	delH69V70,Y145del,N501Y,A570D,D614G,P681H,T716I,S982A,D1118H	TRUE
EPI_ISL_741341	2020-12-16	delH69V70,Y145del,N501Y,A570D,D614G,P681H,T716I,S982A,D1118H	TRUE
EPI_ISL_741339	2020-12-16	delH69V70,Y145del,N501Y,A570D,D614G,P681H,T716I,S982A,D1118H	TRUE
EPI_ISL_741327	2020-12-15	delH69V70,Y145del,N501Y,A570D,D614G,P681H,T716I,S982A,D1118H	TRUE
EPI_ISL_741344	2020-12-16	delH69V70,Y145del,N501Y,A570D,D614G,P681H,T716I,S982A,D1118H	TRUE
EPI_ISL_741325	2020-12-14	delH69V70,Y145del,N501Y,A570D,D614G,P681H,T716I,S982A,D1118H	TRUE
EPI_ISL_741346	2020-12-15	delH69V70,Y145del,N501Y,A570D,D614G,P681H,T716I,S982A,D1118H	TRUE
EPI_ISL_741337	2020-12-16	delH69V70,Y145del,N501Y,A570D,D614G,P681H,T716I,S982A,D1118H	TRUE
EPI_ISL_761782	2020-12-17	delH69V70,Y145del,N501Y,A570D,D614G,P681H,T716I,S982A,D1118H	TRUE
EPI_ISL_761778	2020-12-18	delH69V70,Y145del,N501Y,A570D,D614G,P681H,T716I,S982A,D1118H	TRUE
EPI_ISL_760450	2020-12-17	delH69V70,Y145del,N501Y,A570D,D614G,P681H,T716I,S982A,D1118H	TRUE
EPI_ISL_761790	2020-12-17	delH69V70,Y145del,N501Y,A570D,D614G,P681H,T716I,S982A,D1118H	TRUE
EPI_ISL_741342	2020-12-17	delH69V70,E96D,Y145del,N394Y,N501Y,A570D,D614G,P681H,T716I,S982A,D1118H	TRUE
EPI_ISL_764037	2020-12-18	delH69V70,Y145del,N501Y,A570D,D614G,P681H,T716I,S982A,D1118H	TRUE
EPI_ISL_761783	2020-12-16	delH69V70,Y145del,N501Y,A570D,D614G,P681H,T716I,S982A,D1118H	TRUE
EPI_ISL_741343	2020-12-17	delH69V70,Y145del,N501Y,A570D,D614G,P681H,T716I,S982A,D1118H	TRUE
EPI_ISL_761763	2020-12-17	delH69V70,Y145del,N501Y,A570D,D614G,P681H,T716I,S982A,D1118H	TRUE
EPI_ISL_761774	2020-12-17	delH69V70,Y145del,N501Y,A570D,D614G,P681H,T716I,S982A,D1118H	TRUE
EPI_ISL_761767	2020-12-18	L18F,delH69V70,Y145del,N501Y,A570D,D614G,P681H,T716I,S982A,D1118H	TRUE
EPI_ISL_777350	2020-12-17	delH69V70,Y145del,N501Y,A570D,D614G,P681H,T716I,S982A,D1118H	TRUE
EPI_ISL_761794	2020-12-18	delH69V70,Y145del,N501Y,A570D,D614G,P681H,T716I,S982A,D1118H	TRUE
EPI_ISL_761788	2020-12-17	delH69V70,Y145del,N501Y,A570D,D614G,P681H,T716I,S982A,D1118H	TRUE
EPI_ISL_761769	2020-12-18	delH69V70,Y145del,N501Y,A570D,D614G,P681H,T716I,S982A,D1118H	TRUE
EPI_ISL_764038	2020-12-16	delH69V70,Y145del,N501Y,A570D,D614G,P681H,T716I,S982A,D1118H	TRUE
EPI_ISL_764033	2020-12-18	delH69V70,Y145del,N501Y,A570D,D614G,P681H,T716I,S982A,D1118H	TRUE
EPI_ISL_764039	2020-12-17	delH69V70,Y145del,N501Y,A570D,D614G,P681H,T716I,S982A,D1118H	TRUE
EPI_ISL_777352	2020-12-18	delH69V70,Y145del,N501Y,A570D,D614G,P681H,T716I,S982A,D1118H	TRUE
EPI_ISL_777358	2020-12-17	delH69V70,Y145del,N501Y,A570D,D614G,P681H,A706V,T716I,S982A,D1118H	TRUE
EPI_ISL_777354	2020-12-18	L5F,delH69V70,Y145del,N501Y,A570D,D614G,P681H,T716I,S982A,D1118H	TRUE
EPI_ISL_777353	2020-12-17	delH69V70,Y145del,S494P,N501Y,A570D,D614G,P681H,T716I,S982A,D1118H	TRUE
EPI_ISL_777356	2020-12-17	delH69V70,Y145del,N501Y,A570D,D614G,P681H,T716I,S982A,D1118H	TRUE
EPI_ISL_777355	2020-12-18	delH69V70,Y145del,N501Y,A570D,D614G,P681H,T716I,S982A,D1118H	TRUE
EPI_ISL_777357	2020-12-17	delH69V70,Y145del,N501Y,A570D,D614G,P681H,T716I,S982A,D1118H	TRUE
EPI_ISL_778601	2020-12-14	delH69V70,Y145del,N501Y,A570D,D614G,P681H,T716I,S982A,D1118H	TRUE
EPI_ISL_778606	2020-12-13	delH69V70,Y145del,N501Y,A570D,D614G,P681H,T716I,S982A,D1118H	TRUE
EPI_ISL_778604	2020-12-13	delH69V70,Y145del,N501Y,A570D,D614G,P681H,T716I,S982A,D1118H	TRUE
EPI_ISL_778605	2020-12-14	delH69V70,Y145del,N501Y,A570D,D614G,P681H,T716I,S982A,D1118H	TRUE
EPI_ISL_778616	2020-12-14	delH69V70,Y145del,N501Y,A570D,D614G,P681H,T716I,S982A,D1118H	TRUE
EPI_ISL_778607	2020-12-14	delH69V70,Y145del,N501Y,A570D,D614G,P681H,T716I,S982A,D1118H	TRUE
EPI_ISL_778612	2020-12-14	delH69V70,Y145del,N501Y,A570D,D614G,P681H,T716I,S982A,D1118H	TRUE
EPI_ISL_778617	2020-12-14	delH69V70,Y145del,N501Y,A570D,D614G,P681H,T716I,S982A,D1118H	TRUE
EPI_ISL_778613	2020-12-13	delH69V70,Y145del,N501Y,A570D,D614G,P681H,T716I,S982A,D1118H	TRUE
EPI_ISL_778609	2020-12-13	delH69V70,Y145del,N501Y,A570D,D614G,P681H,T716I,S982A,D1118H	TRUE
EPI_ISL_778618	2020-12-14	delH69V70,Y145del,N501Y,A570D,D614G,P681H,T716I,S982A,D1118H,H1159L	TRUE
EPI_ISL_778610	2020-12-13	delH69V70,Y145del,N501Y,A570D,D614G,P681H,T716I,S982A,D1118H	TRUE
EPI_ISL_778622	2020-12-13	delH69V70,Y145del,N501Y,A570D,D614G,P681H,T716I,S982A,D1118H	TRUE
EPI_ISL_778625	2020-12-13	delH69V70,Y145del,N501Y,A570D,D614G,P681H,T716I,S982A,D1118H	TRUE
EPI_ISL_778619	2020-12-14	delH69V70,Y145del,N501Y,A570D,D614G,P681H,T716I,S982A,D1118H	TRUE
EPI_ISL_778624	2020-12-13	delH69V70,Y145del,N501Y,A570D,D614G,P681H,T716I,S982A,D1118H	TRUE
EPI_ISL_783171	2020-11-17	delH69V70,Y145del,N501Y,A570D,D614G,P681H,A706V,T716I,S982A,D1118H	TRUE
EPI_ISL_783156	2020-11-18	delH69V70,Y145del,N501Y,A570D,D614G,P681H,T716I,S982A,D1118H	TRUE
EPI_ISL_783142	2020-11-17	delH69V70,Y145del,N501Y,A570D,D614G,P681H,T716I,S982A,D1118H	TRUE
EPI_ISL_783179	2020-11-17	delH69V70,Y145del,N501Y,A570D,D614G,P681H,T716I,S982A,D1118H	TRUE
EPI_ISL_778623	2020-12-14	delH69V70,Y145del,N501Y,A570D,D614G,P681H,T716I,S982A,D1118H	TRUE
EPI_ISL_783161	2020-11-17	delH69V70,Y145del,N501Y,A570D,D614G,P681H,T716I,S982A,D1118H	TRUE
EPI_ISL_783175	2020-11-18	delH69V70,Y145del,N501Y,A570D,D614G,P681H,T716I,S982A,D1118H	TRUE
EPI_ISL_817051	2020-12-16	delH69V70,Y145del,N501Y,A570D,D614G,P681H,T716I,S982A,D1118H	TRUE
EPI_ISL_778621	2020-12-14	delH69V70,Y145del,N501Y,A570D,D614G,P681H,T716I,S982A,D1118H	TRUE
EPI_ISL_783186	2020-11-18	delH69V70,Y145del,N501Y,A570D,D614G,P681H,T716I,S982A,D1118H	TRUE
EPI_ISL_783152	2020-11-18	delH69V70,Y145del,N501Y,A570D,D614G,P681H,T716I,S982A,D1118H	TRUE
EPI_ISL_783162	2020-11-17	delH69V70,Y145del,N501Y,A570D,D614G,P681H,T716I,S982A,D1118H	TRUE
EPI_ISL_778620	2020-12-14	delH69V70,Y145del,N501Y,A570D,D614G,P681H,T716I,S982A,D1118H	TRUE
EPI_ISL_817052	2020-12-15	delH69V70,Y145del,N501Y,A570D,D614G,P681H,T716I,S982A,D1118H	TRUE
EPI_ISL_783189	2020-11-17	delH69V70,Y145del,N501Y,A570D,D614G,P681H,T716I,S982A,D1118H	TRUE
EPI_ISL_817055	2020-12-15	delH69V70,Y145del,N501Y,A570D,D614G,P681H,T716I,S982A,D1118H	TRUE
EPI_ISL_817053	2020-12-16	delH69V70,Y145del,N501Y,A570D,D614G,P681H,T716I,S982A,D1118H	TRUE
EPI_ISL_817060	2020-12-13	delH69V70,Y145del,N501Y,A570D,D614G,P681H,T716I,S982A,D1118H	TRUE
EPI_ISL_783191	2020-11-17	delH69V70,Y145del,N501Y,A570D,D614G,P681H,T716I,S982A,D1118H	TRUE
EPI_ISL_817062	2020-12-16	delH69V70,Y145del,N501Y,A570D,D614G,P681H,T716I,S982A,D1118H	TRUE
EPI_ISL_817061	2020-12-15	delH69V70,Y145del,N501Y,A570D,D614G,P681H,T716I,S982A,D1118H	TRUE
EPI_ISL_817071	2020-12-17	delH69V70,Y145del,N501Y,A570D,D614G,P681H,T716I,S982A,D1118H	TRUE
EPI_ISL_817073	2020-12-17	delH69V70,Y145del,N501Y,A570D,D614G,P681H,T716I,S982A,D1118H	TRUE
EPI_ISL_817070	2020-12-17	delH69V70,Y145del,N501Y,A570D,D614G,P681H,T716I,S982A,D1118H	TRUE
EPI_ISL_817072	2020-12-16	delH69V70,Y145del,N501Y,A570D,D614G,P681H,T716I,S982A,D1118H	TRUE
EPI_ISL_817057	2020-12-16	delH69V70,Y145del,N501Y,A570D,D614G,P681H,T716I,S982A,D1118H	TRUE
EPI_ISL_817069	2020-12-17	delH69V70,Y145del,N501Y,A570D,D614G,P681H,T716I,S982A,D1118H	TRUE
EPI_ISL_817066	2020-12-17	delH69V70,Y145del,N501Y,A570D,D614G,P681H,T716I,S982A,D1118H	TRUE
EPI_ISL_817074	2020-12-16	delH69V70,Y145del,N501Y,A570D,D614G,P681H,T716I,S982A,D1118H	TRUE
EPI_ISL_817076	2020-12-16	delH69V70,Y145del,N501Y,A570D,D614G,P681H,T716I,S982A,D1118H	TRUE
EPI_ISL_817065	2020-12-14	delH69V70,Y145del,N501Y,A570D,D614G,P681H,T716I,S982A,D1118H	TRUE
EPI_ISL_817083	2020-12-17	delH69V70,Y145del,N501Y,A570D,D614G,P681H,T716I,S982A,D1118H	TRUE
EPI_ISL_817079	2020-12-17	delH69V70,Y145del,N501Y,A570D,D614G,P681H,T716I,S982A,D1118H	TRUE
EPI_ISL_817098	2020-12-16	delH69V70,Y145del,N501Y,A570D,D614G,P681H,T716I,S982A,D1118H	TRUE
EPI_ISL_817081	2020-12-16	delH69V70,Y145del,N501Y,A570D,D614G,P681H,T716I,S982A,D1118H	TRUE
EPI_ISL_817084	2020-12-16	delH69V70,Y145del,N501Y,A570D,D614G,P681H,T716I,S982A,D1118H	TRUE
EPI_ISL_817095	2020-12-16	delH69V70,Y145del,N501Y,A570D,D614G,P681H,T716I,S982A,D1118H	TRUE
EPI_ISL_817082	2020-12-18	delH69V70,Y145del,N501Y,A570D,D614G,P681H,T716I,S982A,D1118H	TRUE
EPI_ISL_817090	2020-12-17	delH69V70,Y145del,N501Y,A570D,D614G,P681H,T716I,S982A,D1118H	TRUE
EPI_ISL_817089	2020-12-16	delH69V70,Y145del,N501Y,A570D,D614G,P681H,T716I,S982A,D1118H	TRUE
EPI_ISL_817087	2020-12-17	delH69V70,Y145del,N501Y,A570D,D614G,P681H,T716I,S982A,D1118H	TRUE
EPI_ISL_817093	2020-12-17	delH69V70,Y145del,N501Y,A570D,D614G,P681H,T716I,S982A,D1118H	TRUE
EPI_ISL_817091	2020-12-16	delH69V70,Y145del,N501Y,A570D,D614G,P681H,T716I,S982A,D1118H	TRUE
EPI_ISL_819581	2020-12-15	V6A,delH69V70,Y145del,K202R,N501Y,A570D,D614G,P681H,T716I,S982A,D1118H	TRUE
EPI_ISL_817097	2020-12-17	delH69V70,Y145del,N501Y,A570D,D614G,P681H,T716I,S982A,D1118H	TRUE
EPI_ISL_819578	2020-12-14	delH69V70,Y145del,N501Y,A570D,D614G,P681H,T716I,S982A,D1118H	TRUE
EPI_ISL_817099	2020-12-16	delH69V70,Y145del,N501Y,A570D,D614G,P681H,T716I,S982A,D1118H	TRUE
EPI_ISL_819584	2020-12-15	delH69V70,Y145del,N501Y,A570D,D614G,P681H,T716I,S982A,D1118H	TRUE
EPI_ISL_819585	2020-12-15	delH69V70,Y145del,N501Y,A570D,D614G,P681H,T716I,S982A,D1118H	TRUE
EPI_ISL_819587	2020-12-15	delH69V70,Y145del,N501Y,A570D,D614G,P681H,T716I,S982A,D1118H	TRUE
EPI_ISL_819588	2020-12-15	delH69V70,Y145del,N501Y,A570D,D614G,P681H,T716I,S982A,D1118H	TRUE
EPI_ISL_819586	2020-12-15	delH69V70,Y145del,N501Y,A570D,D614G,P681H,T716I,S982A,D1118H	TRUE
EPI_ISL_820547	2020-12-14	delH69V70,Y145del,N501Y,A570D,D614G,P681H,T716I,S982A,D1118H	TRUE
EPI_ISL_817096	2020-12-18	delH69V70,Y145del,N501Y,A570D,D614G,P681H,T716I,S982A,D1118H	TRUE
EPI_ISL_819589	2020-12-15	delH69V70,Y145del,N501Y,A570D,D614G,P681H,T716I,S982A,D1118H	TRUE
EPI_ISL_820558	2020-12-14	delH69V70,Y145del,N501Y,A570D,D614G,P681H,T716I,S982A,D1118H	TRUE
EPI_ISL_820555	2020-12-14	delH69V70,Y145del,N501Y,A570D,D614G,P681H,T716I,S982A,D1118H	TRUE
EPI_ISL_820569	2020-12-14	delH69V70,Y145del,N501Y,A570D,D614G,P681H,T716I,S982A,D1118H	TRUE
EPI_ISL_820559	2020-12-14	delH69V70,V143del,Y144F,N501Y,A570D,D614G,P681H,T716I,S982A,D1118H	TRUE
EPI_ISL_820564	2020-12-14	delH69V70,Y145del,N501Y,A570D,D614G,P681H,T716I,S982A,D1118H	TRUE
EPI_ISL_820571	2020-12-14	delH69V70,Y145del,N501Y,A570D,D614G,P681H,T716I,S982A,D1118H	TRUE
EPI_ISL_820572	2020-12-14	delH69V70,Y145del,N501Y,A570D,D614G,P681H,T716I,S982A,D1118H	TRUE
EPI_ISL_820553	2020-12-14	delH69V70,Y145del,N501Y,A570D,D614G,P681H,T716I,S982A,D1118H	TRUE
EPI_ISL_820577	2020-12-14	delH69V70,Y145del,N501Y,A570D,D614G,P681H,T716I,S982A,D1118H	TRUE
EPI_ISL_820566	2020-12-14	delH69V70,Y145del,N501Y,A570D,D614G,P681H,T716I,S982A,D1118H	TRUE
EPI_ISL_866061	2020-12-08	delH69V70,Y145del,N501Y,A570D,D614G,P681H,T716I,S982A,D1118H	TRUE
EPI_ISL_866060	2020-12-08	delH69V70,Y145del,N501Y,A570D,D614G,P681H,T716I,S982A,D1118H,M1237I	TRUE
EPI_ISL_820576	2020-12-14	delH69V70,Y145del,N501Y,A570D,D614G,P681H,T716I,S982A,D1118H	TRUE
EPI_ISL_866062	2020-12-08	delH69V70,Y145del,N501Y,A570D,D614G,P681H,T716I,S982A,D1118H	TRUE
EPI_ISL_866064	2020-12-09	delH69V70,E96D,Y145del,N501Y,A570D,D614G,P681H,T716I,S982A,D1118H	TRUE
EPI_ISL_820579	2020-12-14	delH69V70,Y145del,W258R,N501Y,A570D,D614G,P681H,T716I,S982A,D1118H	TRUE
EPI_ISL_866069	2020-12-18	delH69V70,Y145del,N501Y,A570D,D614G,P681H,T716I,S982A,D1118H	TRUE
EPI_ISL_866065	2020-12-10	delH69V70,Y145del,N501Y,A570D,D614G,P681H,T716I,S982A,D1118H	TRUE
EPI_ISL_866066	2020-12-10	delH69V70,Y145del,N501Y,A570D,D614G,P681H,T716I,M740V,S982A,D1118H	TRUE
EPI_ISL_921182	2020-12-18	delH69V70,Y145del,N501Y,A570D,D614G,P681H,T716I,S982A,D1118H	TRUE
EPI_ISL_921183	2020-12-18	delH69V70,Y145del,N501Y,A570D,D614G,P681H,T716I,S982A,D1118H	TRUE
EPI_ISL_945310	2020-12-17	delH69V70,Y145del,N501Y,A570D,D614G,P681H,T716I,S982A,D1118H	TRUE
EPI_ISL_945140	2020-12-14	delH69V70,Y145del,N501Y,A570D,D614G,P681H,T716I,S982A,D1118H	TRUE
EPI_ISL_866068	2020-12-18	delH69V70,Y145del,N501Y,A570D,D614G,P681H,T716I,S982A,D1118H	TRUE
EPI_ISL_645920	2020-11-02	delH69V70,Y145del,N501Y,A570D,D614G,P681H,T716I,S982A,D1118H	TRUE
EPI_ISL_945350	2020-12-17	delH69V70,Y145del,N501Y,A570D,D614G,P681H,T716I,S982A,D1118H	TRUE
EPI_ISL_945338	2020-12-14	delH69V70,Y145del,N501Y,A570D,D614G,P681H,T716I,S982A,D1118H	TRUE
EPI_ISL_945305	2020-12-18	delH69V70,Y145del,N501Y,A570D,D614G,P681H,T716I,A831V,S982A,D1118H	TRUE
EPI_ISL_945367	2020-12-17	delH69V70,Y145del,N501Y,A570D,D614G,P681H,T716I,S982A,D1118H	TRUE
EPI_ISL_657838	2020-11-08	delH69V70,Y145del,N501Y,A570D,D614G,P681H,T716I,S982A,D1118H	TRUE
EPI_ISL_945306	2020-12-17	delH69V70,V143del,Y144F,N501Y,A570D,D614G,P681H,T716I,S982A,D1118H	TRUE
EPI_ISL_674395	2020-11-13	delH69V70,Y145del,N501Y,A570D,D614G,P681H,T716I,S982A,D1118H	TRUE
EPI_ISL_945340	2020-12-16	delH69V70,Y145del,N501Y,A570D,D614G,P681H,T716I,S982A,D1118H	TRUE
EPI_ISL_657849	2020-11-08	delH69V70,Y145del,N501Y,A570D,D614G,P681H,T716I,S982A,D1118H	TRUE
EPI_ISL_662462	2020-11-12	delH69V70,Y145del,N501Y,A570D,D614G,P681H,T716I,S982A,D1118H	TRUE
EPI_ISL_673099	2020-10-29	delH69V70,Y145del,N501Y,A570D,D614G,P681H,T716I,S982A,D1118H	TRUE
EPI_ISL_657847	2020-11-08	delH69V70,Y145del,N501Y,A570D,D614G,P681H,T716I,S982A,D1118H,D1146Y	TRUE
EPI_ISL_657851	2020-11-08	delH69V70,Y145del,N501Y,A570D,D614G,P681H,A706V,T716I,S982A,D1118H	TRUE
EPI_ISL_675730	2020-11-14	delH69V70,Y145del,N501Y,A570D,D614G,P681H,T716I,S982A,D1118H	TRUE
EPI_ISL_674431	2020-11-14	delH69V70,V90F,Y145del,N501Y,A570D,D614G,P681H,T716I,S982A,D1118H	TRUE
EPI_ISL_675738	2020-11-14	delH69V70,Y145del,N501Y,A570D,D614G,P681H,T716I,S982A,D1118H	TRUE
EPI_ISL_675736	2020-11-14	delH69V70,Y145del,N501Y,A570D,D614G,P681H,T716I,S982A,D1118H	TRUE
EPI_ISL_675748	2020-11-14	delH69V70,Y145del,N501Y,A570D,D614G,P681H,T716I,S982A,D1118H	TRUE
EPI_ISL_674407	2020-11-13	delH69V70,Y145del,N501Y,A570D,D614G,P681H,T716I,S982A,D1118H	TRUE
EPI_ISL_675744	2020-11-13	delH69V70,Y145del,N501Y,A570D,D614G,P681H,T716I,S982A,D1118H	TRUE
EPI_ISL_675728	2020-11-14	delH69V70,Y145del,N501Y,A570D,D614G,P681H,A706V,T716I,S982A,D1118H	TRUE
EPI_ISL_675745	2020-11-13	delH69V70,Y145del,N501Y,A570D,D614G,P681H,T716I,S982A,D1118H	TRUE
EPI_ISL_674449	2020-11-13	delH69V70,Y145del,N501Y,A570D,D614G,P681H,T716I,S982A,D1118H	TRUE
EPI_ISL_674463	2020-11-13	delH69V70,Y145del,N501Y,A570D,D614G,P681H,T716I,S982A,D1118H	TRUE
EPI_ISL_675758	2020-11-13	delH69V70,Y145del,N501Y,A570D,D614G,P681H,T716I,S982A,D1118H	TRUE
EPI_ISL_675789	2020-11-13	delH69V70,Y145del,N501Y,A570D,D614G,P681H,A706V,T716I,S982A,D1118H	TRUE
EPI_ISL_675761	2020-11-13	delH69V70,Y145del,N501Y,A570D,D614G,P681H,T716I,S982A,D1118H	TRUE
EPI_ISL_675773	2020-11-13	delH69V70,Y145del,H146Q,N501Y,A570D,D614G,P681H,T716I,S982A,D1118H	TRUE
EPI_ISL_675780	2020-11-14	delH69V70,Y145del,N501Y,A570D,D614G,P681H,T716I,S982A,D1118H	TRUE
EPI_ISL_675768	2020-11-14	delH69V70,Y145del,N501Y,A570D,D614G,P681H,T716I,S982A,D1118H	TRUE
EPI_ISL_675769	2020-11-13	delH69V70,Y145del,N501Y,A570D,D614G,P681H,T716I,S982A,D1118H	TRUE
EPI_ISL_675767	2020-11-13	delH69V70,Y145del,N501Y,A570D,D614G,P681H,T716I,S982A,D1118H	TRUE
EPI_ISL_709202	2020-12-04	delH69V70,Y145del,N501Y,A570D,D614G,P681H,T716I,S982A,D1118H	TRUE
EPI_ISL_675793	2020-11-14	delH69V70,Y145del,N501Y,A570D,D614G,P681H,T716I,S982A,D1118H	TRUE
EPI_ISL_709203	2020-12-04	delH69V70,Y145del,N501Y,A570D,D614G,P681H,T716I,S982A,D1118H	TRUE
EPI_ISL_709210	2020-12-04	delH69V70,Y145del,N501Y,A570D,D614G,P681H,T716I,S982A,D1118H	TRUE
EPI_ISL_709219	2020-12-05	delH69V70,Y145del,N501Y,A570D,D614G,P681H,T716I,S982A,D1118H	TRUE
EPI_ISL_709208	2020-12-04	delH69V70,Y145del,N501Y,A570D,D614G,P681H,T716I,S982A,D1118H	TRUE
EPI_ISL_709217	2020-12-04	delH69V70,Y145del,N501Y,A570D,D614G,P681H,T716I,S982A,D1118H	TRUE
EPI_ISL_709216	2020-12-03	delH69V70,Y145del,N501Y,A570D,D614G,P681H,T716I,S982A,D1118H	TRUE
EPI_ISL_709211	2020-12-05	delH69V70,Y145del,N501Y,A570D,D614G,P681H,T716I,S982A,D1118H	TRUE
EPI_ISL_709214	2020-12-04	delH69V70,Y145del,N501Y,A570D,D614G,P681H,T716I,S982A,D1118H	TRUE
EPI_ISL_709223	2020-12-04	delH69V70,Y145del,N501Y,A570D,D614G,P681H,T716I,S982A,D1118H	TRUE
EPI_ISL_709212	2020-12-04	delH69V70,Y145del,N501Y,A570D,D614G,P681H,T716I,S982A,D1118H	TRUE
EPI_ISL_709218	2020-12-04	L5F,delH69V70,Y145del,N501Y,A570D,D614G,P681H,T716I,S982A,D1118H	TRUE
EPI_ISL_709226	2020-12-04	delH69V70,Y145del,N501Y,A570D,D614G,P681H,T716I,S982A,D1118H	TRUE
EPI_ISL_709213	2020-12-04	delH69V70,Y145del,N501Y,A570D,D614G,P681H,T716I,S982A,D1118H	TRUE
EPI_ISL_709225	2020-12-04	delH69V70,Y145del,N501Y,A570D,D614G,P681H,T716I,S982A,D1118H	TRUE
EPI_ISL_709241	2020-12-04	delH69V70,Y145del,N501Y,A570D,D614G,P681H,T716I,S982A,D1118H	TRUE
EPI_ISL_709247	2020-12-04	delH69V70,Y145del,N501Y,A570D,D614G,P681H,T716I,S982A,D1118H	TRUE
EPI_ISL_709249	2020-12-04	delH69V70,Y145del,N501Y,A570D,D614G,P681H,T716I,S982A,D1118H	TRUE
EPI_ISL_709228	2020-12-04	delH69V70,Y145del,N501Y,A570D,D614G,P681H,T716I,S982A,D1118H	TRUE
EPI_ISL_709227	2020-12-04	delH69V70,Y145del,N501Y,A570D,D614G,P681H,T716I,S982A,D1118H	TRUE
EPI_ISL_709245	2020-12-04	delH69V70,Y145del,N501Y,A570D,D614G,P681H,T716I,S982A,D1118H	TRUE
EPI_ISL_709251	2020-12-04	delH69V70,Y145del,N501Y,A570D,D614G,P681H,T716I,S982A,D1118H	TRUE
EPI_ISL_709221	2020-12-04	delH69V70,Y145del,N501Y,A570D,D614G,P681H,T716I,S982A,D1118H	TRUE
EPI_ISL_709250	2020-12-04	delH69V70,Y145del,N501Y,A570D,D614G,P681H,T716I,S982A,D1118H	TRUE
EPI_ISL_709237	2020-12-04	delH69V70,Y145del,N501Y,A570D,D614G,P681H,T716I,S982A,D1118H	TRUE
EPI_ISL_709253	2020-12-04	delH69V70,Y145del,N501Y,A570D,D614G,P681H,T716I,S982A,D1118H	TRUE
EPI_ISL_709229	2020-12-04	delH69V70,Y145del,N501Y,A570D,D614G,P681H,T716I,S982A,D1118H	TRUE
EPI_ISL_709255	2020-12-04	delH69V70,Y145del,N501Y,A570D,D614G,P681H,T716I,S982A,D1118H	TRUE
EPI_ISL_709263	2020-12-04	delH69V70,Y145del,N501Y,A570D,D614G,P681H,T716I,S982A,D1118H	TRUE
EPI_ISL_709262	2020-12-04	delH69V70,Y145del,N501Y,A570D,D614G,P681H,T716I,S982A,D1118H	TRUE
EPI_ISL_709258	2020-12-04	delH69V70,Y145del,N501Y,A570D,D614G,P681H,T716I,S982A,D1118H	TRUE
EPI_ISL_709257	2020-12-04	delH69V70,Y145del,N501Y,A570D,D614G,P681H,A706V,T716I,S982A,D1118H	TRUE
EPI_ISL_709260	2020-12-03	delH69V70,Y145del,N501Y,A570D,D614G,P681H,T716I,S982A,D1118H	TRUE
EPI_ISL_709272	2020-12-04	delH69V70,Y145del,N501Y,A570D,D614G,P681H,T716I,P812S,S982A,D1118H	TRUE
EPI_ISL_709270	2020-12-04	delH69V70,Y145del,N501Y,A570D,D614G,P681H,T716I,S982A,D1118H	TRUE
EPI_ISL_709269	2020-12-05	delH69V70,Y145del,N501Y,A570D,D614G,P681H,T716I,S982A,D1118H	TRUE
EPI_ISL_709265	2020-12-05	delH69V70,Y145del,N501Y,A570D,D614G,P681H,T716I,S982A,D1118H	TRUE
EPI_ISL_709267	2020-12-05	delH69V70,Y145del,S494P,N501Y,A570D,D614G,P681H,T716I,S982A,D1118H	TRUE
EPI_ISL_709254	2020-12-04	delH69V70,Y145del,N501Y,A570D,D614G,P681H,T716I,S982A,D1118H	TRUE
EPI_ISL_723570	2020-11-09	delH69V70,Y145del,N501Y,A570D,D614G,P681H,T716I,S982A,D1118H	TRUE
EPI_ISL_709273	2020-12-04	delH69V70,Y145del,N501Y,A570D,D614G,P681H,T716I,S982A,D1118H	TRUE
EPI_ISL_709271	2020-12-04	delH69V70,Y145del,N501Y,A570D,D614G,P681H,T716I,S982A,D1118H	TRUE
EPI_ISL_724817	2020-11-13	delH69V70,Y145del,N501Y,A570D,D614G,P681H,T716I,S982A,D1118H	TRUE
EPI_ISL_709284	2020-12-04	delH69V70,Y145del,N501Y,A570D,D614G,P681H,T716I,S982A,D1118H	TRUE
EPI_ISL_709278	2020-12-04	delH69V70,Y145del,N501Y,A570D,D614G,P681H,T716I,S982A,D1118H	TRUE
EPI_ISL_724815	2020-11-13	delH69V70,Y145del,N501Y,A570D,D614G,P681H,T716I,S982A,D1118H	TRUE
EPI_ISL_724823	2020-11-13	delH69V70,Y145del,N501Y,A570D,D614G,P681H,T716I,S982A,D1118H	TRUE
EPI_ISL_709279	2020-12-04	delH69V70,Y145del,N501Y,A570D,D614G,P681H,T716I,S982A,D1118H	TRUE
EPI_ISL_723575	2020-11-09	delH69V70,Y145del,N501Y,A570D,D614G,P681H,T716I,S982A,D1118H	TRUE
EPI_ISL_724831	2020-11-13	delH69V70,Y145del,N501Y,A570D,D614G,P681H,T716I,S982A,D1118H	TRUE
EPI_ISL_724819	2020-11-13	delH69V70,Y145del,N501Y,A570D,D614G,P681H,T716I,S982A,D1118H	TRUE
EPI_ISL_724828	2020-11-13	delH69V70,Y145del,N501Y,A570D,D614G,P681H,T716I,S982A,D1118H	TRUE
EPI_ISL_735513	2020-12-13	delH69V70,Y145del,N501Y,A570D,D614G,P681H,T716I,S982A,D1118H	TRUE
EPI_ISL_724878	2020-11-28	delH69V70,Y145del,N501Y,A570D,D614G,P681H,T716I,S982A,D1118H	TRUE
EPI_ISL_735518	2020-12-13	delH69V70,Y145del,N501Y,A570D,D614G,P681H,T716I,S982A,D1118H	TRUE
EPI_ISL_724827	2020-11-13	delH69V70,Y145del,N501Y,A570D,D614G,P681H,T716I,S982A,D1118H	TRUE
EPI_ISL_735514	2020-12-13	delH69V70,Y145del,N501Y,A570D,D614G,P681H,T716I,S982A,D1118H	TRUE
EPI_ISL_724818	2020-11-13	delH69V70,Y145del,N501Y,A570D,D614G,P681H,T716I,S982A,D1118H	TRUE
EPI_ISL_735519	2020-12-13	delH69V70,Y145del,N501Y,A570D,D614G,P681H,T716I,S982A,D1118H	TRUE
EPI_ISL_735517	2020-12-13	delH69V70,Y145del,N501Y,A570D,D614G,P681H,T716I,S982A,D1118H	TRUE
EPI_ISL_724829	2020-11-13	delH69V70,Y145del,N501Y,A570D,D614G,P681H,T716I,S982A,D1118H	TRUE
EPI_ISL_735522	2020-12-12	delH69V70,Y145del,N501Y,A570D,D614G,P681H,T716I,S982A,D1118H	TRUE
EPI_ISL_724885	2020-11-28	delH69V70,Y145del,N501Y,A570D,D614G,P681H,T716I,S982A,D1118H	TRUE
EPI_ISL_735525	2020-12-13	delH69V70,Y145del,N501Y,A570D,D614G,P681H,T716I,S982A,D1118H	TRUE
EPI_ISL_735536	2020-12-13	delH69V70,Y145del,N501Y,A570D,D614G,P681H,T716I,S982A,D1118H	TRUE
EPI_ISL_735526	2020-12-13	delH69V70,Y145del,N501Y,A570D,D614G,P681H,T716I,S982A,D1118H	TRUE
EPI_ISL_735538	2020-12-13	delH69V70,Y145del,N501Y,A570D,D614G,P681H,T716I,S982A,D1118H	TRUE
EPI_ISL_735527	2020-12-13	delH69V70,Y145del,N501Y,A570D,D614G,P681H,T716I,S982A,D1118H	TRUE
EPI_ISL_735531	2020-12-13	delH69V70,Y145del,N501Y,A570D,D614G,P681H,T716I,S982A,D1118H	TRUE
EPI_ISL_735532	2020-12-13	delH69V70,Y145del,N501Y,A570D,D614G,P681H,T716I,S982A,D1118H	TRUE
EPI_ISL_735524	2020-12-13	delH69V70,Y145del,N501Y,A570D,D614G,P681H,T716I,S982A,D1118H	TRUE
EPI_ISL_735529	2020-12-13	delH69V70,Y145del,N501Y,A570D,D614G,P681H,T716I,S982A,D1118H	TRUE
EPI_ISL_735530	2020-12-13	delH69V70,Y145del,N501Y,A570D,D614G,P681H,T716I,S982A,D1118H	TRUE
EPI_ISL_735539	2020-12-13	delH69V70,Y145del,N501Y,A570D,D614G,P681H,T716I,S982A,D1118H	TRUE
EPI_ISL_735540	2020-12-13	delH69V70,Y145del,N501Y,A570D,D614G,P681H,T716I,S982A,D1118H	TRUE
EPI_ISL_735547	2020-12-13	delH69V70,Y145del,N501Y,A570D,D614G,P681H,T716I,S982A,D1118H	TRUE
EPI_ISL_735533	2020-12-13	delH69V70,Y145del,N501Y,A570D,D614G,P681H,T716I,S982A,D1118H	TRUE
EPI_ISL_735544	2020-12-13	delH69V70,Y145del,N501Y,A570D,D614G,P681H,T716I,S982A,D1118H	TRUE
EPI_ISL_735546	2020-12-13	delH69V70,Y145del,N501Y,A570D,D614G,P681H,T716I,S982A,D1118H	TRUE
EPI_ISL_735558	2020-12-13	delH69V70,Y145del,N501Y,A570D,D614G,P681H,T716I,T747I,S982A,D1118H	TRUE
EPI_ISL_735550	2020-12-13	delH69V70,Y145del,N501Y,A570D,D614G,P681H,T716I,S982A,D1118H	TRUE
EPI_ISL_735580	2020-12-13	delH69V70,Y145del,N501Y,A570D,D614G,P681H,T716I,S982A,D1118H	TRUE
EPI_ISL_735585	2020-12-13	delH69V70,Y145del,N501Y,A570D,A575S,D614G,A653V,P681H,A706V,T716I,S982A,D1118H	TRUE
EPI_ISL_735559	2020-12-13	delH69V70,Y145del,N501Y,A570D,D614G,P681H,T716I,S982A,D1118H	TRUE
EPI_ISL_735553	2020-12-13	delH69V70,Y145del,N501Y,A570D,D614G,P681H,T716I,S982A,D1118H	TRUE
EPI_ISL_735594	2020-12-13	delH69V70,Y145del,R357K,N501Y,A570D,D614G,P681H,T716I,S982A,D1118H	TRUE
EPI_ISL_735587	2020-12-13	delH69V70,Y145del,N501Y,A570D,D614G,P681H,T716I,S982A,D1118H	TRUE
EPI_ISL_735596	2020-12-13	delH69V70,Y145del,N501Y,A570D,D614G,P681H,T716I,S982A,D1118H	TRUE
EPI_ISL_735556	2020-12-13	delH69V70,Y145del,N501Y,A570D,D614G,P681H,T716I,S982A,D1118H	TRUE
EPI_ISL_735593	2020-12-13	delH69V70,Y145del,N501Y,A570D,D614G,P681H,T716I,S982A,D1118H	TRUE
EPI_ISL_735586	2020-12-13	delH69V70,Y145del,N501Y,A570D,D614G,P681H,T716I,S982A,D1118H	TRUE
EPI_ISL_747517	2020-12-11	delH69V70,Y145del,N501Y,A570D,D614G,P681H,T716I,S982A,D1118H	TRUE
EPI_ISL_747503	2020-12-11	delH69V70,Y145del,N501Y,A570D,D614G,P681H,T716I,S982A,D1118H	TRUE
EPI_ISL_747502	2020-12-11	delH69V70,Y145del,N501Y,A570D,D614G,P681H,T716I,S982A,D1118H	TRUE
EPI_ISL_747512	2020-12-12	V6A,delH69V70,Y145del,N501Y,A570D,D614G,P681H,T716I,S982A,D1118H	TRUE
EPI_ISL_735597	2020-12-13	delH69V70,Y145del,N501Y,A570D,D614G,P681H,T716I,S982A,D1118H	TRUE
EPI_ISL_735581	2020-12-13	delH69V70,Y145del,N501Y,A570D,D614G,P681H,T716I,S982A,D1118H	TRUE
EPI_ISL_735595	2020-12-13	delH69V70,Y145del,N501Y,A570D,D614G,P681H,T716I,S982A,D1118H	TRUE
EPI_ISL_735584	2020-12-13	delH69V70,Y145del,N501Y,A570D,D614G,P681H,T716I,S982A,D1118H	TRUE
EPI_ISL_747511	2020-12-12	V6A,delH69V70,Y145del,N501Y,A570D,D614G,P681H,T716I,S982A,D1118H	TRUE
EPI_ISL_747518	2020-12-12	delH69V70,Y145del,N501Y,A570D,D614G,P681H,T716I,S982A,D1118H	TRUE
EPI_ISL_761807	2020-12-18	delH69V70,Y145del,N501Y,A570D,D614G,P681H,T716I,S982A,D1118H	TRUE
EPI_ISL_747519	2020-12-11	delH69V70,Y145del,N501Y,A570D,D614G,P681H,T716I,S982A,D1118H	TRUE
EPI_ISL_761803	2020-12-18	delH69V70,Y145del,N501Y,A570D,D614G,P681H,T716I,S982A,D1118H	TRUE
EPI_ISL_761835	2020-12-18	delH69V70,Y145del,N501Y,A570D,D614G,P681H,T716I,S982A,D1118H	TRUE
EPI_ISL_761848	2020-12-18	delH69V70,Y145del,N501Y,A570D,D614G,P681H,T716I,S982A,D1118H	TRUE
EPI_ISL_761842	2020-12-17	delH69V70,Y145del,N501Y,A570D,D614G,P681H,T716I,S982A,D1118H	TRUE
EPI_ISL_761801	2020-12-17	delH69V70,Y145del,N501Y,A570D,D614G,P681H,T716I,S982A,D1118H	TRUE
EPI_ISL_761836	2020-12-16	delH69V70,Y145del,N501Y,A570D,D614G,P681H,T716I,S982A,D1118H	TRUE
EPI_ISL_761862	2020-12-17	A67V,delH69V70,Y145del,N501Y,A570D,D614G,P681H,T716I,S982A,D1118H	TRUE
EPI_ISL_761851	2020-12-18	delH69V70,Y145del,N501Y,A570D,D614G,P681H,T716I,S982A,D1118H	TRUE
EPI_ISL_761870	2020-12-18	delH69V70,Y145del,N501Y,A570D,D614G,P681H,T716I,S982A,D1118H	TRUE
EPI_ISL_761868	2020-12-18	delH69V70,Y145del,N501Y,A570D,D614G,P681H,T716I,S982A,D1118H	TRUE
EPI_ISL_764021	2020-12-18	L5F,delH69V70,Y145del,N501Y,A570D,D614G,P681H,T716I,S982A,D1118H	TRUE
EPI_ISL_761863	2020-12-18	delH69V70,Y145del,N501Y,A570D,D614G,P681H,T716I,S982A,D1118H	TRUE
EPI_ISL_764020	2020-12-18	delH69V70,Y145del,N501Y,A570D,D614G,P681H,T716I,S982A,D1118H	TRUE
EPI_ISL_764024	2020-12-18	delH69V70,Y145del,N501Y,A570D,D614G,P681H,T716I,S982A,D1118H	TRUE
EPI_ISL_764022	2020-12-18	delH69V70,Y145del,N501Y,A570D,D614G,P681H,T716I,S982A,D1118H	TRUE
EPI_ISL_764023	2020-12-18	delH69V70,Y145del,N501Y,A570D,D614G,P681H,T716I,S982A,D1118H	TRUE
EPI_ISL_764043	2020-12-18	delH69V70,Y145del,N501Y,A570D,D614G,P681H,T716I,S982A,D1118H	TRUE
EPI_ISL_764013	2020-12-18	delH69V70,Y145del,N501Y,A570D,D614G,P681H,T716I,S982A,D1118H	TRUE
EPI_ISL_764055	2020-12-18	delH69V70,Y145del,N501Y,A570D,D614G,P681H,T716I,S982A,D1118H	TRUE
EPI_ISL_764040	2020-12-17	delH69V70,Y145del,N501Y,A570D,D614G,P681H,T716I,S982A,D1118H	TRUE
EPI_ISL_764041	2020-12-16	delH69V70,Y145del,N501Y,A570D,D614G,P681H,T716I,S982A,D1118H	TRUE
EPI_ISL_764047	2020-12-17	delH69V70,Y145del,N501Y,A570D,D614G,P681H,T716I,S982A,D1118H	TRUE
EPI_ISL_764049	2020-12-15	delH69V70,Y145del,N501Y,A570D,D614G,P681H,T716I,S982A,D1118H	TRUE
EPI_ISL_764056	2020-12-18	delH69V70,Y145del,N501Y,A570D,D614G,P681H,T716I,S982A,D1118H	TRUE
EPI_ISL_764045	2020-12-16	delH69V70,Y145del,N501Y,A570D,D614G,P681H,T716I,S982A,D1118H	TRUE
EPI_ISL_764044	2020-12-16	delH69V70,Y145del,N501Y,A570D,D614G,P681H,T716I,S982A,D1118H	TRUE
EPI_ISL_764054	2020-12-18	delH69V70,Y145del,N501Y,A570D,D614G,P681H,T716I,S982A,D1118H	TRUE
EPI_ISL_764046	2020-12-15	delH69V70,Y145del,N501Y,A570D,D614G,P681H,T716I,S982A,D1118H	TRUE
EPI_ISL_764059	2020-12-17	delH69V70,Y145del,N501Y,A570D,D614G,P681H,T716I,S982A,D1118H	TRUE
EPI_ISL_764048	2020-12-16	delH69V70,Y145del,N501Y,A570D,D614G,P681H,T716I,S982A,D1118H	TRUE
EPI_ISL_764053	2020-12-18	delH69V70,Y145del,N501Y,A570D,D614G,P681H,T716I,S982A,D1118H	TRUE
EPI_ISL_764058	2020-12-17	delH69V70,Y145del,N501Y,A570D,D614G,P681H,T716I,S982A,D1118H	TRUE
EPI_ISL_764057	2020-12-18	delH69V70,Y145del,N501Y,A570D,D614G,P681H,T716I,S982A,D1118H	TRUE
EPI_ISL_764085	2020-12-15	delH69V70,Y145del,N501Y,A570D,D614G,P681H,T716I,S982A,D1118H	TRUE
EPI_ISL_764060	2020-12-17	delH69V70,Y145del,N501Y,A570D,D614G,P681H,T716I,S982A,D1118H	TRUE
EPI_ISL_764067	2020-12-15	delH69V70,Y145del,N501Y,A570D,D614G,P681H,T716I,S982A,D1118H	TRUE
EPI_ISL_764078	2020-12-10	delH69V70,Y145del,N501Y,A570D,D614G,P681H,T716I,S982A,D1118H,V1230L	TRUE
EPI_ISL_764068	2020-12-15	delH69V70,Y145del,N501Y,A570D,D614G,P681H,T716I,S982A,D1118H	TRUE
EPI_ISL_764066	2020-12-09	delH69V70,Y145del,N501Y,A570D,D614G,P681H,T716I,S982A,D1118H	TRUE
EPI_ISL_764084	2020-12-15	delH69V70,Y145del,N501Y,A570D,D614G,P681H,T716I,S982A,D1118H	TRUE
EPI_ISL_764077	2020-12-13	delH69V70,Y145del,N501Y,A570D,D614G,P681H,T716I,S982A,D1118H	TRUE
EPI_ISL_764079	2020-12-13	delH69V70,Y145del,N501Y,A570D,D614G,P681H,T716I,S982A,D1118H	TRUE
EPI_ISL_764087	2020-12-08	delH69V70,Y145del,N501Y,A570D,D614G,P681H,T716I,S982A,D1118H	TRUE
EPI_ISL_764086	2020-12-13	delH69V70,V143del,Y144F,N501Y,A570D,D614G,P681H,T716I,S982A,D1118H	TRUE
EPI_ISL_764091	2020-12-15	delH69V70,Y145del,N501Y,A570D,D614G,P681H,T716I,S982A,D1118H	TRUE
EPI_ISL_764089	2020-12-15	delH69V70,Y145del,N501Y,A570D,D614G,P681H,T716I,S982A,D1118H	TRUE
EPI_ISL_764093	2020-12-15	delH69V70,Y145del,N501Y,A570D,D614G,P681H,T716I,S982A,D1118H	TRUE
EPI_ISL_764088	2020-12-13	delH69V70,Y145del,N501Y,A570D,D614G,P681H,T716I,S982A,D1118H	TRUE
EPI_ISL_777311	2020-12-14	delH69V70,Y145del,N501Y,A570D,D614G,P681H,T716I,S982A,D1118H	TRUE
EPI_ISL_777301	2020-12-16	delH69V70,Y145del,N501Y,A570D,D614G,P681H,T716I,S982A,D1118H	TRUE
EPI_ISL_777307	2020-12-15	delH69V70,Y145del,N501Y,A570D,D614G,P681H,T716I,S982A,D1118H	TRUE
EPI_ISL_764090	2020-12-14	delH69V70,Y145del,N501Y,A570D,D614G,P681H,T716I,S982A,D1118H	TRUE
EPI_ISL_764092	2020-12-15	delH69V70,Y145del,N501Y,A570D,D614G,V622F,P681H,T716I,S982A,D1118H	TRUE
EPI_ISL_777321	2020-12-16	delH69V70,Y145del,N501Y,A570D,D614G,P681H,T716I,S982A,D1118H	TRUE
EPI_ISL_777318	2020-12-15	delH69V70,S98F,Y145del,N501Y,A570D,D614G,P681H,T716I,S982A,D1118H	TRUE
EPI_ISL_777309	2020-12-15	delH69V70,Y145del,N501Y,A570D,D614G,P681H,T716I,S982A,D1118H	TRUE
EPI_ISL_777327	2020-12-15	delH69V70,Y145del,N501Y,A570D,D614G,P681H,T716I,S982A,D1118H	TRUE
EPI_ISL_777328	2020-12-18	delH69V70,Y145del,N501Y,A570D,D614G,P681H,T716I,S982A,D1118H	TRUE
EPI_ISL_777323	2020-12-09	delH69V70,Y145del,E465D,N501Y,A570D,D614G,P681H,T716I,S982A,D1118H	TRUE
EPI_ISL_777329	2020-12-18	delH69V70,Y145del,N501Y,A570D,D614G,P681H,T716I,S982A,D1118H	TRUE
EPI_ISL_777312	2020-12-15	delH69V70,Y145del,N501Y,A570D,D614G,P681H,T716I,S982A,D1118H	TRUE
EPI_ISL_777300	2020-12-17	delH69V70,Y145del,N501Y,A570D,D614G,P681H,T716I,P812S,S982A,D1118H	TRUE
EPI_ISL_777331	2020-12-18	delH69V70,Y145del,N501Y,A570D,D614G,P681H,T716I,S982A,D1118H	TRUE
EPI_ISL_777336	2020-12-15	delH69V70,Y145del,N501Y,A570D,D614G,P681H,T716I,S982A,D1118H	TRUE
EPI_ISL_777315	2020-12-15	delH69V70,Y145del,N501Y,A570D,D614G,P681H,T716I,S982A,D1118H	TRUE
EPI_ISL_777330	2020-12-18	delH69V70,Y145del,N501Y,A570D,D614G,P681H,T716I,S982A,D1118H	TRUE
EPI_ISL_777335	2020-12-16	delH69V70,Y145del,N501Y,A570D,D614G,P681H,T716I,S982A,D1118H	TRUE
EPI_ISL_777337	2020-12-17	delH69V70,Y145del,N501Y,A570D,D614G,P681H,T716I,S982A,D1118H	TRUE
EPI_ISL_777338	2020-12-15	delH69V70,Y145del,N501Y,A570D,D614G,P681H,T716I,S982A,D1118H	TRUE
EPI_ISL_777334	2020-12-18	delH69V70,Y145del,N501Y,A570D,D614G,P681H,T716I,S982A,D1118H	TRUE
EPI_ISL_777340	2020-12-17	delH69V70,Y145del,N501Y,A570D,D614G,P681H,T716I,S982A,D1118H	TRUE
EPI_ISL_777342	2020-12-18	delH69V70,Y145del,N501Y,A570D,D614G,P681H,T716I,S982A,D1118H	TRUE
EPI_ISL_777347	2020-12-17	delH69V70,Y145del,N501Y,A570D,D614G,P681H,T716I,S982A,D1118H	TRUE
EPI_ISL_777345	2020-12-17	delH69V70,Y145del,N501Y,A570D,D614G,P681H,T716I,S982A,D1118H	TRUE
EPI_ISL_777349	2020-12-15	delH69V70,Y145del,N501Y,A570D,D614G,P681H,T716I,S982A,D1118H	TRUE
EPI_ISL_777341	2020-12-18	delH69V70,Y145del,N501Y,A570D,D614G,P681H,T716I,S982A,D1118H	TRUE
EPI_ISL_777362	2020-12-18	delH69V70,Y145del,N501Y,A570D,D614G,P681H,T716I,S982A,D1118H	TRUE
EPI_ISL_777339	2020-12-17	delH69V70,Y145del,N501Y,A570D,D614G,P681H,T716I,S982A,D1118H	TRUE
EPI_ISL_777348	2020-12-17	delH69V70,Y145del,N501Y,A570D,D614G,P681H,T716I,S982A,D1118H	TRUE
EPI_ISL_777346	2020-12-17	delH69V70,Y145del,N501Y,A570D,D614G,P681H,T716I,S982A,D1118H	TRUE
EPI_ISL_777344	2020-12-18	delH69V70,Y145del,N501Y,A570D,D614G,P681H,T716I,S982A,D1118H	TRUE
EPI_ISL_777361	2020-12-17	delH69V70,Y145del,N501Y,A570D,D614G,P681H,T716I,S982A,D1118H	TRUE
EPI_ISL_777364	2020-12-17	delH69V70,Y145del,N501Y,A570D,D614G,P681H,T716I,S982A,D1118H	TRUE
EPI_ISL_777369	2020-12-17	delH69V70,Y145del,N501Y,A570D,D614G,P681H,T716I,S982A,D1118H	TRUE
EPI_ISL_777371	2020-12-18	delH69V70,Y145del,N501Y,A570D,D614G,P681H,T716I,S982A,D1118H	TRUE
EPI_ISL_777368	2020-12-18	delH69V70,Y145del,N501Y,A570D,D614G,P681H,T716I,S982A,D1118H	TRUE
EPI_ISL_777372	2020-12-17	delH69V70,Y145del,N501Y,A570D,D614G,P681H,T716I,S982A,D1118H	TRUE
EPI_ISL_777365	2020-12-18	delH69V70,Y145del,N501Y,A570D,D614G,P681H,T716I,S982A,D1118H	TRUE
EPI_ISL_777378	2020-12-18	delH69V70,Y145del,N501Y,A570D,D614G,P681H,T716I,S982A,D1118H	TRUE
EPI_ISL_777377	2020-12-17	delH69V70,Y145del,N501Y,A570D,D614G,P681H,T716I,T732I,S982A,D1118H	TRUE
EPI_ISL_777385	2020-12-17	delH69V70,Y145del,N501Y,A570D,D614G,P681H,T716I,S982A,D1118H	TRUE
EPI_ISL_777379	2020-12-17	delH69V70,Y145del,N501Y,A570D,D614G,P681H,T716I,S982A,D1118H	TRUE
EPI_ISL_777382	2020-12-17	delH69V70,Y145del,N501Y,A570D,D614G,P681H,T716I,S982A,D1118H	TRUE
EPI_ISL_777370	2020-12-18	delH69V70,Y145del,N501Y,A570D,D614G,P681H,T716I,S982A,D1118H	TRUE
EPI_ISL_777384	2020-12-17	delH69V70,Y145del,E309K,N501Y,A570D,D614G,P681H,T716I,S982A,D1118H	TRUE
EPI_ISL_777383	2020-12-17	delH69V70,Y145del,N501Y,A570D,D614G,P681H,T716I,S982A,D1118H	TRUE
EPI_ISL_777391	2020-12-17	delH69V70,Y145del,N501Y,A570D,D614G,P681H,T716I,S982A,D1118H	TRUE
EPI_ISL_777389	2020-12-15	delH69V70,Y145del,N501Y,A570D,D614G,P681H,T716I,S982A,D1118H	TRUE
EPI_ISL_777386	2020-12-15	delH69V70,Y145del,N501Y,A570D,D614G,P681H,T716I,S982A,D1118H	TRUE
EPI_ISL_777388	2020-12-17	delH69V70,Y145del,N501Y,A570D,D614G,P681H,T716I,S982A,D1118H	TRUE
EPI_ISL_777393	2020-12-17	delH69V70,Y145del,T284I,N501Y,A570D,D614G,P681H,T716I,S982A,D1118H	TRUE
EPI_ISL_777392	2020-12-17	delH69V70,Y145del,S494P,N501Y,A570D,D614G,P681H,T716I,S982A,D1118H	TRUE
EPI_ISL_777396	2020-12-18	delH69V70,Y145del,N501Y,A570D,D614G,P681H,T716I,S982A,D1118H	TRUE
EPI_ISL_778632	2020-12-13	delH69V70,S71F,Y145del,N501Y,A570D,D614G,P681H,T716I,S982A,D1118H	TRUE
EPI_ISL_777399	2020-12-17	delH69V70,Y145del,N501Y,A570D,D614G,P681H,T716I,S982A,D1118H	TRUE
EPI_ISL_778639	2020-12-13	delH69V70,Y145del,N501Y,A570D,D614G,P681H,T716I,S982A,D1118H	TRUE
EPI_ISL_777398	2020-12-17	delH69V70,Y145del,N501Y,A570D,D614G,P681H,T716I,S982A,D1118H	TRUE
EPI_ISL_778629	2020-12-14	delH69V70,Y145del,N501Y,A570D,D614G,P681H,T716I,S982A,D1118H	TRUE
EPI_ISL_778626	2020-12-13	delH69V70,Y145del,N501Y,A570D,D614G,P681H,T716I,S982A,D1118H	TRUE
EPI_ISL_778631	2020-12-14	L5F,delH69V70,Y145del,N501Y,A570D,D614G,P681H,T716I,S982A,D1118H	TRUE
EPI_ISL_778633	2020-12-13	delH69V70,Y145del,N501Y,A570D,D614G,P681H,T716I,S982A,D1118H	TRUE
EPI_ISL_778634	2020-12-13	delH69V70,Y145del,N501Y,A570D,D614G,P681H,T716I,S982A,D1118H	TRUE
EPI_ISL_778640	2020-12-13	delH69V70,Y145del,N501Y,A570D,D614G,P681H,T716I,S982A,D1118H	TRUE
EPI_ISL_866049	2020-12-15	delH69V70,Y145del,N501Y,A570D,D614G,P681H,T716I,S982A,D1118H	TRUE
EPI_ISL_800244	2020-12-14	delH69V70,Y145del,N501Y,A570D,D614G,P681H,T716I,S982A,D1118H	TRUE
EPI_ISL_778628	2020-12-14	delH69V70,Y145del,N501Y,A570D,D614G,P681H,T716I,S982A,D1118H	TRUE
EPI_ISL_800192	2020-12-14	delH69V70,Y145del,S494P,N501Y,A570D,D614G,P681H,T716I,S982A,D1118H	TRUE
EPI_ISL_778642	2020-12-11	delH69V70,Y145del,N501Y,A570D,A575S,D614G,P681H,A706V,T716I,S982A,D1118H	TRUE
EPI_ISL_866056	2020-11-29	delH69V70,Y145del,N501Y,A570D,D614G,P681H,T716I,S982A,D1118H	TRUE
EPI_ISL_657800	2020-11-05	delH69V70,Y145del,N501Y,A570D,D614G,P681H,T716I,S982A,D1118H	TRUE
EPI_ISL_655246	2020-11-09	delH69V70,Y145del,N501Y,A570D,D614G,P681H,T716I,S982A,D1118H	TRUE
EPI_ISL_866050	2020-12-17	delH69V70,Y145del,N501Y,A570D,D614G,P681H,T716I,S982A,D1118H	TRUE
EPI_ISL_866058	2020-12-06	delH69V70,Y145del,N501Y,A570D,D614G,P681H,T716I,S982A,D1118H,M1237I	TRUE
EPI_ISL_656594	2020-11-08	delH69V70,Y145del,N501Y,A570D,D614G,P681H,T716I,S982A,D1118H	TRUE
EPI_ISL_952431	2020-11-16	delH69V70,Y145del,N501Y,A570D,D614G,P681H,T716I,S982A,D1118H	TRUE
EPI_ISL_674364	2020-11-14	delH69V70,Y145del,N501Y,A570D,D614G,P681H,T716I,S982A,D1118H	TRUE
EPI_ISL_601443	2020-09-20	delH69V70,Y145del,N501Y,A570D,D614G,P681H,T716I,S982A,D1118H	TRUE
EPI_ISL_657873	2020-11-06	delH69V70,Y145del,N501Y,A570D,D614G,P681H,T716I,S982A,D1118H	TRUE
EPI_ISL_866063	2020-12-09	delH69V70,Y145del,N501Y,A570D,D614G,P681H,T716I,S982A,D1118H	TRUE
EPI_ISL_657869	2020-11-04	delH69V70,Y145del,N501Y,A570D,D614G,P681H,T716I,S982A,D1118H	TRUE
EPI_ISL_657877	2020-11-08	delH69V70,Y145del,N501Y,A570D,D614G,P681H,T716I,S982A,D1118H	TRUE
EPI_ISL_679165	2020-11-18	delH69V70,Y145del,N501Y,A570D,D614G,P681H,T716I,S982A,D1118H	TRUE
EPI_ISL_681505	2020-11-18	delH69V70,Y145del,N501Y,A570D,D614G,P681H,T716I,S982A,D1118H	TRUE
EPI_ISL_681465	2020-11-17	delH69V70,Y145del,N501Y,A570D,D614G,P681H,T716I,S982A,D1118H	TRUE
EPI_ISL_679166	2020-11-19	delH69V70,Y145del,N501Y,A570D,D614G,P681H,T716I,S982A,D1118H	TRUE
EPI_ISL_681491	2020-11-17	delH69V70,Y145del,N501Y,A570D,A575S,D614G,P681H,A706V,T716I,S982A,D1118H	TRUE
EPI_ISL_681458	2020-11-17	delH69V70,Y145del,N501Y,A570D,D614G,P681H,T716I,P812S,S982A,D1118H	TRUE
EPI_ISL_679240	2020-11-14	delH69V70,Y145del,N501Y,A570D,D614G,P681H,T716I,S982A,D1118H	TRUE
EPI_ISL_657899	2020-11-08	delH69V70,Y145del,N501Y,A570D,D614G,P681H,T716I,S982A,D1118H	TRUE
EPI_ISL_703107	2020-11-30	delH69V70,N501Y,A570D,D614G,P681H,T716I,S982A,D1118H	TRUE
EPI_ISL_681558	2020-11-17	delH69V70,Y145del,N501Y,A570D,D614G,P681H,T716I,S982A,D1118H	TRUE
EPI_ISL_681525	2020-11-18	delH69V70,Y145del,N501Y,A570D,D614G,P681H,T716I,S982A,D1118H	TRUE
EPI_ISL_703140	2020-11-19	delH69V70,Y145del,N501Y,A570D,D614G,P681H,T716I,S982A,D1118H	TRUE
EPI_ISL_703137	2020-11-19	delH69V70,Y145del,N501Y,A570D,D614G,P681H,T716I,S982A,D1118H	TRUE
EPI_ISL_681514	2020-11-18	delH69V70,Y145del,N501Y,A570D,D614G,P681H,T716I,S982A,D1118H	TRUE
EPI_ISL_703119	2020-11-19	delH69V70,Y145del,N501Y,A570D,D614G,P681H,T716I,S982A,D1118H	TRUE
EPI_ISL_681529	2020-11-17	delH69V70,Y145del,N501Y,A570D,D614G,P681H,T716I,S982A,D1118H	TRUE
EPI_ISL_703154	2020-11-20	delH69V70,Y145del,N501Y,A570D,D614G,P681H,T716I,P812S,S982A,D1118H	TRUE
EPI_ISL_703164	2020-11-19	delH69V70,Y145del,N501Y,A570D,D614G,P681H,T716I,S982A,D1118H	TRUE
EPI_ISL_681520	2020-11-17	delH69V70,Y145del,N501Y,A570D,D614G,P681H,A706V,T716I,S982A,D1118H	TRUE
EPI_ISL_703151	2020-11-19	delH69V70,Y145del,N501Y,A570D,D614G,P681H,T716I,S982A,D1118H	TRUE
EPI_ISL_703169	2020-11-20	delH69V70,Y145del,N501Y,A570D,D614G,P681H,T716I,S982A,D1118H	TRUE
EPI_ISL_703148	2020-11-19	delH69V70,Y145del,N501Y,A570D,D614G,P681H,T716I,S982A,D1118H	TRUE
EPI_ISL_703180	2020-11-19	delH69V70,Y145del,N501Y,A570D,D614G,P681H,T716I,S982A,D1118H	TRUE
EPI_ISL_709281	2020-12-04	delH69V70,Y145del,N501Y,A570D,D614G,P681H,T716I,S982A,D1118H	TRUE
EPI_ISL_703181	2020-11-19	delH69V70,Y145del,N501Y,A570D,D614G,P681H,T716I,S982A,D1118H	TRUE
EPI_ISL_709280	2020-12-04	delH69V70,Y145del,N501Y,A570D,D614G,P681H,T716I,S982A,D1118H	TRUE
EPI_ISL_730702	2020-12-10	delH69V70,Y145del,N501Y,A570D,D614G,P681H,T716I,S982A,D1118H	TRUE
EPI_ISL_704429	2020-11-25	delH69V70,Y145del,N501Y,A570D,D614G,P681H,T716I,S982A,D1118H	TRUE
EPI_ISL_709282	2020-12-05	delH69V70,Y145del,N501Y,A570D,D614G,P681H,T716I,S982A,D1118H	TRUE
EPI_ISL_709297	2020-12-05	delH69V70,Y145del,N501Y,A570D,D614G,P681H,T716I,S982A,D1118H	TRUE
EPI_ISL_709289	2020-12-04	delH69V70,Y145del,N501Y,A570D,D614G,P681H,T716I,S982A,D1118H	TRUE
EPI_ISL_723580	2020-11-09	delH69V70,Y145del,N501Y,A570D,D614G,P681H,T716I,S982A,D1118H	TRUE
EPI_ISL_723592	2020-11-08	delH69V70,Y145del,N501Y,A570D,D614G,P681H,T716I,S982A,D1118H	TRUE
EPI_ISL_709295	2020-12-05	delH69V70,Y145del,N501Y,A570D,D614G,P681H,T716I,S982A,D1118H	TRUE
EPI_ISL_730703	2020-12-08	delH69V70,Y145del,N501Y,A570D,D614G,P681H,T716I,S982A,D1118H	TRUE
EPI_ISL_730720	2020-12-09	delH69V70,Y145del,N501Y,A570D,D614G,P681H,T716I,S939F,S982A,D1118H	TRUE
EPI_ISL_730706	2020-12-09	delH69V70,D138H,Y145del,N501Y,A570D,D614G,P681H,T716I,S982A,D1118H	TRUE
EPI_ISL_730728	2020-12-08	delH69V70,Y145del,N501Y,A570D,D614G,P681H,T716I,S982A,D1118H	TRUE
EPI_ISL_730716	2020-12-09	delH69V70,Y145del,N501Y,A570D,D614G,P681H,T716I,S982A,D1118H	TRUE
EPI_ISL_730711	2020-12-10	delH69V70,Y145del,N501Y,A570D,D614G,P681H,T716I,S982A,D1118H	TRUE
EPI_ISL_730742	2020-12-10	delH69V70,Y145del,N501Y,A570D,D614G,P681H,T716I,S982A,D1118H	TRUE
EPI_ISL_730734	2020-12-10	delH69V70,Y145del,V308L,N501Y,A570D,D614G,P681H,T716I,S982A,D1118H	TRUE
EPI_ISL_730733	2020-12-10	delH69V70,Y145del,N501Y,A570D,D614G,P681H,T716I,S982A,D1118H	TRUE
EPI_ISL_730715	2020-12-09	delH69V70,Y145del,N501Y,A570D,D614G,P681H,T716I,S982A,D1118H	TRUE
EPI_ISL_730727	2020-12-08	delH69V70,Y145del,N501Y,A570D,D614G,P681H,T716I,S982A,D1118H	TRUE
EPI_ISL_730746	2020-12-08	delH69V70,Y145del,N501Y,A570D,D614G,P681H,T716I,S982A,D1118H	TRUE
EPI_ISL_730740	2020-12-09	delH69V70,Y145del,N501Y,A570D,D614G,P681H,T716I,S982A,D1118H	TRUE
EPI_ISL_730744	2020-12-08	delH69V70,V143del,Y144F,N501Y,A570D,D614G,P681H,T716I,S982A,D1118H	TRUE
EPI_ISL_730745	2020-12-09	delH69V70,Y145del,N501Y,A570D,D614G,P681H,T716I,S982A,D1118H	TRUE
EPI_ISL_730781	2020-12-09	delH69V70,Y145del,N501Y,A570D,D614G,P681H,T716I,S982A,D1118H	TRUE
EPI_ISL_730768	2020-12-09	delH69V70,Y145del,N501Y,A570D,D614G,P681H,T716I,L754F,S982A,D1118H	TRUE
EPI_ISL_730753	2020-12-10	delH69V70,Y145del,N501Y,A570D,D614G,P681H,T716I,S982A,D1118H	TRUE
EPI_ISL_730752	2020-12-11	delH69V70,Y145del,N501Y,A570D,D614G,V622F,P681H,T716I,S982A,D1118H	TRUE
EPI_ISL_730769	2020-12-09	delH69V70,Y145del,N501Y,A570D,D614G,P681H,T716I,S982A,D1118H	TRUE
EPI_ISL_730782	2020-12-09	delH69V70,Y145del,N501Y,A570D,D614G,P681H,T716I,S982A,D1118H	TRUE
EPI_ISL_730757	2020-12-09	delH69V70,Y145del,N501Y,A570D,D614G,P681H,T716I,S982A,D1118H	TRUE
EPI_ISL_730787	2020-12-09	delH69V70,Y145del,N501Y,A570D,D614G,P681H,T716I,S982A,D1118H	TRUE
EPI_ISL_730789	2020-12-11	delH69V70,Y145del,N501Y,A570D,D614G,P681H,T716I,S982A,D1118H	TRUE
EPI_ISL_730792	2020-12-08	delH69V70,Y145del,N501Y,A570D,D614G,P681H,T716I,S982A,D1118H	TRUE
EPI_ISL_735561	2020-12-13	delH69V70,Y145del,N501Y,A570D,D614G,P681H,T716I,S982A,D1118H	TRUE
EPI_ISL_730799	2020-12-08	delH69V70,Y145del,N501Y,A570D,D614G,P681H,T716I,S982A,D1118H	TRUE
EPI_ISL_735564	2020-12-13	delH69V70,Y145del,N501Y,A570D,D614G,P681H,T716I,S982A,D1118H	TRUE
EPI_ISL_735566	2020-12-13	delH69V70,Y145del,N501Y,A570D,D614G,P681H,T716I,S982A,D1118H	TRUE
EPI_ISL_735562	2020-12-13	delH69V70,Y145del,N501Y,A570D,D614G,P681H,T716I,S982A,D1118H	TRUE
EPI_ISL_735575	2020-12-13	delH69V70,Y145del,N501Y,A570D,D614G,P681H,T716I,S982A,D1118H	TRUE
EPI_ISL_735567	2020-12-13	delH69V70,N501Y,D614G,P681H,T716I,D1118H	TRUE
EPI_ISL_735568	2020-12-13	delH69V70,Y145del,N501Y,A570D,D614G,P681H,T716I,S982A,M1050T,D1118H	TRUE
EPI_ISL_735570	2020-12-13	delH69V70,Y145del,N501Y,A570D,D614G,P681H,T716I,S982A,D1118H	TRUE
EPI_ISL_735569	2020-12-13	delH69V70,Y145del,N501Y,A570D,D614G,P681H,T716I,S982A,D1118H	TRUE
EPI_ISL_735579	2020-12-13	delH69V70,Y145del,T167I,N501Y,A570D,D614G,P681H,T716I,S982A,D1118H	TRUE
EPI_ISL_735571	2020-12-13	delH69V70,Y145del,N501Y,A570D,D614G,P681H,T716I,S982A,D1118H	TRUE
EPI_ISL_735573	2020-12-13	delH69V70,Y145del,N501Y,A570D,D614G,P681H,T716I,S982A,D1118H	TRUE
EPI_ISL_735578	2020-12-13	delH69V70,Y145del,N501Y,A570D,D614G,P681H,S698L,T716I,S982A,D1118H	TRUE
EPI_ISL_741454	2020-12-14	delH69V70,Y145del,N501Y,A570D,D614G,P681H,T716I,S982A,D1118H	TRUE
EPI_ISL_741455	2020-12-14	delH69V70,Y145del,N501Y,A570D,D614G,P681H,T716I,S982A,D1118H	TRUE
EPI_ISL_741400	2020-11-01	delH69V70,Y145del,N501Y,A570D,D614G,P681H,T716I,S982A,D1118H	TRUE
EPI_ISL_760567	2020-12-14	delH69V70,Y145del,N501Y,A570D,D614G,P681H,T716I,S982A,D1118H	TRUE
EPI_ISL_761875	2020-12-18	delH69V70,Y145del,N501Y,A570D,D614G,P681H,T716I,S982A,D1118H	TRUE
EPI_ISL_761887	2020-12-18	delH69V70,Y145del,N501Y,A570D,D614G,P681H,T716I,S982A,D1118H	TRUE
EPI_ISL_741418	2020-11-02	delH69V70,Y145del,N501Y,A570D,D614G,P681H,T716I,S982A,D1118H	TRUE
EPI_ISL_761895	2020-12-18	delH69V70,Y145del,N501Y,A570D,D614G,P681H,T716I,S982A,D1118H	TRUE
EPI_ISL_777400	2020-12-17	delH69V70,Y145del,N501Y,A570D,D614G,P681H,T716I,S982A,D1118H	TRUE
EPI_ISL_761827	2020-12-16	delH69V70,Y145del,N501Y,A570D,D614G,P681H,T716I,S982A,D1118H	TRUE
EPI_ISL_761880	2020-12-17	delH69V70,Y145del,N501Y,A570D,D614G,P681H,T716I,S982A,D1118H	TRUE
EPI_ISL_777402	2020-12-17	delH69V70,Y145del,N501Y,A570D,D614G,P681H,T716I,S982A,D1118H	TRUE
EPI_ISL_777401	2020-12-18	delH69V70,Y145del,N501Y,A570D,D614G,P681H,T716I,S982A,D1118H	TRUE
EPI_ISL_777411	2020-12-15	delH69V70,Y145del,N501Y,A570D,D614G,P681H,T716I,S982A,D1118H	TRUE
EPI_ISL_777406	2020-12-18	delH69V70,Y145del,N501Y,A570D,D614G,P681H,T716I,S982A,D1118H	TRUE
EPI_ISL_777413	2020-12-18	delH69V70,Y145del,N501Y,A570D,D614G,P681H,T716I,S982A,D1118H	TRUE
EPI_ISL_777403	2020-12-17	delH69V70,Y145del,N501Y,A570D,D614G,P681H,T716I,S982A,D1118H	TRUE
EPI_ISL_777407	2020-12-17	delH69V70,Y145del,N501Y,A570D,D614G,P681H,T716I,S982A,D1118H	TRUE
EPI_ISL_777404	2020-12-18	delH69V70,Y145del,N501Y,A570D,D614G,P681H,T716I,S982A,D1118H	TRUE
EPI_ISL_777415	2020-12-18	delH69V70,Y145del,N501Y,A570D,D614G,P681H,T716I,S982A,D1118H	TRUE
EPI_ISL_777414	2020-12-18	delH69V70,Y145del,N501Y,A570D,D614G,P681H,T716I,S982A,D1118H	TRUE
EPI_ISL_783253	2020-11-17	delH69V70,Y145del,N501Y,A570D,D614G,P681H,T716I,S982A,D1118H	TRUE
EPI_ISL_777408	2020-12-18	delH69V70,Y145del,N501Y,A570D,D614G,P681H,T716I,S982A,D1118H	TRUE
EPI_ISL_783246	2020-11-17	delH69V70,Y145del,N501Y,A570D,D614G,P681H,T716I,S982A,D1118H	TRUE
EPI_ISL_777410	2020-12-17	delH69V70,Y145del,R237K,N501Y,A570D,D614G,P681H,T716I,S982A,D1118H	TRUE
EPI_ISL_783212	2020-11-18	delH69V70,Y145del,N501Y,A570D,D614G,P681H,T716I,S982A,D1118H	TRUE
EPI_ISL_783211	2020-11-18	delH69V70,Y145del,N501Y,A570D,D614G,P681H,T716I,S982A,D1118H	TRUE
EPI_ISL_783232	2020-11-18	delH69V70,Y145del,N501Y,A570D,D614G,P681H,T716I,S982A,D1118H	TRUE
EPI_ISL_777412	2020-12-15	delH69V70,Y145del,N501Y,A570D,D614G,P681H,T716I,S982A,D1118H	TRUE
EPI_ISL_783242	2020-11-18	delH69V70,Y145del,N501Y,A570D,D614G,P681H,T716I,S982A,D1118H	TRUE
EPI_ISL_783256	2020-11-18	delH69V70,Y145del,N501Y,A570D,D614G,P681H,T716I,S982A,D1118H	TRUE
EPI_ISL_783287	2020-11-18	delH69V70,Y145del,N501Y,A570D,D614G,P681H,T716I,S982A,D1118H	TRUE
EPI_ISL_783261	2020-11-17	delH69V70,Y145del,N501Y,A570D,D614G,P681H,T716I,S982A,D1118H	TRUE
EPI_ISL_783289	2020-11-18	delH69V70,Y145del,N501Y,A570D,D614G,P681H,T716I,S982A,D1118H	TRUE
EPI_ISL_817007	2020-12-12	delH69V70,Y145del,N501Y,A570D,D614G,P681H,T716I,S982A,D1118H	TRUE
EPI_ISL_800220	2020-11-24	delH69V70,Y145del,N501Y,A570D,D614G,P681H,T716I,S982A,D1118H	TRUE
EPI_ISL_817005	2020-12-12	delH69V70,Y145del,N501Y,A570D,D614G,P681H,T716I,S982A,D1118H	TRUE
EPI_ISL_817008	2020-12-12	delH69V70,E96D,Y145del,N501Y,A570D,D614G,P681H,T716I,S982A,D1118H	TRUE
EPI_ISL_817014	2020-12-10	delH69V70,Y145del,N501Y,A570D,D614G,P681H,T716I,S982A,D1118H	TRUE
EPI_ISL_817001	2020-12-10	delH69V70,Y145del,N501Y,A570D,D614G,P681H,T716I,S982A,D1118H	TRUE
EPI_ISL_817009	2020-12-10	delH69V70,Y145del,N501Y,A570D,D614G,P681H,T716I,S982A,D1118H	TRUE
EPI_ISL_817010	2020-12-10	delH69V70,Y145del,N501Y,A570D,D614G,P681H,T716I,S982A,D1118H	TRUE
EPI_ISL_817013	2020-12-12	delH69V70,Y145del,N501Y,A570D,D614G,P681H,T716I,S982A,D1118H	TRUE
EPI_ISL_817018	2020-12-12	delH69V70,Y145del,N501Y,A570D,D614G,P681H,T716I,S982A,D1118H	TRUE
EPI_ISL_817015	2020-12-12	delH69V70,Y145del,N501Y,A570D,D614G,P681H,T716I,S982A,D1118H	TRUE
EPI_ISL_817016	2020-12-12	delH69V70,Y145del,N501Y,A570D,D614G,P681H,T716I,S982A,D1118H	TRUE
EPI_ISL_817027	2020-12-14	T22I,delH69V70,E96D,Y145del,N501Y,A570D,D614G,P681H,T716I,S982A,D1118H	TRUE
EPI_ISL_817017	2020-12-12	delH69V70,Y145del,N501Y,A570D,D614G,P681H,T716I,S982A,D1118H	TRUE
EPI_ISL_817019	2020-12-12	delH69V70,Y145del,N501Y,A570D,D614G,P681H,T716I,S982A,D1118H	TRUE
EPI_ISL_817021	2020-12-10	delH69V70,S98F,Y145del,N501Y,A570D,D614G,P681H,T716I,S982A,D1118H	TRUE
EPI_ISL_817028	2020-12-14	delH69V70,Y145del,N501Y,A570D,D614G,P681H,T716I,S982A,D1118H	TRUE
EPI_ISL_817036	2020-12-14	delH69V70,Y145del,N501Y,A570D,D614G,P681H,T716I,S982A,D1118H	TRUE
EPI_ISL_817035	2020-12-14	delH69V70,Y145del,N501Y,A570D,D614G,P681H,T716I,S982A,D1118H	TRUE
EPI_ISL_817032	2020-12-15	delH69V70,Y145del,N501Y,A570D,D614G,P681H,T716I,S982A,D1118H	TRUE
EPI_ISL_817026	2020-12-15	delH69V70,Y145del,N501Y,A570D,D614G,P681H,T716I,S982A,D1118H	TRUE
EPI_ISL_817022	2020-12-12	delH69V70,E96D,Y145del,N501Y,A570D,D614G,P681H,T716I,S982A,D1118H	TRUE
EPI_ISL_817040	2020-12-15	delH69V70,Y145del,N501Y,A570D,D614G,P681H,T716I,S982A,D1118H	TRUE
EPI_ISL_817047	2020-12-15	delH69V70,Y145del,N501Y,A570D,D614G,P681H,T716I,S982A,D1118H	TRUE
EPI_ISL_817038	2020-12-15	delH69V70,Y145del,N501Y,A570D,D614G,P681H,T716I,S982A,D1118H	TRUE
EPI_ISL_819612	2020-12-16	delH69V70,E96D,Y145del,N394Y,N501Y,A570D,D614G,P681H,T716I,S982A,D1118H	TRUE
EPI_ISL_817049	2020-12-13	delH69V70,Y145del,N501Y,A570D,D614G,P681H,T716I,S982A,D1118H	TRUE
EPI_ISL_819613	2020-12-16	delH69V70,Y145del,N501Y,A570D,D614G,P681H,T716I,S982A,D1118H	TRUE
EPI_ISL_819616	2020-12-16	delH69V70,Y145del,N501Y,A570D,D614G,P681H,T716I,S982A,D1118H	TRUE
EPI_ISL_819614	2020-12-16	delH69V70,Y145del,N501Y,A570D,D614G,P681H,T716I,S982A,D1118H	TRUE
EPI_ISL_819617	2020-12-16	delH69V70,Y145del,N501Y,A570D,D614G,P681H,T716I,S982A,D1118H	TRUE
EPI_ISL_819621	2020-12-16	delH69V70,Y145del,N501Y,A570D,D614G,P681H,T716I,S982A,D1118H	TRUE
EPI_ISL_819618	2020-12-16	delH69V70,P82L,Y145del,N501Y,A570D,D614G,P681H,T716I,S982A,D1118H	TRUE
EPI_ISL_819615	2020-12-16	delH69V70,Y145del,N501Y,A570D,D614G,P681H,T716I,S982A,D1118H	TRUE
EPI_ISL_819627	2020-12-16	delH69V70,Y145del,N501Y,A570D,D614G,P681H,T716I,S982A,D1118H	TRUE
EPI_ISL_819619	2020-12-16	delH69V70,P82L,Y145del,N501Y,A570D,D614G,P681H,T716I,S982A,D1118H	TRUE
EPI_ISL_819624	2020-12-16	delH69V70,Y145del,N501Y,A570D,D614G,P681H,T716I,S982A,D1118H	TRUE
EPI_ISL_819626	2020-12-16	delH69V70,Y145del,N501Y,A570D,D614G,P681H,T716I,S982A,D1118H	TRUE
EPI_ISL_819623	2020-12-16	delH69V70,Y145del,N501Y,A570D,D614G,P681H,T716I,S982A,D1118H	TRUE
EPI_ISL_819622	2020-12-16	delH69V70,Y145del,N501Y,A570D,D614G,P681H,T716I,S982A,D1118H	TRUE
EPI_ISL_819620	2020-12-16	delH69V70,Y145del,N501Y,A570D,D614G,P681H,T716I,S982A,D1118H	TRUE
EPI_ISL_819625	2020-12-16	delH69V70,Y145del,N501Y,A570D,D614G,P681H,T716I,S982A,D1118H	TRUE
EPI_ISL_819628	2020-12-16	delH69V70,Y145del,N501Y,A570D,D614G,P681H,T716I,S982A,D1118H	TRUE
EPI_ISL_819632	2020-12-16	delH69V70,Y145del,N501Y,A570D,D614G,P681H,T716I,S982A,D1118H	TRUE
EPI_ISL_819629	2020-12-16	delH69V70,Y145del,N501Y,A570D,D614G,P681H,T716I,S982A,D1118H	TRUE
EPI_ISL_819631	2020-12-16	delH69V70,Y145del,N501Y,A570D,D614G,P681H,T716I,S982A,D1118H	TRUE
EPI_ISL_819633	2020-12-16	delH69V70,Y145del,N501Y,A570D,D614G,P681H,T716I,S982A,D1118H	TRUE
EPI_ISL_819634	2020-12-16	delH69V70,Y145del,N501Y,A570D,D614G,P681H,T716I,S982A,D1118H	TRUE
EPI_ISL_819636	2020-12-16	delH69V70,Y145del,N501Y,A570D,D614G,P681H,T716I,S982A,D1118H	TRUE
EPI_ISL_819630	2020-12-16	delH69V70,Y145del,N501Y,A570D,D614G,P681H,T716I,S982A,D1118H	TRUE
EPI_ISL_819641	2020-12-16	delH69V70,Y145del,N501Y,A570D,D614G,P681H,T716I,S982A,D1118H	TRUE
EPI_ISL_819635	2020-12-16	delH69V70,Y145del,N501Y,A570D,D614G,P681H,T716I,S982A,D1118H	TRUE
EPI_ISL_819638	2020-12-16	delH69V70,Y145del,N501Y,A570D,D614G,P681H,T716I,S982A,D1118H	TRUE
EPI_ISL_819642	2020-12-16	delH69V70,Y145del,N501Y,A570D,D614G,P681H,T716I,S982A,D1118H	TRUE
EPI_ISL_819675	2020-12-17	delH69V70,Y145del,N501Y,A570D,D614G,P681H,T716I,S982A,D1118H	TRUE
EPI_ISL_819643	2020-12-16	delH69V70,Y145del,N501Y,A570D,D614G,P681H,T716I,S982A,D1118H	TRUE
EPI_ISL_819637	2020-12-16	delH69V70,Y145del,N501Y,A570D,D614G,P681H,T716I,S982A,D1118H	TRUE
EPI_ISL_819645	2020-12-16	delH69V70,Y145del,N501Y,A570D,D614G,P681H,T716I,S982A,D1118H	TRUE
EPI_ISL_819677	2020-12-17	delH69V70,Y145del,N501Y,A570D,D614G,P681H,S689I,T716I,S982A,D1118H	TRUE
EPI_ISL_819640	2020-12-16	delH69V70,Y145del,N501Y,A570D,D614G,P681H,T716I,S982A,D1118H	TRUE
EPI_ISL_819639	2020-12-16	delH69V70,Y145del,N501Y,A570D,D614G,P681H,T716I,S982A,D1118H	TRUE
EPI_ISL_819680	2020-12-17	delH69V70,Y145del,N501Y,A570D,D614G,P681H,T716I,S982A,D1118H	TRUE
EPI_ISL_819682	2020-12-17	delH69V70,Y145del,N501Y,A570D,D614G,P681H,T716I,S982A,D1118H	TRUE
EPI_ISL_819678	2020-12-17	delH69V70,Y145del,N501Y,A570D,D614G,P681H,T716I,S982A,D1118H	TRUE
EPI_ISL_819644	2020-12-16	delH69V70,Y145del,N501Y,A570D,D614G,P681H,T716I,S982A,D1118H	TRUE
EPI_ISL_819679	2020-12-17	delH69V70,Y145del,N501Y,A570D,D614G,P681H,T716I,S982A,D1118H	TRUE
EPI_ISL_819689	2020-12-17	delH69V70,Y145del,N501Y,A570D,D614G,P681H,T716I,S982A,D1118H	TRUE
EPI_ISL_819676	2020-12-17	delH69V70,Y145del,N501Y,A570D,D614G,P681H,T716I,S982A,D1118H	TRUE
EPI_ISL_819683	2020-12-17	delH69V70,Y145del,N501Y,A570D,D614G,P681H,T716I,S982A,D1118H	TRUE
EPI_ISL_819646	2020-12-16	delH69V70,Y145del,N501Y,A570D,D614G,P681H,T716I,S982A,D1118H	TRUE
EPI_ISL_819684	2020-12-17	delH69V70,Y145del,N501Y,A570D,D614G,P681H,T716I,S982A,D1118H	TRUE
EPI_ISL_819681	2020-12-17	delH69V70,Y145del,N501Y,A570D,D614G,P681H,T716I,S982A,D1118H	TRUE
EPI_ISL_819686	2020-12-17	delH69V70,Y145del,N501Y,A570D,D614G,P681H,T716I,S982A,D1118H	TRUE
EPI_ISL_819692	2020-12-17	delH69V70,Y145del,N501Y,A570D,D614G,P681H,T716I,S982A,D1118H	TRUE
EPI_ISL_819685	2020-12-17	delH69V70,Y145del,N501Y,A570D,D614G,P681H,T716I,S982A,D1118H	TRUE
EPI_ISL_819688	2020-12-17	delH69V70,Y145del,N501Y,A570D,D614G,P681H,T716I,S982A,D1118H	TRUE
EPI_ISL_819694	2020-12-17	delH69V70,Y145del,N501Y,A570D,D614G,P681H,T716I,S982A,D1118H	TRUE
EPI_ISL_819690	2020-12-17	delH69V70,Y145del,N501Y,A570D,D614G,P681H,T716I,S982A,D1118H	TRUE
EPI_ISL_819687	2020-12-17	delH69V70,Y145del,N501Y,A570D,D614G,P681H,T716I,S982A,D1118H	TRUE
EPI_ISL_819693	2020-12-17	delH69V70,Y145del,N501Y,A570D,D614G,P681H,T716I,S982A,D1118H	TRUE
EPI_ISL_819691	2020-12-17	delH69V70,Y145del,N501Y,A570D,D614G,P681H,T716I,S982A,D1118H	TRUE
EPI_ISL_819697	2020-12-17	delH69V70,Y145del,N501Y,A570D,D614G,P681H,T716I,S982A,D1118H	TRUE
EPI_ISL_819695	2020-12-17	delH69V70,Y145del,N501Y,A570D,D614G,P681H,T716I,S982A,D1118H	TRUE
EPI_ISL_819696	2020-12-17	delH69V70,Y145del,N501Y,A570D,D614G,P681H,T716I,S982A,D1118H	TRUE
EPI_ISL_819698	2020-12-17	delH69V70,Y145del,N501Y,A570D,D614G,P681H,T716I,S982A,D1118H	TRUE
EPI_ISL_820604	2020-12-14	delH69V70,Y145del,N501Y,A570D,D614G,P681H,T716I,S982A,D1118H	TRUE
EPI_ISL_819699	2020-12-17	delH69V70,Y145del,N501Y,A570D,D614G,P681H,T716I,S982A,D1118H	TRUE
EPI_ISL_820609	2020-12-14	delH69V70,Y145del,N501Y,A570D,D614G,P681H,T716I,S982A,D1118H	TRUE
EPI_ISL_820608	2020-12-14	delH69V70,Y145del,N501Y,A570D,D614G,P681H,T716I,S982A,D1118H	TRUE
EPI_ISL_820606	2020-12-14	delH69V70,Y145del,N501Y,A570D,D614G,P681H,T716I,S982A,D1118H	TRUE
EPI_ISL_820600	2020-12-14	delH69V70,Y145del,N501Y,A570D,D614G,P681H,T716I,S982A,D1118H	TRUE
EPI_ISL_820613	2020-12-14	delH69V70,Y145del,N501Y,A570D,D614G,P681H,T716I,S982A,D1118H	TRUE
EPI_ISL_820612	2020-12-14	delH69V70,Y145del,N501Y,A570D,D614G,P681H,T716I,S982A,D1118H	TRUE
EPI_ISL_820617	2020-12-14	delH69V70,Y145del,N501Y,A570D,D614G,P681H,T716I,S982A,D1118H	TRUE
EPI_ISL_820618	2020-12-14	delH69V70,Y145del,N501Y,A570D,D614G,P681H,T716I,S982A,D1118H	TRUE
EPI_ISL_820611	2020-12-14	delH69V70,Y145del,N501Y,A570D,D614G,P681H,T716I,S982A,D1118H	TRUE
EPI_ISL_820616	2020-12-14	delH69V70,Y145del,N501Y,A570D,D614G,P681H,T716I,P812S,S982A,D1118H	TRUE
EPI_ISL_820602	2020-12-14	delH69V70,Y145del,N501Y,A570D,D614G,P681H,T716I,S982A,D1118H	TRUE
EPI_ISL_820620	2020-12-14	delH69V70,Y145del,N501Y,A570D,D614G,P681H,T716I,S982A,D1118H	TRUE
EPI_ISL_820615	2020-12-14	delH69V70,Y145del,N501Y,A570D,D614G,P681H,T716I,S982A,D1118H	TRUE
EPI_ISL_820625	2020-12-14	delH69V70,Y145del,N501Y,A570D,D614G,P681H,T716I,S982A,D1118H	TRUE
EPI_ISL_820621	2020-12-14	delH69V70,Y145del,N501Y,A570D,D614G,P681H,T716I,S982A,D1118H	TRUE
EPI_ISL_820622	2020-12-14	delH69V70,Y145del,N501Y,A570D,D614G,P681H,T716I,S982A,D1118H	TRUE
EPI_ISL_820627	2020-12-14	delH69V70,Y145del,N501Y,A570D,D614G,P681H,T716I,S982A,D1118H	TRUE
EPI_ISL_820626	2020-12-14	delH69V70,Y145del,N501Y,A570D,D614G,P681H,T716I,S982A,D1118H	TRUE
EPI_ISL_820633	2020-12-15	delH69V70,Y145del,N501Y,A570D,D614G,P681H,T716I,S982A,D1118H	TRUE
EPI_ISL_820628	2020-12-14	delH69V70,Y145del,N501Y,A570D,D614G,P681H,T716I,S982A,D1118H	TRUE
EPI_ISL_820623	2020-12-14	delH69V70,Y145del,S494P,N501Y,A570D,D614G,P681H,T716I,S982A,D1118H	TRUE
EPI_ISL_820624	2020-12-14	delH69V70,Y145del,N501Y,A570D,D614G,P681H,T716I,S982A,D1118H	TRUE
EPI_ISL_820630	2020-12-14	delH69V70,Y145del,N501Y,A570D,D614G,P681H,T716I,S982A,D1118H	TRUE
EPI_ISL_820634	2020-12-14	delH69V70,Y145del,N501Y,A570D,D614G,P681H,T716I,S982A,D1118H	TRUE
EPI_ISL_820631	2020-12-14	delH69V70,Y145del,N501Y,A570D,D614G,P681H,T716I,S982A,D1118H	TRUE
EPI_ISL_820636	2020-12-14	delH69V70,Y145del,N501Y,A570D,D614G,P681H,T716I,S982A,D1118H	TRUE
EPI_ISL_820637	2020-12-14	delH69V70,Y145del,N501Y,A570D,D614G,P681H,T716I,S982A,D1118H	TRUE
EPI_ISL_820640	2020-12-14	delH69V70,Y145del,N501Y,A570D,D614G,P681H,T716I,S982A,D1118H	TRUE
EPI_ISL_820644	2020-12-14	delH69V70,Y145del,N501Y,A570D,D614G,P681H,T716I,S982A,D1118H	TRUE
EPI_ISL_820643	2020-12-14	delH69V70,Y145del,N501Y,A570D,D614G,P681H,T716I,S982A,D1118H	TRUE
EPI_ISL_820642	2020-12-14	delH69V70,Y145del,N501Y,A570D,A575S,D614G,P681H,T716I,S982A,D1118H	TRUE
EPI_ISL_820639	2020-12-14	delH69V70,Y145del,N501Y,A570D,D614G,P681H,T716I,S982A,D1118H	TRUE
EPI_ISL_866121	2020-12-15	delH69V70,Y145del,N501Y,A570D,D614G,P681H,T716I,S982A,D1118H	TRUE
EPI_ISL_866106	2020-12-14	delH69V70,Y145del,N501Y,A570D,D614G,P681H,T716I,S982A,D1118H	TRUE
EPI_ISL_820645	2020-12-14	delH69V70,Y145del,N501Y,A570D,D614G,P681H,T716I,S982A,D1118H	TRUE
EPI_ISL_868783	2020-11-22	delH69V70,Y145del,N501Y,A570D,D614G,P681H,T716I,S982A,D1118H	TRUE
EPI_ISL_820647	2020-12-14	delH69V70,Y145del,N501Y,A570D,D614G,P681H,T716I,S982A,D1118H	TRUE
EPI_ISL_866107	2020-12-13	delH69V70,Y145del,N501Y,A570D,D614G,P681H,T716I,S982A,D1118H	TRUE
EPI_ISL_933489	2020-12-11	delH69V70,Y145del,N501Y,A570D,D614G,P681H,T716I,S982A,D1118H	TRUE
EPI_ISL_933486	2020-12-11	delH69V70,Y145del,N501Y,A570D,D614G,P681H,T716I,S982A,D1118H	TRUE
EPI_ISL_933491	2020-12-11	delH69V70,Y145del,N501Y,A570D,D614G,P681H,T716I,S982A,D1118H	TRUE
EPI_ISL_933494	2020-12-07	delH69V70,Y145del,N501Y,A570D,D614G,P681H,T716I,S982A,D1118H	TRUE
EPI_ISL_933493	2020-12-07	delH69V70,Y145del,N501Y,A570D,D614G,P681H,T716I,S982A,D1118H	TRUE
EPI_ISL_933496	2020-12-02	delH69V70,Y145del,N501Y,A570D,D614G,P681H,T716I,S982A,D1118H	TRUE
EPI_ISL_945282	2020-12-18	delH69V70,Y145del,N501Y,A570D,D614G,P681H,T716I,S982A,D1118H	TRUE
EPI_ISL_866119	2020-12-18	delH69V70,Y145del,N501Y,A570D,D614G,P681H,T716I,S982A,D1118H	TRUE
EPI_ISL_945299	2020-12-18	delH69V70,Y145del,N501Y,A570D,D614G,P681H,T716I,S982A,D1118H	TRUE
EPI_ISL_933498	2020-12-01	delH69V70,Y145del,N501Y,A570D,D614G,P681H,T716I,S982A,D1118H	TRUE
EPI_ISL_657719	2020-11-06	delH69V70,Y145del,N501Y,A570D,D614G,P681H,T716I,S982A,D1118H	TRUE
EPI_ISL_933482	2020-12-12	delH69V70,Y145del,N501Y,A570D,D614G,P681H,T716I,S982A,D1118H	TRUE
EPI_ISL_650352	2020-11-02	delH69V70,Y145del,N501Y,A570D,D614G,P681H,T716I,S982A,D1118H	TRUE
EPI_ISL_600093	2020-09-30	delH69V70,Y145del,N501Y,A570D,D614G,P681H,T716I,S982A,D1118H	TRUE
EPI_ISL_933499	2020-12-02	delH69V70,Y145del,N501Y,A570D,D614G,P681H,T716I,S982A,D1118H	TRUE
EPI_ISL_657731	2020-11-08	delH69V70,Y145del,N501Y,A570D,D614G,P681H,T716I,S982A,D1118H	TRUE
EPI_ISL_656409	2020-11-08	delH69V70,Y145del,N501Y,A570D,D614G,P681H,T716I,S982A,S1097T,D1118H	TRUE
EPI_ISL_657713	2020-11-08	delH69V70,Y145del,N501Y,A570D,D614G,P681H,T716I,S982A,D1118H	TRUE
EPI_ISL_674273	2020-11-13	delH69V70,Y145del,N501Y,A570D,D614G,P681H,T716I,S982A,D1118H	TRUE
EPI_ISL_681445	2020-11-18	delH69V70,Y145del,N501Y,A570D,D614G,P681H,T716I,S982A,D1118H	TRUE
EPI_ISL_674256	2020-11-13	delH69V70,Y145del,N501Y,A570D,D614G,P681H,T716I,S982A,D1118H	TRUE
EPI_ISL_674253	2020-11-14	delH69V70,Y145del,N501Y,A570D,D614G,P681H,T716I,S982A,D1118H	TRUE
EPI_ISL_674350	2020-11-13	delH69V70,Y145del,N354D,N501Y,A570D,D614G,P681H,T716I,S982A,D1118H	TRUE
EPI_ISL_674348	2020-11-13	delH69V70,Y145del,N501Y,A570D,D614G,P681H,T716I,S982A,D1118H	TRUE
EPI_ISL_674237	2020-11-13	delH69V70,Y145del,N501Y,A570D,D614G,P681H,T716I,S982A,D1118H	TRUE
EPI_ISL_675583	2020-11-14	delH69V70,Y145del,N501Y,A570D,D614G,P681H,T716I,S982A,D1118H	TRUE
EPI_ISL_693400	2020-11-11	delH69V70,Y145del,N501Y,A570D,D614G,P681H,T716I,S982A,D1118H	TRUE
EPI_ISL_681446	2020-11-18	delH69V70,Y145del,N501Y,A570D,D614G,P681H,T716I,S982A,D1118H	TRUE
EPI_ISL_693401	2020-11-13	delH69V70,Y145del,N501Y,A570D,D614G,P681H,T716I,S982A,D1118H	TRUE
EPI_ISL_693402	2020-11-14	delH69V70,Y145del,N501Y,A570D,D614G,P681H,T716I,S982A,D1118H	TRUE
EPI_ISL_693404	2020-11-17	delH69V70,Y145del,N501Y,A570D,D614G,P681H,T716I,S982A,D1118H	TRUE
EPI_ISL_675606	2020-11-13	delH69V70,Y145del,N501Y,A570D,D614G,P681H,T716I,S982A,D1118H	TRUE
EPI_ISL_703196	2020-11-19	delH69V70,Y145del,N501Y,A570D,D614G,P681H,T716I,S982A,D1118H	TRUE
EPI_ISL_709306	2020-12-05	delH69V70,Y145del,N501Y,A570D,D614G,P681H,T716I,S982A,D1118H	TRUE
EPI_ISL_693403	2020-11-15	delH69V70,Y145del,N501Y,A570D,D614G,P681H,T716I,S982A,D1118H	TRUE
EPI_ISL_709303	2020-12-05	delH69V70,Y145del,N501Y,A570D,D614G,P681H,T716I,S982A,D1118H	TRUE
EPI_ISL_693484	2020-11-12	delH69V70,N501Y,A570D,D614G,P681H,T716I,S982A,D1118H	TRUE
EPI_ISL_709309	2020-12-05	delH69V70,Y145del,N501Y,A570D,D614G,P681H,T716I,S982A,D1118H	TRUE
EPI_ISL_709318	2020-12-05	delH69V70,Y145del,N501Y,A570D,D614G,P681H,T716I,S982A,D1118H	TRUE
EPI_ISL_709310	2020-12-05	delH69V70,Y145del,N501Y,A570D,D614G,P681H,T716I,S982A,D1118H	TRUE
EPI_ISL_709316	2020-12-04	delH69V70,Y145del,N501Y,A570D,D614G,P681H,T716I,S982A,D1118H	TRUE
EPI_ISL_709307	2020-12-05	delH69V70,Y145del,N501Y,A570D,D614G,P681H,T716I,S982A,D1118H	TRUE
EPI_ISL_709328	2020-12-06	delH69V70,Y145del,N501Y,A570D,D614G,P681H,T716I,S982A,D1118H	TRUE
EPI_ISL_709319	2020-12-05	delH69V70,Y145del,N501Y,A570D,D614G,P681H,T716I,S982A,D1118H	TRUE
EPI_ISL_709355	2020-12-04	delH69V70,Y145del,N501Y,A570D,D614G,P681H,T716I,S982A,D1118H	TRUE
EPI_ISL_709335	2020-12-04	delH69V70,Y145del,N501Y,A570D,D614G,P681H,T716I,S982A,D1118H	TRUE
EPI_ISL_709331	2020-12-05	delH69V70,Y145del,N501Y,A570D,D614G,P681H,T716I,S982A,D1118H	TRUE
EPI_ISL_709321	2020-12-05	L5F,delH69V70,Y145del,N501Y,A570D,D614G,P681H,T716I,S982A,D1118H	TRUE
EPI_ISL_709330	2020-12-05	delH69V70,Y145del,N501Y,A570D,D614G,P681H,T716I,S982A,D1118H	TRUE
EPI_ISL_709333	2020-12-05	delH69V70,Y145del,N501Y,A570D,D614G,P681H,T716I,S982A,D1118H	TRUE
EPI_ISL_709344	2020-12-05	delH69V70,Y145del,N501Y,A570D,D614G,P681H,T716I,S982A,D1118H	TRUE
EPI_ISL_709368	2020-12-05	delH69V70,E96D,Y145del,N501Y,A570D,D614G,P681H,T716I,S982A,D1118H	TRUE
EPI_ISL_709338	2020-12-05	delH69V70,Y145del,N501Y,A570D,D614G,P681H,A706V,T716I,S982A,D1118H	TRUE
EPI_ISL_709370	2020-12-04	delH69V70,Y145del,N501Y,A570D,D614G,P681H,T716I,S982A,D1118H	TRUE
EPI_ISL_709387	2020-12-04	delH69V70,Y145del,N501Y,A570D,D614G,P681H,T716I,S982A,D1118H	TRUE
EPI_ISL_709381	2020-12-05	delH69V70,Y145del,N501Y,A570D,D614G,P681H,T716I,S982A,D1118H	TRUE
EPI_ISL_709389	2020-12-05	delH69V70,Y145del,N501Y,A570D,D614G,P681H,T716I,S982A,D1118H	TRUE
EPI_ISL_709391	2020-12-05	delH69V70,Y145del,N501Y,A570D,D614G,P681H,T716I,S982A,D1118H	TRUE
EPI_ISL_735603	2020-12-13	delH69V70,L141F,Y145del,N501Y,A570D,D614G,P681H,T716I,S982A,D1118H	TRUE
EPI_ISL_709385	2020-12-05	delH69V70,Y145del,N501Y,A570D,D614G,P681H,T716I,S982A,D1118H	TRUE
EPI_ISL_735600	2020-12-13	delH69V70,Y145del,N501Y,A570D,D614G,P681H,T716I,S982A,D1118H	TRUE
EPI_ISL_735604	2020-12-13	delH69V70,Y145del,N501Y,A570D,D614G,P681H,T716I,S982A,D1118H	TRUE
EPI_ISL_735605	2020-12-13	delH69V70,Y145del,N501Y,A570D,D614G,P681H,T716I,S982A,D1118H	TRUE
EPI_ISL_724909	2020-12-06	delH69V70,Y145del,N501Y,A570D,D614G,P681H,T716V,S982A,D1118H	TRUE
EPI_ISL_735607	2020-12-13	delH69V70,Y145del,N501Y,A570D,D614G,P681H,T716I,S982A,D1118H	TRUE
EPI_ISL_735608	2020-12-13	delH69V70,Y145del,N501Y,A570D,D614G,P681H,T716I,S982A,D1118H	TRUE
EPI_ISL_735606	2020-12-13	L5F,delH69V70,Y145del,H146R,N501Y,A570D,D614G,P681H,T716I,S982A,D1118H	TRUE
EPI_ISL_735610	2020-12-13	delH69V70,Y145del,N501Y,A570D,D614G,P681H,T716I,S982A,D1118H	TRUE
EPI_ISL_735611	2020-12-13	delH69V70,Y145del,N501Y,A570D,D614G,P681H,T716I,S982A,D1118H	TRUE
EPI_ISL_735613	2020-12-13	delH69V70,Y145del,N501Y,A570D,D614G,P681H,T716I,S982A,D1118H	TRUE
EPI_ISL_735619	2020-12-13	delH69V70,Y145del,N501Y,A570D,D614G,P681H,T716I,S982A,D1118H	TRUE
EPI_ISL_735614	2020-12-13	delH69V70,Y145del,N501Y,A570D,D614G,P681H,T716I,S982A,D1118H	TRUE
EPI_ISL_735628	2020-12-13	delH69V70,Y145del,N501Y,A570D,D614G,P681H,T716I,S982A,D1118H	TRUE
EPI_ISL_735616	2020-12-11	delH69V70,Y145del,N501Y,A570D,D614G,A626T,P681H,T716I,S982A,D1118H	TRUE
EPI_ISL_735623	2020-12-13	delH69V70,Y145del,N501Y,A570D,D614G,P681H,T716I,S982A,D1118H	TRUE
EPI_ISL_735621	2020-12-13	delH69V70,Y145del,N501Y,A570D,D614G,P681H,T716I,S982A,D1118H	TRUE
EPI_ISL_735624	2020-12-13	delH69V70,Y145del,N501Y,A570D,D614G,P681H,T716I,S982A,D1118H	TRUE
EPI_ISL_735629	2020-12-13	delH69V70,Y145del,N501Y,A570D,D614G,P681H,T716I,S982A,D1118H	TRUE
EPI_ISL_735612	2020-12-13	delH69V70,Y145del,N501Y,A570D,D614G,P681H,T716I,S982A,D1118H	TRUE
EPI_ISL_735635	2020-12-13	Q14H,delH69V70,Y145del,N501Y,A570D,D614G,P681H,T716I,S982A,D1118H	TRUE
EPI_ISL_735625	2020-12-13	delH69V70,Y145del,N501Y,A570D,D614G,P681H,T716I,S982A,D1118H	TRUE
EPI_ISL_735627	2020-12-13	delH69V70,Y145del,N501Y,A570D,D614G,P681H,T716I,S982A,D1118H	TRUE
EPI_ISL_735632	2020-12-13	delH69V70,Y145del,N501Y,A570D,D614G,P681H,T716I,S982A,D1118H	TRUE
EPI_ISL_735637	2020-12-13	delH69V70,Y145del,N501Y,A570D,D614G,P681H,T716I,S982A,D1118H	TRUE
EPI_ISL_735650	2020-12-13	delH69V70,Y145del,N501Y,A570D,D614G,P681H,T716I,S982A,D1118H	TRUE
EPI_ISL_735631	2020-12-13	delH69V70,Y145del,N501Y,A570D,D614G,P681H,T716I,S982A,D1118H	TRUE
EPI_ISL_735641	2020-12-13	delH69V70,Y145del,N501Y,A570D,D614G,P681H,T716I,S982A,D1118H	TRUE
EPI_ISL_735643	2020-12-13	delH69V70,Y145del,N501Y,A570D,D614G,P681H,T716I,S982A,D1118H	TRUE
EPI_ISL_735651	2020-12-13	delH69V70,Y145del,N501Y,A570D,D614G,P681H,T716I,S982A,D1118H	TRUE
EPI_ISL_735659	2020-12-13	delH69V70,Y145del,N501Y,A570D,D614G,P681H,T716I,S982A,D1118H	TRUE
EPI_ISL_735658	2020-12-13	delH69V70,Y145del,N501Y,A570D,D614G,P681H,T716I,S982A,D1118H	TRUE
EPI_ISL_735655	2020-12-13	delH69V70,Y145del,N501Y,A570D,D614G,P681H,T716I,S982A,D1118H	TRUE
EPI_ISL_735648	2020-12-13	delH69V70,Y145del,N501Y,A570D,D614G,P681H,T716I,S982A,D1118H	TRUE
EPI_ISL_735654	2020-12-13	delH69V70,Y145del,N501Y,A570D,D614G,P681H,T716I,S982A,D1118H	TRUE
EPI_ISL_735663	2020-12-13	delH69V70,Y145del,N501Y,A570D,D614G,P681H,T716I,S982A,D1118H	TRUE
EPI_ISL_735664	2020-12-13	delH69V70,Y145del,N501Y,A570D,D614G,P681H,T716I,S982A,D1118H	TRUE
EPI_ISL_735661	2020-12-13	delH69V70,Y145del,N501Y,A570D,D614G,P681H,T716I,S982A,D1118H	TRUE
EPI_ISL_735660	2020-12-13	delH69V70,Y145del,N501Y,A570D,D614G,P681H,T716I,S982A,D1118H	TRUE
EPI_ISL_735636	2020-12-13	delH69V70,Y145del,N501Y,A570D,D614G,P681H,T716I,S982A,D1118H	TRUE
EPI_ISL_735652	2020-12-13	delH69V70,Y145del,N501Y,A570D,D614G,P681H,T716I,S982A,D1118H	TRUE
EPI_ISL_735662	2020-12-13	delH69V70,Y145del,N501Y,A570D,D614G,P681H,T716I,S982A,D1118H	TRUE
EPI_ISL_735666	2020-12-13	L5F,delH69V70,Y145del,N501Y,A570D,D614G,P681H,T716I,S982A,D1118H	TRUE
EPI_ISL_735667	2020-12-13	delH69V70,Y145del,N501Y,A570D,D614G,P681H,T716I,S982A,D1118H	TRUE
EPI_ISL_735670	2020-12-13	delH69V70,Y145del,N501Y,A570D,D614G,P681H,T716I,S982A,D1118H	TRUE
EPI_ISL_735665	2020-12-13	delH69V70,Y145del,N501Y,A570D,D614G,P681H,T716I,S982A,D1118H	TRUE
EPI_ISL_735668	2020-12-13	delH69V70,Y145del,N501Y,A570D,D614G,P681H,T716I,S982A,D1118H	TRUE
EPI_ISL_735671	2020-12-12	delH69V70,Y145del,N501Y,A570D,D614G,P681H,A706V,T716I,S982A,D1118H	TRUE
EPI_ISL_735672	2020-12-12	delH69V70,Y145del,D287G,N501Y,A570D,D614G,P681H,T716I,S982A,D1118H	TRUE
EPI_ISL_735685	2020-12-12	delH69V70,Y145del,N501Y,A570D,D614G,P681H,T716I,S982A,D1118H	TRUE
EPI_ISL_735691	2020-12-13	delH69V70,Y145del,N501Y,A570D,D614G,P681H,T716I,S982A,D1118H	TRUE
EPI_ISL_735678	2020-12-13	delH69V70,Y145del,N501Y,A570D,D614G,P681H,T716I,S982A,D1118H	TRUE
EPI_ISL_735698	2020-12-13	delH69V70,Y145del,N501Y,A570D,D614G,P681H,T716I,S982A,D1118H	TRUE
EPI_ISL_735677	2020-12-13	delH69V70,Y145del,N501Y,A570D,D614G,P681H,T716I,S982A,D1118H	TRUE
EPI_ISL_735673	2020-12-13	delH69V70,Y145del,N501Y,A570D,D614G,P681H,T716I,S982A,D1118H	TRUE
EPI_ISL_735695	2020-12-11	delH69V70,Y145del,N501Y,A570D,D614G,A626T,P681H,T716I,S982A,D1118H	TRUE
EPI_ISL_735692	2020-12-13	delH69V70,Y145del,N501Y,A570D,D614G,P681H,T716I,S982A,D1118H	TRUE
EPI_ISL_735689	2020-12-13	delH69V70,Y145del,N501Y,A570D,D614G,P681H,T716I,S982A,D1118H	TRUE
EPI_ISL_735697	2020-12-13	delH69V70,Y145del,N501Y,A570D,D614G,P681H,T716I,S982A,D1118H	TRUE
EPI_ISL_735690	2020-12-13	delH69V70,Y145del,N501Y,A570D,D614G,P681H,T716I,S982A,D1118H	TRUE
EPI_ISL_735694	2020-12-13	delH69V70,Y145del,N501Y,A570D,D614G,P681H,T716I,S982A,D1118H	TRUE
EPI_ISL_735699	2020-12-13	delH69V70,S98F,Y145del,N501Y,A570D,D614G,P681H,T716I,S982A,D1118H	TRUE
EPI_ISL_735679	2020-12-13	delH69V70,Y145del,N501Y,A570D,D614G,P681H,T716I,S982A,D1118H	TRUE
EPI_ISL_741492	2020-12-15	delH69V70,Y145del,S221L,N501Y,A570D,D614G,P681H,T716I,S982A,D1118H	TRUE
EPI_ISL_757004	2020-12-15	delH69V70,Y145del,N501Y,A570D,D614G,P681H,T716I,S982A,D1118H	TRUE
EPI_ISL_757003	2020-12-15	delH69V70,Y145del,N501Y,A570D,D614G,H655Y,P681H,T716I,S982A,D1118H	TRUE
EPI_ISL_741486	2020-12-16	delH69V70,Y145del,S221L,N501Y,A570D,D614G,P681H,T716I,S982A,D1118H	TRUE
EPI_ISL_741488	2020-12-16	delH69V70,Y145del,S221L,N501Y,A570D,D614G,P681H,T716I,S982A,D1118H	TRUE
EPI_ISL_757009	2020-12-16	delH69V70,Y145del,N501Y,A570D,D614G,P681H,T716I,S982A,D1118H	TRUE
EPI_ISL_757005	2020-12-16	delH69V70,Y145del,N501Y,A570D,D614G,P681H,T716I,S982A,D1118H	TRUE
EPI_ISL_757000	2020-12-15	delH69V70,Y145del,N501Y,A570D,D614G,P681H,T716I,S982A,D1118H	TRUE
EPI_ISL_741482	2020-12-15	delH69V70,Y145del,N501Y,A570D,D614G,P681H,T716I,S982A,D1118H	TRUE
EPI_ISL_741480	2020-12-14	delH69V70,Y145del,N501Y,A570D,D614G,P681H,T716I,S982A,D1118H	TRUE
EPI_ISL_757015	2020-12-15	delH69V70,Y145del,N501Y,A570D,D614G,P681H,T716I,S982A,D1118H	TRUE
EPI_ISL_757002	2020-12-15	delH69V70,Y145del,N501Y,A570D,D614G,P681H,T716I,S982A,D1118H	TRUE
EPI_ISL_757016	2020-12-15	delH69V70,Y145del,N501Y,A570D,D614G,P681H,T716I,S982A,D1118H,V1228L	TRUE
EPI_ISL_757008	2020-12-16	delH69V70,Y145del,N501Y,A570D,D614G,P681H,A706V,T716I,S982A,D1118H	TRUE
EPI_ISL_757006	2020-12-15	delH69V70,Y145del,N501Y,A570D,D614G,P681H,T716I,S982A,D1118H	TRUE
EPI_ISL_760649	2020-12-14	delH69V70,Y145del,N501Y,A570D,D614G,P681H,T716I,S982A,D1118H	TRUE
EPI_ISL_761906	2020-12-17	delH69V70,Y145del,P330S,N501Y,A570D,D614G,P681H,T716I,S982A,D1118H	TRUE
EPI_ISL_757019	2020-12-15	delH69V70,Y145del,N501Y,A570D,D614G,P681H,T716I,S982A,D1118H	TRUE
EPI_ISL_760657	2020-12-18	delH69V70,Y145del,N501Y,A570D,D614G,P681H,T716I,S982A,D1118H	TRUE
EPI_ISL_761923	2020-12-17	delH69V70,Y145del,N501Y,A570D,D614G,P681H,T716I,S982A,D1118H	TRUE
EPI_ISL_761902	2020-12-17	delH69V70,Y145del,N501Y,A570D,D614G,P681H,T716I,S982A,D1118H	TRUE
EPI_ISL_761921	2020-12-17	delH69V70,Y145del,N501Y,A570D,D614G,P681H,T716I,S982A,D1118H	TRUE
EPI_ISL_761924	2020-12-17	delH69V70,Y145del,N501Y,A570D,D614G,P681H,T716I,S982A,D1118H	TRUE
EPI_ISL_761910	2020-12-18	delH69V70,Y145del,N501Y,A570D,D614G,P681H,T716I,S982A,D1118H	TRUE
EPI_ISL_761926	2020-12-16	delH69V70,Y145del,N501Y,A570D,D614G,P681H,T716I,S982A,L1004F,D1118H	TRUE
EPI_ISL_761925	2020-12-17	delH69V70,Y145del,N501Y,A570D,D614G,P681H,T716I,S982A,D1118H	TRUE
EPI_ISL_761939	2020-12-18	delH69V70,Y145del,T307I,N501Y,A570D,D614G,P681H,T716I,S982A,D1118H	TRUE
EPI_ISL_761935	2020-12-18	delH69V70,Y145del,N501Y,A570D,D614G,P681H,T716I,S982A,D1118H	TRUE
EPI_ISL_761933	2020-12-17	delH69V70,Y145del,N501Y,A570D,D614G,P681H,T716I,G946V,S982A,D1118H	TRUE
EPI_ISL_761928	2020-12-17	delH69V70,Y145del,N501Y,A570D,D614G,P681H,T716I,S982A,D1118H	TRUE
EPI_ISL_761940	2020-12-17	delH69V70,Y145del,N501Y,A570D,D614G,P681H,T716I,S982A,D1118H	TRUE
EPI_ISL_761932	2020-12-17	delH69V70,Y145del,N501Y,A570D,D614G,P681H,T716I,S982A,D1118H	TRUE
EPI_ISL_761937	2020-12-18	delH69V70,Y145del,H146Q,N501Y,A570D,D614G,P681H,T716I,S982A,D1118H	TRUE
EPI_ISL_761930	2020-12-17	delH69V70,Y145del,N501Y,A570D,D614G,P681H,T716I,S982A,D1118H	TRUE
EPI_ISL_761931	2020-12-17	delH69V70,Y145del,N501Y,A570D,D614G,P681H,T716I,S982A,D1118H	TRUE
EPI_ISL_761944	2020-12-17	delH69V70,Y145del,N501Y,A570D,D614G,P681H,T716I,S982A,D1118H	TRUE
EPI_ISL_761943	2020-12-17	V6A,delH69V70,Y145del,N501Y,A570D,D614G,P681H,T716I,S982A,D1118H	TRUE
EPI_ISL_761953	2020-12-18	delH69V70,Y145del,N501Y,A570D,D614G,P681H,T716I,S982A,D1118H	TRUE
EPI_ISL_761946	2020-12-18	delH69V70,Y145del,N501Y,A570D,D614G,P681H,T716I,S982A,D1118H	TRUE
EPI_ISL_761936	2020-12-17	delH69V70,Y145del,N501Y,A570D,D614G,P681H,T716I,S982A,D1118H	TRUE
EPI_ISL_761945	2020-12-16	delH69V70,Y145del,N501Y,A570D,D614G,P681H,T716I,S982A,D1118H	TRUE
EPI_ISL_761961	2020-12-18	delH69V70,Y145del,N501Y,A570D,D614G,P681H,T716I,S982A,D1118H	TRUE
EPI_ISL_761959	2020-12-18	delH69V70,Y145del,N501Y,A570D,D614G,P681H,T716I,S982A,D1118H	TRUE
EPI_ISL_761951	2020-12-16	delH69V70,Y145del,N501Y,A570D,D614G,P681H,T716I,S982A,D1118H	TRUE
EPI_ISL_761950	2020-12-17	delH69V70,Y145del,N501Y,A570D,D614G,P681H,T716I,S982A,D1118H	TRUE
EPI_ISL_761960	2020-12-17	delH69V70,Y145del,N501Y,A570D,D614G,P681H,T716I,S982A,D1118H	TRUE
EPI_ISL_761954	2020-12-17	delH69V70,Y145del,N501Y,A570D,D614G,P681H,T716I,S982A,D1118H	TRUE
EPI_ISL_761962	2020-12-17	delH69V70,Y145del,N501Y,A570D,D614G,P681H,T716I,S982A,D1118H	TRUE
EPI_ISL_761964	2020-12-17	delH69V70,Y145del,E309K,N501Y,A570D,D614G,P681H,T716I,S982A,D1118H	TRUE
EPI_ISL_761952	2020-12-18	delH69V70,Y145del,S494P,N501Y,A570D,D614G,P681H,T716I,S982A,D1118H	TRUE
EPI_ISL_761966	2020-12-17	delH69V70,Y145del,N501Y,A570D,D614G,P681H,T716I,S982A,D1118H	TRUE
EPI_ISL_761972	2020-12-17	delH69V70,Y145del,N501Y,A570D,D614G,P681H,T716I,S982A,D1118H	TRUE
EPI_ISL_761956	2020-12-17	delH69V70,Y145del,N501Y,A570D,D614G,P681H,T716I,S982A,D1118H	TRUE
EPI_ISL_761984	2020-12-16	delH69V70,Y145del,N501Y,A570D,D614G,P681H,T716I,S982A,D1118H	TRUE
EPI_ISL_761973	2020-12-16	delH69V70,Y145del,N501Y,A570D,D614G,P681H,T716I,S982A,D1118H	TRUE
EPI_ISL_761970	2020-12-18	delH69V70,Y145del,N501Y,A570D,D614G,P681H,T716I,S982A,D1118H	TRUE
EPI_ISL_761975	2020-12-17	delH69V70,Y145del,N501Y,A570D,D614G,P681H,T716I,G946V,S982A,D1118H	TRUE
EPI_ISL_761976	2020-12-17	delH69V70,Y145del,N501Y,A570D,D614G,P681H,T716I,S982A,D1118H	TRUE
EPI_ISL_761968	2020-12-18	delH69V70,Y145del,N501Y,A570D,D614G,P681H,T716I,S982A,D1118H	TRUE
EPI_ISL_761988	2020-12-17	delH69V70,Y145del,N501Y,A570D,D614G,P681H,T716I,A879V,S982A,D1118H	TRUE
EPI_ISL_764131	2020-12-18	delH69V70,N501Y,A570D,D614G,P681H,T716I,S982A,D1118H	TRUE
EPI_ISL_761986	2020-12-17	delH69V70,Y145del,N501Y,A570D,D614G,P681H,T716I,S982A,D1118H	TRUE
EPI_ISL_761993	2020-12-17	delH69V70,Y145del,L455F,N501Y,A570D,D614G,P681H,T716I,S982A,D1118H	TRUE
EPI_ISL_761982	2020-12-17	delH69V70,Y145del,N501Y,A570D,D614G,P681H,T716I,S982A,D1118H	TRUE
EPI_ISL_761991	2020-12-17	delH69V70,Y145del,N501Y,A570D,D614G,P681H,T716I,S982A,D1118H	TRUE
EPI_ISL_764160	2020-12-18	delH69V70,Y145del,N501Y,A570D,D614G,P681H,T716I,S982A,D1118H	TRUE
EPI_ISL_761990	2020-12-17	delH69V70,Y145del,N501Y,A570D,D614G,P681H,T716I,S982A,D1118H	TRUE
EPI_ISL_761987	2020-12-17	delH69V70,Y145del,N501Y,A570D,D614G,P681H,T716I,S982A,D1118H	TRUE
EPI_ISL_764162	2020-12-14	delH69V70,Y145del,S494P,N501Y,A570D,D614G,P681H,T716I,S982A,D1118H	TRUE
EPI_ISL_764146	2020-12-16	delH69V70,Y145del,N501Y,A570D,D614G,P681H,T716I,S982A,D1118H	TRUE
EPI_ISL_761992	2020-12-17	delH69V70,Y145del,N501Y,A570D,D614G,P681H,T716I,S982A,D1118H	TRUE
EPI_ISL_764174	2020-11-30	delH69V70,Y145del,N501Y,A570D,D614G,P681H,T716I,S982A,D1118H	TRUE
EPI_ISL_777431	2020-12-18	delH69V70,Y145del,N501Y,A570D,D614G,P681H,T716I,S982A,D1118H	TRUE
EPI_ISL_777416	2020-12-15	delH69V70,Y145del,N501Y,A570D,D614G,P681H,T716I,S982A,D1118H	TRUE
EPI_ISL_777426	2020-12-18	delH69V70,Y145del,N501Y,A570D,D614G,P681H,T716I,S982A,D1118H	TRUE
EPI_ISL_764175	2020-12-15	delH69V70,Y145del,N501Y,A570D,D614G,P681H,T716I,S982A,D1118H	TRUE
EPI_ISL_777422	2020-12-18	delH69V70,Y145del,N501Y,A570D,D614G,Q677H,P681H,T716I,S982A,D1118H	TRUE
EPI_ISL_777437	2020-12-15	delH69V70,Y145del,V341I,N501Y,A570D,D614G,P681H,T716I,S982A,D1118H	TRUE
EPI_ISL_777440	2020-12-15	delH69V70,Y145del,N501Y,A570D,D614G,P681H,T716I,S982A,D1118H	TRUE
EPI_ISL_777419	2020-12-18	delH69V70,Y145del,N501Y,A570D,D614G,P681H,T716I,S982A,D1118H	TRUE
EPI_ISL_777429	2020-12-18	delH69V70,Y145del,N501Y,A570D,D614G,P681H,T716I,S982A,D1118H	TRUE
EPI_ISL_777442	2020-12-16	delH69V70,Y145del,D215Y,N501Y,A570D,D614G,P681H,T716I,S982A,D1118H	TRUE
EPI_ISL_777420	2020-12-17	delH69V70,Y145del,N501Y,A570D,D614G,P681H,T716I,S982A,D1118H	TRUE
EPI_ISL_777423	2020-12-17	delH69V70,Y145del,N501Y,A570D,D614G,P681H,T716I,S982A,A1078V,D1118H	TRUE
EPI_ISL_777435	2020-12-15	delH69V70,Y145del,N501Y,A570D,D614G,P681H,T716I,S982A,D1118H	TRUE
EPI_ISL_777432	2020-12-17	delH69V70,Y145del,N501Y,A570D,D614G,P681H,T716I,S982A,D1118H	TRUE
EPI_ISL_777425	2020-12-15	delH69V70,Y145del,N501Y,A570D,D614G,P681H,T716I,S982A,D1118H	TRUE
EPI_ISL_777443	2020-12-17	delH69V70,Y145del,N501Y,A570D,D614G,P681H,T716I,S982A,D1118H	TRUE
EPI_ISL_777449	2020-12-17	delH69V70,Y145del,N501Y,A570D,D614G,P681H,T716I,S982A,D1118H	TRUE
EPI_ISL_777457	2020-12-18	delH69V70,Y145del,T240I,N501Y,A570D,D614G,P681H,T716I,S982A,D1118H	TRUE
EPI_ISL_777450	2020-12-18	L5F,delH69V70,Y145del,N501Y,A570D,D614G,P681H,T716I,S982A,D1118H	TRUE
EPI_ISL_777452	2020-12-18	delH69V70,Y145del,N501Y,A570D,D614G,P681H,T716I,S982A,D1118H	TRUE
EPI_ISL_777446	2020-12-18	delH69V70,Y145del,N501Y,A570D,D614G,P681H,T716I,S982A,D1118H	TRUE
EPI_ISL_777451	2020-12-15	delH69V70,Y145del,N501Y,A570D,D614G,P681H,T716I,S982A,D1118H	TRUE
EPI_ISL_777463	2020-12-18	delH69V70,Y145del,N501Y,A570D,D614G,P681H,T716I,S982A,D1118H	TRUE
EPI_ISL_777456	2020-12-18	delH69V70,Y145del,N501Y,A570D,D614G,P681H,T716I,S982A,D1118H	TRUE
EPI_ISL_777462	2020-12-17	delH69V70,Y145del,L216F,N501Y,A570D,D614G,P681H,T716I,S982A,D1118H	TRUE
EPI_ISL_777464	2020-12-17	delH69V70,Y145del,N501Y,A570D,D614G,P681H,T716I,S982A,D1118H	TRUE
EPI_ISL_777466	2020-12-17	delH69V70,Y145del,N501Y,A570D,D614G,P681H,T716I,S982A,D1118H	TRUE
EPI_ISL_777465	2020-12-15	delH69V70,Y145del,N501Y,A570D,D614G,P681H,T716I,S982A,D1118H	TRUE
EPI_ISL_777472	2020-12-18	delH69V70,Y145del,N501Y,A570D,D614G,P681H,T716I,S982A,D1118H	TRUE
EPI_ISL_777467	2020-12-15	delH69V70,Y145del,N501Y,A570D,D614G,P681H,T716I,S982A,D1118H	TRUE
EPI_ISL_777468	2020-12-17	delH69V70,Y145del,N501Y,A570D,D614G,P681H,T716I,S982A,D1118H	TRUE
EPI_ISL_777469	2020-12-18	delH69V70,Y145del,N501Y,A570D,D614G,P681H,T716I,S982A,D1118H	TRUE
EPI_ISL_777471	2020-12-16	delH69V70,Y145del,N501Y,A570D,D614G,P681H,T716I,S982A,D1118H	TRUE
EPI_ISL_777473	2020-12-18	delH69V70,Y145del,N501Y,A570D,D614G,P681H,T716I,S982A,D1118H	TRUE
EPI_ISL_777476	2020-12-18	delH69V70,Y145del,N501Y,A570D,D614G,P681H,T716I,S982A,D1118H	TRUE
EPI_ISL_777479	2020-12-15	delH69V70,Y145del,N501Y,A570D,D614G,P681H,T716I,S982A,D1118H	TRUE
EPI_ISL_777481	2020-12-15	delH69V70,Y145del,N501Y,A570D,D614G,P681H,T716I,S982A,D1118H	TRUE
EPI_ISL_777485	2020-12-18	delH69V70,Y145del,N501Y,A570D,D614G,P681H,T716I,S982A,D1118H	TRUE
EPI_ISL_777489	2020-12-15	delH69V70,Y145del,N501Y,A570D,D614G,P681H,T716I,S982A,D1118H	TRUE
EPI_ISL_777487	2020-12-17	delH69V70,Y145del,N501Y,A570D,A575S,D614G,P681H,A706V,T716I,S982A,D1118H	TRUE
EPI_ISL_777483	2020-12-17	delH69V70,Y145del,N501Y,A570D,D614G,P681H,T716I,S982A,D1118H	TRUE
EPI_ISL_777477	2020-12-15	delH69V70,Y145del,N501Y,A570D,D614G,P681H,T716I,S982A,D1118H	TRUE
EPI_ISL_777494	2020-12-18	delH69V70,Y145del,N501Y,A570D,D614G,P681H,T716I,P812S,S982A,D1118H	TRUE
EPI_ISL_777491	2020-12-15	delH69V70,Y145del,N501Y,A570D,D614G,P681H,T716I,S982A,D1118H	TRUE
EPI_ISL_777486	2020-12-18	delH69V70,Y145del,N501Y,A570D,D614G,P681H,T716I,S982A,D1118H	TRUE
EPI_ISL_777496	2020-12-17	delH69V70,Y145del,N501Y,A570D,D614G,P681H,T716I,S982A,D1118H	TRUE
EPI_ISL_813656	2020-12-17	delH69V70,Y145del,N501Y,A570D,D614G,P681H,T716I,S982A,D1118H	TRUE
EPI_ISL_819700	2020-12-17	delH69V70,Y145del,N501Y,A570D,D614G,P681H,T716I,S982A,D1118H	TRUE
EPI_ISL_819701	2020-12-17	delH69V70,Y145del,N501Y,A570D,D614G,P681H,T716I,S982A,D1118H	TRUE
EPI_ISL_777495	2020-12-15	delH69V70,Y145del,N501Y,A570D,D614G,P681H,T716I,S982A,D1118H	TRUE
EPI_ISL_819704	2020-12-17	delH69V70,Y145del,N501Y,A570D,D614G,P681H,T716I,S982A,D1118H	TRUE
EPI_ISL_777499	2020-12-18	delH69V70,Y145del,N501Y,A570D,D614G,P681H,T716I,S982A,D1118H	TRUE
EPI_ISL_819705	2020-12-17	delH69V70,Y145del,N501Y,A570D,D614G,P681H,T716I,S982A,D1118H	TRUE
EPI_ISL_777492	2020-12-17	delH69V70,Y145del,N501Y,A570D,D614G,P681H,T716I,S982A,D1118H	TRUE
EPI_ISL_777498	2020-12-17	delH69V70,Y145del,N501Y,A570D,D614G,P681H,T716I,S982A,K1073T,D1118H	TRUE
EPI_ISL_819708	2020-12-17	delH69V70,Y145del,N501Y,A570D,D614G,P681H,T716I,S982A,D1118H	TRUE
EPI_ISL_819707	2020-12-17	delH69V70,Y145del,N501Y,A570D,D614G,P681H,T716I,S982A,D1118H	TRUE
EPI_ISL_819706	2020-12-17	delH69V70,Y145del,N501Y,A570D,D614G,P681H,T716I,S982A,D1118H	TRUE
EPI_ISL_819702	2020-12-17	delH69V70,Y145del,N501Y,A570D,D614G,P681H,T716I,S982A,D1118H	TRUE
EPI_ISL_819709	2020-12-17	delH69V70,Y145del,N501Y,A570D,D614G,P681H,T716I,S982A,D1118H	TRUE
EPI_ISL_819703	2020-12-17	delH69V70,Y145del,N501Y,A570D,D614G,P681H,T716I,S982A,D1118H	TRUE
EPI_ISL_819711	2020-12-17	delH69V70,Y145del,N501Y,A570D,D614G,P681H,T716I,S982A,D1118H	TRUE
EPI_ISL_819713	2020-12-17	delH69V70,V127I,Y145del,N501Y,A570D,D614G,P681H,T716I,S982A,D1118H	TRUE
EPI_ISL_819714	2020-12-17	delH69V70,Y145del,N501Y,A570D,D614G,P681H,T716I,S982A,D1118H	TRUE
EPI_ISL_655161	2020-11-09	delH69V70,Y145del,N501Y,A570D,D614G,P681H,T716I,S982A,D1118H	TRUE
EPI_ISL_819710	2020-12-17	delH69V70,Y145del,N501Y,A570D,D614G,P681H,T716I,S982A,D1118H	TRUE
EPI_ISL_819717	2020-12-17	delH69V70,Y145del,N501Y,A570D,D614G,P681H,T716I,S982A,D1118H	TRUE
EPI_ISL_819715	2020-12-17	delH69V70,Y145del,N501Y,A570D,D614G,P681H,T716I,S982A,D1118H	TRUE
EPI_ISL_819712	2020-12-17	delH69V70,Y145del,N501Y,A570D,D614G,P681H,T716I,S982A,D1118H	TRUE
EPI_ISL_819718	2020-12-17	delH69V70,Y145del,N501Y,A570D,D614G,P681H,T716I,S982A,D1118H	TRUE
EPI_ISL_866164	2020-12-16	delH69V70,Y145del,N501Y,A570D,D614G,P681H,T716I,S982A,D1118H	TRUE
EPI_ISL_819716	2020-12-17	delH69V70,Y145del,N501Y,A570D,D614G,P681H,T716I,S982A,D1118H	TRUE
EPI_ISL_655167	2020-11-11	delH69V70,Y145del,N501Y,A570D,D614G,P681H,T716I,S982A,D1118H	TRUE
EPI_ISL_681410	2020-11-17	delH69V70,Y145del,H146Q,N501Y,A570D,D614G,P681H,T716I,S982A,D1118H	TRUE
EPI_ISL_657760	2020-11-08	delH69V70,Y145del,N501Y,A570D,D614G,P681H,T716I,S982A,D1118H	TRUE
EPI_ISL_657799	2020-11-08	delH69V70,Y145del,N501Y,A570D,D614G,P681H,T716I,S982A,D1118H	TRUE
EPI_ISL_681413	2020-11-17	delH69V70,Y145del,N501Y,A570D,D614G,P681H,T716I,S982A,D1118H	TRUE
EPI_ISL_681423	2020-11-17	delH69V70,Y145del,N501Y,A570D,D614G,P681H,T716I,S982A,D1118H	TRUE
EPI_ISL_703209	2020-11-20	delH69V70,Y145del,N501Y,A570D,D614G,P681H,T716I,S982A,D1118H	TRUE
EPI_ISL_657749	2020-11-08	delH69V70,Y145del,N501Y,A570D,D614G,P681H,T716I,S982A,D1118H	TRUE
EPI_ISL_657767	2020-11-06	delH69V70,Y145del,N501Y,A570D,D614G,P681H,T716I,S982A,D1118H	TRUE
EPI_ISL_674240	2020-11-14	delH69V70,Y145del,N501Y,A570D,D614G,P681H,T716I,S982A,D1118H	TRUE
EPI_ISL_657766	2020-11-09	delH69V70,Y145del,N501Y,A570D,D614G,P681H,T716I,S982A,D1118H	TRUE
EPI_ISL_681424	2020-11-18	delH69V70,Y145del,N501Y,A570D,D614G,P681H,T716I,S982A,D1118H	TRUE
EPI_ISL_703214	2020-11-19	delH69V70,Y145del,N501Y,A570D,D614G,P681H,T716I,S982A,D1118H	TRUE
EPI_ISL_703229	2020-11-19	delH69V70,Y145del,N501Y,A570D,D614G,P681H,T716I,S982A,D1118H	TRUE
EPI_ISL_730811	2020-12-08	delH69V70,Y145del,N501Y,A570D,D614G,P681H,T716I,S982A,D1118H	TRUE
EPI_ISL_703223	2020-11-19	delH69V70,Y145del,N501Y,A570D,D614G,P681H,T716I,S982A,D1118H	TRUE
EPI_ISL_703234	2020-11-19	delH69V70,Y145del,N501Y,A570D,D614G,P681H,A706V,T716I,S982A,D1118H	TRUE
EPI_ISL_703244	2020-11-19	delH69V70,Y145del,N501Y,A570D,D614G,P681H,T716I,S982A,D1118H	TRUE
EPI_ISL_730805	2020-12-11	delH69V70,Y145del,N501Y,A570D,D614G,P681H,T716I,S982A,D1118H	TRUE
EPI_ISL_730816	2020-12-09	delH69V70,Y145del,N501Y,A570D,D614G,P681H,T716I,S982A,D1118H	TRUE
EPI_ISL_730801	2020-12-11	delH69V70,Y145del,N501Y,A570D,D614G,P681H,T716I,S982A,D1118H	TRUE
EPI_ISL_730800	2020-12-09	delH69V70,Y145del,N501Y,A570D,D614G,P681H,T716I,S982A,D1118H	TRUE
EPI_ISL_730820	2020-12-09	delH69V70,Y145del,N501Y,A570D,D614G,P681H,T716I,S982A,D1118H	TRUE
EPI_ISL_730806	2020-12-11	delH69V70,Y145del,N501Y,A570D,D614G,P681H,T716I,S982A,D1118H	TRUE
EPI_ISL_730814	2020-12-10	delH69V70,Y145del,N501Y,A570D,D614G,P681H,T716I,S982A,D1118H	TRUE
EPI_ISL_703218	2020-11-19	delH69V70,Y145del,N501Y,A570D,D614G,P681H,T716I,S982A,D1118H	TRUE
EPI_ISL_730817	2020-12-09	delH69V70,Y145del,N501Y,A570D,D614G,P681H,T716I,S982A,D1118H	TRUE
EPI_ISL_730824	2020-12-10	delH69V70,Y145del,N501Y,A570D,D614G,P681H,T716I,S982A,D1118H	TRUE
EPI_ISL_730827	2020-12-09	delH69V70,Y145del,N501Y,A570D,D614G,P681H,T716I,S982A,D1118H	TRUE
EPI_ISL_730837	2020-12-08	delH69V70,Y145del,N501Y,A570D,D614G,P681H,T716I,S982A,D1118H	TRUE
EPI_ISL_730821	2020-12-09	delH69V70,Y145del,N501Y,A570D,D614G,P681H,T716I,S982A,D1118H	TRUE
EPI_ISL_730836	2020-12-09	delH69V70,Y145del,N501Y,A570D,D614G,P681H,T716I,S982A,D1118H	TRUE
EPI_ISL_730832	2020-12-11	delH69V70,Y145del,N501Y,A570D,D614G,P681H,T716I,S982A,D1118H	TRUE
EPI_ISL_730838	2020-12-09	delH69V70,Y145del,N501Y,A570D,D614G,P681H,T716I,S982A,D1118H	TRUE
EPI_ISL_730844	2020-12-10	delH69V70,Y145del,N501Y,A570D,D614G,P681H,T716I,S982A,D1118H	TRUE
EPI_ISL_730840	2020-12-10	delH69V70,Y145del,N501Y,A570D,D614G,P681H,T716I,S982A,D1118H	TRUE
EPI_ISL_730841	2020-12-09	delH69V70,Y145del,N501Y,A570D,D614G,P681H,T716I,S982A,D1118H	TRUE
EPI_ISL_730855	2020-12-10	delH69V70,Y145del,V367F,N501Y,A570D,D614G,P681H,T716I,S982A,D1118H	TRUE
EPI_ISL_730842	2020-12-08	delH69V70,Y145del,N501Y,A570D,D614G,P681H,T716I,S982A,D1118H	TRUE
EPI_ISL_730856	2020-12-09	delH69V70,Y145del,N501Y,A570D,D614G,P681H,T716I,S982A,D1118H	TRUE
EPI_ISL_730852	2020-12-10	delH69V70,Y145del,N501Y,A570D,D614G,P681H,T716I,S982A,D1118H	TRUE
EPI_ISL_735682	2020-12-13	delH69V70,Y145del,N501Y,A570D,D614G,P681H,T716I,S982A,D1118H	TRUE
EPI_ISL_735683	2020-12-13	delH69V70,Y145del,N501Y,A570D,D614G,P681H,T716I,S982A,D1118H	TRUE
EPI_ISL_730847	2020-12-10	delH69V70,Y145del,N501Y,A570D,D614G,P681H,T716I,S982A,D1118H	TRUE
EPI_ISL_730863	2020-12-09	delH69V70,Y145del,N501Y,A570D,D614G,P681H,T716I,S982A,D1118H	TRUE
EPI_ISL_735684	2020-12-13	delH69V70,Y145del,N501Y,A570D,D614G,P681H,T716I,S982A,D1118H	TRUE
EPI_ISL_735687	2020-12-13	delH69V70,Y145del,N501Y,A570D,D614G,P681H,T716I,S982A,D1118H	TRUE
EPI_ISL_735680	2020-12-13	delH69V70,Y145del,N501Y,A570D,D614G,P681H,T716I,S982A,D1118H	TRUE
EPI_ISL_757027	2020-12-16	delH69V70,Y145del,N501Y,A570D,D614G,P681H,T716I,S982A,D1118H	TRUE
EPI_ISL_741503	2020-12-17	delH69V70,Y145del,N501Y,A570D,D614G,P681H,T716I,S982A,D1118H	TRUE
EPI_ISL_735686	2020-12-13	delH69V70,Y145del,N501Y,A570D,D614G,P681H,T716I,S982A,D1118H	TRUE
EPI_ISL_757023	2020-12-15	delH69V70,Y145del,N501Y,A570D,D614G,P681H,T716I,S982A,D1118H	TRUE
EPI_ISL_757026	2020-12-15	delH69V70,Y145del,N501Y,A570D,D614G,P681H,T716I,S982A,D1118H	TRUE
EPI_ISL_757022	2020-12-15	delH69V70,Y145del,N501Y,A570D,D614G,P681H,T716I,S982A,D1118H	TRUE
EPI_ISL_760673	2020-12-15	delH69V70,Y145del,N501Y,A570D,D614G,P681H,T716I,S982A,D1118H	TRUE
EPI_ISL_757025	2020-12-15	delH69V70,Y145del,N501Y,A570D,D614G,P681H,T716I,S982A,D1118H	TRUE
EPI_ISL_757029	2020-12-15	delH69V70,Y145del,N501Y,A570D,D614G,P681H,T716I,S982A,D1118H	TRUE
EPI_ISL_757020	2020-12-13	delH69V70,Y145del,N501Y,A570D,D614G,P681H,T716I,S982A,D1118H	TRUE
EPI_ISL_760669	2020-12-15	delH69V70,Y145del,N501Y,A570D,D614G,P681H,T716I,S982A,D1118H	TRUE
EPI_ISL_757024	2020-12-15	delH69V70,Y145del,N501Y,A570D,D614G,P681H,T716I,S982A,D1118H	TRUE
EPI_ISL_757033	2020-12-15	delH69V70,Y145del,N501Y,A570D,D614G,P681H,T716I,S982A,D1118H	TRUE
EPI_ISL_757030	2020-12-15	delH69V70,Y145del,N501Y,A570D,D614G,P681H,T716I,S982A,D1118H	TRUE
EPI_ISL_761949	2020-12-17	delH69V70,Y145del,N501Y,A570D,D614G,P681H,T716I,S982A,D1118H	TRUE
EPI_ISL_761947	2020-12-17	delH69V70,Y145del,N501Y,A570D,D614G,P681H,T716I,S982A,D1118H	TRUE
EPI_ISL_760698	2020-12-17	delH69V70,Y145del,L216F,N501Y,A570D,D614G,P681H,T716I,S982A,D1118H	TRUE
EPI_ISL_761941	2020-12-17	delH69V70,Y145del,N501Y,A570D,D614G,P681H,T716I,S982A,D1118H	TRUE
EPI_ISL_769001	2020-12-15	delH69V70,Y145del,N501Y,A570D,D614G,P681H,T716I,S982A,D1118H	TRUE
EPI_ISL_761942	2020-12-17	delH69V70,Y145del,N501Y,A570D,D614G,H655Y,P681H,T716I,S982A,D1118H	TRUE
EPI_ISL_761999	2020-12-17	delH69V70,Y145del,N501Y,A570D,D574Y,D614G,P681H,T716I,S982A,D1118H	TRUE
EPI_ISL_761994	2020-12-18	delH69V70,Y145del,N501Y,A570D,D614G,P681H,T716I,S982A,D1118H	TRUE
EPI_ISL_769000	2020-12-15	delH69V70,Y145del,T299I,N501Y,A570D,D614G,A672S,P681H,T716I,S982A,D1118H	TRUE
EPI_ISL_761997	2020-12-17	delH69V70,Y145del,N501Y,A570D,D614G,P681H,T716I,S982A,D1118H	TRUE
EPI_ISL_761995	2020-12-17	delH69V70,Y145del,N501Y,A570D,D614G,P681H,T716I,S982A,D1118H	TRUE
EPI_ISL_761948	2020-12-17	delH69V70,Y145del,N501Y,A570D,D614G,P681H,T716I,S982A,D1118H	TRUE
EPI_ISL_769005	2020-12-16	delH69V70,Y145del,N501Y,A570D,D614G,P681H,T716I,S982A,D1118H	TRUE
EPI_ISL_769003	2020-12-15	delH69V70,Y145del,N501Y,A570D,D614G,P681H,T716I,S982A,D1118H	TRUE
EPI_ISL_769004	2020-12-15	delH69V70,Y145del,N501Y,A570D,D614G,P681H,T716I,S982A,D1118H	TRUE
EPI_ISL_769009	2020-12-15	delH69V70,Y145del,N501Y,A570D,D614G,P681H,T716I,S982A,D1118H	TRUE
EPI_ISL_769008	2020-12-15	delH69V70,Y145del,N501Y,A570D,D614G,P681H,T716I,S982A,D1118H	TRUE
EPI_ISL_769002	2020-12-16	delH69V70,Y145del,N501Y,A570D,D614G,P681H,T716I,S982A,D1118H	TRUE
EPI_ISL_769007	2020-12-15	delH69V70,Y145del,N501Y,A570D,D614G,P681H,T716I,S982A,D1118H	TRUE
EPI_ISL_769014	2020-12-15	delH69V70,Y145del,N501Y,A570D,D614G,P681H,T716I,S982A,D1118H	TRUE
EPI_ISL_769010	2020-12-15	delH69V70,Y145del,N501Y,A570D,D614G,P681H,T716I,S982A,D1118H	TRUE
EPI_ISL_769013	2020-12-15	delH69V70,Y145del,N501Y,A570D,D614G,P681H,T716I,S982A,D1118H	TRUE
EPI_ISL_769017	2020-12-16	delH69V70,Y145del,N501Y,A570D,D614G,P681H,T716I,S982A,D1118H	TRUE
EPI_ISL_769025	2020-12-15	delH69V70,Y145del,N501Y,A570D,D614G,P681H,T716I,S982A,D1118H	TRUE
EPI_ISL_769020	2020-12-15	delH69V70,S98F,Y145del,N501Y,A570D,D614G,P681H,T716I,S982A,D1118H	TRUE
EPI_ISL_769019	2020-12-15	delH69V70,Y145del,S494P,N501Y,A570D,D614G,P681H,T716I,S982A,D1118H	TRUE
EPI_ISL_769015	2020-12-15	delH69V70,Y145del,N501Y,A570D,D614G,P681H,T716I,S939F,S982A,D1118H	TRUE
EPI_ISL_769024	2020-12-15	delH69V70,Y145del,N501Y,A570D,D614G,P681H,T716I,S982A,D1118H	TRUE
EPI_ISL_769026	2020-12-15	delH69V70,Y145del,N501Y,A570D,D614G,P681H,T716I,S982A,D1118H	TRUE
EPI_ISL_769023	2020-12-15	delH69V70,Y145del,N501Y,A570D,D614G,P681H,T716I,S982A,D1118H	TRUE
EPI_ISL_769030	2020-12-15	delH69V70,Y145del,N501Y,A570D,D614G,P681H,T716I,S982A,D1118H	TRUE
EPI_ISL_769021	2020-12-15	delH69V70,Y145del,N501Y,A570D,D614G,P681H,T716I,S982A,D1118H	TRUE
EPI_ISL_769035	2020-12-15	delH69V70,Y145del,N501Y,A570D,D614G,P681H,T716I,S982A,D1118H	TRUE
EPI_ISL_769022	2020-12-15	delH69V70,Y145del,N501Y,A570D,D614G,P681H,T716I,S982A,D1118H	TRUE
EPI_ISL_769027	2020-12-16	delH69V70,Y145del,N501Y,A570D,D614G,P681H,T716I,S982A,D1118H,C1243F	TRUE
EPI_ISL_769029	2020-12-16	delH69V70,Y145del,N501Y,A570D,D614G,P681H,T716I,S982A,D1118H	TRUE
EPI_ISL_769039	2020-12-15	delH69V70,Y145del,N501Y,A570D,D614G,P681H,T716I,S982A,D1118H	TRUE
EPI_ISL_769043	2020-12-16	delH69V70,Y145del,N501Y,A570D,D614G,P681H,T716I,S982A,D1118H	TRUE
EPI_ISL_769049	2020-12-16	delH69V70,Y145del,N501Y,A570D,D614G,P681H,T716I,S939F,S982A,D1118H	TRUE
EPI_ISL_769031	2020-12-15	delH69V70,Y145del,N501Y,A570D,D614G,P681H,T716I,S982A,D1118H	TRUE
EPI_ISL_769045	2020-12-16	delH69V70,Y145del,N501Y,A570D,D614G,P681H,T716I,A831V,S982A,D1118H	TRUE
EPI_ISL_769040	2020-12-15	delH69V70,Y145del,N501Y,A570D,D614G,P681H,T716I,S982A,D1118H	TRUE
EPI_ISL_769044	2020-12-15	delH69V70,Y145del,N501Y,A570D,D614G,P681H,T716I,S982A,D1118H	TRUE
EPI_ISL_769054	2020-12-15	delH69V70,Y145del,N501Y,A570D,D614G,P681H,T716I,S982A,D1118H	TRUE
EPI_ISL_769037	2020-12-15	delH69V70,Y145del,N501Y,A570D,D614G,P681H,T716I,S982A,D1118H	TRUE
EPI_ISL_769032	2020-12-15	delH69V70,Y145del,N501Y,A570D,D614G,P681H,T716I,S982A,D1118H	TRUE
EPI_ISL_769057	2020-12-16	delH69V70,Y145del,N501Y,A570D,D614G,P681H,T716I,S982A,D1118H	TRUE
EPI_ISL_769048	2020-12-15	delH69V70,Y145del,N501Y,A570D,D614G,P681H,T716I,S982A,D1118H	TRUE
EPI_ISL_769055	2020-12-15	delH69V70,Y145del,N501Y,A570D,D614G,P681H,T716I,S982A,T1117I,D1118H	TRUE
EPI_ISL_769056	2020-12-15	delH69V70,Y145del,N501Y,A570D,D614G,P681H,T716I,S982A,D1118H	TRUE
EPI_ISL_769051	2020-12-15	delH69V70,Y145del,N501Y,A570D,D614G,P681H,T716I,A831V,S982A,D1118H	TRUE
EPI_ISL_769063	2020-12-15	delH69V70,Y145del,N501Y,A570D,D614G,P681H,T716I,S982A,D1118H	TRUE
EPI_ISL_769058	2020-12-15	delH69V70,Y145del,N501Y,A570D,D614G,P681H,T716I,S982A,D1118H	TRUE
EPI_ISL_769061	2020-12-15	delH69V70,Y145del,N501Y,A570D,D614G,P681H,T716I,S982A,D1118H	TRUE
EPI_ISL_769059	2020-12-15	delH69V70,Y145del,N501Y,A570D,D614G,P681H,T716I,S982A,D1118H	TRUE
EPI_ISL_769069	2020-12-15	delH69V70,Y145del,N501Y,A570D,D614G,P681H,T716I,S982A,D1118H	TRUE
EPI_ISL_769062	2020-12-16	delH69V70,Y145del,N501Y,A570D,D614G,P681H,T716I,S982A,D1118H	TRUE
EPI_ISL_769064	2020-12-15	delH69V70,Y145del,N501Y,A570D,D614G,V622L,P681H,T716I,S982A,D1118H	TRUE
EPI_ISL_769072	2020-12-15	delH69V70,Y145del,N501Y,A570D,D614G,P681H,T716I,S982A,D1118H	TRUE
EPI_ISL_769079	2020-12-15	delH69V70,Y145del,N501Y,A570D,D614G,P681H,T716I,S982A,D1118H	TRUE
EPI_ISL_769075	2020-12-15	delH69V70,Y145del,N501Y,A570D,D614G,P681H,T716I,S982A,D1118H	TRUE
EPI_ISL_769077	2020-12-15	delH69V70,Y145del,N501Y,A570D,D614G,P681H,T716I,S982A,D1118H	TRUE
EPI_ISL_769070	2020-12-15	delH69V70,Y145del,N501Y,A570D,D614G,P681H,T716I,S982A,D1118H	TRUE
EPI_ISL_782019	2020-12-17	delH69V70,Y145del,N501Y,A570D,D614G,P681H,T716I,S982A,D1118H	TRUE
EPI_ISL_769073	2020-12-15	delH69V70,Y145del,N501Y,A570D,D614G,P681H,T716I,S982A,D1118H	TRUE
EPI_ISL_782034	2020-12-17	delH69V70,V143del,Y144F,N501Y,A570D,D614G,P681H,T716I,S982A,D1118H	TRUE
EPI_ISL_769076	2020-12-16	delH69V70,Y145del,N501Y,A570D,D614G,P681H,T716I,S982A,D1118H	TRUE
EPI_ISL_782022	2020-12-17	delH69V70,Y145del,N501Y,A570D,D614G,P681H,T716I,S982A,D1118H	TRUE
EPI_ISL_769078	2020-12-15	delH69V70,Y145del,N501Y,A570D,D614G,P681H,T716I,S982A,D1118H	TRUE
EPI_ISL_782033	2020-12-17	delH69V70,Y145del,N501Y,A570D,D614G,P681H,T716I,S982A,D1118H	TRUE
EPI_ISL_782012	2020-12-17	delH69V70,Y145del,N501Y,A570D,D614G,P681H,T716I,S982A,D1118H	TRUE
EPI_ISL_782016	2020-12-17	delH69V70,Y145del,N501Y,A570D,D614G,P681H,T716I,S982A,D1118H	TRUE
EPI_ISL_782045	2020-12-17	delH69V70,D138H,Y145del,N501Y,A570D,D614G,P681H,T716I,S982A,D1118H	TRUE
EPI_ISL_782007	2020-12-17	delH69V70,Y145del,N501Y,A570D,D614G,P681H,T716I,S982A,D1118H	TRUE
EPI_ISL_782025	2020-12-17	delH69V70,Y145del,N501Y,A570D,D614G,P681H,T716I,S982A,D1118H	TRUE
EPI_ISL_782043	2020-12-16	Q23R,delH69V70,Y145del,N501Y,A570D,D614G,P681H,T716I,S982A,D1118H	TRUE
EPI_ISL_783332	2020-11-17	delH69V70,Y145del,N501Y,A570D,D614G,P681H,T716I,S982A,D1118H	TRUE
EPI_ISL_782041	2020-12-17	delH69V70,Y145del,N501Y,A570D,D614G,P681H,T716I,S982A,D1118H	TRUE
EPI_ISL_783333	2020-11-18	delH69V70,Y145del,N501Y,A570D,D614G,P681H,T716I,S982A,D1118H	TRUE
EPI_ISL_783314	2020-11-17	delH69V70,Y145del,N501Y,A570D,D614G,P681H,T716I,S982A,D1118H	TRUE
EPI_ISL_783301	2020-11-18	delH69V70,Y145del,N501Y,A570D,D614G,P681H,T716I,S982A,D1118H	TRUE
EPI_ISL_783317	2020-11-17	delH69V70,Y145del,H146Q,N501Y,A570D,D614G,P681H,T716I,S982A,D1118H	TRUE
EPI_ISL_783356	2020-11-18	delH69V70,Y145del,N501Y,A570D,D614G,P681H,T716I,S982A,D1118H	TRUE
EPI_ISL_783366	2020-11-18	delH69V70,Y145del,N501Y,A570D,D614G,P681H,T716I,S982A,D1118H	TRUE
EPI_ISL_783363	2020-11-18	delH69V70,Y145del,N501Y,A570D,D614G,P681H,T716I,S982A,D1118H	TRUE
EPI_ISL_783361	2020-11-18	delH69V70,Y145del,N501Y,A570D,D614G,P681H,T716I,S982A,D1118H	TRUE
EPI_ISL_783354	2020-11-17	delH69V70,Y145del,N501Y,A570D,D614G,P681H,A706V,T716I,S982A,D1118H	TRUE
EPI_ISL_783374	2020-11-10	delH69V70,Y145del,N501Y,A570D,D614G,P681H,R683W,T716I,S982A,D1118H	TRUE
EPI_ISL_783375	2020-11-12	delH69V70,Y145del,N501Y,A570D,D614G,P681H,T716I,S982A,D1118H	TRUE
EPI_ISL_817105	2020-12-18	delH69V70,Y145del,N501Y,A570D,D614G,P681H,T716I,S982A,D1118H	TRUE
EPI_ISL_817106	2020-12-16	delH69V70,Y145del,N501Y,A570D,D614G,P681H,T716I,S982A,D1118H	TRUE
EPI_ISL_783369	2020-11-12	delH69V70,Y145del,N501Y,A570D,D614G,P681H,T716I,S982A,D1118H	TRUE
EPI_ISL_817110	2020-12-17	delH69V70,Y145del,N501Y,A570D,D614G,P681H,T716I,S982A,D1118H	TRUE
EPI_ISL_817111	2020-12-18	delH69V70,Y145del,N501Y,A570D,D614G,P681H,T716I,S982A,D1118H	TRUE
EPI_ISL_817104	2020-12-16	delH69V70,Y145del,N501Y,A570D,D614G,P681H,T716I,S982A,D1118H	TRUE
EPI_ISL_817115	2020-12-17	L5F,delH69V70,Y145del,N501Y,A570D,D614G,P681H,T716I,S982A,D1118H	TRUE
EPI_ISL_817107	2020-12-16	delH69V70,Y145del,A348S,N501Y,A570D,D614G,Q677Y,P681H,T716I,S982A,D1118H	TRUE
EPI_ISL_817103	2020-12-17	delH69V70,Y145del,N501Y,A570D,D614G,P681H,T716I,S982A,D1118H	TRUE
EPI_ISL_783377	2020-11-11	delH69V70,Y145del,N501Y,A570D,D614G,P681H,T716I,S982A,D1118H	TRUE
EPI_ISL_817100	2020-12-17	delH69V70,Y145del,N501Y,A570D,D614G,P681H,T716I,S982A,D1118H	TRUE
EPI_ISL_817119	2020-12-16	delH69V70,Y145del,N501Y,A570D,D614G,P681H,T716I,S982A,D1118H	TRUE
EPI_ISL_819764	2020-12-18	delH69V70,Y145del,N501Y,A570D,D614G,P681H,T716I,S982A,D1118H	TRUE
EPI_ISL_817120	2020-12-16	delH69V70,Y145del,N501Y,A570D,D614G,P681H,T716I,S982A,D1118H	TRUE
EPI_ISL_819759	2020-12-18	delH69V70,Y145del,N501Y,A570D,D614G,P681H,T716I,S982A,D1118H	TRUE
EPI_ISL_819765	2020-12-18	delH69V70,Y145del,N501Y,A570D,D614G,P681H,T716I,S982A,D1118H	TRUE
EPI_ISL_819763	2020-12-18	delH69V70,Y145del,N501Y,A570D,D614G,P681H,T716I,S982A,D1118H	TRUE
EPI_ISL_819762	2020-12-18	delH69V70,Y145del,N501Y,A570D,D614G,P681H,T716I,S982A,D1118H	TRUE
EPI_ISL_817121	2020-12-17	delH69V70,Y145del,N501Y,A570D,D614G,P681H,T716I,S982A,D1118H	TRUE
EPI_ISL_817113	2020-12-16	delH69V70,Y145del,N501Y,A570D,D614G,P681H,T716I,S982A,D1118H	TRUE
EPI_ISL_819760	2020-12-18	delH69V70,Y145del,N501Y,A570D,D614G,P681H,T716I,S982A,D1118H	TRUE
EPI_ISL_819768	2020-12-18	delH69V70,Y145del,N501Y,A570D,D614G,P681H,T716I,S982A,D1118H	TRUE
EPI_ISL_819767	2020-12-18	delH69V70,Y145del,N501Y,A570D,D614G,P681H,T716I,S982A,D1118H	TRUE
EPI_ISL_819761	2020-12-18	delH69V70,Y145del,N501Y,A570D,D614G,P681H,T716I,S982A,D1118H	TRUE
EPI_ISL_819766	2020-12-18	delH69V70,Y145del,N501Y,A570D,D614G,P681H,T716I,S982A,D1118H	TRUE
EPI_ISL_819771	2020-12-18	delH69V70,Y145del,N501Y,A570D,D614G,P681H,T716I,S982A,D1118H	TRUE
EPI_ISL_819770	2020-12-18	delH69V70,Y145del,N501Y,A570D,D614G,P681H,T716I,S982A,D1118H	TRUE
EPI_ISL_819769	2020-12-18	delH69V70,Y145del,N501Y,A570D,D614G,P681H,T716I,S982A,D1118H	TRUE
EPI_ISL_819773	2020-12-18	delH69V70,Y145del,N501Y,A570D,D614G,P681H,T716I,S982A,D1118H	TRUE
EPI_ISL_819774	2020-12-18	delH69V70,Y145del,N501Y,A570D,D614G,P681H,T716I,S982A,D1118H	TRUE
EPI_ISL_819776	2020-12-18	delH69V70,Y145del,N501Y,A570D,D614G,P681H,T716I,S982A,D1118H	TRUE
EPI_ISL_819778	2020-12-18	delH69V70,Y145del,N501Y,A570D,D614G,P681H,T716I,S982A,D1118H	TRUE
EPI_ISL_819780	2020-12-18	delH69V70,Y145del,N501Y,A570D,D614G,P681H,T716I,S982A,D1118H	TRUE
EPI_ISL_819775	2020-12-18	delH69V70,Y145del,N501Y,A570D,D614G,P681H,T716I,S982A,D1118H	TRUE
EPI_ISL_819777	2020-12-18	delH69V70,Y145del,N501Y,A570D,D614G,P681H,T716I,S982A,D1118H	TRUE
EPI_ISL_819785	2020-12-18	delH69V70,Y145del,N501Y,A570D,D614G,P681H,T716I,S982A,D1118H	TRUE
EPI_ISL_819772	2020-12-18	delH69V70,Y145del,N501Y,A570D,D614G,P681H,T716I,S982A,D1118H	TRUE
EPI_ISL_819779	2020-12-18	delH69V70,Y145del,N501Y,A570D,D614G,P681H,T716I,S982A,D1118H	TRUE
EPI_ISL_819786	2020-12-18	delH69V70,Y145del,N501Y,A570D,D614G,P681H,T716I,S982A,D1118H	TRUE
EPI_ISL_819781	2020-12-18	delH69V70,Y145del,N501Y,A570D,D614G,P681H,T716I,S982A,D1118H	TRUE
EPI_ISL_819783	2020-12-18	delH69V70,Y145del,N501Y,A570D,D614G,P681H,T716I,S982A,D1118H	TRUE
EPI_ISL_819782	2020-12-18	delH69V70,Y145del,N501Y,A570D,D614G,P681H,T716I,S982A,D1118H	TRUE
EPI_ISL_819784	2020-12-18	delH69V70,Y145del,N501Y,A570D,D614G,P681H,T716I,S982A,D1118H	TRUE
EPI_ISL_819790	2020-12-18	delH69V70,Y145del,N501Y,A570D,D614G,P681H,T716I,S982A,D1118H	TRUE
EPI_ISL_819789	2020-12-18	delH69V70,Y145del,N501Y,A570D,D614G,P681H,T716I,S982A,D1118H	TRUE
EPI_ISL_819787	2020-12-18	delH69V70,Y145del,N501Y,A570D,D614G,P681H,T716I,S982A,D1118H	TRUE
EPI_ISL_819791	2020-12-18	delH69V70,Y145del,N501Y,A570D,D614G,P681H,T716I,S982A,D1118H	TRUE
EPI_ISL_761143	2020-12-20	delH69V70,Y145del,N501Y,A570D,D614G,P681H,T716I,S982A,D1118H	TRUE
EPI_ISL_819794	2020-12-18	delH69V70,Y145del,N501Y,A570D,D614G,P681H,T716I,S982A,D1118H	TRUE
EPI_ISL_915537	2020-11-23	delH69V70,Y145del,N501Y,A570D,D614G,P681H,T716I,S982A,D1118H	TRUE
EPI_ISL_819793	2020-12-18	delH69V70,Y145del,S221L,N501Y,A570D,D614G,P681H,T716I,S982A,D1118H	TRUE
EPI_ISL_819792	2020-12-18	H66L,delH69V70,Y145del,N501Y,A570D,D614G,P681H,A706V,T716I,S982A,D1118H	TRUE
EPI_ISL_761125	2020-12-20	delH69V70,Y145del,S151G,N501Y,A570D,D614G,P681H,T716I,S982A,D1118H	TRUE
EPI_ISL_819788	2020-12-18	delH69V70,Y145del,N501Y,A570D,D614G,P681H,T716I,S982A,D1118H	TRUE
EPI_ISL_761114	2020-12-20	delH69V70,Y145del,N501Y,A570D,D614G,P681H,T716I,S982A,D1118H	TRUE
EPI_ISL_761120	2020-12-20	delH69V70,Y145del,N501Y,A570D,D614G,P681H,T716I,S982A,D1118H	TRUE
EPI_ISL_761133	2020-12-20	delH69V70,Y145del,N501Y,A570D,D614G,P681H,T716I,S982A,D1118H	TRUE
EPI_ISL_761154	2020-12-20	delH69V70,Y145del,N501Y,A570D,D614G,P681H,T716I,S982A,D1118H	TRUE
EPI_ISL_761165	2020-12-19	delH69V70,Y145del,N501Y,A570D,D614G,P681H,T716I,S982A,D1118H	TRUE
EPI_ISL_761158	2020-12-20	delH69V70,Y145del,N501Y,A570D,D614G,P681H,T716I,S982A,D1118H	TRUE
EPI_ISL_761145	2020-12-20	delH69V70,Y145del,N501Y,A570D,D614G,Q677H,P681H,T716I,S982A,D1118H	TRUE
EPI_ISL_761177	2020-12-19	Q14H,delH69V70,Y145del,N501Y,A570D,E583D,D614G,P681H,T716I,S982A,D1118H	TRUE
EPI_ISL_761162	2020-12-20	delH69V70,Y145del,N501Y,A570D,D614G,P681H,T716I,S982A,D1118H	TRUE
EPI_ISL_761185	2020-12-24	delH69V70,Y145del,N501Y,A570D,D614G,P681H,T716I,S982A,D1118H	TRUE
EPI_ISL_761197	2020-12-20	delH69V70,Y145del,N501Y,A570D,D614G,P681H,T716I,S982A,D1118H	TRUE
EPI_ISL_761186	2020-12-19	delH69V70,Y145del,N501Y,A570D,D614G,P681H,T716I,S982A,D1118H	TRUE
EPI_ISL_761127	2020-12-20	delH69V70,Y145del,N501Y,A570D,D614G,P681H,T716I,S982A,D1118H	TRUE
EPI_ISL_761193	2020-12-20	delH69V70,Y145del,N501Y,A570D,D614G,P681H,T716I,S982A,D1118H	TRUE
EPI_ISL_763785	2020-12-20	delH69V70,Y145del,N501Y,A570D,D614G,P681H,T716I,S982A,D1118H	TRUE
EPI_ISL_797101	2020-12-30	delH69V70,Y145del,N501Y,A570D,D614G,P681H,T716I,S982A,D1118H	TRUE
EPI_ISL_797105	2020-12-30	delH69V70,Y145del,N501Y,A570D,D614G,P681H,T716I,S982A,D1118H	TRUE
EPI_ISL_797100	2020-12-30	delH69V70,Y145del,N501Y,A570D,D614G,P681H,T716I,S982A,D1118H	TRUE
EPI_ISL_797103	2020-12-30	delH69V70,Y145del,N501Y,A570D,D614G,P681H,T716I,S982A,D1118H	TRUE
EPI_ISL_761198	2020-12-20	delH69V70,Y145del,N501Y,A570D,T572I,D614G,P681H,T716I,S982A,D1118H	TRUE
EPI_ISL_797104	2020-12-30	delH69V70,Y145del,N501Y,A570D,D614G,P681H,T716I,S982A,D1118H	TRUE
EPI_ISL_797107	2020-12-29	delH69V70,Y145del,N501Y,A570D,D614G,P681H,T716I,S982A,D1118H	TRUE
EPI_ISL_797109	2020-12-29	L18F,delH69V70,Y145del,N501Y,A570D,D614G,P681H,T716I,S982A,D1118H	TRUE
EPI_ISL_797110	2020-12-30	delH69V70,Y145del,N501Y,A570D,D614G,P681H,T716I,S982A,D1118H	TRUE
EPI_ISL_797108	2020-12-30	delH69V70,Y145del,N501Y,A570D,D614G,P681H,T716I,S982A,D1118H	TRUE
EPI_ISL_797116	2020-12-30	delH69V70,Y145del,N501Y,A570D,D614G,P681H,T716I,S982A,D1118H	TRUE
EPI_ISL_797111	2020-12-30	V6A,delH69V70,Y145del,N501Y,A570D,D614G,P681H,T716I,S982A,D1118H	TRUE
EPI_ISL_797114	2020-12-30	delH69V70,Y145del,N501Y,A570D,D614G,P681H,T716I,S982A,D1118H	TRUE
EPI_ISL_797123	2020-12-28	delH69V70,Y145del,N501Y,A570D,D614G,P681H,T716I,G946V,S982A,D1118H	TRUE
EPI_ISL_797118	2020-12-29	delH69V70,Y145del,N501Y,A570D,D614G,P681H,T716I,S982A,D1118H	TRUE
EPI_ISL_797120	2020-12-29	delH69V70,Y145del,N501Y,A570D,D614G,P681H,T716I,M740V,S982A,D1118H	TRUE
EPI_ISL_797115	2020-12-29	delH69V70,Y145del,N501Y,A570D,D614G,P681H,T716I,S982A,D1118H	TRUE
EPI_ISL_797122	2020-12-28	delH69V70,Y145del,N501Y,A570D,D614G,P681H,T716I,S982A,D1118H	TRUE
EPI_ISL_797126	2020-12-29	delH69V70,Y145del,N501Y,A570D,D614G,P681H,T716I,S982A,D1118H	TRUE
EPI_ISL_797124	2020-12-28	delH69V70,Y145del,N501Y,A570D,D614G,P681H,T716I,S982A,D1118H	TRUE
EPI_ISL_797128	2020-12-29	delH69V70,Y145del,N501Y,A570D,D614G,P681H,T716I,S982A,D1118H	TRUE
EPI_ISL_797121	2020-12-29	delH69V70,Y145del,N501Y,A570D,D614G,P681H,T716I,S982A,D1118H	TRUE
EPI_ISL_797127	2020-12-28	delH69V70,Y145del,N501Y,A570D,D614G,P681H,T716I,S982A,D1118H	TRUE
EPI_ISL_797125	2020-12-29	delH69V70,Y145del,N501Y,A570D,D614G,P681H,T716I,S982A,D1118H	TRUE
EPI_ISL_797134	2020-12-29	delH69V70,Y145del,N501Y,A570D,D614G,P681H,T716I,S982A,D1118H	TRUE
EPI_ISL_797132	2020-12-27	delH69V70,Y145del,N501Y,A570D,D614G,P681H,T716I,S982A,D1118H	TRUE
EPI_ISL_797131	2020-12-28	delH69V70,Y145del,N501Y,A570D,D614G,P681H,T716I,S982A,D1118H	TRUE
EPI_ISL_798404	2020-12-27	delH69V70,Y145del,N501Y,A570D,D614G,P681H,T716I,S982A,D1118H	TRUE
EPI_ISL_797130	2020-12-27	delH69V70,Y145del,N501Y,A570D,D614G,P681H,T716I,S982A,D1118H	TRUE
EPI_ISL_797136	2020-12-28	delH69V70,Y145del,N501Y,A570D,D614G,P681H,T716I,S982A,D1118H	TRUE
EPI_ISL_797133	2020-12-29	delH69V70,Y145del,N501Y,A570D,D614G,P681H,T716I,S982A,D1118H	TRUE
EPI_ISL_798405	2020-12-27	delH69V70,Y145del,N501Y,A570D,D614G,P681H,T716I,S982A,D1118H	TRUE
EPI_ISL_797135	2020-12-28	delH69V70,Y145del,N501Y,A570D,D614G,P681H,T716I,S982A,D1118H	TRUE
EPI_ISL_798406	2020-12-26	delH69V70,Y145del,N501Y,A570D,D614G,P681H,T716I,S982A,D1118H	TRUE
EPI_ISL_798407	2020-12-25	delH69V70,Y145del,N501Y,A570D,D614G,P681H,T716I,S982A,D1118H	TRUE
EPI_ISL_798411	2020-12-25	delH69V70,Y145del,N501Y,A570D,D614G,P681H,T716I,S982A,D1118H	TRUE
EPI_ISL_798410	2020-12-25	delH69V70,Y145del,N501Y,A570D,D614G,P681H,T716I,S982A,D1118H	TRUE
EPI_ISL_798415	2020-12-25	delH69V70,Y145del,N501Y,A570D,D614G,P681H,T716I,S982A,D1118H	TRUE
EPI_ISL_798425	2020-12-25	delH69V70,Y145del,N501Y,A570D,D614G,P681H,T716I,S982A,D1118H	TRUE
EPI_ISL_798413	2020-12-27	delH69V70,Y145del,N501Y,A570D,D614G,P681H,T716I,S982A,D1118H	TRUE
EPI_ISL_798408	2020-12-25	delH69V70,Y145del,N501Y,A570D,D614G,P681H,T716I,S982A,D1118H	TRUE
EPI_ISL_798417	2020-12-27	L18F,delH69V70,Y145del,N501Y,A570D,D614G,P681H,T716I,S982A,D1118H	TRUE
EPI_ISL_798416	2020-12-27	delH69V70,Y145del,N501Y,A570D,D614G,P681H,T716I,S982A,D1118H	TRUE
EPI_ISL_798427	2020-12-25	delH69V70,Y145del,N501Y,A570D,D614G,P681H,T716I,S982A,D1118H	TRUE
EPI_ISL_798424	2020-12-25	N501Y,D614G,P681H,T716I,D1118H	TRUE
EPI_ISL_798429	2020-12-26	delH69V70,Y145del,N501Y,A570D,D614G,P681H,T716I,S982A,D1118H	TRUE
EPI_ISL_798426	2020-12-25	delH69V70,Y145del,N501Y,A570D,D614G,P681H,T716I,S982A,D1118H	TRUE
EPI_ISL_798414	2020-12-25	delH69V70,Y145del,N501Y,A570D,D614G,P681H,T716I,S982A,D1118H	TRUE
EPI_ISL_798421	2020-12-25	delH69V70,Y145del,N501Y,A570D,D614G,P681H,T716I,S982A,D1118H	TRUE
EPI_ISL_798422	2020-12-25	delH69V70,Y145del,N501Y,A570D,D614G,P681H,T716I,S982A,D1118H	TRUE
EPI_ISL_798434	2020-12-25	delH69V70,Y145del,N501Y,A570D,D614G,P681H,T716I,S982A,D1118H	TRUE
EPI_ISL_798432	2020-12-25	delH69V70,Y145del,N501Y,A570D,D614G,P681H,T716I,S982A,D1118H	TRUE
EPI_ISL_798430	2020-12-25	delH69V70,Y145del,N501Y,A570D,D614G,P681H,T716I,S982A,D1118H	TRUE
EPI_ISL_798440	2020-12-25	delH69V70,Y145del,N501Y,A570D,D614G,P681H,T716I,S982A,D1118H	TRUE
EPI_ISL_798431	2020-12-27	delH69V70,Y145del,N501Y,A570D,D614G,P681H,T716I,S982A,D1118H	TRUE
EPI_ISL_798435	2020-12-25	delH69V70,Y145del,N501Y,A570D,D614G,P681H,T716I,S982A,D1118H	TRUE
EPI_ISL_798439	2020-12-26	delH69V70,Y145del,N501Y,A570D,D614G,P681H,T716I,S982A,D1118H	TRUE
EPI_ISL_798447	2020-12-25	delH69V70,Y145del,N501Y,A570D,D614G,P681H,T716I,S982A,D1118H	TRUE
EPI_ISL_798446	2020-12-25	delH69V70,Y145del,N501Y,A570D,D614G,P681H,T716I,S982A,D1118H	TRUE
EPI_ISL_798443	2020-12-25	delH69V70,Y145del,N501Y,A570D,D614G,P681H,T716I,S982A,D1118H	TRUE
EPI_ISL_798451	2020-12-25	delH69V70,Y145del,N501Y,A570D,D614G,P681H,T716I,S982A,D1118H	TRUE
EPI_ISL_798441	2020-12-25	delH69V70,Y145del,N501Y,A570D,D614G,P681H,T716I,S982A,D1118H	TRUE
EPI_ISL_798448	2020-12-25	delH69V70,Y145del,N501Y,A570D,D614G,P681H,T716I,S982A,D1118H,M1233V	TRUE
EPI_ISL_798437	2020-12-25	delH69V70,Y145del,N501Y,A570D,D614G,P681H,T716I,S982A,D1118H	TRUE
EPI_ISL_798445	2020-12-25	delH69V70,Y145del,N501Y,A570D,D614G,P681H,T716I,S982A,D1118H	TRUE
EPI_ISL_798438	2020-12-24	delH69V70,Y145del,N501Y,A570D,D614G,P681H,T716I,S982A,D1118H	TRUE
EPI_ISL_798452	2020-12-25	delH69V70,Y145del,N501Y,A570D,D614G,P681H,T716I,S982A,D1118H	TRUE
EPI_ISL_798449	2020-12-25	delH69V70,Y145del,N501Y,A570D,D614G,P681H,T716I,S982A,D1118H	TRUE
EPI_ISL_798460	2020-12-26	delH69V70,Y145del,N501Y,A570D,D614G,P681H,T716I,S982A,D1118H	TRUE
EPI_ISL_798459	2020-12-25	delH69V70,Y145del,N501Y,A570D,D614G,P681H,T716I,S982A,D1118H	TRUE
EPI_ISL_798454	2020-12-25	delH69V70,Y145del,N501Y,A570D,D614G,P681H,T716I,S982A,D1118H	TRUE
EPI_ISL_798463	2020-12-25	delH69V70,Y145del,N501Y,A570D,D614G,P681H,T716I,S982A,D1118H	TRUE
EPI_ISL_798453	2020-12-25	delH69V70,Y145del,N501Y,A570D,D614G,P681H,T716I,S982A,D1118H	TRUE
EPI_ISL_798456	2020-12-25	delH69V70,Y145del,N501Y,A570D,D614G,P681H,T716I,S982A,D1118H	TRUE
EPI_ISL_798458	2020-12-25	delH69V70,Y145del,N501Y,A570D,D614G,P681H,T716I,S982A,D1118H	TRUE
EPI_ISL_799713	2020-12-25	delH69V70,Y145del,N501Y,A570D,D614G,P681H,T716I,S982A,D1118H	TRUE
EPI_ISL_798464	2020-12-25	delH69V70,Y145del,N501Y,A570D,D614G,P681H,T716I,S982A,D1118H	TRUE
EPI_ISL_799717	2020-12-24	delH69V70,Y145del,N501Y,A570D,D614G,P681H,T716I,S982A,D1118H	TRUE
EPI_ISL_799714	2020-12-23	delH69V70,Y145del,N501Y,A570D,D614G,P681H,T716I,S982A,D1118H	TRUE
EPI_ISL_798466	2020-12-25	delH69V70,V143del,Y144F,N501Y,A570D,D614G,P681H,T716I,S982A,D1118H	TRUE
EPI_ISL_799719	2020-12-21	delH69V70,Y145del,N501Y,A570D,D614G,P681H,A706V,T716I,S982A,D1118H	TRUE
EPI_ISL_799721	2020-12-24	delH69V70,Y145del,N501Y,A570D,D614G,P681H,T716I,S982A,D1118H	TRUE
EPI_ISL_799718	2020-12-26	delH69V70,Y145del,N501Y,A570D,D614G,P681H,T716I,S982A,D1118H	TRUE
EPI_ISL_799728	2020-12-21	delH69V70,Y145del,N501Y,A570D,D614G,P681H,T716I,S982A,D1118H	TRUE
EPI_ISL_799722	2020-12-26	delH69V70,Y145del,N501Y,A570D,D614G,P681H,T716I,S982A,D1118H	TRUE
EPI_ISL_799720	2020-12-24	delH69V70,Y145del,N501Y,A570D,D614G,P681H,T716I,S982A,D1118H	TRUE
EPI_ISL_799739	2020-12-26	delH69V70,Y145del,N501Y,A570D,D614G,P681H,T716I,S982A,D1118H	TRUE
EPI_ISL_799735	2020-12-26	delH69V70,Y145del,N501Y,A570D,D614G,P681H,T716I,S982A,D1118H	TRUE
EPI_ISL_799737	2020-12-26	delH69V70,Y145del,N501Y,A570D,D614G,P681H,T716I,S982A,D1118H	TRUE
EPI_ISL_799723	2020-12-23	delH69V70,Y145del,N501Y,A570D,D614G,P681H,T716I,S982A,D1118H	TRUE
EPI_ISL_799742	2020-12-23	delH69V70,Y145del,N501Y,A570D,D614G,P681H,T716I,S982A,D1118H	TRUE
EPI_ISL_799749	2020-12-19	delH69V70,Y145del,S494P,N501Y,A570D,D614G,P681H,T716I,S982A,D1118H	TRUE
EPI_ISL_799745	2020-12-24	delH69V70,Y145del,N501Y,A570D,D614G,P681H,T716I,S982A,D1118H	TRUE
EPI_ISL_799755	2020-12-24	delH69V70,Y145del,N501Y,A570D,D614G,P681H,T716I,S982A,D1118H	TRUE
EPI_ISL_799752	2020-12-21	delH69V70,Y145del,N501Y,A570D,D614G,P681H,T716I,S982A,D1118H	TRUE
EPI_ISL_799748	2020-12-27	delH69V70,Y145del,N501Y,A570D,D614G,P681H,T716I,S982A,D1118H	TRUE
EPI_ISL_799761	2020-12-26	delH69V70,Y145del,N501Y,A570D,D614G,P681H,T716I,S982A,D1118H	TRUE
EPI_ISL_799746	2020-12-23	delH69V70,Y145del,N501Y,A570D,D614G,P681H,T716I,S982A,D1118H	TRUE
EPI_ISL_799750	2020-12-19	delH69V70,Y145del,N501Y,A570D,D614G,P681H,T716I,S982A,D1118H	TRUE
EPI_ISL_799753	2020-12-22	delH69V70,Y145del,N501Y,A570D,D614G,P681H,T716I,T747N,S982A,D1118H	TRUE
EPI_ISL_799767	2020-12-27	L5F,delH69V70,Y145del,N501Y,A570D,D614G,V622L,P681H,T716I,S982A,D1118H	TRUE
EPI_ISL_799772	2020-12-22	delH69V70,Y145del,N501Y,A570D,D614G,P681H,T716I,S982A,D1118H	TRUE
EPI_ISL_799760	2020-12-24	delH69V70,Y145del,N501Y,A570D,D614G,P681H,T716I,S982A,D1118H	TRUE
EPI_ISL_799771	2020-12-24	delH69V70,Y145del,N501Y,A570D,D614G,P681H,T716I,S982A,D1118H	TRUE
EPI_ISL_799774	2020-12-22	delH69V70,Y145del,N501Y,A570D,D614G,P681H,T716I,E748Q,S982A,D1118H	TRUE
EPI_ISL_799781	2020-12-26	delH69V70,Y145del,N501Y,A570D,D614G,P681H,T716I,S982A,D1118H	TRUE
EPI_ISL_799778	2020-12-21	delH69V70,Y145del,N501Y,A570D,D614G,P681H,T716I,S982A,D1118H	TRUE
EPI_ISL_799770	2020-12-21	delH69V70,D138H,Y145del,N501Y,A570D,D614G,P681H,T716I,S982A,D1118H	TRUE
EPI_ISL_799782	2020-12-21	delH69V70,Y145del,N501Y,A570D,D614G,P681H,T716I,S982A,D1118H	TRUE
EPI_ISL_799759	2020-12-26	delH69V70,Y145del,N501Y,A570D,D614G,P681H,T716I,S982A,D1118H	TRUE
EPI_ISL_799764	2020-12-22	delH69V70,Y145del,N501Y,A570D,D614G,P681H,T716I,S982A,D1118H	TRUE
EPI_ISL_799775	2020-12-26	delH69V70,Y145del,N501Y,A570D,D614G,P681H,T716I,S982A,D1118H	TRUE
EPI_ISL_799787	2020-12-27	delH69V70,Y145del,N501Y,A570D,D614G,P681H,T716I,S982A,D1118H	TRUE
EPI_ISL_799776	2020-12-26	delH69V70,Y145del,N501Y,A570D,D614G,P681H,T716I,S982A,D1118H	TRUE
EPI_ISL_799783	2020-12-26	delH69V70,Y145del,N501Y,A570D,D614G,P681H,T716I,S982A,D1118H	TRUE
EPI_ISL_799780	2020-12-26	delH69V70,Y145del,N501Y,A570D,D614G,P681H,T716I,S982A,D1118H	TRUE
EPI_ISL_799785	2020-12-21	delH69V70,Y145del,N501Y,P507A,A570D,D614G,P681H,T716I,S982A,D1118H	TRUE
EPI_ISL_799791	2020-12-26	delH69V70,Y145del,N501Y,A570D,D614G,P681H,T716I,S982A,D1118H	TRUE
EPI_ISL_799796	2020-12-19	delH69V70,Y145del,N501Y,A570D,D614G,P681H,T716I,S982A,D1118H	TRUE
EPI_ISL_799793	2020-12-22	delH69V70,Y145del,N501Y,A570D,D614G,P681H,T716I,S982A,D1118H	TRUE
EPI_ISL_811993	2020-12-29	delH69V70,Y145del,N501Y,A570D,D614G,P681H,T716I,S982A,D1118H	TRUE
EPI_ISL_799794	2020-12-22	delH69V70,Y145del,A344S,N501Y,A570D,D614G,P681H,T716I,S982A,D1118H	TRUE
EPI_ISL_799786	2020-12-26	delH69V70,Y145del,N501Y,A570D,D614G,P681H,T716I,S982A,D1118H	TRUE
EPI_ISL_811991	2020-12-29	delH69V70,Y145del,N501Y,A570D,D614G,P681H,T716I,S982A,D1118H	TRUE
EPI_ISL_811998	2020-12-29	delH69V70,Y145del,N501Y,A570D,D614G,P681H,T716I,S982A,D1118H	TRUE
EPI_ISL_799798	2020-12-23	delH69V70,Y145del,R357K,N501Y,A570D,D614G,P681H,T716I,S982A,D1118H	TRUE
EPI_ISL_811995	2020-12-28	delH69V70,Y145del,N501Y,A570D,D614G,P681H,T716I,S982A,D1118H	TRUE
EPI_ISL_811992	2020-12-28	delH69V70,Y145del,N501Y,A570D,D614G,Q677H,P681H,T716I,S982A,D1118H	TRUE
EPI_ISL_811989	2020-12-29	delH69V70,Y145del,N501Y,A570D,D614G,P681H,T716I,S982A,D1118H	TRUE
EPI_ISL_811994	2020-12-30	delH69V70,Y145del,N501Y,A570D,D614G,P681H,T716I,S982A,D1118H	TRUE
EPI_ISL_811997	2020-12-29	delH69V70,Y145del,N501Y,A570D,D614G,P681H,T716I,S982A,D1118H	TRUE
EPI_ISL_820007	2020-12-25	delH69V70,Y145del,N501Y,A570D,D614G,P681H,T716I,S982A,D1118H	TRUE
EPI_ISL_820008	2020-12-25	delH69V70,Y145del,N501Y,A570D,D614G,P681H,T716I,S982A,D1118H	TRUE
EPI_ISL_811999	2020-12-29	delH69V70,D138H,Y145del,N501Y,A570D,D614G,P681H,T716I,S982A,D1118H	TRUE
EPI_ISL_820013	2020-12-25	delH69V70,N501Y,A570D,D614G,P681H,T716I,S982A,D1118H	TRUE
EPI_ISL_820010	2020-12-25	delH69V70,Y145del,N501Y,A570D,D614G,P681H,T716I,S982A,D1118H	TRUE
EPI_ISL_811996	2020-12-29	delH69V70,Y145del,N501Y,A570D,D614G,P681H,T716I,M731I,S982A,D1118H	TRUE
EPI_ISL_820022	2020-12-25	delH69V70,Y145del,A570D,D614G,P681H,T716I,S982A,D1118H	TRUE
EPI_ISL_820020	2020-12-25	delH69V70,Y145del,N501Y,A570D,D614G,P681H,T716I,S982A,D1118H	TRUE
EPI_ISL_820017	2020-12-25	delH69V70,N501Y,A570D,D614G,P681H,T716I,S982A,D1118H	TRUE
EPI_ISL_820014	2020-12-25	delH69V70,N501Y,A570D,D614G,P681H,T716I,S982A,D1118H	TRUE
EPI_ISL_820025	2020-12-25	delH69V70,Y145del,S221L,A570D,D614G,P681H,T716I,S982A,D1118H	TRUE
EPI_ISL_820021	2020-12-25	delH69V70,Y145del,N501Y,A570D,D614G,P681H,T716I,S982A,D1118H	TRUE
EPI_ISL_820009	2020-12-25	delH69V70,Y145del,N501Y,A570D,D614G,P681H,T716I,S982A,D1118H	TRUE
EPI_ISL_820024	2020-12-25	delH69V70,Y145del,N501Y,A570D,D614G,P681H,A701V,T716I,S982A,D1118H	TRUE
EPI_ISL_820027	2020-12-25	delH69V70,Y145del,N501Y,A570D,D614G,P681H,T716I,S982A,D1118H	TRUE
EPI_ISL_820030	2020-12-25	delH69V70,Y145del,N501Y,A570D,D614G,P681H,T716I,S982A,D1118H	TRUE
EPI_ISL_820016	2020-12-25	delH69V70,Y145del,N501Y,A570D,D614G,P681H,T716I,S982A,D1118H	TRUE
EPI_ISL_820028	2020-12-25	delH69V70,Y145del,N501Y,A570D,D614G,P681H,T716I,S982A,D1118H	TRUE
EPI_ISL_820029	2020-12-25	delH69V70,Y145del,N501Y,A570D,D614G,P681H,T716I,S982A,D1118H	TRUE
EPI_ISL_820026	2020-12-25	delH69V70,Y145del,S221L,N501Y,A570D,D614G,P681H,T716I,S982A,D1118H	TRUE
EPI_ISL_820023	2020-12-25	delH69V70,Y145del,N501Y,A570D,D614G,P681H,T716I,S982A,D1118H	TRUE
EPI_ISL_820031	2020-12-25	delH69V70,Y145del,N501Y,A570D,D614G,P681H,T716I,S982A,D1118H	TRUE
EPI_ISL_820034	2020-12-25	delH69V70,Y145del,N501Y,A570D,D614G,P681H,T716I,S982A,D1118H	TRUE
EPI_ISL_820032	2020-12-25	delH69V70,Y145del,N501Y,A570D,D614G,P681H,T716I,S982A,D1118H	TRUE
EPI_ISL_820037	2020-12-25	delH69V70,Y145del,N501Y,A570D,D614G,P681H,T716I,S982A,D1118H	TRUE
EPI_ISL_820033	2020-12-25	delH69V70,Y145del,N501Y,A570D,D614G,P681H,T716I,S982A,D1118H	TRUE
EPI_ISL_820035	2020-12-25	delH69V70,Y145del,N501Y,A570D,D614G,P681H,T716I,S982A,D1118H	TRUE
EPI_ISL_820048	2020-12-26	delH69V70,Y145del,N501Y,A570D,D614G,P681H,T716I,S982A,D1118H	TRUE
EPI_ISL_820045	2020-12-26	delH69V70,Y145del,N501Y,A570D,D614G,P681H,T716I,S982A,D1118H	TRUE
EPI_ISL_820053	2020-12-26	delH69V70,Y145del,N501Y,A570D,D614G,P681H,T716I,S982A,D1118H	TRUE
EPI_ISL_820038	2020-12-25	delH69V70,Y145del,N501Y,A570D,D614G,P681H,T716I,S982A,D1118H	TRUE
EPI_ISL_820046	2020-12-26	delH69V70,Y145del,N501Y,A570D,D614G,P681H,T716I,S982A,D1118H	TRUE
EPI_ISL_820050	2020-12-26	V6A,delH69V70,Y145del,N501Y,A570D,D614G,P681H,T716I,S982A,D1118H	TRUE
EPI_ISL_820049	2020-12-26	delH69V70,Y145del,N501Y,A570D,D614G,P681H,T716I,S982A,D1118H	TRUE
EPI_ISL_821312	2020-12-31	delH69V70,Y145del,N501Y,A570D,D614G,P681H,T716I,S982A,D1118H	TRUE
EPI_ISL_820055	2020-12-26	delH69V70,Y145del,N501Y,A570D,D614G,P681H,T716I,S982A,D1118H	TRUE
EPI_ISL_820051	2020-12-26	delH69V70,Y145del,N501Y,A570D,D614G,P681H,T716I,S982A,D1118H	TRUE
EPI_ISL_820054	2020-12-26	delH69V70,Y145del,N501Y,A570D,D614G,P681H,T716I,D820Y,S982A,D1118H	TRUE
EPI_ISL_821311	2020-12-31	V6A,delH69V70,Y145del,N501Y,A570D,D614G,P681H,T716I,S982A,D1118H	TRUE
EPI_ISL_821307	2021-01-01	delH69V70,Y145del,N501Y,A570D,D614G,P681H,T716I,S982A,D1118H	TRUE
EPI_ISL_821308	2021-01-01	delH69V70,Y145del,N501Y,A570D,D614G,P681H,T716I,S982A,D1118H	TRUE
EPI_ISL_821320	2020-12-31	delH69V70,Y145del,N501Y,A570D,D614G,P681H,T716I,S982A,D1118H	TRUE
EPI_ISL_821313	2020-12-31	delH69V70,Y145del,N501Y,A570D,D614G,P681H,T716I,S982A,D1118H	TRUE
EPI_ISL_821316	2020-12-31	delH69V70,Y145del,N501Y,A570D,D614G,P681H,T716I,S939F,S982A,D1118H	TRUE
EPI_ISL_821315	2020-12-31	delH69V70,Y145del,N501Y,A570D,D614G,P681H,T716I,S982A,D1118H	TRUE
EPI_ISL_821321	2020-12-30	delH69V70,Y145del,N501Y,A570D,D614G,P681H,T716I,S982A,D1118H	TRUE
EPI_ISL_821322	2020-12-31	delH69V70,Y145del,N501Y,A570D,D614G,P681H,T716I,S982A,D1118H	TRUE
EPI_ISL_821318	2020-12-31	delH69V70,Y145del,N501Y,A570D,D614G,P681H,T716I,S982A,D1118H,S1239I	TRUE
EPI_ISL_821337	2020-12-30	delH69V70,Y145del,N501Y,A570D,D614G,P681H,T716I,S982A,D1118H	TRUE
EPI_ISL_821327	2021-01-01	delH69V70,Y145del,N501Y,A570D,D614G,P681H,T716I,S982A,D1118H	TRUE
EPI_ISL_821325	2020-12-31	delH69V70,Y145del,N501Y,A570D,D614G,P681H,T716I,S982A,D1118H	TRUE
EPI_ISL_821330	2020-12-31	delH69V70,Y145del,N501Y,A570D,D614G,P681H,T716I,S982A,D1118H	TRUE
EPI_ISL_821335	2021-01-01	delH69V70,Y145del,N501Y,A570D,D614G,P681H,T716I,S982A,D1118H	TRUE
EPI_ISL_821326	2020-12-31	delH69V70,Y145del,N501Y,A570D,D614G,P681H,T716I,S982A,D1118H	TRUE
EPI_ISL_821347	2021-01-01	delH69V70,Y145del,N501Y,A570D,D614G,P681H,T716I,T747N,S982A,D1118H	TRUE
EPI_ISL_821329	2021-01-01	delH69V70,Y145del,N501Y,A570D,D614G,P681H,T716I,S982A,D1118H	TRUE
EPI_ISL_821332	2020-12-31	delH69V70,Y145del,N501Y,A570D,D614G,P681H,T716I,S982A,D1118H	TRUE
EPI_ISL_821339	2021-01-01	delH69V70,Y145del,N501Y,A570D,D614G,P681H,T716I,S982A,D1118H	TRUE
EPI_ISL_821360	2021-01-01	delH69V70,Y145del,N501Y,A570D,D614G,P681H,T716I,S982A,D1118H	TRUE
EPI_ISL_821345	2020-12-30	delH69V70,Y145del,N501Y,A570D,D614G,P681H,T716I,S982A,D1118H	TRUE
EPI_ISL_821349	2020-12-31	delH69V70,Y145del,N501Y,A570D,D614G,P681H,T716I,S982A,D1118H	TRUE
EPI_ISL_821361	2020-12-31	delH69V70,Y145del,N501Y,A570D,D614G,P681H,T716I,S982A,D1118H	TRUE
EPI_ISL_821355	2020-12-30	delH69V70,Y145del,N501Y,A570D,D614G,P681H,T716I,S982A,D1118H	TRUE
EPI_ISL_821368	2020-12-31	delH69V70,Y145del,N501Y,A570D,D614G,P681H,T716I,S982A,D1118H	TRUE
EPI_ISL_821357	2020-12-30	delH69V70,Y145del,N501Y,A570D,D614G,P681H,T716I,S982A,D1118H	TRUE
EPI_ISL_821356	2021-01-01	delH69V70,Y145del,N501Y,A570D,D614G,P681H,T716I,S982A,D1118H	TRUE
EPI_ISL_821370	2021-01-01	delH69V70,Y145del,N501Y,A570D,D614G,P681H,T716I,S982A,D1118H	TRUE
EPI_ISL_821371	2021-01-01	delH69V70,Y145del,N501Y,A570D,D614G,P681H,T716I,S982A,D1118H	TRUE
EPI_ISL_821382	2021-01-01	H49Y,delH69V70,Y145del,N501Y,A570D,D614G,P681H,T716I,S982A,D1118H	TRUE
EPI_ISL_821364	2020-12-31	delH69V70,Y145del,N501Y,A570D,D614G,A668S,P681H,T716I,S982A,D1118H	TRUE
EPI_ISL_821384	2021-01-01	delH69V70,Y145del,N501Y,A570D,D614G,P681H,T716I,S982A,D1118H	TRUE
EPI_ISL_821369	2020-12-30	delH69V70,Y145del,N501Y,A570D,D614G,P681H,T716I,S982A,D1118H	TRUE
EPI_ISL_950924	2020-12-22	delH69V70,Y145del,N501Y,A570D,D614G,P681H,T716I,S982A,D1118H	TRUE
EPI_ISL_950926	2020-12-21	delH69V70,Y145del,N501Y,A570D,D614G,P681H,T716I,S982A,D1118H	TRUE
EPI_ISL_821374	2021-01-01	delH69V70,Y145del,R214L,N501Y,A570D,D614G,P681H,T716I,S982A,D1118H	TRUE
EPI_ISL_821385	2021-01-01	delH69V70,Y145del,N501Y,A570D,D614G,P681H,T716I,S982A,D1118H	TRUE
EPI_ISL_950927	2020-12-22	delH69V70,Y145del,N501Y,A570D,D614G,P681H,T716I,S982A,D1118H	TRUE
EPI_ISL_949959	2020-12-31	delH69V70,Y145del,N501Y,A570D,D614G,P681H,T716I,S982A,D1118H	TRUE
EPI_ISL_950931	2020-12-22	delH69V70,Y145del,N501Y,A570D,D614G,P681H,T716I,S982A,D1118H	TRUE
EPI_ISL_950928	2020-12-21	delH69V70,Y145del,N501Y,A570D,D614G,P681H,T716I,S982A,D1118H	TRUE
EPI_ISL_950925	2020-12-22	delH69V70,Y145del,N501Y,A570D,D614G,P681H,T716I,S982A,D1118H	TRUE
EPI_ISL_950929	2020-12-22	delH69V70,Y145del,N501Y,A570D,D614G,P681H,T716I,S982A,D1118H	TRUE
EPI_ISL_950935	2020-12-22	delH69V70,Y145del,N501Y,A570D,D614G,P681H,T716I,S982A,D1118H	TRUE
EPI_ISL_950939	2020-12-22	delH69V70,Y145del,N501Y,A570D,D614G,P681H,T716I,S982A,D1118H	TRUE
EPI_ISL_950933	2020-12-22	delH69V70,Y145del,N501Y,A570D,D614G,P681H,T716I,S982A,D1118H	TRUE
EPI_ISL_950940	2020-12-21	delH69V70,Y145del,N501Y,A570D,D614G,P681H,T716I,S982A,D1118H	TRUE
EPI_ISL_950934	2020-12-22	delH69V70,Y145del,N501Y,A570D,D614G,P681H,T716I,S982A,D1118H	TRUE
EPI_ISL_950938	2020-12-22	delH69V70,Y145del,N501Y,A570D,D614G,P681H,T716I,S982A,D1118H	TRUE
EPI_ISL_950946	2020-12-22	delH69V70,Y145del,N501Y,A570D,D614G,P681H,T716I,S982A,D1118H	TRUE
EPI_ISL_950941	2020-12-22	delH69V70,Y145del,N501Y,A570D,D614G,P681H,T716I,S982A,D1118H	TRUE
EPI_ISL_950936	2020-12-21	delH69V70,Y145del,N501Y,A570D,D614G,P681H,T716I,S982A,D1118H	TRUE
EPI_ISL_950948	2020-12-22	delH69V70,Y145del,N501Y,A570D,D614G,P681H,T716I,S982A,D1118H	TRUE
EPI_ISL_950950	2020-12-22	delH69V70,Y145del,N501Y,A570D,D614G,P681H,T716I,S982A,D1118H	TRUE
EPI_ISL_950952	2020-12-21	delH69V70,Y145del,N501Y,A570D,D614G,P681H,T716I,S982A,D1118H	TRUE
EPI_ISL_950949	2020-12-22	delH69V70,Y145del,N501Y,A570D,D614G,P681H,T716I,S982A,D1118H	TRUE
EPI_ISL_950943	2020-12-22	delH69V70,Y145del,N501Y,A570D,D614G,P681H,T716I,S982A,D1118H	TRUE
EPI_ISL_953161	2020-12-21	delH69V70,Y145del,N501Y,A570D,D614G,P681H,T716I,S982A,D1118H	TRUE
EPI_ISL_950947	2020-12-21	delH69V70,Y145del,N501Y,A570D,D614G,P681H,T716I,S982A,D1118H	TRUE
EPI_ISL_953160	2020-12-22	delH69V70,Y145del,N501Y,A570D,D614G,P681H,T716I,S982A,D1118H	TRUE
EPI_ISL_950953	2020-12-29	delH69V70,Y145del,N501Y,A570D,D614G,P681H,T716I,S982A,D1118H	TRUE
EPI_ISL_950954	2020-12-29	delH69V70,Y145del,N501Y,A570D,D614G,P681H,T716I,S982A,D1118H	TRUE
EPI_ISL_953162	2020-12-21	delH69V70,Y145del,N501Y,A570D,D614G,P681H,T716I,S982A,D1118H	TRUE
EPI_ISL_953170	2020-12-21	delH69V70,Y145del,N501Y,A570D,D614G,P681H,T716I,S982A,D1118H	TRUE
EPI_ISL_766059	2020-12-25	delH69V70,Y145del,N501Y,A570D,D614G,P681H,T716I,S982A,D1118H	TRUE
EPI_ISL_953173	2020-12-21	delH69V70,Y145del,N501Y,A570D,D614G,P681H,T716I,S982A,D1118H	TRUE
EPI_ISL_781602	2020-12-21	delH69V70,Y145del,N501Y,A570D,D614G,P681H,T716I,S982A,D1118H	TRUE
EPI_ISL_781600	2020-12-21	delH69V70,Y145del,N501Y,A570D,D614G,P681H,T716I,S982A,D1118H	TRUE
EPI_ISL_953167	2020-12-22	delH69V70,Y145del,N501Y,A570D,D614G,P681H,T716I,S982A,D1118H	TRUE
EPI_ISL_761157	2020-12-19	delH69V70,Y145del,N501Y,A570D,D614G,P681H,T716I,S982A,D1118H	TRUE
EPI_ISL_781609	2020-12-19	delH69V70,Y145del,N501Y,A570D,D614G,P681H,T716I,S982A,D1118H	TRUE
EPI_ISL_761152	2020-12-20	delH69V70,Y145del,N501Y,A570D,D614G,P681H,T716I,S982A,D1118H	TRUE
EPI_ISL_781605	2020-12-19	delH69V70,Y145del,N501Y,A570D,D614G,P681H,T716I,S982A,D1118H	TRUE
EPI_ISL_781611	2020-12-19	delH69V70,Y145del,N501Y,A570D,D614G,P681H,T716I,S982A,D1118H	TRUE
EPI_ISL_781615	2020-12-19	delH69V70,Y145del,N501Y,A570D,D614G,P681H,T716I,S982A,D1118H	TRUE
EPI_ISL_781621	2020-12-19	delH69V70,Y145del,N501Y,A570D,D614G,P681H,T716I,S982A,D1118H	TRUE
EPI_ISL_781601	2020-12-21	delH69V70,Y145del,N501Y,A570D,D614G,P681H,T716I,S982A,D1118H	TRUE
EPI_ISL_781608	2020-12-21	delH69V70,Y145del,N501Y,A570D,D614G,P681H,T716I,S982A,D1118H	TRUE
EPI_ISL_781614	2020-12-23	delH69V70,Y145del,N501Y,A570D,D614G,P681H,T716I,S982A,D1118H	TRUE
EPI_ISL_781616	2020-12-21	delH69V70,Y145del,N501Y,A570D,D614G,P681H,T716I,S982A,D1118H	TRUE
EPI_ISL_781624	2020-12-19	delH69V70,Y145del,N501Y,A570D,D614G,P681H,T716I,S982A,D1118H	TRUE
EPI_ISL_781613	2020-12-21	delH69V70,Y145del,N501Y,A570D,D614G,P681H,T716I,S982A,D1118H	TRUE
EPI_ISL_781623	2020-12-19	delH69V70,Y145del,N501Y,A570D,D614G,P681H,T716I,S982A,D1118H	TRUE
EPI_ISL_781612	2020-12-21	delH69V70,Y145del,N501Y,A570D,D614G,P681H,T716I,S939F,S982A,D1118H	TRUE
EPI_ISL_781626	2020-12-21	delH69V70,Y145del,N501Y,A570D,D614G,P681H,T716I,S982A,D1118H	TRUE
EPI_ISL_781627	2020-12-19	delH69V70,Y145del,N501Y,A570D,D614G,P681H,T716I,S982A,D1118H	TRUE
EPI_ISL_781628	2020-12-22	delH69V70,Y145del,N501Y,A570D,D614G,P681H,T716I,S982A,D1118H	TRUE
EPI_ISL_797140	2020-12-28	delH69V70,Y145del,N501Y,A570D,D614G,P681H,T716I,S982A,D1118H	TRUE
EPI_ISL_781629	2020-12-21	delH69V70,Y145del,N501Y,A570D,D614G,P681H,T716I,S982A,D1118H	TRUE
EPI_ISL_781619	2020-12-19	delH69V70,Y145del,N501Y,A570D,D614G,P681H,T716I,S982A,D1118H	TRUE
EPI_ISL_797147	2020-12-28	delH69V70,Y145del,N501Y,A570D,D614G,P681H,T716I,S982A,D1118H	TRUE
EPI_ISL_797146	2020-12-29	delH69V70,Y145del,N501Y,A570D,D614G,P681H,T716I,S982A,D1118H	TRUE
EPI_ISL_797139	2020-12-29	delH69V70,Y145del,N501Y,A570D,D614G,P681H,T716I,S982A,D1118H	TRUE
EPI_ISL_797145	2020-12-27	delH69V70,Y145del,N501Y,A570D,D614G,P681H,T716I,S982A,D1118H	TRUE
EPI_ISL_797141	2020-12-29	delH69V70,Y145del,N501Y,A570D,D614G,P681H,T716I,S982A,D1118H	TRUE
EPI_ISL_797142	2020-12-29	delH69V70,Y145del,N501Y,A570D,D614G,P681H,T716I,S982A,D1118H	TRUE
EPI_ISL_781692	2020-12-21	delH69V70,Y145del,N501Y,A570D,D614G,P681H,T716I,S982A,D1118H	TRUE
EPI_ISL_797148	2020-12-29	delH69V70,V143del,Y144F,N501Y,A570D,D614G,P681H,T716I,S982A,D1118H	TRUE
EPI_ISL_797144	2020-12-29	delH69V70,Y145del,N501Y,A570D,D614G,P681H,T716I,S982A,D1118H	TRUE
EPI_ISL_797151	2020-12-29	delH69V70,Y145del,N501Y,A570D,D614G,P681H,T716I,S982A,D1118H	TRUE
EPI_ISL_797154	2020-12-29	delH69V70,Y145del,N501Y,A570D,D614G,P681H,T716I,Q836L,S982A,D1118H	TRUE
EPI_ISL_797150	2020-12-27	delH69V70,Y145del,N501Y,A570D,D614G,P681H,T716I,S982A,D1118H	TRUE
EPI_ISL_797155	2020-12-29	delH69V70,Y145del,N501Y,A570D,D614G,P681H,T716I,S982A,D1118H	TRUE
EPI_ISL_797152	2020-12-27	delH69V70,Y145del,N501Y,A570D,D614G,P681H,T716I,S982A,D1118H	TRUE
EPI_ISL_797156	2020-12-29	delH69V70,Y145del,N501Y,A570D,D614G,P681H,T716I,S982A,D1118H	TRUE
EPI_ISL_797157	2020-12-28	delH69V70,Y145del,N501Y,A570D,D614G,P681H,T716I,S982A,D1118H	TRUE
EPI_ISL_797162	2020-12-27	delH69V70,Y145del,N501Y,A570D,D614G,P681H,T716I,S982A,D1118H	TRUE
EPI_ISL_797163	2020-12-29	delH69V70,Y145del,N501Y,A570D,D614G,P681H,T716I,L828F,S982A,D1118H	TRUE
EPI_ISL_797161	2020-12-29	delH69V70,Y145del,N501Y,A570D,D614G,P681H,T716I,S982A,D1118H	TRUE
EPI_ISL_797166	2020-12-28	delH69V70,Y145del,N501Y,A570D,D614G,P681H,T716I,S982A,D1118H	TRUE
EPI_ISL_797160	2020-12-29	delH69V70,Y145del,N501Y,A570D,D614G,P681H,T716I,S982A,D1118H	TRUE
EPI_ISL_797168	2020-12-29	delH69V70,Y145del,N501Y,A570D,D614G,P681H,T716I,S982A,D1118H	TRUE
EPI_ISL_797167	2020-12-28	delH69V70,Y145del,N501Y,A570D,D614G,P681H,T716I,S982A,D1118H	TRUE
EPI_ISL_797171	2020-12-29	delH69V70,Y145del,N501Y,A570D,D614G,P681H,T716I,S982A,D1118H	TRUE
EPI_ISL_797158	2020-12-27	delH69V70,Y145del,N501Y,A570D,D614G,P681H,T716I,S982A,D1118H,D1153Y	TRUE
EPI_ISL_797170	2020-12-27	delH69V70,Y145del,N501Y,A570D,D614G,P681H,T716I,S982A,D1118H	TRUE
EPI_ISL_797165	2020-12-29	delH69V70,Y145del,N501Y,A570D,D614G,P681H,T716I,P812S,S982A,D1118H	TRUE
EPI_ISL_797173	2020-12-29	delH69V70,Y145del,N501Y,A570D,D614G,P681H,T716I,S982A,D1118H	TRUE
EPI_ISL_797172	2020-12-28	delH69V70,Y145del,N501Y,A570D,D614G,P681H,T716I,S982A,D1118H	TRUE
EPI_ISL_797169	2020-12-28	delH69V70,Y145del,N501Y,A570D,D614G,P681H,T716I,S982A,D1118H	TRUE
EPI_ISL_797174	2020-12-28	delH69V70,Y145del,N501Y,A570D,D614G,P681H,T716I,S982A,D1118H,C1235F	TRUE
EPI_ISL_797176	2020-12-29	delH69V70,Y145del,N501Y,A570D,D614G,P681H,T716I,S982A,D1118H	TRUE
EPI_ISL_797183	2020-12-27	delH69V70,Y145del,N501Y,A570D,D614G,P681H,T716I,S982A,D1118H	TRUE
EPI_ISL_797181	2020-12-28	delH69V70,Y145del,N501Y,A570D,D614G,P681H,T716I,S982A,D1118H	TRUE
EPI_ISL_797180	2020-12-27	delH69V70,Y145del,S255F,N501Y,A570D,D614G,P681H,T716I,S982A,D1118H	TRUE
EPI_ISL_797177	2020-12-29	delH69V70,Y145del,N501Y,A570D,D614G,P681H,T716I,S982A,D1118H	TRUE
EPI_ISL_797175	2020-12-29	delH69V70,Y145del,N501Y,A570D,D614G,P681H,T716I,S982A,D1118H	TRUE
EPI_ISL_797182	2020-12-28	delH69V70,Y145del,N501Y,A570D,D614G,P681H,T716I,S982A,D1118H	TRUE
EPI_ISL_797188	2020-12-27	delH69V70,Y145del,N501Y,A570D,D614G,P681H,T716I,S982A,D1118H,D1146H	TRUE
EPI_ISL_797178	2020-12-29	delH69V70,Y145del,N501Y,A570D,D614G,P681H,T716I,S982A,D1118H	TRUE
EPI_ISL_797184	2020-12-27	delH69V70,Y145del,N501Y,A570D,D614G,Q677Y,P681H,T716I,S982A,D1118H	TRUE
EPI_ISL_797186	2020-12-27	delH69V70,Y145del,N501Y,A570D,D614G,P681H,T716I,S982A,D1118H	TRUE
EPI_ISL_797187	2020-12-29	delH69V70,Y145del,N501Y,A570D,D614G,P681H,T716I,S982A,D1118H	TRUE
EPI_ISL_797191	2020-12-28	delH69V70,D138H,Y145del,N501Y,A570D,D614G,P681H,T716I,S982A,D1118H	TRUE
EPI_ISL_797185	2020-12-29	delH69V70,Y145del,N501Y,A570D,D614G,P681H,T716I,S982A,D1118H	TRUE
EPI_ISL_797189	2020-12-27	delH69V70,Y145del,N501Y,A570D,D614G,P681H,T716I,S982A,D1118H	TRUE
EPI_ISL_797192	2020-12-27	delH69V70,Y145del,N501Y,A570D,D614G,P681H,T716I,S982A,D1118H	TRUE
EPI_ISL_797193	2020-12-27	delH69V70,Y145del,N501Y,A570D,D614G,P681H,T716I,S982A,D1118H	TRUE
EPI_ISL_797190	2020-12-29	delH69V70,Y145del,N501Y,A570D,D614G,P681H,T716I,S982A,D1118H	TRUE
EPI_ISL_797197	2020-12-27	V16A,delH69V70,Y145del,N501Y,A570D,D614G,P681H,T716I,S982A,D1118H	TRUE
EPI_ISL_797199	2020-12-27	delH69V70,Y145del,N501Y,A570D,D614G,P681H,A701V,T716I,S982A,D1118H	TRUE
EPI_ISL_797196	2020-12-28	delH69V70,Y145del,N501Y,A570D,D614G,P681H,T716I,S982A,D1118H	TRUE
EPI_ISL_798402	2020-12-25	delH69V70,Y145del,N501Y,A570D,D614G,P681H,A701V,T716I,S982A,D1118H	TRUE
EPI_ISL_798470	2020-12-26	delH69V70,Y145del,N501Y,A570D,D614G,P681H,T716I,S982A,D1118H	TRUE
EPI_ISL_798471	2020-12-25	delH69V70,Y145del,N501Y,A570D,D614G,P681H,T716I,S982A,D1118H	TRUE
EPI_ISL_798403	2020-12-25	delH69V70,Y145del,N501Y,A570D,D614G,P681H,T716I,S982A,D1118H	TRUE
EPI_ISL_798473	2020-12-25	delH69V70,Y145del,N501Y,A570D,D614G,P681H,T716I,S982A,D1118H	TRUE
EPI_ISL_798476	2020-12-26	delH69V70,Y145del,N501Y,A570D,D614G,P681H,T716I,S982A,D1118H	TRUE
EPI_ISL_798472	2020-12-25	delH69V70,Y145del,N501Y,A570D,D614G,P681H,T716I,S982A,D1118H	TRUE
EPI_ISL_798484	2020-12-25	delH69V70,Y145del,N501Y,A570D,D614G,P681H,T716I,S982A,D1118H	TRUE
EPI_ISL_798474	2020-12-25	L5F,delH69V70,Y145del,N501Y,A570D,D614G,P681H,T716I,S982A,D1118H	TRUE
EPI_ISL_798400	2020-12-26	delH69V70,Y145del,N501Y,A570D,D614G,P681H,T716I,S982A,D1118H	TRUE
EPI_ISL_798475	2020-12-27	delH69V70,Y145del,N501Y,A570D,D614G,P681H,T716I,S982A,D1118H	TRUE
EPI_ISL_798480	2020-12-26	delH69V70,Y145del,N501Y,A570D,D614G,P681H,T716I,S982A,D1118H	TRUE
EPI_ISL_798477	2020-12-26	delH69V70,Y145del,N501Y,A570D,D614G,P681H,T716I,S982A,D1118H	TRUE
EPI_ISL_798491	2020-12-26	delH69V70,Y145del,N501Y,A570D,D614G,P681H,T716I,S982A,D1118H	TRUE
EPI_ISL_798489	2020-12-25	delH69V70,Y145del,N501Y,A570D,D614G,P681H,T716I,S982A,D1118H	TRUE
EPI_ISL_798485	2020-12-25	delH69V70,T95I,Y145del,N501Y,A570D,D614G,P681H,T716I,S982A,D1118H	TRUE
EPI_ISL_798488	2020-12-25	delH69V70,Y145del,N501Y,A570D,D614G,P681H,T716I,S982A,D1118H	TRUE
EPI_ISL_798482	2020-12-25	delH69V70,Y145del,N501Y,A570D,D614G,P681H,T716I,S982A,D1118H	TRUE
EPI_ISL_798483	2020-12-27	delH69V70,Y145del,N501Y,A570D,D614G,P681H,T716I,S982A,D1118H	TRUE
EPI_ISL_798490	2020-12-25	L5F,delH69V70,Y145del,N501Y,A570D,D614G,P681H,T716I,S982A,D1118H	TRUE
EPI_ISL_798486	2020-12-25	delH69V70,Y145del,S494P,N501Y,A570D,D614G,P681H,T716I,S982A,D1118H	TRUE
EPI_ISL_798493	2020-12-27	delH69V70,Y145del,N501Y,A570D,D614G,P681H,T716I,S982A,D1118H	TRUE
EPI_ISL_798497	2020-12-25	delH69V70,Y145del,N501Y,A570D,D614G,P681H,T716I,S982A,D1118H	TRUE
EPI_ISL_798499	2020-12-25	delH69V70,Y145del,S221L,N501Y,A570D,D614G,P681H,T716I,S982A,D1118H	TRUE
EPI_ISL_798495	2020-12-25	delH69V70,Y145del,N501Y,A570D,D614G,P681H,T716I,S982A,D1118H	TRUE
EPI_ISL_798496	2020-12-26	delH69V70,Y145del,N501Y,A570D,D614G,P681H,T716I,S982A,D1118H	TRUE
EPI_ISL_799730	2020-12-26	delH69V70,Y145del,N501Y,A570D,D614G,P681H,T716I,S982A,D1118H	TRUE
EPI_ISL_798487	2020-12-27	delH69V70,Y145del,N501Y,A570D,D614G,P681H,T716I,T961M,S982A,D1118H	TRUE
EPI_ISL_798494	2020-12-26	delH69V70,Y145del,N501Y,A570D,D614G,P681H,T716I,S982A,D1118H	TRUE
EPI_ISL_799733	2020-12-22	delH69V70,Y145del,N501Y,A570D,D614G,P681H,T716I,S982A,D1118H	TRUE
EPI_ISL_798498	2020-12-25	delH69V70,Y145del,N501Y,A570D,D614G,P681H,T716I,S982A,D1118H	TRUE
EPI_ISL_816847	2020-12-29	delH69V70,Y145del,N501Y,A570D,D614G,P681H,T716I,S982A,D1118H	TRUE
EPI_ISL_799732	2020-12-24	L5F,delH69V70,Y145del,N501Y,V539L,A570D,D614G,P681H,T716I,S982A,D1118H	TRUE
EPI_ISL_816844	2020-12-31	delH69V70,E96D,Y145del,N501Y,A570D,D614G,P681H,T716I,S982A,D1118H	TRUE
EPI_ISL_816830	2020-12-31	delH69V70,Y145del,N501Y,A570D,D614G,P681H,T716I,S982A,D1118H	TRUE
EPI_ISL_799731	2020-12-26	delH69V70,Y145del,T323I,N501Y,A570D,D614G,P681H,T716I,S982A,D1118H	TRUE
EPI_ISL_816846	2020-12-31	delH69V70,Y145del,N501Y,A570D,D614G,P681H,T716I,S982A,D1118H	TRUE
EPI_ISL_820060	2020-12-26	delH69V70,Y145del,N501Y,A570D,D614G,P681H,T716I,S982A,D1118H	TRUE
EPI_ISL_816849	2020-12-31	delH69V70,E96D,Y145del,N501Y,A570D,D614G,P681H,T716I,S982A,D1118H	TRUE
EPI_ISL_816851	2020-12-31	delH69V70,Y145del,N501Y,A570D,D614G,P681H,T716I,S982A,D1118H	TRUE
EPI_ISL_820058	2020-12-26	delH69V70,Y145del,N501Y,A570D,D614G,P681H,T716I,S982A,D1118H	TRUE
EPI_ISL_820066	2020-12-26	delH69V70,N501Y,A570D,D614G,P681H,T716I,S982A,D1118H	TRUE
EPI_ISL_820068	2020-12-26	delH69V70,Y145del,N501Y,A570D,D614G,P681H,T716I,S982A,D1118H	TRUE
EPI_ISL_820063	2020-12-26	delH69V70,Y145del,N501Y,A570D,D614G,P681H,T716I,S982A,D1118H	TRUE
EPI_ISL_820064	2020-12-26	delH69V70,Y145del,N501Y,A570D,D614G,P681H,T716I,S982A,D1118H	TRUE
EPI_ISL_820061	2020-12-26	delH69V70,N501Y,A570D,D614G,P681H,T716I,S982A,D1118H	TRUE
EPI_ISL_820057	2020-12-26	delH69V70,Y145del,N501Y,A570D,D614G,P681H,T716I,S982A,D1118H	TRUE
EPI_ISL_820067	2020-12-26	delH69V70,Y145del,N501Y,A570D,D614G,P681H,T716I,S982A,D1118H	TRUE
EPI_ISL_820070	2020-12-26	delH69V70,Y145del,N501Y,A570D,D614G,P681H,T716I,S982A,D1118H	TRUE
EPI_ISL_820065	2020-12-26	delH69V70,Y145del,N501Y,A570D,D614G,P681H,T716I,S982A,D1118H	TRUE
EPI_ISL_820073	2020-12-26	delH69V70,Y145del,S221L,A570D,D614G,P681H,T716I,S982A,D1118H	TRUE
EPI_ISL_820074	2020-12-26	delH69V70,Y145del,N501Y,A570D,D614G,P681H,T716I,S982A,D1118H	TRUE
EPI_ISL_820079	2020-12-26	delH69V70,Y145del,N501Y,A570D,D614G,P681H,T716I,S982A,D1118H	TRUE
EPI_ISL_820071	2020-12-26	delH69V70,Y145del,N501Y,A570D,D614G,P681H,T716I,S982A,D1118H	TRUE
EPI_ISL_820076	2020-12-26	delH69V70,Y145del,N501Y,A570D,D614G,P681H,T716I,S982A,D1118H	TRUE
EPI_ISL_820069	2020-12-26	delH69V70,Y145del,N501Y,A570D,D614G,P681H,T716I,S982A,D1118H	TRUE
EPI_ISL_820072	2020-12-26	delH69V70,Y145del,N501Y,A570D,D614G,P681H,T716I,S982A,D1118H	TRUE
EPI_ISL_820075	2020-12-26	delH69V70,Y145del,N501Y,A570D,D614G,P681H,T716I,S982A,D1118H	TRUE
EPI_ISL_820080	2020-12-26	delH69V70,Y145del,N501Y,A570D,D614G,P681H,T716I,S982A,D1118H	TRUE
EPI_ISL_820081	2020-12-26	delH69V70,Y145del,N501Y,A570D,D614G,P681H,T716I,S982A,D1118H	TRUE
EPI_ISL_820084	2020-12-26	delH69V70,Y145del,N501Y,A570D,D614G,P681H,T716I,S982A,D1118H	TRUE
EPI_ISL_820078	2020-12-26	delH69V70,Y145del,N501Y,A570D,D614G,P681H,T716I,S982A,D1118H	TRUE
EPI_ISL_820077	2020-12-26	delH69V70,Y145del,S221L,N501Y,A570D,D614G,P681H,T716I,S982A,D1118H	TRUE
EPI_ISL_820083	2020-12-26	delH69V70,Y145del,N501Y,A570D,D614G,P681H,T716I,S982A,D1118H	TRUE
EPI_ISL_820082	2020-12-26	delH69V70,Y145del,N501Y,A570D,D614G,P681H,T716I,S982A,D1118H	TRUE
EPI_ISL_820087	2020-12-26	delH69V70,Y145del,N501Y,A570D,D614G,P681H,T716I,S982A,D1118H	TRUE
EPI_ISL_820085	2020-12-26	delH69V70,Y145del,N501Y,A570D,D614G,P681H,T716I,S982A,D1118H	TRUE
EPI_ISL_821393	2020-12-31	delH69V70,Y145del,N501Y,A570D,D614G,P681H,T716I,S982A,D1118H	TRUE
EPI_ISL_820089	2020-12-26	delH69V70,Y145del,N501Y,A570D,D614G,P681H,T716I,S982A,D1118H	TRUE
EPI_ISL_820094	2020-12-26	delH69V70,Y145del,N501Y,A570D,D614G,P681H,T716I,S982A,D1118H	TRUE
EPI_ISL_820086	2020-12-26	delH69V70,Y145del,N501Y,A570D,D614G,P681H,T716I,S982A,D1118H	TRUE
