## Supplementary data file gathering all data used in the study. for "SARS-CoV-2 Variant of Concern 202012/01 has about twofold replicative advantage and acquires concerning mutations": Grabowski_et_al_MedrxivUpdate_Data_Set_S1.xlsx (part 2 of 3)

### Sheet: Mutations by ID @ Figs. 5, 6 (continued)
GISAID Accession ID	Collection date	Mutations	Is B.1.1.7
EPI_ISL_821392	2021-01-01	delH69V70,Y145del,N501Y,A570D,D614G,P681H,T716I,S982A,D1118H	TRUE
EPI_ISL_820088	2020-12-26	delH69V70,Y145del,N501Y,A570D,D614G,P681H,A706V,T716I,S982A,D1118H	TRUE
EPI_ISL_821399	2020-12-31	delH69V70,Y145del,N501Y,A570D,D614G,P681H,T716I,S982A,D1118H	TRUE
EPI_ISL_821396	2020-12-31	delH69V70,Y145del,N501Y,A570D,D614G,P681H,T716I,M740V,S982A,D1118H	TRUE
EPI_ISL_882307	2020-12-31	delH69V70,Y145del,N501Y,A570D,D614G,P681H,T716I,S982A,D1118H	TRUE
EPI_ISL_882303	2020-12-31	delH69V70,Y145del,N501Y,A570D,D614G,P681H,T716I,S982A,D1118H	TRUE
EPI_ISL_882314	2020-12-28	delH69V70,Y145del,N501Y,A570D,D614G,P681H,T716I,S982A,D1118H	TRUE
EPI_ISL_882305	2020-12-31	delH69V70,Y145del,N501Y,A570D,D614G,P681H,T716I,S982A,V1033A,D1118H	TRUE
EPI_ISL_882316	2020-12-31	delH69V70,Y145del,N501Y,A570D,D614G,P681H,T716I,S982A,D1118H	TRUE
EPI_ISL_882308	2020-12-31	delH69V70,Y145del,N501Y,A570D,D614G,P681H,T716I,S982A,D1118H	TRUE
EPI_ISL_882309	2020-12-31	delH69V70,Y145del,N501Y,A570D,D614G,P681H,T716I,S982A,D1118H	TRUE
EPI_ISL_882319	2021-01-01	delH69V70,Y145del,N501Y,A570D,D614G,P681H,T716I,S982A,D1118H	TRUE
EPI_ISL_882327	2020-12-31	delH69V70,Y145del,N501Y,A570D,D614G,P681H,T716I,S982A,D1118H	TRUE
EPI_ISL_882341	2021-01-01	delH69V70,Y145del,N501Y,A570D,D614G,P681H,T716I,S982A,D1118H	TRUE
EPI_ISL_882339	2021-01-01	delH69V70,Y145del,N501Y,A570D,D614G,A647S,P681H,T716I,S982A,D1118H	TRUE
EPI_ISL_882320	2020-12-31	delH69V70,Y145del,N501Y,A570D,D614G,T678I,P681H,T716I,S982A,D1118H	TRUE
EPI_ISL_882332	2020-12-31	delH69V70,Y145del,N501Y,A570D,D614G,P681H,T716I,S982A,D1118H	TRUE
EPI_ISL_882321	2021-01-01	delH69V70,Y145del,N501Y,A570D,D614G,P681H,T716I,S982A,D1118H	TRUE
EPI_ISL_882344	2021-01-01	delH69V70,Y145del,N501Y,A570D,D614G,P681H,T716I,S982A,D1118H	TRUE
EPI_ISL_882343	2020-12-31	delH69V70,Y145del,N501Y,A570D,D614G,P681H,T716I,S982A,D1118H	TRUE
EPI_ISL_882352	2020-12-31	delH69V70,Y145del,N501Y,A570D,T572I,D614G,P681H,T716I,S982A,D1118H	TRUE
EPI_ISL_953118	2020-12-19	delH69V70,Y145del,N501Y,A570D,D614G,P681H,T716I,S982A,D1118H	TRUE
EPI_ISL_924602	2021-01-01	delH69V70,Y145del,N501Y,A570D,D614G,P681H,T716I,S982A,D1118H	TRUE
EPI_ISL_953129	2020-12-20	delH69V70,Y145del,N501Y,A570D,D614G,P681H,T716I,S982A,D1118H	TRUE
EPI_ISL_953126	2020-12-20	delH69V70,Y145del,N501Y,A570D,D614G,P681H,T716I,S982A,D1118H	TRUE
EPI_ISL_953125	2020-12-22	delH69V70,Y145del,N501Y,A570D,D614G,P681H,T716I,S982A,D1118H	TRUE
EPI_ISL_953131	2020-12-21	delH69V70,Y145del,N501Y,A570D,D614G,P681H,T716I,S982A,D1118H	TRUE
EPI_ISL_953132	2020-12-20	delH69V70,T76I,Y145del,N501Y,A570D,D614G,P681H,T716I,S982A,D1118H	TRUE
EPI_ISL_953119	2020-12-22	delH69V70,Y145del,N501Y,A570D,D614G,P681H,T716I,A892V,S982A,D1118H	TRUE
EPI_ISL_953136	2020-12-21	delH69V70,Y145del,N501Y,A570D,D614G,P681H,T716I,S982A,D1118H	TRUE
EPI_ISL_953128	2020-12-22	delH69V70,Y145del,N501Y,A570D,D614G,P681H,T716I,S982A,D1118H	TRUE
EPI_ISL_953127	2020-12-22	delH69V70,Y145del,N501Y,A570D,D614G,P681H,T716I,S982A,D1118H	TRUE
EPI_ISL_953123	2020-12-21	delH69V70,Y145del,N501Y,A570D,D614G,P681H,T716I,S982A,D1118H	TRUE
EPI_ISL_953135	2020-12-19	delH69V70,Y145del,N501Y,A570D,D614G,P681H,T716I,S982A,D1118H	TRUE
EPI_ISL_953122	2020-12-22	delH69V70,Y145del,N501Y,A570D,D614G,P681H,T716I,S982A,D1118H	TRUE
EPI_ISL_953137	2020-12-22	delH69V70,Y145del,N501Y,A570D,D614G,P681H,T716I,S982A,D1118H	TRUE
EPI_ISL_953139	2020-12-22	delH69V70,Y145del,N501Y,A570D,D614G,P681H,T716I,S982A,D1118H	TRUE
EPI_ISL_953124	2020-12-21	delH69V70,Y145del,N501Y,A570D,D614G,P681H,T716I,S982A,D1118H	TRUE
EPI_ISL_953145	2020-12-21	delH69V70,Y145del,N501Y,A570D,D614G,P681H,T716I,S982A,D1118H	TRUE
EPI_ISL_953150	2020-12-21	delH69V70,Y145del,N501Y,A570D,D614G,P681H,T716I,S982A,D1118H	TRUE
EPI_ISL_953138	2020-12-20	delH69V70,T76I,Y145del,N501Y,A570D,D614G,P681H,T716I,S982A,D1118H	TRUE
EPI_ISL_953133	2020-12-20	delH69V70,Y145del,N501Y,A570D,D614G,P681H,T716I,S982A,D1118H	TRUE
EPI_ISL_953143	2020-12-20	delH69V70,Y145del,N501Y,A570D,D614G,P681H,T716I,S982A,D1118H	TRUE
EPI_ISL_953147	2020-12-21	delH69V70,Y145del,N501Y,A570D,D614G,P681H,T716I,S982A,D1118H	TRUE
EPI_ISL_953149	2020-12-21	delH69V70,Y145del,N501Y,A570D,D614G,P681H,T716I,S982A,D1118H	TRUE
EPI_ISL_953142	2020-12-22	delH69V70,Y145del,N501Y,A570D,D614G,P681H,T716I,S982A,D1118H	TRUE
EPI_ISL_953152	2020-12-21	delH69V70,Y145del,N501Y,A570D,D614G,P681H,T716I,S982A,D1118H	TRUE
EPI_ISL_953146	2020-12-22	delH69V70,Y145del,N501Y,A570D,D614G,P681H,T716I,S982A,D1118H	TRUE
EPI_ISL_953153	2020-12-21	delH69V70,Y145del,N501Y,A570D,D614G,P681H,T716I,S982A,D1118H	TRUE
EPI_ISL_953154	2020-12-22	delH69V70,Y145del,N501Y,A570D,D614G,P681H,T716I,S982A,D1118H	TRUE
EPI_ISL_953169	2020-12-21	delH69V70,Y145del,N501Y,A570D,D614G,P681H,T716I,S982A,D1118H	TRUE
EPI_ISL_953157	2020-12-21	delH69V70,Y145del,N501Y,A570D,D614G,P681H,T716I,S982A,D1118H	TRUE
EPI_ISL_742063	2020-12-19	delH69V70,Y145del,N501Y,A570D,D614G,P681H,T716I,S982A,D1118H	TRUE
EPI_ISL_953158	2020-12-21	delH69V70,Y145del,N501Y,A570D,D614G,P681H,T716I,S982A,D1118H	TRUE
EPI_ISL_761221	2020-12-20	delH69V70,Y145del,S151G,N501Y,A570D,D614G,P681H,T716I,S982A,D1118H	TRUE
EPI_ISL_763853	2020-12-22	delH69V70,Y145del,N501Y,A570D,D614G,P681H,T716I,S982A,D1118H	TRUE
EPI_ISL_953159	2020-12-21	delH69V70,S98F,Y145del,N501Y,A570D,D614G,P681H,T716I,S982A,D1118H	TRUE
EPI_ISL_763800	2020-12-19	delH69V70,Y145del,N501Y,A570D,D614G,P681H,T716I,S982A,D1118H	TRUE
EPI_ISL_761228	2020-12-20	delH69V70,Y145del,N501Y,A570D,D614G,P681H,T716I,S982A,D1118H	TRUE
EPI_ISL_761229	2020-12-20	delH69V70,Y145del,N501Y,A570D,D614G,P681H,T716I,S982A,D1118H	TRUE
EPI_ISL_761226	2020-12-20	delH69V70,Y145del,N501Y,A570D,D614G,P681H,T716I,S982A,D1118H	TRUE
EPI_ISL_763805	2020-12-19	delH69V70,Y145del,N501Y,A570D,D614G,P681H,T716I,S982A,D1118H	TRUE
EPI_ISL_761230	2020-12-19	delH69V70,Y145del,N501Y,A570D,D614G,P681H,T716I,S982A,D1118H	TRUE
EPI_ISL_763806	2020-12-19	delH69V70,Y145del,N501Y,A570D,D614G,P681H,T716I,S982A,D1118H	TRUE
EPI_ISL_763866	2020-12-22	delH69V70,Y145del,N501Y,A570D,D614G,P681H,T716I,S982A,D1118H	TRUE
EPI_ISL_763855	2020-12-22	delH69V70,Y145del,N501Y,A570D,D614G,P681H,T716I,S982A,D1118H	TRUE
EPI_ISL_763854	2020-12-21	delH69V70,Y145del,N501Y,A570D,D614G,P681H,T716I,S982A,D1118H	TRUE
EPI_ISL_763867	2020-12-21	delH69V70,Y145del,N501Y,A570D,D614G,P681H,T716I,S982A,D1118H	TRUE
EPI_ISL_763858	2020-12-23	delH69V70,Y145del,N501Y,A570D,D614G,P681H,T716I,S982A,D1118H	TRUE
EPI_ISL_763857	2020-12-23	delH69V70,Y145del,N501Y,A570D,D614G,P681H,T716I,S982A,D1118H	TRUE
EPI_ISL_763871	2020-12-19	delH69V70,Y145del,N501Y,A570D,D614G,P681H,T716I,S982A,D1118H	TRUE
EPI_ISL_763868	2020-12-20	delH69V70,Y145del,N501Y,A570D,D614G,P681H,T716I,S982A,D1118H	TRUE
EPI_ISL_763856	2020-12-22	delH69V70,Y145del,N501Y,A570D,D614G,P681H,T716I,S982A,D1118H	TRUE
EPI_ISL_763883	2020-12-22	delH69V70,Y145del,N501Y,A570D,D614G,P681H,T716I,S982A,D1118H	TRUE
EPI_ISL_763887	2020-12-23	delH69V70,Y145del,N501Y,A570D,D614G,P681H,T716I,S982A,D1118H	TRUE
EPI_ISL_763890	2020-12-26	delH69V70,Y145del,N501Y,A570D,D614G,P681H,T716I,S982A,D1118H	TRUE
EPI_ISL_763889	2020-12-26	delH69V70,Y145del,N501Y,A570D,D614G,P681H,T716I,S982A,D1118H	TRUE
EPI_ISL_763870	2020-12-21	delH69V70,Y145del,N501Y,A570D,D614G,P681H,T716I,S982A,D1118H	TRUE
EPI_ISL_763884	2020-12-25	delH69V70,Y145del,N501Y,A570D,D614G,P681H,T716I,S982A,D1118H	TRUE
EPI_ISL_763891	2020-12-22	delH69V70,Y145del,W152R,N501Y,A570D,D614G,P681H,T716I,S982A,D1118H	TRUE
EPI_ISL_763885	2020-12-22	delH69V70,Y145del,N501Y,A570D,D614G,P681H,T716I,S982A,D1118H	TRUE
EPI_ISL_763888	2020-12-27	delH69V70,Y145del,N501Y,A570D,D614G,P681H,T716I,S982A,D1118H	TRUE
EPI_ISL_766092	2020-12-23	delH69V70,Y145del,N501Y,A570D,D614G,P681H,T716I,S982A,D1118H	TRUE
EPI_ISL_763886	2020-12-24	delH69V70,Y145del,N501Y,A570D,D614G,P681H,T716I,S982A,D1118H	TRUE
EPI_ISL_766068	2020-12-23	delH69V70,Y145del,N501Y,A570D,D614G,P681H,T716I,S982A,D1118H	TRUE
EPI_ISL_766074	2020-12-20	delH69V70,Y145del,N501Y,A570D,D614G,P681H,T716I,S982A,D1118H	TRUE
EPI_ISL_778005	2020-12-19	delH69V70,Y145del,N501Y,A570D,D614G,P681H,T716I,S982A,D1118H	TRUE
EPI_ISL_778006	2020-12-19	delH69V70,Y145del,N501Y,A570D,D614G,P681H,T716I,G946V,S982A,D1118H	TRUE
EPI_ISL_778003	2020-12-21	delH69V70,Y145del,N501Y,A570D,D614G,P681H,T716I,S982A,D1118H	TRUE
EPI_ISL_778004	2020-12-21	delH69V70,Y145del,N501Y,A570D,D614G,P681H,T716I,S982A,D1118H	TRUE
EPI_ISL_778009	2020-12-21	delH69V70,Y145del,N501Y,A570D,D614G,P681H,T716I,S982A,D1118H	TRUE
EPI_ISL_778008	2020-12-21	delH69V70,Y145del,N501Y,A570D,D614G,P681H,T716I,S982A,D1118H	TRUE
EPI_ISL_778029	2020-12-20	delH69V70,Y145del,N501Y,A570D,D614G,P681H,T716I,S982A,D1118H	TRUE
EPI_ISL_778024	2020-12-21	delH69V70,Y145del,N501Y,A570D,D614G,P681H,T716I,S982A,D1118H	TRUE
EPI_ISL_778021	2020-12-20	delH69V70,Y145del,N501Y,A570D,D614G,P681H,T716I,S982A,D1118H	TRUE
EPI_ISL_778046	2020-12-21	delH69V70,Y145del,N501Y,A570D,D614G,P681H,T716I,S982A,D1118H	TRUE
EPI_ISL_778031	2020-12-21	delH69V70,Y145del,N501Y,A570D,D614G,P681H,T716I,S982A,D1118H	TRUE
EPI_ISL_778049	2020-12-19	delH69V70,Y145del,N501Y,A570D,D614G,P681H,T716I,S982A,D1118H	TRUE
EPI_ISL_778016	2020-12-20	delH69V70,Y145del,N501Y,A570D,D614G,P681H,T716I,S982A,D1118H	TRUE
EPI_ISL_778022	2020-12-19	delH69V70,Y145del,N501Y,A570D,D614G,P681H,T716I,S982A,D1118H	TRUE
EPI_ISL_778063	2020-12-19	delH69V70,Y145del,N501Y,A570D,D614G,P681H,T716I,S982A,D1118H	TRUE
EPI_ISL_778054	2020-12-19	L5F,delH69V70,Y145del,N501Y,A570D,D614G,P681H,T716I,S982A,D1118H	TRUE
EPI_ISL_778040	2020-12-20	delH69V70,Y145del,N501Y,A570D,D614G,P681H,T716I,S982A,D1118H	TRUE
EPI_ISL_778052	2020-12-20	delH69V70,Y145del,N501Y,A570D,D614G,P681H,T716I,S982A,D1118H	TRUE
EPI_ISL_778055	2020-12-20	delH69V70,Y145del,N501Y,A570D,D614G,P681H,T716I,S982A,D1118H	TRUE
EPI_ISL_778050	2020-12-20	delH69V70,V143del,Y144F,N501Y,A570D,D614G,P681H,T716I,S982A,D1118H	TRUE
EPI_ISL_778069	2020-12-19	delH69V70,Y145del,N501Y,A570D,D614G,P681H,T716I,S982A,A1020V,D1118H	TRUE
EPI_ISL_778082	2020-12-21	delH69V70,Y145del,N501Y,A570D,D614G,P681H,T716I,S982A,D1118H	TRUE
EPI_ISL_778064	2020-12-20	delH69V70,Y145del,N501Y,A570D,D614G,P681H,T716I,S982A,D1118H	TRUE
EPI_ISL_778032	2020-12-19	delH69V70,Y145del,N501Y,A570D,D614G,Q677H,P681H,T716I,S982A,D1118H	TRUE
EPI_ISL_781631	2020-12-22	delH69V70,Y145del,N501Y,A570D,D614G,P681H,T716I,S982A,D1118H	TRUE
EPI_ISL_781639	2020-12-21	delH69V70,Y145del,N501Y,A570D,D614G,P681H,T716I,S982A,D1118H	TRUE
EPI_ISL_778086	2020-12-19	delH69V70,Y145del,N501Y,A570D,D614G,P681H,T716I,S982A,D1118H	TRUE
EPI_ISL_781640	2020-12-21	delH69V70,Y145del,N501Y,A570D,D614G,P681H,T716I,S982A,D1118H	TRUE
EPI_ISL_778080	2020-12-19	delH69V70,Y145del,N501Y,A570D,D614G,P681H,T716I,S982A,D1118H	TRUE
EPI_ISL_781630	2020-12-22	delH69V70,Y145del,N501Y,A570D,D614G,P681H,T716I,S982A,D1118H	TRUE
EPI_ISL_778084	2020-12-19	delH69V70,Y145del,N501Y,A570D,D614G,P681H,T716I,S982A,D1118H	TRUE
EPI_ISL_781636	2020-12-19	delH69V70,Y145del,N501Y,A570D,D614G,P681H,T716I,S982A,D1118H	TRUE
EPI_ISL_781635	2020-12-21	delH69V70,Y145del,N448S,N501Y,A570D,D614G,P681H,T716I,S982A,D1118H	TRUE
EPI_ISL_781644	2020-12-22	delH69V70,Y145del,N501Y,A570D,D614G,P681H,T716I,S982A,D1118H	TRUE
EPI_ISL_781647	2020-12-21	delH69V70,Y145del,N501Y,A570D,D614G,P681H,T716I,S982A,D1118H	TRUE
EPI_ISL_781646	2020-12-21	delH69V70,Y145del,N501Y,A570D,D614G,P681H,T716I,S982A,D1118H	TRUE
EPI_ISL_781658	2020-12-21	delH69V70,Y145del,N501Y,A570D,D614G,P681H,T716I,S982A,D1118H	TRUE
EPI_ISL_781643	2020-12-21	delH69V70,Y145del,N501Y,A570D,D614G,P681H,T716I,S982A,D1118H	TRUE
EPI_ISL_781652	2020-12-19	delH69V70,Y145del,N501Y,A570D,D614G,P681H,T716I,S982A,D1118H	TRUE
EPI_ISL_781651	2020-12-19	delH69V70,Y145del,N501Y,A570D,D614G,P681H,T716I,S982A,D1118H	TRUE
EPI_ISL_781650	2020-12-21	delH69V70,Y145del,N501Y,A570D,D614G,P681H,T716I,S982A,D1118H	TRUE
EPI_ISL_781667	2020-12-21	delH69V70,Y145del,N501Y,A570D,D614G,P681H,T716I,S982A,D1118H	TRUE
EPI_ISL_781657	2020-12-21	delH69V70,Y145del,N501Y,A570D,D614G,P681H,T716I,S982A,D1118H	TRUE
EPI_ISL_781654	2020-12-19	delH69V70,Y145del,N501Y,A570D,D614G,P681H,A706V,T716I,S982A,D1118H	TRUE
EPI_ISL_781660	2020-12-21	delH69V70,Y145del,N501Y,A570D,D614G,P681H,T716I,S982A,D1118H	TRUE
EPI_ISL_781664	2020-12-22	delH69V70,Y145del,S494P,N501Y,A570D,D614G,P681H,T716I,S982A,D1118H	TRUE
EPI_ISL_781659	2020-12-21	delH69V70,Y145del,N501Y,A570D,D614G,P681H,T716I,S982A,D1118H	TRUE
EPI_ISL_781661	2020-12-21	delH69V70,Y145del,L216F,N501Y,A570D,D614G,P681H,T716I,S982A,D1118H	TRUE
EPI_ISL_781663	2020-12-19	delH69V70,Y145del,N501Y,A570D,D614G,P681H,T716I,T732I,S982A,D1118H	TRUE
EPI_ISL_781668	2020-12-21	delH69V70,Y145del,N501Y,A570D,D614G,P681H,T716I,S982A,D1118H	TRUE
EPI_ISL_781674	2020-12-19	delH69V70,Y145del,N501Y,A570D,D614G,P681H,T716I,S982A,D1118H	TRUE
EPI_ISL_781662	2020-12-21	delH69V70,Y145del,N501Y,A570D,D614G,P681H,T716I,S982A,D1118H	TRUE
EPI_ISL_781672	2020-12-22	delH69V70,Y145del,N501Y,A570D,D614G,P681H,T716I,S982A,D1118H	TRUE
EPI_ISL_781681	2020-12-19	delH69V70,Y145del,N501Y,A570D,D614G,P681H,T716I,S982A,D1118H	TRUE
EPI_ISL_781677	2020-12-19	delH69V70,Y145del,N501Y,A570D,D614G,P681H,T716I,S982A,D1118H	TRUE
EPI_ISL_781676	2020-12-21	delH69V70,Y145del,N501Y,A570D,D614G,P681H,T716I,S982A,D1118H	TRUE
EPI_ISL_781670	2020-12-21	delH69V70,Y145del,N501Y,A570D,D614G,P681H,T716I,S982A,D1118H	TRUE
EPI_ISL_781684	2020-12-19	delH69V70,Y145del,N501Y,A570D,D614G,P681H,T716I,S982A,D1118H	TRUE
EPI_ISL_781679	2020-12-21	delH69V70,Y145del,N501Y,A570D,D614G,P681H,T716I,S982A,D1118H	TRUE
EPI_ISL_781673	2020-12-21	delH69V70,Y145del,N501Y,A570D,D614G,P681H,T716I,S982A,D1118H	TRUE
EPI_ISL_781689	2020-12-21	delH69V70,Y145del,N501Y,A570D,D614G,P681H,T716I,S982A,D1118H	TRUE
EPI_ISL_781693	2020-12-22	delH69V70,Y145del,S494P,N501Y,A570D,D614G,P681H,T716I,S982A,D1118H	TRUE
EPI_ISL_781686	2020-12-19	delH69V70,Y145del,N501Y,A570D,D614G,P681H,T716I,S982A,D1118H	TRUE
EPI_ISL_799800	2020-12-21	delH69V70,Y145del,N501Y,A570D,D614G,P681H,T716I,S982A,D1118H	TRUE
EPI_ISL_781682	2020-12-21	delH69V70,Y145del,S494P,N501Y,A570D,D614G,P681H,T716I,S982A,D1118H	TRUE
EPI_ISL_781696	2020-12-21	delH69V70,Y145del,N501Y,A570D,D614G,P681H,T716I,S982A,D1118H	TRUE
EPI_ISL_781687	2020-12-21	delH69V70,Y145del,N501Y,A570D,D614G,P681H,T716I,S982A,D1118H	TRUE
EPI_ISL_781675	2020-12-23	delH69V70,Y145del,N501Y,A570D,D614G,P681H,T716I,S982A,D1118H	TRUE
EPI_ISL_798502	2020-12-27	delH69V70,Y145del,N501Y,A570D,D614G,P681H,T716I,S982A,D1118H,G1124S	TRUE
EPI_ISL_781697	2020-12-21	delH69V70,Y145del,N501Y,A570D,D614G,P681H,T716I,S982A,D1118H	TRUE
EPI_ISL_798500	2020-12-27	delH69V70,Y145del,N501Y,A570D,D614G,P681H,T716I,S982A,D1118H	TRUE
EPI_ISL_799803	2020-12-22	delH69V70,Y145del,N501Y,A570D,D614G,P681H,T716I,S982A,D1118H	TRUE
EPI_ISL_781695	2020-12-19	delH69V70,Y145del,N501Y,A570D,D614G,P681H,T716I,S982A,D1118H	TRUE
EPI_ISL_799806	2020-12-21	V6A,delH69V70,Y145del,N501Y,A570D,D614G,P681H,T716I,S982A,D1118H	TRUE
EPI_ISL_799805	2020-12-27	delH69V70,Y145del,N501Y,A570D,D614G,P681H,T716I,S982A,D1118H	TRUE
EPI_ISL_799802	2020-12-23	delH69V70,Y145del,N501Y,A570D,D614G,P681H,T716I,S982A,D1118H	TRUE
EPI_ISL_799810	2020-12-24	delH69V70,Y145del,N501Y,A570D,D614G,P681H,T716I,S982A,D1118H	TRUE
EPI_ISL_781699	2020-12-19	delH69V70,Y145del,N501Y,A570D,D614G,P681H,T716I,S982A,D1118H	TRUE
EPI_ISL_799813	2020-12-22	delH69V70,Y145del,N501Y,A570D,D614G,A626T,P681H,T716I,S982A,D1118H	TRUE
EPI_ISL_799807	2020-12-27	delH69V70,Y145del,N501Y,A570D,D614G,P681H,T716I,S982A,D1118H	TRUE
EPI_ISL_799815	2020-12-22	delH69V70,Y145del,N501Y,A570D,D614G,P681H,T716I,S982A,D1118H	TRUE
EPI_ISL_799811	2020-12-26	delH69V70,Y145del,N501Y,A570D,D614G,P681H,T716I,S982A,D1118H	TRUE
EPI_ISL_799819	2020-12-27	delH69V70,Y145del,N501Y,A570D,D614G,P621L,P681H,T716I,S982A,D1118H	TRUE
EPI_ISL_799809	2020-12-22	delH69V70,Y145del,N501Y,A570D,D614G,P681H,T716I,S982A,D1118H	TRUE
EPI_ISL_799822	2020-12-27	delH69V70,Y145del,N501Y,A570D,D614G,P681H,T716I,S982A,D1118H	TRUE
EPI_ISL_799816	2020-12-21	delH69V70,Y145del,N501Y,A570D,D614G,P681H,T716I,S982A,D1118H	TRUE
EPI_ISL_799823	2020-12-27	L18F,delH69V70,Y145del,N501Y,A570D,D614G,P681H,T716I,S982A,D1118H	TRUE
EPI_ISL_799818	2020-12-19	delH69V70,Y145del,N501Y,A570D,D614G,P681H,T716I,S982A,D1118H	TRUE
EPI_ISL_799817	2020-12-21	delH69V70,Y145del,S494P,N501Y,A570D,D614G,P681H,T716I,S982A,D1118H	TRUE
EPI_ISL_799826	2020-12-24	delH69V70,Y145del,N501Y,A570D,D614G,P681H,T716I,S982A,D1118H	TRUE
EPI_ISL_799825	2020-12-26	delH69V70,G142V,Y145del,L216F,N501Y,A570D,D614G,P681H,T716I,S982A,D1118H	TRUE
EPI_ISL_799824	2020-12-21	delH69V70,Y145del,N501Y,A570D,D614G,P681H,T716I,S982A,D1118H	TRUE
EPI_ISL_799829	2020-12-24	delH69V70,Y145del,N501Y,A570D,D614G,P681H,T716I,S982A,D1118H	TRUE
EPI_ISL_799830	2020-12-26	delH69V70,Y145del,N501Y,A570D,D614G,P681H,T716I,S982A,D1118H	TRUE
EPI_ISL_799833	2020-12-24	delH69V70,Y145del,N501Y,A570D,D614G,P681H,T716I,S982A,D1118H	TRUE
EPI_ISL_799828	2020-12-21	delH69V70,Y145del,N501Y,A570D,D614G,P681H,T716I,S982A,D1118H	TRUE
EPI_ISL_799831	2020-12-27	delH69V70,Y145del,N501Y,A570D,D614G,P681H,T716I,S982A,D1118H	TRUE
EPI_ISL_811900	2020-12-29	delH69V70,Y145del,V213A,N501Y,A570D,D614G,P681H,T716I,S982A,D1118H	TRUE
EPI_ISL_811901	2020-12-28	delH69V70,Y145del,N501Y,A570D,D614G,P681H,T716I,S982A,D1118H	TRUE
EPI_ISL_804812	2020-12-24	delH69V70,N137S,Y145del,A570D,D614G,P681H,T716I,S982A,D1118H	TRUE
EPI_ISL_811911	2020-12-28	delH69V70,Y145del,N501Y,A570D,D614G,P681H,T716I,S982A,D1118H	TRUE
EPI_ISL_811902	2020-12-29	delH69V70,Y145del,N501Y,A570D,D614G,P681H,T716I,S982A,D1118H	TRUE
EPI_ISL_811905	2020-12-29	delH69V70,Y145del,N501Y,A570D,D614G,P681H,T716I,S982A,D1118H	TRUE
EPI_ISL_811909	2020-12-29	delH69V70,Y145del,M177T,N501Y,A570D,D614G,P681H,T716I,S982A,D1118H	TRUE
EPI_ISL_811914	2020-12-29	delH69V70,Y145del,N501Y,A570D,D614G,P681H,T716I,S982A,D1118H	TRUE
EPI_ISL_811908	2020-12-28	delH69V70,Y145del,N501Y,A570D,D614G,P681H,T716I,S982A,D1118H	TRUE
EPI_ISL_811904	2020-12-28	delH69V70,Y145del,N501Y,A570D,D614G,P681H,T716I,S982A,D1118H	TRUE
EPI_ISL_811903	2020-12-28	delH69V70,Y145del,N501Y,A570D,D614G,P681H,T716I,S982A,D1118H	TRUE
EPI_ISL_811907	2020-12-29	delH69V70,Y145del,N501Y,A570D,D614G,P681H,T716I,S982A,D1118H	TRUE
EPI_ISL_811917	2020-12-29	delH69V70,Y145del,N501Y,A570D,D614G,P681H,T716I,S982A,D1118H	TRUE
EPI_ISL_811913	2020-12-29	delH69V70,Y145del,N501Y,A570D,D614G,P681H,T716I,S982A,D1118H	TRUE
EPI_ISL_811910	2020-12-29	L5F,delH69V70,Y145del,N501Y,A570D,D614G,P681H,T716I,S982A,D1118H	TRUE
EPI_ISL_811916	2020-12-29	delH69V70,Y145del,N501Y,A570D,D614G,P681H,T716I,S982A,G1085R,D1118H	TRUE
EPI_ISL_811915	2020-12-29	delH69V70,Y145del,N501Y,A570D,D614G,P681H,T716I,S982A,D1118H	TRUE
EPI_ISL_811919	2020-12-30	delH69V70,Y145del,N501Y,A570D,D614G,P681H,T716I,S982A,D1118H	TRUE
EPI_ISL_811918	2020-12-29	delH69V70,Y145del,N501Y,A570D,D614G,P681H,T716I,S982A,D1118H	TRUE
EPI_ISL_811912	2020-12-29	delH69V70,Y145del,N501Y,A570D,D614G,P681H,T716I,S982A,D1118H	TRUE
EPI_ISL_811923	2020-12-29	delH69V70,Y145del,N501Y,A570D,D614G,P681H,T716I,S982A,D1118H	TRUE
EPI_ISL_811920	2020-12-28	delH69V70,Y145del,N501Y,A570D,D614G,P681H,T716I,S982A,D1118H	TRUE
EPI_ISL_811922	2020-12-29	delH69V70,Y145del,N501Y,A570D,D614G,P681H,T716I,S982A,D1118H	TRUE
EPI_ISL_811921	2020-12-29	delH69V70,Y145del,N501Y,A570D,D614G,P681H,T716I,S982A,D1118H	TRUE
EPI_ISL_811929	2020-12-29	delH69V70,Y145del,N501Y,A570D,D614G,P681H,T716I,S982A,D1118H	TRUE
EPI_ISL_811926	2020-12-28	delH69V70,Y145del,N501Y,A570D,D614G,P681H,T716I,S982A,D1118H	TRUE
EPI_ISL_811924	2020-12-29	delH69V70,Y145del,V213A,N501Y,A570D,D614G,P681H,T716I,S982A,D1118H	TRUE
EPI_ISL_811928	2020-12-29	delH69V70,Y145del,N501Y,A570D,D614G,P681H,T716I,S982A,D1118H	TRUE
EPI_ISL_811927	2020-12-29	delH69V70,Y145del,N501Y,A570D,D614G,P681H,T716I,S982A,D1118H	TRUE
EPI_ISL_811930	2020-12-29	delH69V70,Y145del,N501Y,A570D,D614G,P681H,T716I,S982A,D1118H	TRUE
EPI_ISL_811934	2020-12-28	delH69V70,Y145del,N501Y,A570D,D614G,P681H,T716I,S982A,D1118H	TRUE
EPI_ISL_811931	2020-12-29	delH69V70,V143del,Y144F,N501Y,A570D,D614G,P681H,T716I,S982A,D1118H	TRUE
EPI_ISL_811925	2020-12-29	delH69V70,Y145del,N501Y,A570D,D614G,P681H,T716I,S982A,D1118H	TRUE
EPI_ISL_811935	2020-12-29	delH69V70,Y145del,N501Y,A570D,D614G,P681H,T716I,S982A,D1118H	TRUE
EPI_ISL_811938	2020-12-29	delH69V70,Y145del,N501Y,A570D,D614G,P681H,T716I,S982A,D1118H	TRUE
EPI_ISL_811936	2020-12-29	delH69V70,Y145del,N501Y,A570D,D614G,P681H,T716I,S982A,D1118H	TRUE
EPI_ISL_811939	2020-12-29	delH69V70,Y145del,N501Y,A570D,D614G,P681H,S704L,T716I,S982A,D1118H	TRUE
EPI_ISL_811940	2020-12-28	delH69V70,Y145del,N501Y,A570D,D614G,P681H,T716I,S982A,D1118H	TRUE
EPI_ISL_811933	2020-12-28	delH69V70,Y145del,N501Y,A570D,D614G,P681H,T716I,S982A,D1118H	TRUE
EPI_ISL_811932	2020-12-29	delH69V70,Y145del,N501Y,A570D,D614G,P681H,T716I,S982A,D1118H	TRUE
EPI_ISL_811937	2020-12-29	delH69V70,Y145del,N501Y,A570D,D614G,P681H,T716I,S982A,D1118H	TRUE
EPI_ISL_811941	2020-12-29	delH69V70,Y145del,N501Y,A570D,D614G,P681H,T716I,S982A,D1118H	TRUE
EPI_ISL_811946	2020-12-29	delH69V70,Y145del,N501Y,A570D,D614G,P681H,T716I,S982A,D1118H	TRUE
EPI_ISL_841756	2020-12-19	delH69V70,Y145del,N501Y,A570D,D614G,P681H,T716I,S982A,D1118H	TRUE
EPI_ISL_811951	2020-12-29	P25L,delH69V70,Y145del,N501Y,A570D,D614G,P681H,T716I,S982A,D1118H	TRUE
EPI_ISL_811944	2020-12-29	delH69V70,Y145del,N501Y,A570D,D614G,P681H,T716I,S982A,D1118H	TRUE
EPI_ISL_811943	2020-12-29	delH69V70,Y145del,N501Y,A570D,D614G,P681H,T716I,S982A,D1118H	TRUE
EPI_ISL_865736	2020-12-20	P25L,delH69V70,Y145del,N501Y,A570D,D614G,P681H,T716I,S982A,D1118H	TRUE
EPI_ISL_811948	2020-12-29	delH69V70,Y145del,N501Y,A570D,D614G,P681H,T716I,S982A,D1118H	TRUE
EPI_ISL_865739	2020-12-21	delH69V70,Y145del,N501Y,A570D,D614G,P681H,T716I,S982A,D1118H	TRUE
EPI_ISL_865732	2020-12-19	delH69V70,Y145del,N501Y,A570D,D614G,P681H,T716I,S982A,D1118H	TRUE
EPI_ISL_811945	2020-12-29	delH69V70,Y145del,N501Y,A570D,D614G,P681H,T716I,S982A,D1118H	TRUE
EPI_ISL_865733	2020-12-19	delH69V70,Y145del,N501Y,A570D,D614G,P681H,T716I,S982A,D1118H	TRUE
EPI_ISL_811947	2020-12-28	delH69V70,Y145del,N501Y,A570D,D614G,P681H,T716I,S982A,D1118H	TRUE
EPI_ISL_841757	2020-12-19	delH69V70,Y145del,N501Y,A570D,D614G,P681H,T716I,S982A,D1118H	TRUE
EPI_ISL_865741	2020-12-20	delH69V70,Y145del,N501Y,A570D,D614G,P681H,T716I,S982A,D1118H	TRUE
EPI_ISL_865745	2020-12-20	delH69V70,Y145del,N501Y,A570D,D614G,P681H,T716I,S982A,D1118H	TRUE
EPI_ISL_865740	2020-12-20	delH69V70,Y145del,N501Y,A570D,D614G,P681H,T716I,S982A,D1118H	TRUE
EPI_ISL_865751	2020-12-21	delH69V70,Y145del,N501Y,A570D,D614G,P681H,T716I,S982A,D1118H	TRUE
EPI_ISL_865753	2020-12-21	delH69V70,Y145del,N501Y,A570D,D614G,P681H,T716I,S982A,D1118H	TRUE
EPI_ISL_865743	2020-12-20	delH69V70,Y145del,N501Y,A570D,D614G,P681H,T716I,S982A,D1118H	TRUE
EPI_ISL_865754	2020-12-22	delH69V70,Y145del,N501Y,A570D,D614G,P681H,T716I,S982A,D1118H	TRUE
EPI_ISL_865748	2020-12-21	delH69V70,Y145del,N501Y,A570D,D614G,P681H,T716I,S982A,D1118H	TRUE
EPI_ISL_865742	2020-12-21	delH69V70,Y145del,N501Y,A570D,D614G,P681H,T716I,S982A,D1118H	TRUE
EPI_ISL_865752	2020-12-21	delH69V70,Y145del,N501Y,A570D,D614G,P681H,T716I,S982A,D1118H	TRUE
EPI_ISL_865747	2020-12-20	delH69V70,Y145del,N501Y,A570D,D614G,P681H,T716I,S982A,D1118H	TRUE
EPI_ISL_865750	2020-12-21	delH69V70,Y145del,N501Y,A570D,D614G,P681H,T716I,S982A,D1118H	TRUE
EPI_ISL_865744	2020-12-21	delH69V70,Y145del,N501Y,A570D,D614G,P681H,T716I,S982A,D1118H	TRUE
EPI_ISL_865761	2020-12-21	delH69V70,Y145del,N501Y,A570D,D614G,P681H,T716I,S982A,D1118H	TRUE
EPI_ISL_865755	2020-12-21	delH69V70,Y145del,S221L,N501Y,A570D,D614G,P681H,T716I,S982A,D1118H	TRUE
EPI_ISL_865765	2020-12-22	delH69V70,Y145del,N501Y,A570D,D614G,P681H,T716I,L938F,S982A,D1118H,S1252F	TRUE
EPI_ISL_865758	2020-12-22	delH69V70,Y145del,N501Y,A570D,D614G,P681H,T716I,S982A,D1118H	TRUE
EPI_ISL_865757	2020-12-21	delH69V70,Y145del,N501Y,A570D,D614G,P681H,T716I,S982A,D1118H	TRUE
EPI_ISL_865764	2020-12-22	delH69V70,Y145del,N501Y,A570D,D614G,P681H,T716I,S982A,D1118H	TRUE
EPI_ISL_865771	2020-12-22	delH69V70,Y145del,N501Y,A570D,D614G,P681H,T716I,S982A,D1118H	TRUE
EPI_ISL_865766	2020-12-22	delH69V70,Y145del,N501Y,A570D,D614G,P681H,T716I,S982A,D1118H	TRUE
EPI_ISL_865759	2020-12-22	delH69V70,Y145del,N501Y,A570D,D614G,P681H,T716I,S982A,D1118H	TRUE
EPI_ISL_865773	2020-12-22	delH69V70,N501Y,A570D,D614G,P681H,T716I,S982A,D1118H	TRUE
EPI_ISL_865767	2020-12-22	delH69V70,Y145del,N501Y,A570D,D614G,P681H,T716I,S982A,D1118H	TRUE
EPI_ISL_865756	2020-12-21	delH69V70,Y145del,N501Y,A570D,D614G,P681H,T716I,S982A,D1118H	TRUE
EPI_ISL_865760	2020-12-22	L10V,delH69V70,Y145del,N501Y,A570D,D614G,P681H,T716I,S982A,D1118H	TRUE
EPI_ISL_865768	2020-12-22	delH69V70,Y145del,N501Y,A570D,D614G,P681H,T716I,S982A,D1118H	TRUE
EPI_ISL_865776	2020-12-23	delH69V70,Y145del,N501Y,A570D,D614G,P681H,T716I,S982A,D1118H	TRUE
EPI_ISL_865770	2020-12-22	delH69V70,Y145del,N501Y,A570D,D614G,P681H,T716I,S982A,D1118H	TRUE
EPI_ISL_865762	2020-12-22	delH69V70,Y145del,N501Y,A570D,D614G,P681H,T716I,S982A,D1118H	TRUE
EPI_ISL_865772	2020-12-22	delH69V70,Y145del,N501Y,A570D,D614G,P681H,T716I,S982A,D1118H	TRUE
EPI_ISL_865775	2020-12-23	delH69V70,Y145del,N501Y,A570D,D614G,P681H,T716I,S982A,D1118H	TRUE
EPI_ISL_865780	2020-12-23	delH69V70,Y145del,N501Y,A570D,D614G,P681H,T716I,S982A,D1118H	TRUE
EPI_ISL_865769	2020-12-22	delH69V70,Y145del,N501Y,A570D,D614G,P681H,T716I,S982A,D1118H	TRUE
EPI_ISL_865778	2020-12-23	delH69V70,Y145del,N501Y,A570D,D614G,P681H,T716I,S982A,D1118H	TRUE
EPI_ISL_865777	2020-12-23	delH69V70,Y145del,N501Y,A570D,D614G,P681H,T716I,S982A,D1118H	TRUE
EPI_ISL_865783	2020-12-24	delH69V70,Y145del,N501Y,A570D,D614G,P681H,T716I,S982A,D1118H	TRUE
EPI_ISL_865781	2020-12-23	delH69V70,Y145del,N501Y,A570D,D614G,P681H,T716I,S982A,D1118H	TRUE
EPI_ISL_865785	2020-12-24	delH69V70,Y145del,N501Y,A570D,D614G,P681H,T716I,S982A,D1118H	TRUE
EPI_ISL_865788	2020-12-24	delH69V70,Y145del,N501Y,A570D,D614G,P681H,T716I,S982A,D1118H	TRUE
EPI_ISL_865787	2020-12-24	delH69V70,Y145del,N501Y,A570D,D614G,P681H,T716I,S982A,D1118H	TRUE
EPI_ISL_918756	2020-12-30	delH69V70,Y145del,N501Y,A570D,D614G,P681H,T716I,S982A,D1118H	TRUE
EPI_ISL_865786	2020-12-24	delH69V70,Y145del,N501Y,A570D,D614G,P681H,T716I,S982A,D1118H	TRUE
EPI_ISL_918753	2020-12-30	delH69V70,Y145del,N501Y,A570D,D614G,P681H,T716I,S982A,D1118H	TRUE
EPI_ISL_865789	2020-12-24	delH69V70,Y145del,N501Y,A570D,D614G,P681H,T716I,S982A,D1118H	TRUE
EPI_ISL_918761	2020-12-29	delH69V70,Y145del,N501Y,A570D,D614G,P681H,T716I,S982A,D1118H	TRUE
EPI_ISL_923267	2020-12-28	delH69V70,Y145del,N501Y,A570D,D614G,P681H,T716I,S982A,D1118H	TRUE
EPI_ISL_918748	2020-12-31	delH69V70,Y145del,N501Y,A570D,D614G,P681H,T716I,S982A,D1118H	TRUE
EPI_ISL_918757	2020-12-30	delH69V70,Y145del,N501Y,A570D,D614G,P681H,T716I,S982A,D1118H	TRUE
EPI_ISL_923265	2020-12-30	delH69V70,Y145del,N501Y,A570D,D614G,P681H,T716I,S982A,D1118H	TRUE
EPI_ISL_950877	2020-12-23	delH69V70,Y145del,N501Y,A570D,D614G,P681H,T716I,S982A,D1118H	TRUE
EPI_ISL_918762	2020-12-29	delH69V70,Y145del,N501Y,A570D,D614G,P681H,T716I,S982A,D1118H	TRUE
EPI_ISL_918754	2020-12-30	L5F,delH69V70,Y145del,N501Y,A570D,D614G,P681H,T716I,S982A,D1118H	TRUE
EPI_ISL_950875	2020-12-22	delH69V70,Y145del,N501Y,A570D,D614G,P681H,T716I,G946V,S982A,D1118H	TRUE
EPI_ISL_924591	2021-01-01	delH69V70,Y145del,N501Y,A570D,D614G,P681H,T716I,S982A,D1118H	TRUE
EPI_ISL_950880	2020-12-27	delH69V70,Y145del,N501Y,A570D,D614G,P681H,T716I,S982A,D1118H	TRUE
EPI_ISL_950876	2020-12-22	delH69V70,Y145del,N501Y,A570D,D614G,P681H,T716I,S982A,D1118H	TRUE
EPI_ISL_950881	2020-12-27	delH69V70,Y145del,N501Y,A570D,D614G,P681H,T716I,S982A,D1118H	TRUE
EPI_ISL_950886	2020-12-27	delH69V70,Y145del,N501Y,A570D,D614G,P681H,T716I,S982A,D1118H	TRUE
EPI_ISL_950892	2020-12-27	delH69V70,Y145del,N501Y,A570D,D614G,P681H,T716I,S982A,D1118H	TRUE
EPI_ISL_950884	2020-12-27	delH69V70,Y145del,N501Y,A570D,D614G,P681H,T716I,S982A,D1118H	TRUE
EPI_ISL_950887	2020-12-27	delH69V70,Y145del,N501Y,A570D,D614G,P681H,T716I,S982A,D1118H	TRUE
EPI_ISL_950893	2020-12-27	delH69V70,Y145del,N501Y,A570D,D614G,P681H,T716I,S982A,D1118H	TRUE
EPI_ISL_950890	2020-12-27	delH69V70,Y145del,N501Y,A570D,D614G,P681H,T716I,S982A,D1118H	TRUE
EPI_ISL_950889	2020-12-27	delH69V70,Y145del,N501Y,A570D,D614G,P681H,T716I,S982A,D1118H	TRUE
EPI_ISL_950885	2020-12-27	delH69V70,Y145del,N501Y,A570D,D614G,P681H,T716I,S982A,D1118H	TRUE
EPI_ISL_950879	2020-12-27	delH69V70,Y145del,N501Y,A570D,D614G,P681H,T716I,S982A,D1118H	TRUE
EPI_ISL_950897	2020-12-27	delH69V70,Y145del,N501Y,A570D,D614G,P681H,T716I,S982A,D1118H	TRUE
EPI_ISL_950891	2020-12-27	delH69V70,Y145del,N501Y,A570D,D614G,P681H,T716I,S982A,D1118H	TRUE
EPI_ISL_761280	2020-12-20	delH69V70,Y145del,N501Y,A570D,D614G,P681H,T716I,S982A,D1118H	TRUE
EPI_ISL_761292	2020-12-20	delH69V70,Y145del,N501Y,A570D,D614G,P681H,T716I,S982A,D1118H,G1171S	TRUE
EPI_ISL_761287	2020-12-20	delH69V70,Y145del,N501Y,A570D,D614G,P681H,T716I,S982A,D1118H	TRUE
EPI_ISL_761293	2020-12-20	delH69V70,Y145del,N501Y,A570D,D614G,P681H,T716I,S982A,D1118H	TRUE
EPI_ISL_763832	2020-12-20	delH69V70,Y145del,N501Y,A570D,D614G,P681H,T716I,S982A,D1118H	TRUE
EPI_ISL_763829	2020-12-19	delH69V70,Y145del,N501Y,A570D,D614G,P681H,T716I,S982A,D1118H	TRUE
EPI_ISL_763828	2020-12-19	delH69V70,Y145del,N501Y,A570D,D614G,P681H,T716I,S982A,D1118H	TRUE
EPI_ISL_763830	2020-12-19	delH69V70,Y145del,N501Y,A570D,D614G,P681H,T716I,S982A,D1118H	TRUE
EPI_ISL_763827	2020-12-20	delH69V70,delY145,N501Y,A570D,D614G,delE619V620P621V622,P681H,T716I,S982A,D1118H	TRUE
EPI_ISL_763833	2020-12-20	delH69V70,Y145del,N501Y,A570D,D614G,P681H,T716I,S982A,D1118H	TRUE
EPI_ISL_763834	2020-12-20	delH69V70,Y145del,N501Y,A570D,D614G,P681H,T716I,S982A,D1118H	TRUE
EPI_ISL_763831	2020-12-20	delH69V70,Y145del,N501Y,A570D,D614G,P681H,T716I,S982A,D1118H	TRUE
EPI_ISL_763836	2020-12-19	delH69V70,Y145del,N501Y,A570D,D614G,P681H,T716I,S982A,D1118H	TRUE
EPI_ISL_763839	2020-12-23	delH69V70,Y145del,N501Y,A570D,D614G,P681H,T716I,S982A,D1118H	TRUE
EPI_ISL_761298	2020-12-20	delH69V70,Y145del,N501Y,A570D,D614G,Q677H,P681H,T716I,S982A,D1118H	TRUE
EPI_ISL_763843	2020-12-26	delH69V70,Y145del,N501Y,A570D,D614G,P681H,T716I,S982A,D1118H	TRUE
EPI_ISL_763842	2020-12-22	delH69V70,Y145del,N501Y,A570D,D614G,P681H,T716I,S982A,D1118H	TRUE
EPI_ISL_763851	2020-12-19	delH69V70,Y145del,N501Y,A570D,D614G,P681H,T716I,S982A,D1118H	TRUE
EPI_ISL_763850	2020-12-26	delH69V70,Y145del,N501Y,A570D,D614G,P681H,T716I,S982A,D1118H	TRUE
EPI_ISL_763852	2020-12-20	delH69V70,Y145del,N501Y,A570D,D614G,P681H,T716I,S982A,D1118H	TRUE
EPI_ISL_778070	2020-12-20	delH69V70,Y145del,N501Y,A570D,D614G,P681H,T716I,S982A,D1118H	TRUE
EPI_ISL_778078	2020-12-19	delH69V70,Y145del,N501Y,A570D,D614G,P681H,T716I,S982A,D1118H	TRUE
EPI_ISL_778095	2020-12-19	delH69V70,Y145del,N501Y,A570D,D614G,P681H,T716I,S982A,D1118H	TRUE
EPI_ISL_778096	2020-12-19	delH69V70,Y145del,N501Y,A570D,D614G,P681H,T716I,S982A,D1118H	TRUE
EPI_ISL_778079	2020-12-19	delH69V70,D138H,Y145del,M153I,N501Y,A570D,D614G,P681H,T716I,S982A,D1118H	TRUE
EPI_ISL_797216	2020-12-29	delH69V70,Y145del,N501Y,A570D,D614G,P681H,T716I,S982A,D1118H	TRUE
EPI_ISL_778093	2020-12-21	delH69V70,Y145del,N501Y,A570D,D614G,P681H,T716I,S982A,D1118H	TRUE
EPI_ISL_797217	2020-12-28	H49Y,delH69V70,Y145del,N501Y,A570D,D614G,P681H,T716I,S982A,D1118H	TRUE
EPI_ISL_797222	2020-12-28	delH69V70,Y145del,N501Y,A570D,D614G,P681H,T716I,S982A,D1118H	TRUE
EPI_ISL_778097	2020-12-19	delH69V70,Y145del,N501Y,A570D,D614G,P681H,T716I,S982A,D1118H	TRUE
EPI_ISL_797218	2020-12-29	delH69V70,Y145del,N501Y,A570D,D614G,P681H,T716I,S982A,D1118H	TRUE
EPI_ISL_797227	2020-12-28	delH69V70,Y145del,D198G,N501Y,A570D,D614G,P681H,T716I,S982A,D1118H	TRUE
EPI_ISL_797220	2020-12-29	delH69V70,Y145del,N501Y,A570D,D614G,P681H,T716I,S982A,D1118H	TRUE
EPI_ISL_797226	2020-12-29	delH69V70,Y145del,N501Y,A570D,D614G,P681H,T716I,S982A,D1118H	TRUE
EPI_ISL_797225	2020-12-29	delH69V70,V143del,Y144F,N501Y,A570D,D614G,P681H,T716I,S982A,D1118H	TRUE
EPI_ISL_797219	2020-12-27	delH69V70,Y145del,N501Y,A570D,D614G,P681H,T716I,A831V,S982A,D1118H	TRUE
EPI_ISL_797221	2020-12-27	delH69V70,Y145del,S255F,N501Y,A570D,D614G,P681H,T716I,S982A,D1118H	TRUE
EPI_ISL_797224	2020-12-27	delH69V70,Y145del,N501Y,A570D,D614G,P681H,T716I,A831V,S982A,D1118H	TRUE
EPI_ISL_797231	2020-12-29	delH69V70,Y145H,H146K,K147N,N501Y,A570D,D614G,P681H,T716I,S982A,D1118H	TRUE
EPI_ISL_797228	2020-12-29	delH69V70,Y145del,N501Y,A570D,D614G,P681H,T716I,S982A,T1117I,D1118H	TRUE
EPI_ISL_797241	2020-12-27	delH69V70,Y145del,N501Y,A570D,D614G,P681H,T716I,S982A,D1118H	TRUE
EPI_ISL_797230	2020-12-27	delH69V70,Y145del,N501Y,A570D,D614G,A626T,P681H,T716I,S982A,D1118H	TRUE
EPI_ISL_797233	2020-12-27	delH69V70,Y145del,N501Y,A570D,D614G,P681H,T716I,S982A,D1118H	TRUE
EPI_ISL_797240	2020-12-29	delH69V70,N74Y,Y145del,N501Y,A570D,D614G,P681H,T716I,S982A,D1118H	TRUE
EPI_ISL_797243	2020-12-29	delH69V70,Y145del,N501Y,A570D,D614G,P681H,T716I,S982A,D1118H	TRUE
EPI_ISL_797238	2020-12-28	delH69V70,Y145del,N501Y,A570D,D614G,P681H,T716I,S982A,D1118H	TRUE
EPI_ISL_797246	2020-12-29	delH69V70,Y145del,N501Y,A570D,D614G,P681H,T716I,S982A,D1118H	TRUE
EPI_ISL_797239	2020-12-29	delH69V70,Y145del,N501Y,A570D,D614G,P681H,T716I,S982A,D1118H,G1167V	TRUE
EPI_ISL_797242	2020-12-29	delH69V70,Y145del,N501Y,A570D,D614G,P681H,T716I,S982A,D1118H	TRUE
EPI_ISL_797245	2020-12-27	delH69V70,Y145del,N501Y,A570D,D614G,P681H,T716I,S982A,D1118H	TRUE
EPI_ISL_797251	2020-12-28	delH69V70,Y145del,N501Y,A570D,D614G,P681H,T716I,S982A,D1118H	TRUE
EPI_ISL_797249	2020-12-28	delH69V70,Y145del,V483I,N501Y,A570D,D614G,P681H,T716I,S982A,D1118H	TRUE
EPI_ISL_797247	2020-12-29	delH69V70,Y145del,N501Y,A570D,D614G,P681H,T716I,S982A,D1118H	TRUE
EPI_ISL_797252	2020-12-29	delH69V70,Y145del,N501Y,A570D,D614G,P681H,T716I,S982A,D1118H	TRUE
EPI_ISL_797253	2020-12-29	delH69V70,Y145del,N501Y,A570D,D614G,P681H,T716I,S982A,D1118H	TRUE
EPI_ISL_797244	2020-12-27	P26L,delH69V70,Y145del,N501Y,A570D,D614G,H655Y,P681H,T716I,S982A,D1118H	TRUE
EPI_ISL_797250	2020-12-27	delH69V70,Y145del,N501Y,A570D,D614G,P681H,T716I,S982A,D1118H	TRUE
EPI_ISL_797248	2020-12-29	delH69V70,Y145del,N501Y,A570D,D614G,P681H,T716I,S982A,D1118H	TRUE
EPI_ISL_797254	2020-12-29	delH69V70,Y145del,N501Y,A570D,D614G,P681H,T716I,S982A,D1118H	TRUE
EPI_ISL_797255	2020-12-27	delH69V70,Y145del,N501Y,A570D,D614G,P681H,T716I,S982A,D1118H	TRUE
EPI_ISL_797258	2020-12-29	delH69V70,Y145del,K187N,N501Y,A570D,D614G,P681H,T716I,S982A,D1118H	TRUE
EPI_ISL_797259	2020-12-29	delH69V70,Y145del,N501Y,A570D,D614G,P681H,T716I,S982A,D1118H	TRUE
EPI_ISL_797257	2020-12-27	delH69V70,Y145del,N501Y,A570D,D614G,P681H,T716I,S982A,D1118H	TRUE
EPI_ISL_798553	2020-12-25	delH69V70,Y145del,N501Y,A570D,D614G,P681H,T716I,S982A,D1118H	TRUE
EPI_ISL_797256	2020-12-29	delH69V70,Y145del,N501Y,A570D,D614G,P681H,T716I,S982A,D1118H	TRUE
EPI_ISL_798549	2020-12-26	delH69V70,Y145del,N501Y,A570D,D614G,P681H,T716I,S982A,D1118H	TRUE
EPI_ISL_798550	2020-12-27	delH69V70,Y145del,N501Y,A570D,D614G,P681H,T716I,S982A,D1118H	TRUE
EPI_ISL_798547	2020-12-25	delH69V70,Y145del,N501Y,A570D,D614G,P681H,T716I,S982A,D1118H	TRUE
EPI_ISL_798551	2020-12-26	delH69V70,Y145del,N501Y,A570Y,D614G,P681H,T716I,S982A,D1118H	TRUE
EPI_ISL_798556	2020-12-25	delH69V70,Y145del,N501Y,A570D,D614G,P681H,T716I,S982A,D1118H	TRUE
EPI_ISL_798569	2020-12-26	delH69V70,Y145del,N501Y,A570D,D614G,P681H,T716I,S982A,D1118H	TRUE
EPI_ISL_798564	2020-12-27	delH69V70,Y145del,N501Y,A570D,D614G,P681H,T716I,S982A,D1118H	TRUE
EPI_ISL_798555	2020-12-27	delH69V70,Y145del,N501Y,A570D,D614G,P681H,T716I,S982A,D1118H	TRUE
EPI_ISL_798561	2020-12-27	L18F,delH69V70,Y145del,N501Y,A570D,D614G,P681H,T716I,S982A,D1118H	TRUE
EPI_ISL_798557	2020-12-26	delH69V70,Y145del,N501Y,A570D,D614G,P681H,T716I,S982A,D1118H	TRUE
EPI_ISL_798570	2020-12-25	delH69V70,Y145del,N501Y,A570D,D614G,P681H,T716I,S982A,D1118H	TRUE
EPI_ISL_798576	2020-12-25	delH69V70,Y145del,N501Y,A570D,D614G,P681H,T716I,S982A,D1118H	TRUE
EPI_ISL_798571	2020-12-25	delH69V70,Y145del,N501Y,A570D,D614G,P681H,T716I,S982A,D1118H	TRUE
EPI_ISL_798579	2020-12-27	delH69V70,Y145del,N501Y,A570D,D614G,P681H,T716I,S982A,D1118H	TRUE
EPI_ISL_798577	2020-12-25	delH69V70,Y145del,N501Y,A570D,D614G,P681H,T716I,S982A,D1118H	TRUE
EPI_ISL_798580	2020-12-25	delH69V70,Y145del,N501Y,A570D,D614G,P681H,T716I,S982A,D1118H	TRUE
EPI_ISL_798578	2020-12-25	delH69V70,Y145del,N501Y,A570D,D614G,P681H,T716I,S982A,D1118H	TRUE
EPI_ISL_798587	2020-12-26	delH69V70,Y145del,N501Y,A570D,D614G,P681H,T716I,S982A,D1118H	TRUE
EPI_ISL_798583	2020-12-26	delH69V70,Y145del,N501Y,A570D,D614G,P681H,T716I,S982A,D1118H	TRUE
EPI_ISL_798585	2020-12-25	delH69V70,Y145del,N501Y,A570D,D614G,P681H,T716I,S982A,D1118H	TRUE
EPI_ISL_799878	2020-12-21	delH69V70,Y145del,N501Y,A570D,D614G,P681H,T716I,S982A,D1118H	TRUE
EPI_ISL_798584	2020-12-26	delH69V70,Y145del,N501Y,A570D,D614G,P681H,T716I,S982A,D1118H	TRUE
EPI_ISL_798586	2020-12-26	delH69V70,Y145del,N501Y,A570D,D614G,P681H,T716I,S982A,D1118H	TRUE
EPI_ISL_798581	2020-12-25	delH69V70,Y145del,N501Y,A570D,D614G,P681H,T716I,S982A,D1118H	TRUE
EPI_ISL_798572	2020-12-25	delH69V70,Y145del,N501Y,A570D,D614G,P681H,T716I,S982A,D1118H	TRUE
EPI_ISL_799883	2020-12-26	delH69V70,Y145del,N501Y,A570D,D614G,P681H,T716I,S982A,D1118H	TRUE
EPI_ISL_799885	2020-12-21	delH69V70,Y145del,N501Y,A570D,D614G,P681H,T716I,S982A,D1118H	TRUE
EPI_ISL_799891	2020-12-19	delH69V70,Y145del,N501Y,A570D,D614G,P681H,T716I,S982A,D1118H	TRUE
EPI_ISL_799888	2020-12-27	delH69V70,Y145del,N501Y,A570D,D614G,P681H,T716I,S982A,D1118H	TRUE
EPI_ISL_799889	2020-12-26	delH69V70,Y145del,N501Y,A570D,D614G,P681H,T716I,S982A,D1118H	TRUE
EPI_ISL_799892	2020-12-27	delH69V70,Y145del,N501Y,A570D,D614G,P681H,T716I,S982A,D1118H	TRUE
EPI_ISL_799893	2020-12-26	delH69V70,Y145del,N501Y,A570D,D614G,P681H,T716I,S982A,D1118H	TRUE
EPI_ISL_811953	2020-12-29	delH69V70,Y145del,N501Y,A570D,D614G,P681H,T716I,S982A,D1118H	TRUE
EPI_ISL_799895	2020-12-21	delH69V70,Y145del,N501Y,A570D,D614G,P681H,T716I,S982A,D1118H	TRUE
EPI_ISL_811958	2020-12-29	delH69V70,Y145del,N501Y,A570D,D614G,P681H,T716I,S982A,D1118H	TRUE
EPI_ISL_811950	2020-12-29	delH69V70,Y145del,N501Y,A570D,D614G,P681H,T716I,S982A,D1118H	TRUE
EPI_ISL_811955	2020-12-29	delH69V70,Y145del,N501Y,A570D,D614G,P681H,T716I,S982A,D1118H	TRUE
EPI_ISL_811952	2020-12-29	delH69V70,Y145del,N501Y,A570D,D614G,P681H,T716I,S982A,D1118H	TRUE
EPI_ISL_799894	2020-12-27	delH69V70,Y145del,N501Y,A570D,D614G,P681H,T716I,S982A,D1118H	TRUE
EPI_ISL_811954	2020-12-29	delH69V70,Y145del,N501Y,A570D,D614G,P681H,T716I,P812S,S982A,D1118H	TRUE
EPI_ISL_811960	2020-12-30	delH69V70,Y145del,N501Y,A570D,D614G,P681H,T716I,S982A,D1118H	TRUE
EPI_ISL_811956	2020-12-29	delH69V70,Y145del,D178N,N501Y,A570D,D614G,P681H,T716I,S982A,D1118H,K1191N	TRUE
EPI_ISL_811961	2020-12-28	V6A,delH69V70,Y145del,N501Y,A570D,D614G,P681H,T716I,S982A,D1118H	TRUE
EPI_ISL_811963	2020-12-28	delH69V70,Y145del,N501Y,A570D,D614G,P681H,T716I,S982A,D1118H	TRUE
EPI_ISL_811965	2020-12-30	delH69V70,Y145del,N501Y,A570D,D614G,P681H,T716I,S982A,D1118H	TRUE
EPI_ISL_811964	2020-12-28	delH69V70,Y145del,N501Y,A570D,D614G,P681H,T716I,S982A,D1118H	TRUE
EPI_ISL_811970	2020-12-29	delH69V70,Y145del,V213A,N501Y,A570D,D614G,P681H,T716I,S982A,D1118H	TRUE
EPI_ISL_811962	2020-12-29	delH69V70,Y145del,N501Y,A570D,D614G,P681H,T716I,S982A,D1118H	TRUE
EPI_ISL_811968	2020-12-29	delH69V70,Y145del,N501Y,A570D,D614G,P681H,T716I,S982A,D1118H	TRUE
EPI_ISL_811967	2020-12-29	delH69V70,Y145del,N501Y,A570D,D614G,P681H,T716I,S982A,D1118H	TRUE
EPI_ISL_811973	2020-12-29	delH69V70,Y145del,H245Y,N501Y,A570D,D614G,P681H,T716I,S982A,D1118H	TRUE
EPI_ISL_811966	2020-12-28	delH69V70,V143del,Y144F,N501Y,A570D,D614G,P681H,T716I,S982A,D1118H	TRUE
EPI_ISL_811974	2020-12-30	delH69V70,Y145del,N501Y,A570D,D614G,P681H,T716I,S982A,D1118H	TRUE
EPI_ISL_811972	2020-12-29	delH69V70,Y145del,N501Y,A570D,D614G,P681H,T716I,S982A,D1118H	TRUE
EPI_ISL_811983	2020-12-30	delH69V70,Y145del,N501Y,A570D,D614G,P681H,T716I,S982A,D1118H	TRUE
EPI_ISL_811975	2020-12-29	delH69V70,Y145del,D178N,N501Y,A570D,D614G,P681H,T716I,S982A,D1118H	TRUE
EPI_ISL_811971	2020-12-29	delH69V70,Y145del,N501Y,A570D,D614G,P681H,T716I,S982A,D1118H	TRUE
EPI_ISL_811981	2020-12-29	delH69V70,Y145del,N501Y,A570D,D614G,P681H,T716I,S982A,D1118H	TRUE
EPI_ISL_811982	2020-12-28	delH69V70,Y145del,N501Y,A570D,D614G,P681H,T716I,S982A,D1118H	TRUE
EPI_ISL_811969	2020-12-29	delH69V70,Y145del,N501Y,A570D,D614G,P681H,T716I,S982A,D1118H	TRUE
EPI_ISL_811977	2020-12-29	delH69V70,Y145del,P272L,N501Y,A570D,D614G,P681H,T716I,S982A,D1118H	TRUE
EPI_ISL_811987	2020-12-29	delH69V70,Y145del,N501Y,A570D,D614G,P681H,T716I,S982A,D1118H	TRUE
EPI_ISL_820109	2020-12-27	delH69V70,Y145del,N501Y,A570D,D614G,P681H,T716I,S982A,D1118H	TRUE
EPI_ISL_811976	2020-12-29	V6A,delH69V70,Y145del,N501Y,A570D,D614G,P681H,T716I,S982A,D1118H	TRUE
EPI_ISL_811979	2020-12-30	delH69V70,Y145del,N501Y,A570D,D614G,P681H,T716I,S982A,D1118H	TRUE
EPI_ISL_811986	2020-12-29	delH69V70,Y145del,N501Y,A570D,D614G,P681H,T716I,S982A,D1118H	TRUE
EPI_ISL_811985	2020-12-29	delH69V70,Y145del,N501Y,A570D,D614G,P681H,T716I,S982A,D1118H	TRUE
EPI_ISL_811988	2020-12-29	delH69V70,Y145del,N501Y,A570D,D614G,P681H,T716I,S982A,D1118H	TRUE
EPI_ISL_820115	2020-12-27	delH69V70,Y145del,N501Y,A570D,D614G,P681H,T716I,S982A,D1118H	TRUE
EPI_ISL_820114	2020-12-27	delH69V70,Y145del,N501Y,A570D,D614G,P681H,T716I,S982A,D1118H	TRUE
EPI_ISL_820117	2020-12-27	delH69V70,Y145del,N501Y,A570D,D614G,P681H,T716I,S982A,D1118H	TRUE
EPI_ISL_820121	2020-12-27	delH69V70,Y145del,N501Y,A570D,D614G,P681H,T716I,S982A,D1118H	TRUE
EPI_ISL_820120	2020-12-27	V6A,delH69V70,Y145del,N501Y,A570D,D614G,P681H,T716I,S982A,D1118H	TRUE
EPI_ISL_820116	2020-12-27	delH69V70,Y145del,N501Y,A570D,D614G,P681H,T716I,S982A,D1118H	TRUE
EPI_ISL_820122	2020-12-27	delH69V70,Y145del,N501Y,A570D,D614G,P681H,T716I,S982A,D1118H	TRUE
EPI_ISL_820111	2020-12-27	delH69V70,Y145del,N501Y,A570D,D614G,P681H,T716I,S982A,D1118H	TRUE
EPI_ISL_821302	2020-12-29	delH69V70,Y145del,N501Y,A570D,D614G,P681H,T716I,S982A,D1118H	TRUE
EPI_ISL_821300	2021-01-01	delH69V70,Y145del,L176F,N501Y,A570D,D614G,P681H,T716I,S982A,D1118H	TRUE
EPI_ISL_820125	2020-12-27	delH69V70,Y145del,N501Y,A570D,D614G,P681H,T716I,S982A,D1118H	TRUE
EPI_ISL_821303	2021-01-01	delH69V70,Y145del,N501Y,A570D,D614G,P681H,T716I,S982A,D1118H	TRUE
EPI_ISL_821427	2020-12-31	delH69V70,delY145,G261del,N501Y,A570D,D614G,P681H,T716I,S982A,D1118H	TRUE
EPI_ISL_821428	2021-01-01	delH69V70,Y145del,N501Y,A570D,D614G,P681H,T716I,S982A,D1118H	TRUE
EPI_ISL_821304	2021-01-01	delH69V70,Y145del,N501Y,A570D,D614G,P681H,T716I,S982A,D1118H	TRUE
EPI_ISL_821430	2020-12-31	delH69V70,Y145del,N501Y,A570D,D614G,P681H,T716I,S982A,D1118H	TRUE
EPI_ISL_821429	2020-12-30	delH69V70,Y145del,N501Y,A570D,D614G,P681H,T716I,S982A,D1118H	TRUE
EPI_ISL_821305	2020-12-30	delH69V70,Y145del,N501Y,A570D,D614G,P681H,T716I,S982A,D1118H	TRUE
EPI_ISL_821433	2021-01-01	delH69V70,Y145del,N501Y,A570D,D614G,P681H,T716I,S982A,D1118H	TRUE
EPI_ISL_820138	2020-12-27	delH69V70,Y145del,N501Y,A570D,D614G,P681H,T716I,S982A,D1118H	TRUE
EPI_ISL_821437	2021-01-01	delH69V70,Y145del,N501Y,A570D,D614G,P681H,T716I,S982A,D1118H	TRUE
EPI_ISL_821438	2021-01-01	delH69V70,Y145del,N501Y,A570D,D614G,P681H,T716I,S982A,D1118H	TRUE
EPI_ISL_821436	2021-01-01	delH69V70,Y145del,N501Y,A570D,D614G,P681H,T716I,S982A,D1118H	TRUE
EPI_ISL_821455	2020-12-30	delH69V70,Y145del,N501Y,A570D,D614G,P681H,T716I,S982A,D1118H	TRUE
EPI_ISL_821447	2021-01-01	delH69V70,Y145del,N501Y,A570D,D614G,P681H,T716I,S982A,D1118H	TRUE
EPI_ISL_821441	2021-01-01	delH69V70,Y145del,N501Y,A570D,D614G,P681H,T716I,S982A,D1118H	TRUE
EPI_ISL_821450	2020-12-31	delH69V70,Y145del,N501Y,A570D,D614G,P681H,T716I,S982A,D1118H	TRUE
EPI_ISL_821444	2020-12-31	delH69V70,Y145del,N501Y,A570D,D614G,P681H,T716I,S982A,D1118H	TRUE
EPI_ISL_821464	2020-12-31	delH69V70,Y145del,N501Y,A570D,D614G,P681H,T716I,S982A,D1118H	TRUE
EPI_ISL_821442	2020-12-31	delH69V70,Y145del,N501Y,A570D,D614G,P681H,T716I,S982A,D1118H	TRUE
EPI_ISL_821446	2021-01-01	delH69V70,Y145del,N501Y,A570D,D614G,P681H,T716I,S982A,D1118H	TRUE
EPI_ISL_821457	2021-01-01	delH69V70,Y145del,N501Y,A570D,D614G,P681H,T716I,S982A,D1118H	TRUE
EPI_ISL_821456	2020-12-31	delH69V70,Y145del,N501Y,A570D,D614G,P681H,T716I,S982A,D1118H	TRUE
EPI_ISL_821463	2020-12-31	delH69V70,Y145del,N501Y,A570D,D614G,P681H,T716I,S982A,D1118H	TRUE
EPI_ISL_865790	2020-12-24	delH69V70,Y145del,R190K,N501Y,A570D,D614G,P681H,T716I,S982A,D1118H	TRUE
EPI_ISL_821452	2021-01-01	delH69V70,Y145del,N501Y,A570D,D614G,P681H,T716I,S982A,D1118H	TRUE
EPI_ISL_865791	2020-12-23	delH69V70,Y145del,N501Y,A570D,D614G,P681H,T716I,A831V,S982A,D1118H	TRUE
EPI_ISL_865793	2020-12-24	delH69V70,Y145del,N501Y,A570D,D614G,P681H,T716I,S982A,D1118H	TRUE
EPI_ISL_865796	2020-12-26	delH69V70,Y145del,N501Y,A570D,D614G,P681H,T716I,S982A,D1118H	TRUE
EPI_ISL_865792	2020-12-24	delH69V70,Y145del,N501Y,A570D,D614G,P681R,T716I,S982A,D1118H	TRUE
EPI_ISL_865799	2020-12-27	delH69V70,Y145del,N501Y,A570D,D614G,P681H,T716I,S982A,D1118H	TRUE
EPI_ISL_923242	2021-01-01	delH69V70,Y145del,N501Y,A570D,D614G,P681H,T716I,S982A,D1118H	TRUE
EPI_ISL_821467	2021-01-01	delH69V70,Y145del,N501Y,A570D,D614G,P681H,T716I,S982A,D1118H	TRUE
EPI_ISL_865797	2020-12-27	delH69V70,Y145del,N501Y,A570D,D614G,P681H,T716I,S982A,D1118H	TRUE
EPI_ISL_865794	2020-12-24	delH69V70,Y145del,N501Y,A570D,D614G,P681H,T716I,S982A,D1118H	TRUE
EPI_ISL_923246	2020-12-23	delH69V70,Y145del,N501Y,A570D,D614G,P681H,T716I,S982A,D1118H	TRUE
EPI_ISL_923248	2020-12-25	delH69V70,Y145del,N501Y,A570D,D614G,P681H,T716I,S982A,D1118H	TRUE
EPI_ISL_923245	2020-12-26	delH69V70,Y145del,N501Y,A570D,D614G,P681H,T716I,S982A,D1118H	TRUE
EPI_ISL_923249	2020-12-25	delH69V70,Y145del,A570D,D614G,P681H,T716I,S982A,D1118H	TRUE
EPI_ISL_923240	2020-12-22	delH69V70,Y145del,N501Y,A570D,D614G,P681H,T716I,S982A,D1118H	TRUE
EPI_ISL_923258	2020-12-28	delH69V70,Y145del,N501Y,A570D,D614G,P681H,T716I,S982A,D1118H	TRUE
EPI_ISL_923250	2020-12-25	delH69V70,Y145del,N501Y,A570D,D614G,P681H,T716I,S982A,D1118H	TRUE
EPI_ISL_923247	2020-12-23	delH69V70,Y145del,N501Y,A570D,D614G,P681H,T716I,S982A,D1118H	TRUE
EPI_ISL_923268	2020-12-28	delH69V70,Y145del,N501Y,A570D,D614G,P681H,T716I,S982A,D1118H	TRUE
EPI_ISL_923251	2020-12-26	delH69V70,Y145del,N501Y,A570D,D614G,P681H,T716I,S982A,K1073M,D1118H	TRUE
EPI_ISL_924571	2021-01-01	delH69V70,Y145del,N501Y,A570D,D614G,P681H,T716I,S982A,D1118H	TRUE
EPI_ISL_924573	2021-01-01	delH69V70,Y145del,N501Y,A570D,D614G,P681H,T716I,S982A,D1118H	TRUE
EPI_ISL_924574	2021-01-01	delH69V70,Y145del,N501Y,A570D,D614G,P681H,T716I,S982A,D1118H	TRUE
EPI_ISL_924572	2021-01-01	delH69V70,Y145del,N501Y,A570D,D614G,P681H,T716I,S982A,D1118H	TRUE
EPI_ISL_924570	2021-01-01	delH69V70,Y145del,N501Y,A570D,D614G,P681H,T716I,S982A,D1118H	TRUE
EPI_ISL_924578	2021-01-01	delH69V70,Y145del,N501Y,A570D,D614G,P681H,T716I,S982A,D1118H	TRUE
EPI_ISL_924580	2021-01-01	delH69V70,Y145del,N501Y,A570D,D614G,P681H,T716I,S982A,D1118H	TRUE
EPI_ISL_924576	2021-01-01	delH69V70,Y145del,N501Y,A570D,D614G,P681H,T716I,S982A,D1118H	TRUE
EPI_ISL_924575	2021-01-01	delH69V70,Y145del,N501Y,A570D,D614G,P681H,T716I,S982A,D1118H	TRUE
EPI_ISL_924579	2021-01-01	delH69V70,Y145del,N501Y,A570D,D614G,P681H,T716I,S982A,D1118H	TRUE
EPI_ISL_924582	2021-01-01	delH69V70,Y145del,N501Y,A570D,D614G,P681H,T716I,A831V,S982A,D1118H	TRUE
EPI_ISL_924599	2021-01-01	delH69V70,Y145del,N501Y,A570D,D614G,P681H,T716I,S982A,D1118H	TRUE
EPI_ISL_924581	2021-01-01	delH69V70,Y145del,N501Y,A570D,D614G,P681H,T716I,S982A,D1118H	TRUE
EPI_ISL_924583	2021-01-01	delH69V70,Y145del,N501Y,A570D,D614G,P681H,T716I,S982A,D1118H	TRUE
EPI_ISL_924588	2021-01-01	delH69V70,Y145del,N501Y,A570D,D614G,P681H,T716I,S982A,D1118H	TRUE
EPI_ISL_950850	2020-12-27	delH69V70,Y145del,N501Y,A570D,D614G,P681H,T716I,S982A,D1118H	TRUE
EPI_ISL_924584	2021-01-01	delH69V70,Y145del,N501Y,A570D,D614G,P681H,T716I,S982A,D1118H	TRUE
EPI_ISL_950869	2020-12-21	delH69V70,Y145del,N501Y,A570D,D614G,P681H,T716I,A892V,S982A,D1118H	TRUE
EPI_ISL_950855	2020-12-28	delH69V70,Y145del,N501Y,A570D,D614G,P681H,T716I,S982A,D1118H	TRUE
EPI_ISL_950843	2020-12-22	delH69V70,S98F,Y145del,N501Y,A570D,D614G,P681H,T716I,S982A,D1118H	TRUE
EPI_ISL_950848	2020-12-23	delH69V70,Y145del,N501Y,A570D,D614G,P681H,T716I,S982A,D1118H	TRUE
EPI_ISL_950842	2020-12-23	delH69V70,Y145del,N501Y,A570D,D614G,P681H,T716I,S982A,D1118H	TRUE
EPI_ISL_950854	2020-12-28	delH69V70,Y145del,N501Y,A570D,D614G,P681H,T716I,S982A,D1118H	TRUE
EPI_ISL_950856	2020-12-28	delH69V70,Y145del,T299I,N501Y,A570D,D614G,P681H,T716I,S982A,D1118H	TRUE
EPI_ISL_950853	2020-12-27	delH69V70,Y145del,N501Y,A570D,D614G,P681H,T716I,S982A,D1118H	TRUE
EPI_ISL_761236	2020-12-19	delH69V70,Y145del,N501Y,A570D,D614G,P681H,T716I,S982A,D1118H	TRUE
EPI_ISL_761255	2020-12-20	delH69V70,Y145del,N501Y,A570D,D614G,P681H,T716I,S982A,D1118H	TRUE
EPI_ISL_950868	2020-12-27	delH69V70,Y145del,N501Y,A570D,D614G,P681H,T716I,S982A,D1118H	TRUE
EPI_ISL_950846	2020-12-23	delH69V70,Y145del,N501Y,A570D,D614G,P681H,T716I,S982A,D1118H	TRUE
EPI_ISL_950874	2020-12-23	delH69V70,Y145del,N501Y,A570D,D614G,P681H,T716I,S982A,D1118H	TRUE
EPI_ISL_950862	2020-12-27	delH69V70,Y145del,N501Y,A570D,D614G,P681H,T716I,S982A,D1118H	TRUE
EPI_ISL_761268	2020-12-19	delH69V70,Y145del,N501Y,A570D,D614G,P681H,T716I,S982A,D1118H	TRUE
EPI_ISL_950861	2020-12-27	delH69V70,Y145del,N501Y,A570D,D614G,P681H,T716I,S982A,D1118H	TRUE
EPI_ISL_950857	2020-12-28	delH69V70,Y145del,I326V,N501Y,A570D,D614G,P681H,T716I,S982A,D1118H	TRUE
EPI_ISL_761266	2020-12-20	delH69V70,Y145del,N501Y,A570D,D614G,P681H,T716I,S982A,D1118H	TRUE
EPI_ISL_761272	2020-12-20	delH69V70,Y145del,N501Y,A570D,D614G,P681H,T716I,S982A,D1118H	TRUE
EPI_ISL_761269	2020-12-19	delH69V70,Y145del,N501Y,A570D,D614G,P681H,T716I,S982A,D1118H	TRUE
EPI_ISL_766113	2020-12-23	delH69V70,Y145del,N501Y,A570D,D614G,P681H,T716I,S982A,D1118H	TRUE
EPI_ISL_761274	2020-12-20	delH69V70,Y145del,N501Y,A570D,D614G,P681H,T716I,S982A,D1118H	TRUE
EPI_ISL_766122	2020-12-20	delH69V70,Y145del,N501Y,A570D,D614G,P681H,T716I,S982A,D1118H	TRUE
EPI_ISL_766114	2020-12-23	delH69V70,Y145del,N501Y,A570D,D614G,P681H,T716I,S982A,D1118H	TRUE
EPI_ISL_778107	2020-12-21	delH69V70,Y145del,N501Y,A570D,D614G,P681H,T716I,S982A,D1118H	TRUE
EPI_ISL_778108	2020-12-19	delH69V70,Y145del,N501Y,A570D,D614G,P681H,T716I,S982A,D1118H	TRUE
EPI_ISL_778106	2020-12-21	delH69V70,Y145del,N501Y,A570D,D614G,P681H,T716I,S982A,D1118H	TRUE
EPI_ISL_761278	2020-12-20	delH69V70,Y145del,N501Y,A570D,D614G,P681H,A701V,T716I,S982A,D1118H	TRUE
EPI_ISL_781717	2020-12-21	delH69V70,Y145del,N501Y,A570D,D614G,P681H,T716I,S982A,D1118H	TRUE
EPI_ISL_781701	2020-12-20	delH69V70,Y145del,N501Y,A570D,D614G,P681H,T716I,S982A,D1118H	TRUE
EPI_ISL_778101	2020-12-20	delH69V70,Y145del,N501Y,A570D,D614G,P681H,T716I,S982A,D1118H	TRUE
EPI_ISL_781700	2020-12-21	L5F,delH69V70,Y145del,N501Y,A570D,D614G,P681H,T716I,S982A,D1118H	TRUE
EPI_ISL_781719	2020-12-21	delH69V70,Y145del,N501Y,A570D,D614G,P681H,T716I,S982A,D1118H	TRUE
EPI_ISL_781704	2020-12-21	delH69V70,Y145del,N501Y,A570D,D614G,P681H,T716I,S982A,D1118H	TRUE
EPI_ISL_781723	2020-12-21	delH69V70,Y145del,N501Y,A570D,D614G,P681H,T716I,S982A,D1118H	TRUE
EPI_ISL_781722	2020-12-21	delH69V70,Y145del,N501Y,A570D,D614G,P681H,T716I,S982A,D1118H	TRUE
EPI_ISL_781714	2020-12-21	delH69V70,Y145del,N501Y,A570D,D614G,P681H,T716I,S982A,D1118H	TRUE
EPI_ISL_781731	2020-12-21	delH69V70,Y145del,N501Y,A570D,D614G,P681H,T716I,S982A,D1118H	TRUE
EPI_ISL_781725	2020-12-19	delH69V70,Y145del,N501Y,A570D,D614G,P681H,T716I,S982A,D1118H	TRUE
EPI_ISL_781724	2020-12-19	delH69V70,Y145del,N501Y,A570D,D614G,P681H,A706V,T716I,S982A,D1118H	TRUE
EPI_ISL_781702	2020-12-21	delH69V70,Y145del,N501Y,A570D,D614G,P681H,T716I,S982A,D1118H	TRUE
EPI_ISL_781743	2020-12-19	delH69V70,Y145del,N501Y,A570D,D614G,P681H,T716I,S982A,D1118H	TRUE
EPI_ISL_781730	2020-12-19	delH69V70,Y145del,N501Y,A570D,D614G,P681H,T716I,S982A,D1118H	TRUE
EPI_ISL_781727	2020-12-22	delH69V70,Y145del,N501Y,A570D,D614G,P681H,T716I,S982A,D1118H	TRUE
EPI_ISL_781738	2020-12-21	V6A,delH69V70,Y145del,N501Y,A570D,D614G,P681H,T716I,P863S,S982A,D1118H	TRUE
EPI_ISL_781740	2020-12-21	delH69V70,Y145del,N501Y,A570D,D614G,P681H,T716I,S982A,D1118H	TRUE
EPI_ISL_781732	2020-12-19	delH69V70,Y145del,N501Y,A570D,D614G,P681H,T716I,S982A,D1118H	TRUE
EPI_ISL_781735	2020-12-19	delH69V70,Y145del,N501Y,A570D,D614G,P681H,T716I,S982A,D1118H	TRUE
EPI_ISL_781742	2020-12-19	delH69V70,Y145del,S256L,N501Y,A570D,D614G,P681H,T716I,S982A,D1118H	TRUE
EPI_ISL_797201	2020-12-27	delH69V70,Y145del,N501Y,A570D,D614G,P681H,T716I,S982A,D1118H	TRUE
EPI_ISL_781746	2020-12-19	delH69V70,Y145del,N501Y,A570D,D614G,P681H,T716I,S982A,D1118H	TRUE
EPI_ISL_781733	2020-12-21	delH69V70,Y145del,N501Y,A570D,D614G,P681H,T716I,S982A,D1118H	TRUE
EPI_ISL_781744	2020-12-21	delH69V70,Y145del,N501Y,A570D,D614G,P681H,T716I,S982A,D1118H	TRUE
EPI_ISL_797202	2020-12-29	delH69V70,Y145del,N501Y,A570D,D614G,P681H,T716I,S982A,D1118H	TRUE
EPI_ISL_797200	2020-12-28	delH69V70,Y145del,N501Y,A570D,D614G,P681H,T716I,S982A,D1118H	TRUE
EPI_ISL_781747	2020-12-19	delH69V70,Y145del,N501Y,A570D,D614G,P681H,T716I,S982A,D1118H	TRUE
EPI_ISL_781748	2020-12-21	delH69V70,Y145del,N501Y,A570D,D614G,P681H,T716I,S982A,D1118H	TRUE
EPI_ISL_797204	2020-12-29	delH69V70,Y145del,N501Y,A570D,D614G,P681H,T716I,S982A,D1118H	TRUE
EPI_ISL_797203	2020-12-29	delH69V70,Y145del,N501Y,A570D,D614G,P681H,T716I,S982A,D1118H	TRUE
EPI_ISL_797205	2020-12-29	delH69V70,Y145del,N501Y,A570D,D614G,P681H,T716I,S982A,D1118H	TRUE
EPI_ISL_797209	2020-12-27	delH69V70,Y145del,N501Y,A520S,A570D,D614G,P681H,T716I,S982A,D1118H	TRUE
EPI_ISL_797206	2020-12-28	delH69V70,Y145del,N501Y,A570D,D614G,P681H,T716I,S982A,D1118H	TRUE
EPI_ISL_797210	2020-12-29	delH69V70,Y145del,N501Y,A570D,D614G,P681H,T716I,S982A,D1118H	TRUE
EPI_ISL_797213	2020-12-27	delH69V70,Y145del,N501Y,A570D,D614G,G639D,P681H,T716I,S982A,D1118H	TRUE
EPI_ISL_797207	2020-12-29	delH69V70,Y145del,N501Y,A570D,D614G,P681H,T716I,S982A,D1118H	TRUE
EPI_ISL_797215	2020-12-28	delH69V70,Y145del,N501Y,A570D,D614G,P681H,T716I,S982A,D1118H	TRUE
EPI_ISL_797232	2020-12-29	delH69V70,Y145del,N501Y,A570D,D614G,P681H,T716I,S982A,D1118H	TRUE
EPI_ISL_797214	2020-12-27	delH69V70,Y145del,N501Y,A570D,D614G,G639D,P681H,T716I,S982A,D1118H	TRUE
EPI_ISL_797212	2020-12-29	delH69V70,Y145del,N501Y,A570D,D614G,P681H,T716I,K814R,S982A,D1118H	TRUE
EPI_ISL_797282	2020-12-28	delH69V70,Y145del,N501Y,A570D,D614G,P681H,T716I,S982A,D1118H	TRUE
EPI_ISL_797234	2020-12-29	delH69V70,Y145del,N501Y,A570D,D614G,P681H,T716I,S982A,D1118H	TRUE
EPI_ISL_797262	2020-12-28	delH69V70,Y145del,N501Y,A570D,D614G,P681H,T716I,S982A,D1118H	TRUE
EPI_ISL_797235	2020-12-27	delH69V70,Y145del,N501Y,A570D,D614G,P681H,T716I,S982A,D1118H	TRUE
EPI_ISL_797263	2020-12-28	delH69V70,Y145del,N501Y,A570D,D614G,P681H,T716I,S982A,D1118H	TRUE
EPI_ISL_797237	2020-12-27	delH69V70,Y145del,N501Y,A570D,D614G,P681H,T716I,S982A,D1118H	TRUE
EPI_ISL_797280	2020-12-27	delH69V70,Y145del,N501Y,A570D,D614G,P681H,T716I,S982A,D1118H	TRUE
EPI_ISL_797261	2020-12-29	delH69V70,Y145del,N501Y,A570D,D614G,P681H,T716I,S982A,D1118H,C1250F	TRUE
EPI_ISL_797236	2020-12-27	L5F,delH69V70,Y145del,N501Y,A570D,D614G,P681H,T716I,S982A,D1118H	TRUE
EPI_ISL_797260	2020-12-28	delH69V70,Y145del,N501Y,A570D,D614G,P681H,T716I,S982A,D1118H	TRUE
EPI_ISL_797264	2020-12-29	delH69V70,Y145del,N501Y,A570D,D614G,P681H,T716I,S982A,D1118H,M1237I	TRUE
EPI_ISL_797285	2020-12-28	delH69V70,Y145del,N501Y,A570D,D614G,P681H,T716I,S982A,D1118H	TRUE
EPI_ISL_797281	2020-12-29	delH69V70,Y145del,W258L,N501Y,A570D,D614G,P681H,T716I,S982A,D1118H	TRUE
EPI_ISL_797288	2020-12-27	delH69V70,Y145del,N501Y,A570D,D614G,P681H,T716I,S982A,D1118H	TRUE
EPI_ISL_797265	2020-12-28	delH69V70,Y145del,N501Y,A570D,D614G,P681H,T716I,S982A,D1118H	TRUE
EPI_ISL_797286	2020-12-29	delH69V70,Y145del,N501Y,A570D,D614G,P681H,T716I,L938F,S982A,D1118H	TRUE
EPI_ISL_797284	2020-12-28	delH69V70,Y145del,N501Y,A570D,D614G,A623S,P681H,T716I,S982A,D1118H	TRUE
EPI_ISL_797283	2020-12-28	delH69V70,Y145del,N501Y,A570D,D614G,P681H,T716I,S982A,D1118H	TRUE
EPI_ISL_797290	2020-12-29	delH69V70,Y145del,N501Y,A570D,D614G,P681H,T716I,S982A,D1118H	TRUE
EPI_ISL_797289	2020-12-29	delH69V70,Y145del,N501Y,A570D,D614G,P681H,T716I,S982A,D1118H,M1233V	TRUE
EPI_ISL_797287	2020-12-27	delH69V70,Y145del,N501Y,A570D,D614G,P681H,T716I,S982A,D1118H	TRUE
EPI_ISL_797291	2020-12-27	delH69V70,Y145del,N501Y,A570D,D614G,P681H,T716I,S982A,D1118H	TRUE
EPI_ISL_797293	2020-12-27	delH69V70,Y145del,N501Y,A570D,D614G,P681H,T716I,S982A,D1118H	TRUE
EPI_ISL_797292	2020-12-28	delH69V70,Y145del,N501Y,A570D,D614G,P681H,T716I,S982A,D1118H	TRUE
EPI_ISL_797299	2020-12-28	delH69V70,Y145del,N501Y,A570D,D614G,P681H,T716I,S982A,D1118H	TRUE
EPI_ISL_797298	2020-12-27	delH69V70,Y145del,N501Y,A570D,D614G,P681H,T716I,S982A,D1118H	TRUE
EPI_ISL_797294	2020-12-28	delH69V70,Y145del,N501Y,A570D,D614G,P681H,T716I,S982A,D1118H	TRUE
EPI_ISL_797295	2020-12-29	delH69V70,Y145del,N501Y,A570D,D614G,P681H,T716I,S982A,D1118H	TRUE
EPI_ISL_798511	2020-12-25	delH69V70,Y145del,G181V,N501Y,A570D,D614G,P681H,T716I,M731I,S982A,D1118H	TRUE
EPI_ISL_798506	2020-12-25	delH69V70,Y145del,N501Y,A570D,D614G,P681H,T716I,S982A,D1118H	TRUE
EPI_ISL_798505	2020-12-26	delH69V70,Y145del,N501Y,L513F,A570D,D614G,P681H,T716I,S982A,D1118H	TRUE
EPI_ISL_797297	2020-12-28	delH69V70,Y145del,N501Y,A570D,D614G,P681H,T716I,S982A,D1118H	TRUE
EPI_ISL_798512	2020-12-25	delH69V70,Y145del,N501Y,A570D,D614G,P681H,T716I,S982A,D1118H	TRUE
EPI_ISL_797296	2020-12-29	delH69V70,Y145del,N501Y,A570D,D614G,P681H,T716I,S982A,D1118H	TRUE
EPI_ISL_798522	2020-12-25	delH69V70,Y145del,S221L,V367F,N501Y,A570D,D614G,P681H,T716I,S982A,D1118H	TRUE
EPI_ISL_798515	2020-12-25	delH69V70,Y145del,N501Y,A570D,D614G,P681H,T716I,S982A,D1118H	TRUE
EPI_ISL_798514	2020-12-25	delH69V70,Y145del,N501Y,A570D,D614G,P681H,T716I,S982A,D1118H	TRUE
EPI_ISL_798531	2020-12-27	delH69V70,N501Y,A570D,D614G,P681H,T716I,S982A,D1118H	TRUE
EPI_ISL_798527	2020-12-25	delH69V70,Y145del,N501Y,A570D,D614G,P681H,T716I,S982A,D1118H	TRUE
EPI_ISL_798520	2020-12-25	delH69V70,Y145del,G181V,N501Y,A570D,D614G,P681H,T716I,M731I,S982A,D1118H	TRUE
EPI_ISL_798525	2020-12-25	delH69V70,Y145del,N501Y,A570D,D614G,P681H,T716I,S982A,D1118H	TRUE
EPI_ISL_798534	2020-12-27	delH69V70,Y145del,N501Y,A570D,D614G,P681H,T716I,S982A,D1118H,P1263L	TRUE
EPI_ISL_798518	2020-12-25	delH69V70,Y145del,N501Y,A570D,D614G,P681H,T716I,S982A,D1118H	TRUE
EPI_ISL_798530	2020-12-25	delH69V70,S98F,Y145del,N501Y,A570D,D614G,P681H,T716I,S982A,D1118H	TRUE
EPI_ISL_798523	2020-12-24	delH69V70,Y145del,N501Y,A570D,D614G,P681H,T716I,S982A,D1118H	TRUE
EPI_ISL_798536	2020-12-25	delH69V70,Y145del,N501Y,A570D,D614G,P681H,T716I,S982A,D1118H	TRUE
EPI_ISL_798528	2020-12-25	delH69V70,Y145del,N501Y,A570D,D614G,P681H,T716I,S982A,D1118H	TRUE
EPI_ISL_798532	2020-12-25	delH69V70,Y145del,N501Y,A570D,D614G,P681H,T716I,S982A,D1118H	TRUE
EPI_ISL_798535	2020-12-25	delH69V70,Y145del,N501Y,A570D,D614G,P681H,T716I,S982A,D1118H	TRUE
EPI_ISL_798565	2020-12-25	delH69V70,Y145del,N501Y,A570D,D614G,P681H,T716I,S982A,D1118H	TRUE
EPI_ISL_798540	2020-12-25	delH69V70,Y145del,N501Y,A570D,D614G,P681H,T716I,S982A,D1118H	TRUE
EPI_ISL_798542	2020-12-27	delH69V70,Y145del,N501Y,A570D,D614G,P681H,T716I,S982A,D1118H	TRUE
EPI_ISL_798526	2020-12-26	delH69V70,Y145del,N501Y,A570D,D614G,P681H,T716I,S982A,D1118H	TRUE
EPI_ISL_798543	2020-12-26	delH69V70,Y145del,N501Y,A570D,D614G,P681H,T716I,S982A,D1118H	TRUE
EPI_ISL_798541	2020-12-27	delH69V70,Y145del,N501Y,A570D,D614G,P681H,T716I,S982A,D1118H	TRUE
EPI_ISL_798537	2020-12-25	delH69V70,Y145del,N501Y,A570D,D614G,P681H,T716I,S982A,D1118H	TRUE
EPI_ISL_798546	2020-12-26	delH69V70,Y145del,N501Y,A570D,D614G,P681H,T716I,S982A,D1118H	TRUE
EPI_ISL_798562	2020-12-26	delH69V70,Y145del,N501Y,A570D,D614G,P681H,T716I,S982A,D1118H	TRUE
EPI_ISL_798568	2020-12-25	delH69V70,Y145del,N501Y,A570D,D614G,P681H,T716I,S982A,D1118H	TRUE
EPI_ISL_798566	2020-12-25	delH69V70,Y145del,N501Y,A570D,D614G,P681H,T716I,S982A,D1118H	TRUE
EPI_ISL_798591	2020-12-27	delH69V70,Y145del,N501Y,A570D,D614G,P681H,T716I,S982A,D1118H	TRUE
EPI_ISL_798567	2020-12-26	delH69V70,Y145del,N501Y,A570D,D614G,P681H,T716I,S982A,D1118H	TRUE
EPI_ISL_799834	2020-12-22	delH69V70,delY145,G261del,N501Y,A570D,D614G,P681H,T716I,S982A,D1118H	TRUE
EPI_ISL_798592	2020-12-25	delH69V70,Y145del,N501Y,A570D,D614G,P681H,T716I,S982A,D1118H	TRUE
EPI_ISL_798593	2020-12-27	delH69V70,Y145del,N501Y,A570D,D614G,P681H,T716I,S982A,D1118H	TRUE
EPI_ISL_798597	2020-12-25	delH69V70,Y145del,N501Y,A570D,D614G,P681H,T716I,S982A,D1118H	TRUE
EPI_ISL_798594	2020-12-26	delH69V70,Y145del,N501Y,A570D,D614G,P681H,T716I,S982A,D1118H	TRUE
EPI_ISL_798590	2020-12-26	delH69V70,Y145del,A475V,N501Y,A570D,D614G,P681H,T716I,S982A,D1118H	TRUE
EPI_ISL_799835	2020-12-21	delH69V70,Y145del,N501Y,A570D,D614G,P681H,T716I,S982A,D1118H	TRUE
EPI_ISL_799842	2020-12-21	delH69V70,Y145del,N501Y,A570D,D614G,P681H,T716I,S982A,D1118H	TRUE
EPI_ISL_799839	2020-12-27	delH69V70,Y145del,N501Y,A570D,D614G,P681H,T716I,S982A,D1118H	TRUE
EPI_ISL_799836	2020-12-21	delH69V70,Y145del,N501Y,A570D,D614G,P681H,T716I,S982A,D1118H	TRUE
EPI_ISL_799838	2020-12-27	delH69V70,Y145del,N501Y,A570D,D614G,P681H,T716I,S982A,D1118H	TRUE
EPI_ISL_799843	2020-12-26	delH69V70,Y145del,N501Y,A570D,D614G,P681H,T716I,S982A,D1118H	TRUE
EPI_ISL_799841	2020-12-27	delH69V70,Y145del,N501Y,A570D,D614G,P681H,T716I,S982A,D1118H	TRUE
EPI_ISL_799848	2020-12-23	delH69V70,Y145del,N501Y,A570D,D614G,P681H,T716I,S982A,D1118H	TRUE
EPI_ISL_799862	2020-12-24	delH69V70,Y145del,N501Y,A570D,D614G,P681H,T716I,S982A,D1118H	TRUE
EPI_ISL_799852	2020-12-23	delH69V70,Y145del,N501Y,A570D,D614G,P681H,T716I,S982A,D1118H,P1162L	TRUE
EPI_ISL_799858	2020-12-21	delH69V70,Y145del,N501Y,A570D,D614G,P681H,T716I,S982A,D1118H	TRUE
EPI_ISL_799863	2020-12-21	delH69V70,Y145del,N501Y,A570D,D614G,P681H,T716I,S982A,D1118H	TRUE
EPI_ISL_799859	2020-12-27	delH69V70,Y145del,N501Y,A570D,D614G,P681H,T716I,S982A,D1118H	TRUE
EPI_ISL_799871	2020-12-26	delH69V70,Y145del,N501Y,A570D,D614G,P681H,T716I,S982A,D1118H	TRUE
EPI_ISL_799864	2020-12-26	delH69V70,Y145del,N501Y,A570D,D614G,P681H,T716I,S982A,D1118H	TRUE
EPI_ISL_799854	2020-12-24	delH69V70,Y145del,N501Y,A570D,D614G,P681H,T716I,S982A,D1118H	TRUE
EPI_ISL_799861	2020-12-26	delH69V70,Y145del,N501Y,A570D,D614G,P681H,T716I,S982A,D1118H	TRUE
EPI_ISL_799866	2020-12-26	delH69V70,Y145del,N501Y,A570D,D614G,P681H,T716I,S982A,D1118H	TRUE
EPI_ISL_799849	2020-12-21	delH69V70,Y145del,N501Y,A570D,D614G,P681H,T716I,S982A,D1118H	TRUE
EPI_ISL_799865	2020-12-27	delH69V70,Y145del,N501Y,A570D,D614G,P681H,T716I,S982A,D1118H	TRUE
EPI_ISL_799867	2020-12-21	delH69V70,Y145del,N501Y,A570D,D614G,P681R,T716I,S982A,D1118H	TRUE
EPI_ISL_799853	2020-12-23	delH69V70,Y145del,N501Y,A570D,D614G,P681H,T716I,S982A,D1118H	TRUE
EPI_ISL_799868	2020-12-19	delH69V70,Y145del,N501Y,A570D,D614G,P681H,T716I,S982A,D1118H	TRUE
EPI_ISL_799869	2020-12-26	delH69V70,Y145del,N501Y,A570D,D614G,P681H,T716I,S982A,D1118H	TRUE
EPI_ISL_799870	2020-12-22	delH69V70,Y145del,N501Y,A570D,D614G,P681H,T716I,S982A,D1118H	TRUE
EPI_ISL_799872	2020-12-21	delH69V70,Y145del,N501Y,A570D,D614G,P681H,T716I,S982A,D1118H	TRUE
EPI_ISL_799873	2020-12-24	delH69V70,Y145del,N501Y,A570D,D614G,P681H,T716I,S982A,D1118H	TRUE
EPI_ISL_799875	2020-12-26	delH69V70,Y145del,N501Y,A570D,D614G,P681H,T716I,S982A,D1118H	TRUE
EPI_ISL_799896	2020-12-24	delH69V70,Y145del,N501Y,K528R,A570D,D614G,P681H,T716I,S982A,D1118H	TRUE
EPI_ISL_799874	2020-12-23	delH69V70,Y145del,N501Y,A570D,D614G,P681H,T716I,S982A,D1118H	TRUE
EPI_ISL_816965	2020-12-29	delH69V70,Y145del,N501Y,A570D,D614G,P681H,T716I,S982A,D1118H	TRUE
EPI_ISL_816964	2020-12-29	delH69V70,Y145del,N501Y,A570D,D614G,P681H,T716I,T719I,S982A,D1118H	TRUE
EPI_ISL_816903	2020-12-29	delH69V70,Y145del,N501Y,A570D,D614G,P681H,T716I,T719I,S982A,D1118H	TRUE
EPI_ISL_820151	2020-12-27	delH69V70,Y145del,N501Y,A570D,D614G,P681H,T716I,S982A,D1118H	TRUE
EPI_ISL_820141	2020-12-27	delH69V70,Y145del,N501Y,A570D,D614G,P681H,A706V,T716I,S982A,D1118H	TRUE
EPI_ISL_816970	2020-12-29	delH69V70,Y145del,N501Y,A570D,D614G,P681H,T716I,T719I,S982A,D1118H	TRUE
EPI_ISL_820149	2020-12-27	delH69V70,Y145del,N501Y,A570D,D614G,P681H,A706V,T716I,S982A,D1118H	TRUE
EPI_ISL_820154	2020-12-27	delH69V70,Y145del,N501Y,A570D,D614G,P681H,T716I,S982A,D1118H	TRUE
EPI_ISL_820144	2020-12-27	delH69V70,Y145del,N501Y,A570D,D614G,P681H,T716I,S982A,D1118H	TRUE
EPI_ISL_820159	2020-12-27	delH69V70,Y145del,A570D,D614G,P681H,T716I,S982A,D1118H	TRUE
EPI_ISL_820156	2020-12-27	delH69V70,Y145del,N501Y,A570D,D614G,P681H,T716I,S982A,D1118H	TRUE
EPI_ISL_820146	2020-12-27	delH69V70,Y145del,N501Y,A570D,D614G,P681H,T716I,G932V,S982A,D1118H	TRUE
EPI_ISL_820172	2020-12-27	delH69V70,Y145del,N501Y,A570D,D614G,P681H,T716I,S982A,D1118H	TRUE
EPI_ISL_820167	2020-12-27	delH69V70,Y145del,N501Y,A570D,D614G,P681H,T716I,S982A,D1118H,C1243F	TRUE
EPI_ISL_820169	2020-12-27	delH69V70,Y145del,N501Y,A570D,D614G,P681H,T716I,S982A,D1118H	TRUE
EPI_ISL_820180	2020-12-27	delH69V70,Y145del,S221L,N501Y,A570D,D614G,P681H,T716I,S982A,D1118H	TRUE
EPI_ISL_820161	2020-12-27	delH69V70,Y145del,N501Y,A570D,D614G,P681H,T716I,S982A,D1118H,C1243F	TRUE
EPI_ISL_820175	2020-12-27	delH69V70,Y145del,N501Y,A570D,D614G,P681H,T716I,S982A,D1118H	TRUE
EPI_ISL_820178	2020-12-27	delH69V70,Y145del,N501Y,A570D,D614G,P681H,T716I,S982A,D1118H	TRUE
EPI_ISL_820193	2020-12-27	delH69V70,Y145del,N501Y,A570D,D614G,P681H,T716I,S982A,D1118H	TRUE
EPI_ISL_821471	2020-12-30	delH69V70,Y145del,N501Y,A570D,D614G,P681H,T716I,S982A,D1118H	TRUE
EPI_ISL_820164	2020-12-27	delH69V70,Y145del,N501Y,A570D,D614G,P681H,T716I,S982A,D1118H	TRUE
EPI_ISL_821479	2021-01-01	delH69V70,Y145del,N501Y,A570D,D614G,P681H,T716I,S982A,D1118H	TRUE
EPI_ISL_820186	2020-12-27	delH69V70,Y145del,N501Y,A570D,D614G,P681H,T716I,S982A,D1118H	TRUE
EPI_ISL_820191	2020-12-27	delH69V70,Y145del,N501Y,A570D,D614G,P681H,T716I,S982A,D1118H	TRUE
EPI_ISL_821482	2021-01-01	delH69V70,Y145del,N501Y,A570D,D614G,P681H,T716I,S982A,D1118H	TRUE
EPI_ISL_821473	2020-12-31	delH69V70,Y145del,H146Q,N501Y,A570D,D614G,P681H,T716I,S982A,D1118H	TRUE
EPI_ISL_820183	2020-12-27	delH69V70,Y145del,N501Y,A570D,D614G,P681H,T716I,S982A,D1118H,C1243F	TRUE
EPI_ISL_820196	2020-12-27	delH69V70,Y145del,N501Y,A570D,D614G,P681H,T716I,S982A,D1118H	TRUE
EPI_ISL_821481	2020-12-31	delH69V70,Y145del,N501Y,A570D,D614G,P681H,T716I,S982A,D1118H	TRUE
EPI_ISL_820188	2020-12-27	delH69V70,Y145del,N501Y,A570D,D614G,P681H,T716I,S982A,D1118H	TRUE
EPI_ISL_821487	2021-01-01	delH69V70,Y145del,N501Y,A570D,D614G,P681H,T716I,S982A,D1118H	TRUE
EPI_ISL_821485	2020-12-31	delH69V70,Y145del,N501Y,A570D,D614G,P681H,T716I,S982A,D1118H	TRUE
EPI_ISL_821490	2021-01-01	delH69V70,Y145del,N501Y,A570D,D614G,P681H,T716I,S982A,D1118H	TRUE
EPI_ISL_821489	2020-12-30	delH69V70,Y145del,N501Y,A570D,D614G,P681H,T716I,S982A,D1118H	TRUE
EPI_ISL_821493	2021-01-01	delH69V70,Y145del,N501Y,A570D,D614G,P681H,T716I,S982A,D1118H	TRUE
EPI_ISL_821494	2021-01-01	delH69V70,Y145del,N501Y,A570D,D614G,P681H,T716I,S982A,D1118H	TRUE
EPI_ISL_821492	2021-01-01	delH69V70,T76I,Y145del,N501Y,A570D,D614G,P681H,T716I,S982A,D1118H	TRUE
EPI_ISL_821499	2020-12-31	delH69V70,Y145del,N501Y,A570D,D614G,P681H,T716I,S982A,D1118H	TRUE
EPI_ISL_821496	2021-01-01	delH69V70,Y145del,N501Y,A570D,D614G,P681H,T716I,S982A,D1118H	TRUE
EPI_ISL_839609	2020-12-25	delH69V70,Y145del,N501Y,A570D,D614G,P681H,T716I,S982A,D1118H	TRUE
EPI_ISL_882402	2020-12-31	delH69V70,Y145del,N501Y,A570D,D614G,P681H,T716I,S982A,D1118H	TRUE
EPI_ISL_882404	2020-12-29	delH69V70,Y145del,N501Y,A570D,D614G,P681H,T716I,S982A,D1118H	TRUE
EPI_ISL_882409	2020-12-29	delH69V70,Y145del,N501Y,A570D,D614G,P681H,T716I,S982A,D1118H	TRUE
EPI_ISL_882421	2020-12-31	delH69V70,Y145del,N501Y,A570D,D614G,P681H,T716I,S982A,D1118H	TRUE
EPI_ISL_882427	2020-12-31	S12F,delH69V70,Y145del,N501Y,A570D,D614G,P681H,T716I,S982A,D1118H	TRUE
EPI_ISL_882413	2020-12-31	delH69V70,Y145del,N501Y,A570D,D614G,P681H,T716I,S982A,D1118H	TRUE
EPI_ISL_882420	2020-12-31	delH69V70,Y145del,N501Y,A570D,D614G,P681H,T716I,S982A,D1118H	TRUE
EPI_ISL_882429	2021-01-01	delH69V70,Y145del,N501Y,A570D,D614G,P681H,T716I,S982A,D1118H	TRUE
EPI_ISL_882415	2020-12-31	delH69V70,Y145del,N501Y,A570D,D614G,P681H,T716I,S982A,D1118H	TRUE
EPI_ISL_882418	2020-12-31	delH69V70,Y145del,N501Y,A570D,D614G,P681H,T716I,S982A,D1118H	TRUE
EPI_ISL_882428	2021-01-01	delH69V70,Y145del,N501Y,A570D,D614G,P681H,T716I,S982A,D1118H	TRUE
EPI_ISL_882473	2020-12-31	delH69V70,Y145del,N501Y,A570D,D614G,P681H,T716I,S982A,D1118H	TRUE
EPI_ISL_882445	2021-01-01	delH69V70,Y145del,N501Y,A570D,D614G,P681H,T716I,S982A,D1118H	TRUE
EPI_ISL_882471	2020-12-31	delH69V70,Y145del,N501Y,A570D,D614G,P681H,T716I,S982A,D1118H	TRUE
EPI_ISL_882475	2020-12-31	delH69V70,Y145del,N501Y,A570D,D614G,P681H,T716I,S982A,D1118H	TRUE
EPI_ISL_882476	2020-12-31	delH69V70,Y145del,N501Y,A570D,D614G,P681H,T716I,S982A,D1118H	TRUE
EPI_ISL_761343	2020-12-20	delH69V70,Y145del,N501Y,A570D,D614G,P681H,T716I,S982A,D1118H	TRUE
EPI_ISL_761330	2020-12-20	delH69V70,Y145del,N501Y,A570D,D614G,P681H,T716I,S982A,D1118H	TRUE
EPI_ISL_761324	2020-12-20	delH69V70,Y145del,N501Y,A570D,D614G,P681H,T716I,S982A,D1118H	TRUE
EPI_ISL_761325	2020-12-19	delH69V70,Y145del,N501Y,A570D,D614G,P681H,T716I,S982A,D1118H	TRUE
EPI_ISL_761312	2020-12-19	delH69V70,Y145del,N501Y,A570D,D614G,P681H,T716I,S982A,D1118H	TRUE
EPI_ISL_763917	2020-12-20	delH69V70,Y145del,N501Y,A570D,D614G,P681H,T716I,S982A,D1118H	TRUE
EPI_ISL_763911	2020-12-19	delH69V70,Y145del,N501Y,A570D,D614G,P681H,T716I,S982A,D1118H	TRUE
EPI_ISL_761350	2020-12-19	delH69V70,Y145del,N501Y,A570D,D614G,P681H,T716I,K854N,S982A,D1118H	TRUE
EPI_ISL_763924	2020-12-21	delH69V70,Y145del,N501Y,A570D,D614G,P681H,T716I,S982A,D1118H	TRUE
EPI_ISL_766194	2020-12-20	delH69V70,Y145del,N501Y,A570D,D614G,P681H,T716I,S982A,D1118H	TRUE
EPI_ISL_763927	2020-12-23	delH69V70,Y145del,N501Y,A570D,D614G,P681H,T716I,S982A,D1118H	TRUE
EPI_ISL_766196	2020-12-20	delH69V70,Y145del,N501Y,A570D,D614G,P681H,T716I,S982A,D1118H	TRUE
EPI_ISL_763926	2020-12-22	delH69V70,Y145del,N501Y,A570D,D614G,P681H,T716I,S982A,D1118H	TRUE
EPI_ISL_763925	2020-12-21	delH69V70,Y145del,N501Y,A570D,D614G,P681H,T716I,S982A,D1118H	TRUE
EPI_ISL_778115	2020-12-19	delH69V70,D138H,Y145del,N501Y,A570D,D614G,P681H,T716I,S982A,D1118H	TRUE
EPI_ISL_778109	2020-12-19	delH69V70,Y145del,N501Y,A570D,D614G,P681H,T716I,S982A,D1118H	TRUE
EPI_ISL_778114	2020-12-19	delH69V70,Y145del,N501Y,A570D,D614G,P681H,T716I,S982A,D1118H	TRUE
EPI_ISL_766199	2020-12-20	delH69V70,Y145del,N501Y,A570D,D614G,P681H,T716I,S982A,D1118H	TRUE
EPI_ISL_766197	2020-12-20	delH69V70,Y145del,N501Y,A570D,D614G,P681H,T716I,S982A,D1118H	TRUE
EPI_ISL_766198	2020-12-20	delH69V70,Y145del,N501Y,A570D,D614G,P681H,T716I,S982A,D1118H	TRUE
EPI_ISL_778116	2020-12-20	delH69V70,Y145del,N501Y,A570D,D614G,P681H,T716I,S982A,D1118H	TRUE
EPI_ISL_778118	2020-12-19	delH69V70,Y145del,N501Y,A570D,D614G,P681H,T716I,S982A,D1118H	TRUE
EPI_ISL_778131	2020-12-21	delH69V70,Y145del,N501Y,A570D,D614G,P681H,T716I,S982A,D1118H	TRUE
EPI_ISL_778121	2020-12-20	delH69V70,Y145del,N501Y,A570D,D614G,P681H,T716I,S982A,D1118H	TRUE
EPI_ISL_778123	2020-12-19	delH69V70,Y145del,N501Y,A570D,D614G,P681H,T716I,S982A,D1118H	TRUE
EPI_ISL_778127	2020-12-21	delH69V70,Y145del,N501Y,A570D,D614G,P681H,T716I,S982A,D1118H	TRUE
EPI_ISL_778128	2020-12-20	delH69V70,V143del,Y144F,N501Y,A570D,D614G,P681H,T716I,S982A,D1118H	TRUE
EPI_ISL_778141	2020-12-19	V6A,delH69V70,Y145del,N501Y,A570D,D614G,P681H,T716I,S982A,D1118H	TRUE
EPI_ISL_778146	2020-12-19	delH69V70,Y145del,N501Y,A570D,D614G,P681H,T716I,S982A,D1118H	TRUE
EPI_ISL_778136	2020-12-21	delH69V70,Y145del,N501Y,A570D,D614G,P681H,T716I,S982A,D1118H	TRUE
EPI_ISL_778144	2020-12-20	L18F,delH69V70,Y145del,N501Y,A570D,D614G,P681H,T716I,S982A,D1118H	TRUE
EPI_ISL_778138	2020-12-19	delH69V70,Y145del,N501Y,A570D,D614G,P681H,T716I,S982A,D1118H	TRUE
EPI_ISL_778155	2020-12-20	delH69V70,Y145del,N501Y,A570D,D614G,P681H,T716I,S982A,D1118H	TRUE
EPI_ISL_778142	2020-12-19	delH69V70,Y145del,N501Y,A570D,D614G,P681H,T716I,S982A,D1118H	TRUE
EPI_ISL_778160	2020-12-19	delH69V70,Y145del,N501Y,A570D,D614G,P681H,T716I,S982A,D1118H	TRUE
EPI_ISL_778147	2020-12-19	delH69V70,Y145del,N501Y,A570D,D614G,P681H,T716I,S982A,D1118H	TRUE
EPI_ISL_778148	2020-12-19	delH69V70,Y145del,N501Y,A570D,D614G,P681H,T716I,S982A,D1118H	TRUE
EPI_ISL_778157	2020-12-19	L18F,delH69V70,Y145del,N501Y,A570D,D614G,P681H,T716I,S982A,D1118H	TRUE
EPI_ISL_778165	2020-12-20	delH69V70,V143del,Y144F,N501Y,A570D,D614G,P681H,T716I,S982A,D1118H	TRUE
EPI_ISL_778171	2020-12-20	delH69V70,Y145del,N501Y,A570D,D614G,P681H,T716I,S982A,D1118H	TRUE
EPI_ISL_778163	2020-12-20	delH69V70,Y145del,N501Y,A570D,D614G,P681H,T716I,S982A,D1118H	TRUE
EPI_ISL_778170	2020-12-19	delH69V70,Y145del,T307I,N501Y,A570D,D614G,P681H,T716I,S982A,D1118H	TRUE
EPI_ISL_778161	2020-12-19	delH69V70,Y145del,N501Y,A570D,D614G,P681H,T716I,S982A,D1118H	TRUE
EPI_ISL_778180	2020-12-19	delH69V70,Y145del,N501Y,A570D,D614G,P681H,T716I,S982A,D1118H	TRUE
EPI_ISL_778162	2020-12-19	delH69V70,Y145del,N501Y,A570D,D614G,P681H,T716I,S982A,D1118H	TRUE
EPI_ISL_778189	2020-12-19	delH69V70,Y145del,N501Y,A570D,D614G,P681H,T716I,S982A,D1118H	TRUE
EPI_ISL_781705	2020-12-19	delH69V70,Y145del,N501Y,A570D,D614G,P681H,T716I,S982A,D1118H	TRUE
EPI_ISL_778187	2020-12-19	delH69V70,Y145del,N501Y,A570D,D614G,P681H,T716I,S982A,D1118H	TRUE
EPI_ISL_778181	2020-12-19	delH69V70,Y145del,N501Y,A570D,D614G,P681H,T716I,S982A,D1118H	TRUE
EPI_ISL_781708	2020-12-21	delH69V70,Y145del,N501Y,A570D,D614G,P681H,T716I,S982A,D1118H	TRUE
EPI_ISL_778186	2020-12-20	delH69V70,Y145del,N501Y,A570D,D614G,P681H,T716I,S982A,D1118H	TRUE
EPI_ISL_781754	2020-12-19	delH69V70,Y145del,N501Y,A570D,D614G,P681H,T716I,S982A,D1118H	TRUE
EPI_ISL_781751	2020-12-22	delH69V70,Y145del,N501Y,A570D,D614G,P681H,T716I,S982A,D1118H	TRUE
EPI_ISL_781752	2020-12-21	delH69V70,Y145del,N501Y,A570D,D614G,P681H,T716I,S982A,D1118H	TRUE
EPI_ISL_781750	2020-12-21	delH69V70,Y145del,N501Y,A570D,D614G,P681H,T716I,S982A,D1118H	TRUE
EPI_ISL_781755	2020-12-21	delH69V70,Y145del,N501Y,A570D,D614G,P681H,T716I,I909V,S982A,D1118H	TRUE
EPI_ISL_781709	2020-12-21	delH69V70,Y145del,N501Y,A570D,D614G,P681H,T716I,S982A,D1118H	TRUE
EPI_ISL_781763	2020-12-19	delH69V70,Y145del,N501Y,A570D,D614G,P681H,T716I,S982A,D1118H	TRUE
EPI_ISL_778184	2020-12-20	delH69V70,Y145del,N501Y,A570D,D614G,P681H,T716I,S982A,D1118H	TRUE
EPI_ISL_781761	2020-12-22	delH69V70,Y145del,N501Y,A570D,D614G,P681H,T716I,S982A,D1118H	TRUE
EPI_ISL_781758	2020-12-19	delH69V70,Y145del,N501Y,A570D,D614G,P681H,T716I,S982A,D1118H	TRUE
EPI_ISL_781768	2020-12-21	delH69V70,Y145del,N501Y,A570D,D614G,P681H,T716I,S982A,D1118H	TRUE
EPI_ISL_781773	2020-12-19	delH69V70,Y145del,N501Y,A570D,D614G,P681H,T716I,S982A,D1118H	TRUE
EPI_ISL_781765	2020-12-21	delH69V70,Y145del,N501Y,A570D,D614G,P681H,T716I,I909V,S982A,D1118H	TRUE
EPI_ISL_781774	2020-12-21	delH69V70,Y145del,N501Y,A570D,D614G,P681H,T716I,S982A,D1118H	TRUE
EPI_ISL_781767	2020-12-19	delH69V70,Y145del,N501Y,A570D,D614G,P681H,T716I,S982A,D1118H	TRUE
EPI_ISL_781777	2020-12-19	delH69V70,Y145del,N501Y,A570D,D614G,P681H,T716I,S982A,D1118H	TRUE
EPI_ISL_781775	2020-12-21	delH69V70,Y145del,N501Y,A570D,D614G,P681H,T716I,L754F,S982A,D1118H	TRUE
EPI_ISL_781783	2020-12-19	delH69V70,Y145del,N501Y,A570D,D614G,P681H,T716I,S982A,D1118H	TRUE
EPI_ISL_781786	2020-12-21	delH69V70,Y145del,N501Y,A570D,D614G,P681H,T716I,S982A,D1118H	TRUE
EPI_ISL_781779	2020-12-21	delH69V70,Y145del,N501Y,A570D,D614G,P681H,T716I,S982A,D1118H	TRUE
EPI_ISL_781789	2020-12-19	delH69V70,Y145del,N501Y,A570D,D614G,P681H,T716I,S982A,D1118H	TRUE
EPI_ISL_781790	2020-12-22	delH69V70,Y145del,N501Y,A570D,D614G,P681H,T716I,S982A,D1118H	TRUE
EPI_ISL_781784	2020-12-19	delH69V70,Y145del,N501Y,A570D,D614G,P681H,T716I,S982A,D1118H	TRUE
EPI_ISL_781796	2020-12-21	delH69V70,Y145del,N501Y,A570D,D614G,P681H,T716I,S982A,D1118H	TRUE
EPI_ISL_781799	2020-12-21	delH69V70,delY145,G261del,N501Y,A570D,D614G,P681H,T716I,S982A,D1118H	TRUE
EPI_ISL_781785	2020-12-19	delH69V70,Y145del,N501Y,A570D,D614G,P681H,T716I,S982A,D1118H	TRUE
EPI_ISL_781795	2020-12-19	delH69V70,Y145del,N501Y,A570D,D614G,P681H,T716I,S982A,D1118H	TRUE
EPI_ISL_797267	2020-12-28	delH69V70,Y145del,N501Y,A570D,D614G,P681H,T716I,S982A,D1118H	TRUE
EPI_ISL_797269	2020-12-29	delH69V70,Y145del,N501Y,A570D,D614G,P681H,T716I,S982A,D1118H	TRUE
EPI_ISL_797270	2020-12-27	delH69V70,Y145del,N501Y,A570D,D614G,P681H,T716I,S982A,D1118H	TRUE
EPI_ISL_797273	2020-12-27	delH69V70,Y145del,N501Y,A570D,D614G,P681H,T716I,S982A,D1118H	TRUE
EPI_ISL_797268	2020-12-27	delH69V70,Y145del,N501Y,A570D,D614G,P681H,T716I,S982A,D1118H	TRUE
EPI_ISL_781791	2020-12-21	L5F,delH69V70,Y145del,N501Y,A570D,D614G,P681H,T716I,S982A,D1118H	TRUE
EPI_ISL_797275	2020-12-28	delH69V70,Y145del,N501Y,A570D,D614G,P681H,T716I,S982A,D1118H	TRUE
EPI_ISL_797274	2020-12-27	delH69V70,Y145del,N501Y,A570D,D614G,P681H,T716I,S982A,D1118H	TRUE
EPI_ISL_797276	2020-12-28	delH69V70,Y145del,N501Y,A570D,D614G,P681H,T716I,S982A,D1118H	TRUE
EPI_ISL_797272	2020-12-29	delH69V70,Y145del,N501Y,A570D,D614G,P681H,T716I,S982A,D1118H	TRUE
EPI_ISL_797279	2020-12-28	delH69V70,Y145del,N501Y,A570D,D614G,P681H,T716I,S982A,D1118H	TRUE
EPI_ISL_797277	2020-12-29	delH69V70,Y145del,N501Y,A570D,D614G,P681H,T716I,S982A,D1118H	TRUE
EPI_ISL_797271	2020-12-27	delH69V70,Y145del,N501Y,A570D,D614G,P681H,T716I,S982A,D1118H	TRUE
EPI_ISL_798602	2020-12-25	delH69V70,Y145del,N501Y,A570D,D614G,P681H,T716I,S982A,D1118H	TRUE
EPI_ISL_798608	2020-12-25	delH69V70,Y145del,N501Y,A570D,D614G,P681H,A706V,T716I,S982A,D1118H	TRUE
EPI_ISL_798599	2020-12-25	delH69V70,Y145del,N501Y,A570D,D614G,P681H,T716I,S982A,D1118H	TRUE
EPI_ISL_797278	2020-12-28	delH69V70,Y145del,N501Y,A570D,D614G,P681H,T716I,S982A,D1118H	TRUE
EPI_ISL_798606	2020-12-26	delH69V70,Y145del,N501Y,A570D,D614G,P681H,T716I,S982A,D1118H	TRUE
EPI_ISL_798595	2020-12-25	delH69V70,Y145del,N501Y,A570D,D614G,P681H,T716I,S982A,D1118H	TRUE
EPI_ISL_798600	2020-12-25	delH69V70,Y145del,N501Y,A570D,D614G,P681H,T716I,S982A,D1118H	TRUE
EPI_ISL_798611	2020-12-25	delH69V70,Y145del,N501Y,A570D,D614G,P681H,T716I,S982A,D1118H	TRUE
EPI_ISL_798598	2020-12-27	delH69V70,Y145del,N501Y,A570D,D614G,P681H,T716I,S982A,D1118H	TRUE
EPI_ISL_798605	2020-12-26	delH69V70,Y145del,N501Y,A570D,D614G,P681H,T716I,S982A,D1118H	TRUE
EPI_ISL_798607	2020-12-27	delH69V70,Y145del,N501Y,A570D,D614G,P681H,T716I,S982A,D1118H	TRUE
EPI_ISL_798610	2020-12-25	delH69V70,Y145del,N501Y,A570D,D614G,P681H,T716I,S982A,D1118H	TRUE
EPI_ISL_798614	2020-12-25	delH69V70,Y145del,N501Y,A570D,D614G,P681H,T716I,S982A,D1118H	TRUE
EPI_ISL_798612	2020-12-27	delH69V70,Y145del,N501Y,A570D,D614G,P681H,T716I,S982A,D1118H	TRUE
EPI_ISL_798613	2020-12-26	delH69V70,Y145del,N501Y,A570D,D614G,P681H,T716I,G946V,S982A,D1118H	TRUE
EPI_ISL_798617	2020-12-26	delH69V70,Y145del,N501Y,A570D,D614G,P681H,T716I,S982A,D1118H	TRUE
EPI_ISL_798623	2020-12-25	delH69V70,Y145del,N501Y,A570D,D614G,P681H,T716I,S982A,D1118H	TRUE
EPI_ISL_798619	2020-12-25	delH69V70,Y145del,N501Y,A570D,D614G,P681H,T716I,S982A,D1118H	TRUE
EPI_ISL_798620	2020-12-25	delH69V70,Y145del,N501Y,A570D,D614G,P681H,T716I,S982A,D1118H	TRUE
EPI_ISL_799901	2020-12-26	delH69V70,Y145del,N501Y,A570D,D614G,P681H,T716I,S982A,D1118H	TRUE
EPI_ISL_798615	2020-12-25	delH69V70,Y145del,N501Y,A570D,D614G,P681H,T716I,S982A,D1118H	TRUE
EPI_ISL_799904	2020-12-22	delH69V70,Y145del,N501Y,A570D,D614G,P681H,T716I,S982A,D1118H	TRUE
EPI_ISL_799913	2020-12-24	P25L,delH69V70,Y145del,N501Y,A570D,D614G,P681H,T716I,S982A,D1118H	TRUE
EPI_ISL_799912	2020-12-26	delH69V70,Y145del,N501Y,A570D,D614G,P681H,T716I,S982A,D1118H	TRUE
EPI_ISL_798616	2020-12-25	delH69V70,Y145del,N501Y,A570D,D614G,P681H,T716I,S982A,D1118H	TRUE
EPI_ISL_799914	2020-12-24	delH69V70,Y145del,N501Y,A570D,D614G,P681H,T716I,S982A,D1118H	TRUE
EPI_ISL_799903	2020-12-27	delH69V70,Y145del,N501Y,A570D,D614G,P681H,T716I,S982A,D1118H	TRUE
EPI_ISL_799917	2020-12-26	delH69V70,Y145del,N501Y,A570D,D614G,P681H,T716I,S982A,D1118H	TRUE
EPI_ISL_798622	2020-12-27	delH69V70,Y145del,N501Y,A570D,D614G,P681H,T716I,S982A,D1118H	TRUE
EPI_ISL_799916	2020-12-26	delH69V70,Y145del,N501Y,A570D,D614G,P681H,T716I,S982A,D1118H	TRUE
EPI_ISL_799911	2020-12-21	delH69V70,Y145del,N501Y,A570D,D614G,P681H,T716I,S982A,D1118H	TRUE
EPI_ISL_799922	2020-12-19	delH69V70,Y145del,N501Y,A570D,D614G,P681H,T716I,S982A,D1118H	TRUE
EPI_ISL_799918	2020-12-26	delH69V70,Y145del,N501Y,A570D,D614G,P681H,T716I,S982A,D1118H	TRUE
EPI_ISL_799921	2020-12-24	delH69V70,Y145del,N501Y,A570D,D614G,P681H,T716I,S982A,D1118H	TRUE
EPI_ISL_799919	2020-12-26	V6A,delH69V70,Y145del,N501Y,A570D,D614G,P681H,T716I,S982A,D1118H	TRUE
EPI_ISL_799920	2020-12-27	delH69V70,Y145del,N501Y,A570D,D614G,P681H,T716I,S982A,D1118H	TRUE
EPI_ISL_799924	2020-12-27	delH69V70,Y145del,N501Y,A570D,D614G,P681H,T716I,S982A,D1118H	TRUE
EPI_ISL_799937	2020-12-27	delH69V70,Y145del,N501Y,A570D,D614G,P681H,T716I,S982A,D1118H	TRUE
EPI_ISL_799926	2020-12-24	delH69V70,Y145del,N501Y,A570D,D614G,P681H,T716I,S982A,D1118H	TRUE
EPI_ISL_799927	2020-12-21	delH69V70,Y145del,N501Y,A570D,D614G,P681H,T716I,S982A,D1118H	TRUE
EPI_ISL_799935	2020-12-26	delH69V70,Y145del,N501Y,A570D,D614G,P681H,T716I,S982A,D1118H	TRUE
EPI_ISL_799931	2020-12-21	delH69V70,Y145del,N501Y,A570D,D614G,P681H,T716I,S982A,D1118H	TRUE
EPI_ISL_799942	2020-12-24	V11F,delH69V70,Y145del,N501Y,A570D,D614G,P681H,T716I,S982A,D1118H	TRUE
EPI_ISL_799939	2020-12-26	delH69V70,Y145del,T299I,N501Y,A570D,D614G,P681H,T716I,S982A,D1118H	TRUE
EPI_ISL_799938	2020-12-24	delH69V70,Y145del,N501Y,A570D,D614G,P681R,T716I,S982A,D1118H	TRUE
EPI_ISL_799941	2020-12-27	delH69V70,S71F,Y145del,N501Y,A570D,D614G,P681H,T716I,S982A,D1118H	TRUE
EPI_ISL_799943	2020-12-27	delH69V70,Y145del,N501Y,A570D,D614G,P681H,T716I,S982A,D1118H	TRUE
EPI_ISL_799944	2020-12-26	delH69V70,Y145del,N501Y,A570D,D614G,P681H,T716I,S982A,D1118H	TRUE
EPI_ISL_799945	2020-12-26	delH69V70,Y145del,N501Y,A570D,D614G,P681H,T716I,S982A,D1118H	TRUE
EPI_ISL_799946	2020-12-27	delH69V70,Y145del,N501Y,A570D,D614G,P681H,T716I,S982A,D1118H	TRUE
EPI_ISL_799947	2020-12-26	L5F,delH69V70,Y145del,N501Y,A570D,D614G,P681H,T716I,S982A,D1118H	TRUE
EPI_ISL_799951	2020-12-26	delH69V70,Y145del,N501Y,A570D,D614G,P681H,T716I,S982A,D1118H	TRUE
EPI_ISL_799950	2020-12-26	delH69V70,Y145del,N501Y,A570D,D614G,P681H,T716I,S982A,D1118H	TRUE
EPI_ISL_799952	2020-12-26	delH69V70,Y145del,N501Y,A570D,D614G,P681H,T716I,S982A,D1118H	TRUE
EPI_ISL_799949	2020-12-27	delH69V70,Y145del,N501Y,A570D,D614G,P681H,T716I,S982A,D1118H	TRUE
EPI_ISL_799953	2020-12-26	delH69V70,Y145del,N501Y,A570D,D614G,P681H,T716I,S982A,D1118H	TRUE
EPI_ISL_799954	2020-12-27	delH69V70,Y145del,N501Y,A570D,D614G,P681H,T716I,S982A,D1118H	TRUE
EPI_ISL_814287	2020-12-19	delH69V70,Y145del,N501Y,A570D,D614G,P681H,T716I,S982A,D1118H	TRUE
EPI_ISL_816897	2020-12-29	delH69V70,Y145del,N501Y,A570D,D614G,P681H,T716I,T719I,S982A,D1118H	TRUE
EPI_ISL_865804	2020-12-27	delH69V70,Y145del,N501Y,A570D,D614G,P681H,T716I,S982A,D1118H	TRUE
EPI_ISL_841847	2020-12-23	delH69V70,Y145del,N501Y,A570D,D614G,P681H,T716I,S982A,D1118H	TRUE
EPI_ISL_865800	2020-12-27	delH69V70,Y145del,N501Y,A570D,D614G,P681H,T716I,S982A,D1118H	TRUE
EPI_ISL_841846	2020-12-23	delH69V70,Y145del,N501Y,A570D,D614G,P681H,T716I,S982A,D1118H	TRUE
EPI_ISL_865805	2020-12-27	delH69V70,Y145del,N501Y,A570D,D614G,P681H,T716I,S982A,D1118H	TRUE
EPI_ISL_865802	2020-12-27	delH69V70,Y145del,N501Y,A570D,D614G,P681H,T716I,S982A,D1118H	TRUE
EPI_ISL_865803	2020-12-27	delH69V70,Y145del,N501Y,A570D,D614G,P681H,T716I,S982A,D1118H	TRUE
EPI_ISL_816898	2020-12-29	delH69V70,Y145del,N501Y,A570D,D614G,P681H,T716I,S982A,D1118H	TRUE
EPI_ISL_814292	2020-12-19	delH69V70,Y145del,N501Y,A570D,D614G,P681H,T716I,S982A,D1118H	TRUE
EPI_ISL_865801	2020-12-27	delH69V70,Y145del,N501Y,A570D,D614G,P681H,T716I,S982A,D1118H	TRUE
EPI_ISL_865809	2020-12-28	delH69V70,Y145del,N501Y,A570D,D614G,P681H,T716I,S982A,D1118H	TRUE
EPI_ISL_865807	2020-12-28	delH69V70,Y145del,N501Y,A570D,D614G,P681H,T716I,S982A,D1118H	TRUE
EPI_ISL_865806	2020-12-28	delH69V70,Y145del,N501Y,A570D,D614G,P681H,T716I,S982A,D1118H	TRUE
EPI_ISL_865816	2020-12-29	delH69V70,Y145del,N501Y,A570D,D614G,P681H,T716I,S982A,D1118H	TRUE
EPI_ISL_865808	2020-12-27	delH69V70,Y145del,N501Y,A570D,D614G,P681H,T716I,S982A,D1118H	TRUE
EPI_ISL_865817	2020-12-29	delH69V70,Y145del,N501Y,A570D,D614G,P681H,T716I,S982A,D1118H	TRUE
EPI_ISL_865811	2020-12-28	delH69V70,Y145del,N501Y,A570D,D614G,P681H,T716I,L938F,S982A,D1118H	TRUE
EPI_ISL_865812	2020-12-29	delH69V70,Y145del,N501Y,A570D,D614G,P681H,T716I,S982A,I1114M,D1118H	TRUE
EPI_ISL_865810	2020-12-28	delH69V70,Y145del,N501Y,A570D,D614G,P681H,T716I,S982A,D1118H	TRUE
EPI_ISL_865818	2020-12-28	delH69V70,Y145del,N501Y,A570D,D614G,P681H,T716I,S982A,D1118H	TRUE
EPI_ISL_865820	2020-12-29	delH69V70,Y145del,N501Y,A570D,D614G,P681H,T716I,S982A,D1118H	TRUE
EPI_ISL_865823	2020-12-29	delH69V70,Y145del,N501Y,A570D,D614G,P681H,T716I,S982A,D1118H	TRUE
EPI_ISL_865822	2020-12-29	delH69V70,Y145del,N501Y,A570D,D614G,P681H,T716I,S982A,D1118H	TRUE
EPI_ISL_865819	2020-12-29	delH69V70,Y145del,N501Y,A570D,D614G,P681H,T716I,S982A,D1118H	TRUE
EPI_ISL_865821	2020-12-29	delH69V70,Y145del,N501Y,A570D,D614G,P681H,T716I,S982A,D1118H	TRUE
EPI_ISL_865826	2020-12-29	delH69V70,Y145del,N501Y,A570D,D614G,P681H,T716I,S982A,D1118H	TRUE
EPI_ISL_865827	2020-12-29	V6A,delH69V70,Y145del,N501Y,A570D,D614G,P681H,T716I,S982A,D1118H	TRUE
EPI_ISL_865824	2020-12-29	delH69V70,Y145del,N501Y,A570D,D614G,P681H,T716I,S982A,D1118H	TRUE
EPI_ISL_865828	2020-12-30	delH69V70,Y145del,N501Y,A570D,D614G,P681H,T716I,S982A,D1118H	TRUE
EPI_ISL_865830	2020-12-29	delH69V70,Y145del,N501Y,A570D,D614G,P681H,T716I,S982A,D1118H	TRUE
EPI_ISL_865825	2020-12-29	delH69V70,Y145del,N501Y,A570D,D614G,P681H,T716I,S982A,D1118H	TRUE
EPI_ISL_865831	2020-12-29	delH69V70,Y145del,N501Y,A570D,D614G,P681H,T716I,S982A,D1118H	TRUE
EPI_ISL_865832	2020-12-29	delH69V70,Y145del,N501Y,A570D,D614G,P681H,T716I,S982A,D1118H	TRUE
EPI_ISL_865836	2020-12-29	delH69V70,Y145del,N501Y,A570D,D614G,P681H,T716I,S982A,D1118H	TRUE
EPI_ISL_865838	2020-12-29	delH69V70,N501Y,A570D,D614G,P681H,T716I,S982A,D1118H	TRUE
EPI_ISL_865833	2020-12-29	delH69V70,Y145del,N501Y,A570D,D614G,P681H,T716I,S982A,D1118H	TRUE
EPI_ISL_865829	2020-12-29	delH69V70,Y145del,N501Y,A570D,D614G,P681H,T716I,S982A,D1118H	TRUE
EPI_ISL_865839	2020-12-29	delH69V70,Y145del,N501Y,A570D,D614G,P681H,T716I,S982A,D1118H	TRUE
EPI_ISL_865834	2020-12-29	delH69V70,Y145del,N501Y,A570D,D614G,P681H,T716I,S982A,D1118H	TRUE
EPI_ISL_865846	2020-12-31	delH69V70,Y145del,N501Y,A570D,D614G,P681H,T716I,S982A,D1118H	TRUE
EPI_ISL_865840	2020-12-30	delH69V70,Y145del,N501Y,A570D,D614G,P681H,T716I,S982A,D1118H	TRUE
EPI_ISL_865837	2020-12-28	delH69V70,Y145del,N501Y,A570D,D614G,P681H,T716I,S982A,D1118H	TRUE
EPI_ISL_865843	2020-12-31	delH69V70,Y145del,N501Y,A570D,D614G,P681H,T716I,S982A,D1118H	TRUE
EPI_ISL_865835	2020-12-29	delH69V70,Y145del,N501Y,A570D,D614G,P681H,T716I,S982A,D1118H	TRUE
EPI_ISL_882361	2020-12-31	delH69V70,R102I,Y145del,N501Y,A570D,D614G,P681H,T716I,S982A,D1118H	TRUE
EPI_ISL_882364	2020-12-30	delH69V70,Y145del,N501Y,A570D,D614G,P681H,T716I,S982A,D1118H	TRUE
EPI_ISL_882363	2020-12-31	delH69V70,Y145del,N501Y,A570D,D614G,P681H,T716I,S982A,D1118H	TRUE
EPI_ISL_882388	2020-12-31	delH69V70,Y145del,F186L,N501Y,A570D,D614G,P681H,T716I,S982A,D1118H	TRUE
EPI_ISL_882360	2021-01-01	delH69V70,Y145del,N501Y,A570D,D614G,P681H,T716I,S982A,D1118H	TRUE
EPI_ISL_882371	2020-12-31	delH69V70,Y145del,N501Y,A570D,D614G,P681H,T716I,S982A,D1118H	TRUE
EPI_ISL_882365	2021-01-01	delH69V70,Y145del,N501Y,A570D,D614G,P681H,T716I,S982A,D1118H	TRUE
EPI_ISL_882382	2021-01-01	L5F,delH69V70,Y145del,N501Y,A570D,D614G,P681H,T716I,S982A,D1118H	TRUE
EPI_ISL_882377	2020-12-31	delH69V70,D138H,Y145del,N501Y,A570D,D614G,P681H,T716I,S982A,D1118H	TRUE
EPI_ISL_882376	2020-12-31	delH69V70,Y145del,N501Y,A570D,D614G,P681H,T716I,S982A,D1118H	TRUE
EPI_ISL_882385	2020-12-31	delH69V70,Y145del,N501Y,A570D,D614G,P681H,T716I,S982A,D1118H	TRUE
EPI_ISL_882379	2021-01-01	delH69V70,Y145del,N501Y,A570D,D614G,P681H,T716I,S982A,D1118H	TRUE
EPI_ISL_882390	2020-12-31	delH69V70,Y145del,N501Y,A570D,D614G,P681H,T716I,S982A,D1118H	TRUE
EPI_ISL_882397	2020-12-31	delH69V70,Y145del,N501Y,A570D,D614G,P681H,T716I,S982A,D1118H	TRUE
EPI_ISL_882442	2020-12-31	delH69V70,Y145del,N501Y,A570D,D614G,P681H,T716I,S982A,D1118H	TRUE
EPI_ISL_882438	2020-12-31	delH69V70,Y145del,N501Y,A570D,D614G,P681H,T716I,S982A,D1118H	TRUE
EPI_ISL_918846	2020-12-20	delH69V70,Y145del,N501Y,A570D,D614G,P681H,T716I,S982A,D1118H	TRUE
EPI_ISL_882398	2020-12-30	delH69V70,Y145del,N501Y,A570D,D614G,P681H,T716I,S982A,D1118H	TRUE
EPI_ISL_882393	2020-12-31	delH69V70,Y145del,N501Y,A570D,D614G,P681H,T716I,S982A,D1118H	TRUE
EPI_ISL_882437	2020-12-31	delH69V70,Y145del,N501Y,A570D,D614G,P681H,T716I,S982A,D1118H	TRUE
EPI_ISL_918854	2020-12-21	delH69V70,Y145del,N501Y,A570D,D614G,P681H,T716I,S982A,D1118H	TRUE
EPI_ISL_950996	2020-12-29	delH69V70,Y145del,N501Y,A570D,D614G,P681H,T716I,S982A,D1118H	TRUE
EPI_ISL_918853	2020-12-21	delH69V70,Y145del,N501Y,A570D,D614G,P681H,T716I,S982A,D1118H	TRUE
EPI_ISL_882452	2020-12-31	L5F,delH69V70,Y145del,N501Y,A570D,D614G,P681H,T716I,S982A,D1118H	TRUE
EPI_ISL_882440	2020-12-31	delH69V70,Y145del,N501Y,A570D,D614G,P681H,T716I,S982A,D1118H	TRUE
EPI_ISL_950997	2020-12-28	delH69V70,Y145del,P384S,N501Y,A570D,D614G,P681H,T716I,S982A,D1118H	TRUE
EPI_ISL_950999	2020-12-29	delH69V70,S98F,Y145del,N501Y,A570D,D614G,P681H,T716I,S982A,D1118H	TRUE
EPI_ISL_761308	2020-12-19	delH69V70,Y145del,N501Y,A570D,D614G,P681H,T716I,S982A,D1118H	TRUE
EPI_ISL_778193	2020-12-19	delH69V70,Y145del,N501Y,A570D,D614G,P681H,T716I,T747I,S982A,D1118H	TRUE
EPI_ISL_761307	2020-12-20	delH69V70,Y145del,N501Y,A570D,D614G,P681H,T716I,S982A,D1118H	TRUE
EPI_ISL_791193	2020-12-30	delH69V70,Y145del,N501Y,A570D,D614G,P681H,T716I,S982A,D1118H	TRUE
EPI_ISL_791190	2020-12-21	delH69V70,S98F,Y145del,N501Y,A570D,D614G,P681H,T716I,S982A,D1118H	TRUE
EPI_ISL_761303	2020-12-20	delH69V70,Y145del,N501Y,A570D,D614G,P681H,T716I,S982A,D1118H	TRUE
EPI_ISL_778195	2020-12-19	delH69V70,Y145del,N501Y,A570D,D614G,P681H,T716I,S982A,D1118H	TRUE
EPI_ISL_778191	2020-12-20	delH69V70,V143del,Y144F,N501Y,A570D,D614G,P681H,T716I,S982A,D1118H	TRUE
EPI_ISL_778196	2020-12-20	delH69V70,Y145del,N501Y,A570D,D614G,P681H,T716I,S982A,D1118H	TRUE
EPI_ISL_791191	2020-12-21	delH69V70,Y145del,Q314L,N501Y,A570D,D614G,P681H,T716I,S982A,D1118H	TRUE
EPI_ISL_791192	2020-12-21	delH69V70,Y145del,N501Y,A570D,D614G,P681H,T716I,S982A,D1118H	TRUE
EPI_ISL_797317	2020-12-29	delH69V70,Y145del,N501Y,A570D,D614G,P681H,T716I,S982A,D1118H	TRUE
EPI_ISL_797315	2020-12-29	delH69V70,Y145del,N501Y,A570D,D614G,P681H,T716I,I909V,S982A,D1118H	TRUE
EPI_ISL_797320	2020-12-27	delH69V70,Y145del,N501Y,A570D,D614G,P681H,T716I,S982A,D1118H	TRUE
EPI_ISL_797300	2020-12-27	delH69V70,Y145del,N501Y,A570D,D614G,P681H,T716I,S982A,D1118H	TRUE
EPI_ISL_797318	2020-12-29	delH69V70,Y145del,N501Y,A570D,D614G,P681H,T716I,S982A,D1118H	TRUE
EPI_ISL_797303	2020-12-27	delH69V70,Y145del,N501Y,A570D,D614G,P681H,T716I,S982A,D1118H	TRUE
EPI_ISL_797327	2020-12-29	delH69V70,Y145del,N501Y,A570D,D614G,P681H,T716I,S982A,D1118H	TRUE
EPI_ISL_797321	2020-12-27	delH69V70,Y145del,N501Y,A570D,D614G,P681H,T716I,S982A,D1118H	TRUE
EPI_ISL_797316	2020-12-27	delH69V70,Y145del,N501Y,A570D,D614G,P681H,T716I,S982A,D1118H	TRUE
EPI_ISL_797323	2020-12-29	delH69V70,Y145del,N501Y,A570D,D614G,P681H,T716I,S982A,D1118H	TRUE
EPI_ISL_797301	2020-12-29	delH69V70,Y145del,N501Y,A570D,D614G,P681H,T716I,S982A,D1118H	TRUE
EPI_ISL_797326	2020-12-29	delH69V70,Y145del,N501Y,A570D,D614G,P681H,T716I,S982A,D1118H	TRUE
EPI_ISL_797329	2020-12-27	delH69V70,Y145del,N501Y,A570D,D614G,P681H,T716I,S982A,D1118H	TRUE
EPI_ISL_797324	2020-12-28	delH69V70,Y145del,N501Y,A570D,D614G,P681H,T716I,S982A,D1118H	TRUE
EPI_ISL_797331	2020-12-28	delH69V70,Y145del,N501Y,A570D,D614G,P681H,T716I,S982A,D1118H	TRUE
EPI_ISL_797328	2020-12-27	delH69V70,Y145del,N501Y,A570D,D614G,P681H,T716I,S982A,D1118H	TRUE
EPI_ISL_797322	2020-12-27	delH69V70,Y145del,N501Y,A570D,D614G,P681H,T716I,S982A,D1118H	TRUE
EPI_ISL_797335	2020-12-29	delH69V70,Y145del,N501Y,A570D,D614G,P681H,T716I,S982A,D1118H	TRUE
EPI_ISL_797337	2020-12-29	delH69V70,Y145del,N501Y,A570D,D614G,P681H,T716I,S982A,D1118H	TRUE
EPI_ISL_797336	2020-12-27	delH69V70,Y145del,N501Y,A570D,D614G,P681H,T716I,S982A,D1118H	TRUE
EPI_ISL_797330	2020-12-28	delH69V70,Y145del,N501Y,A570D,D614G,P681H,T716I,I818V,S982A,D1118H	TRUE
EPI_ISL_797340	2020-12-28	delH69V70,Y145del,N501Y,A570D,D614G,P681H,T716I,S982A,D1118H	TRUE
EPI_ISL_797339	2020-12-30	delH69V70,Y145del,N501Y,A570D,D614G,P681H,T716I,S982A,D1118H	TRUE
EPI_ISL_797333	2020-12-27	delH69V70,Y145del,N501Y,A570D,D614G,P681H,T716I,S982A,D1118H	TRUE
EPI_ISL_797334	2020-12-28	delH69V70,Y145del,N501Y,A570D,D614G,P681H,T716I,S982A,D1118H	TRUE
EPI_ISL_797347	2020-12-27	delH69V70,Y145del,N501Y,A570D,D614G,P681H,T716I,S982A,D1118H	TRUE
EPI_ISL_797342	2020-12-29	delH69V70,Y145del,N501Y,A570D,D614G,P681H,T716I,S982A,D1118H	TRUE
EPI_ISL_797345	2020-12-29	delH69V70,Y145del,N501Y,A570D,D614G,P681H,T716I,S982A,D1118H	TRUE
EPI_ISL_797341	2020-12-27	delH69V70,Y145del,N501Y,A570D,D614G,P681H,T716I,S982A,D1118H	TRUE
EPI_ISL_797343	2020-12-27	delH69V70,Y145del,N501Y,A570D,D614G,P681H,T716I,S982A,D1118H	TRUE
EPI_ISL_797350	2020-12-28	delH69V70,Y145del,N501Y,A570D,D614G,P681H,T716I,S982A,D1118H	TRUE
EPI_ISL_797351	2020-12-27	delH69V70,Y145del,N501Y,A570D,D614G,P681H,T716I,S982A,D1118H	TRUE
EPI_ISL_797348	2020-12-27	delH69V70,Y145del,N501Y,A570D,D614G,P681H,T716I,S982A,D1118H	TRUE
EPI_ISL_797355	2020-12-27	delH69V70,Y145del,N501Y,A570D,D614G,P681H,T716I,S982A,D1118H	TRUE
EPI_ISL_797359	2020-12-28	delH69V70,Y145del,N501Y,A570D,V597I,D614G,P681H,T716I,T732I,S982A,D1118H	TRUE
EPI_ISL_797352	2020-12-28	delH69V70,Y145del,N501Y,A570D,D614G,P681H,T716I,S982A,D1118H	TRUE
EPI_ISL_797354	2020-12-29	delH69V70,V143del,Y144F,V341I,N501Y,A570D,D614G,P681H,T716I,S982A,D1118H	TRUE
EPI_ISL_797357	2020-12-29	delH69V70,Y145del,N501Y,A570D,D614G,P681H,T716I,S982A,D1118H	TRUE
EPI_ISL_797356	2020-12-27	delH69V70,Y145del,N501Y,A570D,D614G,P681H,T716I,S982A,D1118H	TRUE
EPI_ISL_797353	2020-12-27	delH69V70,Y145del,N501Y,A570D,D614G,P681H,A701V,T716I,S982A,D1118H	TRUE
EPI_ISL_797361	2020-12-27	delH69V70,Y145del,N501Y,A570D,D614G,P681H,T716I,S982A,D1118H	TRUE
EPI_ISL_797358	2020-12-27	delH69V70,Y145del,N501Y,A570D,D614G,P681H,T716I,S982A,D1118H	TRUE
EPI_ISL_797362	2020-12-29	delH69V70,Y145del,N501Y,A570D,D614G,P681H,T716I,S982A,D1118H	TRUE
EPI_ISL_797369	2020-12-28	delH69V70,Y145del,N501Y,A570D,D614G,P681H,T716I,S982A,D1118H	TRUE
EPI_ISL_797364	2020-12-28	delH69V70,Y145del,N501Y,A570D,D614G,P681H,T716I,S982A,D1118H	TRUE
EPI_ISL_797366	2020-12-29	delH69V70,Y145del,N501Y,A570D,D614G,P681H,T716I,S982A,D1118H	TRUE
EPI_ISL_797363	2020-12-29	delH69V70,Y145del,N501Y,A570D,D614G,P681H,T716I,S982A,D1118H	TRUE
EPI_ISL_797372	2020-12-27	delH69V70,Y145del,N501Y,A570D,D614G,P681H,T716I,S982A,D1118H	TRUE
EPI_ISL_797365	2020-12-29	delH69V70,S98F,Y145del,N501Y,A570D,D614G,P681H,T716I,S982A,D1118H	TRUE
EPI_ISL_797371	2020-12-28	delH69V70,Y145del,N501Y,A570D,D614G,P681H,T716I,S982A,D1118H	TRUE
EPI_ISL_797370	2020-12-27	delH69V70,E96D,Y145del,N394Y,N501Y,A570D,D614G,P681H,T716I,S982A,D1118H	TRUE
EPI_ISL_797368	2020-12-27	delH69V70,Y145del,N501Y,A570D,D614G,P681H,T716I,S982A,D1118H	TRUE
EPI_ISL_797376	2020-12-29	delH69V70,Y145del,N501Y,A570D,D614G,P681H,T716I,S982A,D1118H	TRUE
EPI_ISL_798630	2020-12-25	delH69V70,Y145del,N501Y,A570D,D614G,P681H,T716I,S982A,D1118H	TRUE
EPI_ISL_798629	2020-12-25	delH69V70,Y145del,N501Y,A570D,D614G,P681H,T716I,S982A,D1118H	TRUE
EPI_ISL_798646	2020-12-25	delH69V70,Y145del,N501Y,A570D,D614G,P681H,T716I,S982A,D1118H	TRUE
EPI_ISL_798624	2020-12-25	delH69V70,Y145del,S254F,N501Y,A570D,D614G,P681H,T716I,S982A,D1118H	TRUE
EPI_ISL_798625	2020-12-26	delH69V70,Y145del,N501Y,A570D,D614G,P681H,T716I,S982A,D1118H	TRUE
EPI_ISL_798633	2020-12-27	delH69V70,Y145del,N501Y,A570D,D614G,P681H,T716I,T961M,S982A,D1118H	TRUE
EPI_ISL_798647	2020-12-26	delH69V70,Y145del,N501Y,A570D,D614G,P681H,T716I,S982A,D1118H	TRUE
EPI_ISL_797378	2020-12-28	delH69V70,Y145del,N501Y,A570D,D614G,P681H,T716I,S982A,D1118H	TRUE
EPI_ISL_798650	2020-12-25	delH69V70,Y145del,N501Y,A570D,D614G,P681H,T716I,S982A,D1118H	TRUE
EPI_ISL_798649	2020-12-25	delH69V70,Y145del,N501Y,A570D,D614G,P681H,T716I,S982A,D1118H	TRUE
EPI_ISL_798651	2020-12-25	delH69V70,Y145del,N501Y,A570D,D614G,P681H,T716I,S982A,D1118H,V1228L	TRUE
EPI_ISL_798652	2020-12-27	delH69V70,Y145del,N501Y,A570D,D614G,P681H,T716I,S982A,D1118H	TRUE
EPI_ISL_798653	2020-12-25	delH69V70,Y145del,N501Y,A570D,D614G,P681H,T716I,S982A,D1118H	TRUE
EPI_ISL_798657	2020-12-25	delH69V70,Y145del,N501Y,A570D,D614G,P681H,T716I,S982A,D1118H	TRUE
EPI_ISL_798670	2020-12-24	delH69V70,Y145del,N501Y,A570D,D614G,P681H,T716I,S982A,D1118H	TRUE
EPI_ISL_798668	2020-12-27	delH69V70,Y145del,N501Y,A570D,D614G,P681H,T716I,S982A,D1118H	TRUE
EPI_ISL_798654	2020-12-25	delH69V70,Y145del,N501Y,A570D,D614G,P681H,T716I,S982A,D1118H	TRUE
EPI_ISL_798660	2020-12-25	delH69V70,Y145del,N501Y,A570D,D614G,P681H,T716I,S982A,D1118H	TRUE
EPI_ISL_798659	2020-12-27	delH69V70,D138H,Y145del,N501Y,A570D,D614G,P681H,T716I,S982A,D1118H	TRUE
EPI_ISL_798656	2020-12-25	delH69V70,Y145del,N501Y,A570D,D614G,P681H,T716I,S982A,D1118H	TRUE
EPI_ISL_798663	2020-12-25	delH69V70,Y145del,N501Y,A570D,D614G,P681H,T716I,I818V,S982A,D1118H	TRUE
EPI_ISL_798664	2020-12-26	delH69V70,Y145del,N501Y,A570D,D614G,P681H,T716I,S982A,D1118H	TRUE
EPI_ISL_798662	2020-12-25	delH69V70,Y145del,N501Y,A570D,D614G,P681H,T716I,S982A,D1118H	TRUE
EPI_ISL_798666	2020-12-25	delH69V70,Y145del,N501Y,A570D,D614G,P681H,T716I,S982A,D1118H	TRUE
EPI_ISL_798672	2020-12-24	delH69V70,Y145del,N501Y,A570D,D614G,P681H,T716I,S982A,D1118H	TRUE
EPI_ISL_798678	2020-12-27	delH69V70,Y145del,N501Y,A570D,D614G,P681H,T716I,S982A,D1118H	TRUE
EPI_ISL_798673	2020-12-26	delH69V70,Y145del,N501Y,A570D,D614G,P681H,T716I,S982A,D1118H	TRUE
EPI_ISL_798682	2020-12-23	delH69V70,Y145del,N501Y,A570D,D614G,P681H,T716I,S982A,D1118H	TRUE
EPI_ISL_798681	2020-12-26	delH69V70,Y145del,N501Y,A570D,D614G,P681H,T716I,S982A,D1118H	TRUE
EPI_ISL_798675	2020-12-24	delH69V70,Y145del,N501Y,A570D,D614G,P681H,T716I,E748Q,S982A,D1118H	TRUE
EPI_ISL_798687	2020-12-27	delH69V70,Y145del,N501Y,A570D,D614G,P681H,T716I,S982A,D1118H	TRUE
EPI_ISL_798676	2020-12-27	delH69V70,Y145del,N501Y,A570D,D614G,P681H,T716I,S982A,D1118H	TRUE
EPI_ISL_798685	2020-12-26	delH69V70,Y145del,N501Y,A570D,D614G,P681H,T716I,S982A,D1118H	TRUE
EPI_ISL_798686	2020-12-26	delH69V70,Y145del,N501Y,A570D,D614G,P681H,T716I,S982A,D1118H	TRUE
EPI_ISL_798679	2020-12-26	delH69V70,Y145del,N501Y,A570D,D614G,P681H,T716I,P812S,S982A,D1118H	TRUE
EPI_ISL_798693	2020-12-25	delH69V70,Y145del,N501Y,A570D,D614G,P681H,T716I,S982A,K1073T,D1118H	TRUE
EPI_ISL_798699	2020-12-26	delH69V70,Y145del,N501Y,A570D,D614G,P681H,T716I,S982A,D1118H	TRUE
EPI_ISL_798688	2020-12-27	delH69V70,Y145del,N501Y,A570D,D614G,P681H,T716I,S982A,D1118H	TRUE
EPI_ISL_798683	2020-12-26	delH69V70,Y145del,N501Y,A570D,D614G,P681H,T716I,S982A,D1118H	TRUE
EPI_ISL_798689	2020-12-27	delH69V70,Y145del,N501Y,A570D,D614G,P681H,T716I,S982A,D1118H	TRUE
EPI_ISL_798698	2020-12-26	delH69V70,Y145del,T323I,N501Y,A570D,D614G,P681H,T716I,S982A,D1118H	TRUE
EPI_ISL_798697	2020-12-26	delH69V70,Y145del,N501Y,A570D,D614G,P681H,T716I,S982A,D1118H	TRUE
EPI_ISL_798691	2020-12-24	delH69V70,Y145del,N501Y,A570D,D614G,P681H,T716I,S982A,D1118H	TRUE
EPI_ISL_798696	2020-12-24	delH69V70,Y145del,N501Y,A570D,D614G,P681H,T716I,S982A,D1118H	TRUE
EPI_ISL_798694	2020-12-26	delH69V70,Y145del,N501Y,A570D,D614G,P681H,T716I,S982A,D1118H	TRUE
EPI_ISL_799905	2020-12-21	delH69V70,Y145del,N501Y,A570D,D614G,P681H,T716I,S982A,D1118H	TRUE
EPI_ISL_799958	2020-12-26	delH69V70,Y145del,N501Y,A570D,D614G,P681H,T716I,S982A,D1118H	TRUE
EPI_ISL_799957	2020-12-26	delH69V70,Y145del,N501Y,A570D,D614G,P681H,T716I,S982A,D1118H	TRUE
EPI_ISL_799981	2020-12-26	delH69V70,Y145del,N501Y,A570D,D614G,P681H,T716I,S982A,D1118H	TRUE
EPI_ISL_799910	2020-12-26	delH69V70,Y145del,N501Y,A570D,D614G,P681H,T716I,S982A,D1118H	TRUE
EPI_ISL_799986	2020-12-27	delH69V70,Y145del,N501Y,A570D,D614G,P681H,T716I,S982A,D1118H	TRUE
EPI_ISL_799960	2020-12-26	delH69V70,Y145del,N501Y,A570D,D614G,P681H,T716I,S982A,D1118H	TRUE
EPI_ISL_799965	2020-12-27	delH69V70,Y145del,N501Y,A570D,D614G,P681H,T716I,S982A,D1118H	TRUE
EPI_ISL_799980	2020-12-27	delH69V70,Y145del,N501Y,A570D,D614G,P681H,T716I,S982A,D1118H	TRUE
EPI_ISL_799983	2020-12-24	delH69V70,D138H,Y145del,N501Y,A570D,D614G,P681H,T716I,S982A,D1118H,Y1155F	TRUE
EPI_ISL_799992	2020-12-27	delH69V70,Y145del,N501Y,A570D,D614G,P681H,T716I,S982A,D1118H	TRUE
EPI_ISL_799984	2020-12-27	delH69V70,Y145del,N501Y,A570D,D614G,P681H,T716I,S982A,D1118H	TRUE
EPI_ISL_799988	2020-12-26	delH69V70,Y145del,N501Y,A570D,D614G,P681H,T716I,S982A,D1118H	TRUE
EPI_ISL_799961	2020-12-27	delH69V70,Y145del,N501Y,A570D,D614G,P681H,T716I,S982A,D1118H	TRUE
EPI_ISL_799982	2020-12-24	delH69V70,Y145del,N501Y,A570D,D614G,P681H,T716I,S982A,D1118H	TRUE
EPI_ISL_799987	2020-12-27	delH69V70,Y145del,N501Y,A570D,D614G,P681H,T716I,S982A,D1118H	TRUE
EPI_ISL_799995	2020-12-27	delH69V70,Y145del,N501Y,A570D,D614G,P681H,T716I,S982A,D1118H	TRUE
EPI_ISL_799998	2020-12-23	delH69V70,Y145del,N501Y,A570D,D614G,P681H,T716I,S982A,D1118H	TRUE
EPI_ISL_799996	2020-12-26	delH69V70,Y145del,N501Y,A570D,D614G,P681H,T716I,S982A,D1118H	TRUE
EPI_ISL_820218	2020-12-27	delH69V70,Y145del,N501Y,A570D,D614G,P681H,T716I,S982A,D1118H	TRUE
EPI_ISL_799997	2020-12-26	delH69V70,Y145del,N501Y,A570D,D614G,P681H,T716I,A831V,S982A,D1118H	TRUE
EPI_ISL_820246	2020-12-28	delH69V70,Y145del,N501Y,A570D,D614G,P681H,T716I,S982A,D1118H	TRUE
EPI_ISL_820249	2020-12-28	delH69V70,N501Y,A570D,D614G,P681H,T716I,S982A,D1118H	TRUE
EPI_ISL_820251	2020-12-28	delH69V70,Y145del,N501Y,A570D,D614G,P681H,T716I,S982A,D1118H	TRUE
EPI_ISL_820264	2020-12-28	delH69V70,Y145del,N501Y,A570D,D614G,P681H,T716I,S982A,D1118H	TRUE
EPI_ISL_820259	2020-12-28	delH69V70,Y145del,N501Y,A570D,D614G,P681H,T716I,S982A,D1118H	TRUE
EPI_ISL_820279	2020-12-28	delH69V70,Y145del,N501Y,A570D,D614G,P681H,T716I,S982A,D1118H,I1227M	TRUE
EPI_ISL_820268	2020-12-28	delH69V70,Y145del,N501Y,A570D,D614G,P681H,T716I,S982A,D1118H	TRUE
EPI_ISL_820266	2020-12-28	delH69V70,Y145del,N501Y,A570D,D614G,P681H,T716I,S982A,D1118H	TRUE
EPI_ISL_820256	2020-12-28	delH69V70,Y145del,N501Y,A570D,D614G,P681H,T716I,S982A,D1118H	TRUE
EPI_ISL_820276	2020-12-28	delH69V70,Y145del,N501Y,A570D,D614G,P681H,T716I,S982A,D1118H	TRUE
EPI_ISL_820261	2020-12-28	delH69V70,Y145del,N501Y,A570D,D614G,P681H,T716I,S982A,D1118H	TRUE
EPI_ISL_820289	2020-12-28	delH69V70,Y145del,N501Y,A570D,D614G,P681H,T716I,S982A,D1118H	TRUE
EPI_ISL_820287	2020-12-28	delH69V70,Y145del,N501Y,A570D,D614G,P681H,T716I,S982A,D1118H,I1227M	TRUE
EPI_ISL_821415	2021-01-01	delH69V70,Y145del,N501Y,A570D,D614G,P681H,T716I,S982A,D1118H	TRUE
EPI_ISL_821407	2021-01-01	delH69V70,Y145del,N501Y,A570D,D614G,P681H,T716I,S982A,D1118H	TRUE
EPI_ISL_821412	2021-01-01	delH69V70,Y145del,N501Y,A570D,D614G,P681H,T716I,S982A,D1118H	TRUE
EPI_ISL_821420	2020-12-31	delH69V70,Y145del,N501Y,A570D,D614G,P681H,T716I,S982A,D1118H	TRUE
EPI_ISL_821414	2021-01-01	delH69V70,Y145del,N501Y,A570D,D614G,P681H,T716I,S982A,D1118H	TRUE
EPI_ISL_821421	2020-12-31	delH69V70,Y145del,N501Y,A570D,D614G,P681H,T716I,S982A,D1118H	TRUE
EPI_ISL_821549	2021-01-01	delH69V70,Y145del,R214L,N501Y,A570D,D614G,P681H,T716I,S982A,D1118H	TRUE
EPI_ISL_821556	2021-01-01	delH69V70,Y145del,N501Y,A570D,D614G,P681H,T716I,S982A,D1118H	TRUE
EPI_ISL_821417	2021-01-01	delH69V70,Y145del,N501Y,A570D,D614G,P681H,T716I,S982A,D1118H	TRUE
EPI_ISL_821422	2021-01-01	delH69V70,Y145del,N501Y,A570D,D614G,P681H,T716I,S982A,D1118H	TRUE
EPI_ISL_821564	2021-01-01	delH69V70,V143del,Y144F,N501Y,A570D,D614G,P681H,T716I,S982A,D1118H	TRUE
EPI_ISL_821424	2021-01-01	delH69V70,Y145del,N501Y,A570D,D614G,P681H,T716I,S982A,D1118H	TRUE
EPI_ISL_821550	2021-01-01	delH69V70,Y145del,N501Y,A570D,D614G,P681H,T716I,S982A,D1118H	TRUE
EPI_ISL_821551	2021-01-01	delH69V70,Y145del,N501Y,A570D,D614G,P681H,T716I,S982A,D1118H	TRUE
EPI_ISL_821579	2021-01-01	delH69V70,Y145del,N501Y,A570D,D614G,P681H,T716I,S982A,D1118H	TRUE
EPI_ISL_821557	2020-12-30	delH69V70,Y145del,N501Y,A570D,D614G,P681H,T716I,S982A,D1118H	TRUE
EPI_ISL_821577	2021-01-01	delH69V70,Y145del,N501Y,A570D,D614G,P681H,T716I,S982A,D1118H	TRUE
EPI_ISL_821563	2021-01-01	delH69V70,Y145del,N501Y,A570D,D614G,P681H,T716I,S982A,D1118H	TRUE
EPI_ISL_821591	2020-12-31	delH69V70,V143del,Y144F,N501Y,A570D,D614G,P681H,T716I,S982A,D1118H	TRUE
EPI_ISL_821578	2020-12-30	delH69V70,Y145del,N501Y,A570D,D614G,P681H,T716I,S982A,D1118H	TRUE
EPI_ISL_821581	2020-12-31	delH69V70,Y145del,N501Y,A570D,D614G,P681H,T716I,S982A,D1118H	TRUE
EPI_ISL_821590	2021-01-01	delH69V70,Y145del,N501Y,A570D,D614G,P681H,T716I,S982A,D1118H	TRUE
EPI_ISL_821589	2021-01-01	delH69V70,Y145del,N501Y,A570D,D614G,P681H,T716I,S982A,D1118H	TRUE
EPI_ISL_821583	2021-01-01	delH69V70,Y145del,N501Y,A570D,D614G,P681H,T716I,S982A,D1118H	TRUE
EPI_ISL_834875	2021-01-01	delH69V70,Y145del,N501Y,A570D,D614G,P681H,T716I,S982A,D1118H	TRUE
EPI_ISL_821598	2021-01-01	delH69V70,Y145del,N501Y,A570D,D614G,P681H,T716I,S982A,D1118H	TRUE
EPI_ISL_834870	2020-12-31	delH69V70,Y145del,N501Y,A570D,D614G,P681H,T716I,S982A,D1118H	TRUE
EPI_ISL_834886	2021-01-01	delH69V70,Y145del,N501Y,A570D,D614G,P681H,T716I,S982A,D1118H	TRUE
EPI_ISL_821587	2021-01-01	delH69V70,Y145del,N501Y,A570D,D614G,P681H,T716I,S982A,D1118H	TRUE
EPI_ISL_834865	2020-12-31	delH69V70,Y145del,N501Y,A570D,D614G,P681H,T716I,S982A,D1118H	TRUE
EPI_ISL_834867	2021-01-01	delH69V70,Y145del,N501Y,A570D,D614G,P681H,T716I,S982A,D1118H	TRUE
EPI_ISL_882506	2020-12-31	delH69V70,Y145del,N501Y,A570D,D614G,P681H,T716I,S982A,D1118H	TRUE
EPI_ISL_882505	2021-01-01	delH69V70,Y145del,N501Y,A570D,D614G,P681H,T716I,S982A,D1118H	TRUE
EPI_ISL_834874	2020-12-31	delH69V70,Y145del,N501Y,A570D,D614G,P681H,T716I,S982A,D1118H	TRUE
EPI_ISL_922261	2020-12-30	delH69V70,Y145del,N501Y,A570D,D614G,P681H,T716I,S982A,D1118H	TRUE
EPI_ISL_922241	2020-12-31	delH69V70,Y145del,N501Y,A570D,D614G,P681H,T716I,S982A,D1118H	TRUE
EPI_ISL_922262	2020-12-30	delH69V70,Y145del,N501Y,A570D,D614G,P681H,T716I,M740V,S982A,D1118H	TRUE
EPI_ISL_922269	2020-12-26	delH69V70,Y145del,N501Y,A570D,D614G,P681H,T716I,S982A,D1118H	TRUE
EPI_ISL_922260	2020-12-30	delH69V70,Y145del,N501Y,A570D,D614G,P681H,T716I,S982A,D1118H	TRUE
EPI_ISL_922264	2020-12-30	delH69V70,Y145del,N501Y,A570D,D614G,P681H,T716I,S982A,D1118H	TRUE
EPI_ISL_834889	2021-01-01	delH69V70,Y145del,N501Y,H519P,A570D,D614G,P681H,T716I,L945F,S982A,D1118H	TRUE
EPI_ISL_922268	2020-12-28	delH69V70,Y145del,N501Y,A570D,D614G,P681H,T716I,S982A,D1118H	TRUE
EPI_ISL_922263	2020-12-30	delH69V70,Y145del,N501Y,A570D,D614G,P681H,T716I,M740V,S982A,D1118H	TRUE
EPI_ISL_922267	2020-12-29	delH69V70,Y145del,N501Y,A570D,D614G,P681H,T716I,S982A,D1118H	TRUE
EPI_ISL_950964	2020-12-28	delH69V70,Y145del,N501Y,A570D,D614G,P681H,T716I,S982A,D1118H	TRUE
EPI_ISL_950976	2020-12-28	delH69V70,Y145del,T299I,N501Y,A570D,D614G,P681H,T716I,S982A,D1118H	TRUE
EPI_ISL_950965	2020-12-29	delH69V70,Y145del,N501Y,A570D,D614G,P681H,T716I,S982A,D1118H	TRUE
EPI_ISL_950966	2020-12-28	delH69V70,Y145del,N501Y,A570D,D614G,P681H,T716I,S982A,D1118H	TRUE
EPI_ISL_950970	2020-12-28	delH69V70,Y145del,T299I,N501Y,A570D,D614G,P681H,T716I,S982A,D1118H	TRUE
EPI_ISL_950968	2020-12-28	delH69V70,Y145del,N501Y,A570D,D614G,P681H,T716I,S982A,D1118H	TRUE
EPI_ISL_950979	2020-12-29	delH69V70,Y145del,N501Y,A570D,D614G,P681H,T716I,S982A,D1118H	TRUE
EPI_ISL_950974	2020-12-28	delH69V70,Y145del,T299I,N501Y,A570D,D614G,P681H,T716I,S982A,D1118H	TRUE
EPI_ISL_950980	2020-12-29	delH69V70,Y145del,N501Y,A570D,D614G,P681H,T716I,S982A,D1118H	TRUE
EPI_ISL_950971	2020-12-28	L24S,delH69V70,Y145del,N501Y,A570D,D614G,P681H,T716I,S982A,D1118H	TRUE
EPI_ISL_950983	2020-12-29	delH69V70,Y145del,N501Y,A570D,D614G,P681H,T716I,S982A,D1118H	TRUE
EPI_ISL_950992	2020-12-29	delH69V70,Y145del,N501Y,A570D,D614G,P681H,T716I,S982A,D1118H	TRUE
EPI_ISL_950987	2020-12-29	delH69V70,S98F,Y145del,N501Y,A570D,D614G,P681H,T716I,S982A,D1118H	TRUE
EPI_ISL_950993	2020-12-29	delH69V70,Y145del,N501Y,A570D,D614G,P681H,T716I,S982A,D1118H	TRUE
EPI_ISL_950981	2020-12-29	delH69V70,Y145del,N501Y,A570D,D614G,P681H,T716I,S982A,D1118H	TRUE
EPI_ISL_950995	2020-12-29	delH69V70,Y145del,N501Y,A570D,D614G,P681H,T716I,S982A,D1118H	TRUE
EPI_ISL_950991	2020-12-30	delH69V70,Y145del,L216F,N501Y,A570D,D614G,P681H,T716I,S982A,D1118H	TRUE
EPI_ISL_754255	2020-12-23	delH69V70,Y145del,N501Y,A570D,D614G,P681H,T716I,S982A,D1118H	TRUE
EPI_ISL_950982	2020-12-29	delH69V70,Y145del,N501Y,A570D,D614G,P681H,T716I,S982A,D1118H	TRUE
EPI_ISL_754246	2020-12-22	delH69V70,Y145del,N501Y,A570D,D614G,P681H,T716I,S982A,D1118H	TRUE
EPI_ISL_754267	2020-12-19	delH69V70,Y145del,N501Y,A570D,D614G,P681H,T716I,S982A,D1118H	TRUE
EPI_ISL_950994	2020-12-29	delH69V70,Y145del,N501Y,A570D,D614G,P681H,T716I,S982A,D1118H	TRUE
EPI_ISL_754254	2020-12-19	delH69V70,Y145del,N501Y,A570D,D614G,P681H,T716I,S982A,D1118H	TRUE
EPI_ISL_766200	2020-12-20	delH69V70,Y145del,N501Y,A570D,D614G,P681H,T716I,S982A,D1118H	TRUE
EPI_ISL_766201	2020-12-20	delH69V70,Y145del,N501Y,A570D,D614G,P681H,T716I,S982A,D1118H	TRUE
EPI_ISL_766208	2020-12-23	delH69V70,Y145del,N501Y,A570D,D614G,P681H,T716I,S982A,D1118H	TRUE
EPI_ISL_766207	2020-12-22	delH69V70,Y145del,N501Y,A570D,D614G,P681H,T716I,S982A,D1118H	TRUE
EPI_ISL_754269	2020-12-19	delH69V70,Y145del,N501Y,A570D,D614G,P681H,T716I,S982A,D1118H	TRUE
EPI_ISL_766206	2020-12-22	delH69V70,Y145del,N501Y,A570D,D614G,P681H,T716I,S982A,D1118H	TRUE
EPI_ISL_766209	2020-12-23	delH69V70,Y145del,N501Y,A570D,D614G,P681H,T716I,S982A,D1118H	TRUE
EPI_ISL_766211	2020-12-23	delH69V70,Y145del,N501Y,A570D,D614G,P681H,T716I,S982A,D1118H	TRUE
EPI_ISL_766210	2020-12-23	delH69V70,Y145del,N501Y,A570D,D614G,P681H,T716I,S982A,D1118H	TRUE
EPI_ISL_766218	2020-12-21	delH69V70,Y145del,L303F,N501Y,A570D,D614G,P681H,T716I,S982A,D1118H	TRUE
EPI_ISL_766217	2020-12-20	delH69V70,Y145del,L303F,N501Y,A570D,D614G,P681H,T716I,S982A,D1118H	TRUE
EPI_ISL_766216	2020-12-20	delH69V70,Y145del,L303F,N501Y,A570D,D614G,P681H,T716I,S982A,D1118H	TRUE
EPI_ISL_766221	2020-12-30	delH69V70,Y145del,N501Y,A570D,D614G,P681H,T716I,S982A,D1118H	TRUE
EPI_ISL_766212	2020-12-23	delH69V70,Y145del,N501Y,A570D,D614G,P681H,T716I,S982A,D1118H	TRUE
EPI_ISL_766220	2020-12-23	delH69V70,Y145del,N501Y,A570D,D614G,P681H,T716I,S982A,D1118H	TRUE
EPI_ISL_766214	2020-12-21	delH69V70,Y145del,N501Y,A570D,D614G,P681H,T716I,S982A,D1118H	TRUE
EPI_ISL_768844	2020-12-20	delH69V70,Y145del,N501Y,A570D,D614G,P681H,T716I,S982A,D1118H	TRUE
EPI_ISL_778205	2020-12-19	delH69V70,Y145del,H146Q,N501Y,A570D,D614G,P681H,T716I,S982A,D1118H	TRUE
EPI_ISL_778202	2020-12-21	delH69V70,Y145del,N501Y,A570D,D614G,P681H,T716I,S982A,D1118H	TRUE
EPI_ISL_778201	2020-12-20	delH69V70,Y145del,N501Y,A570D,D614G,P681H,T716I,S982A,D1118H	TRUE
EPI_ISL_778226	2020-12-19	delH69V70,Y145del,N501Y,A570D,D614G,P681H,T716I,S982A,D1118H	TRUE
EPI_ISL_768898	2020-12-20	delH69V70,Y145del,N501Y,A570D,D614G,P681H,T716I,S982A,D1118H	TRUE
EPI_ISL_778227	2020-12-19	delH69V70,Y145del,N501Y,A570D,D614G,P681H,T716I,S982A,D1118H	TRUE
EPI_ISL_778270	2020-12-19	delH69V70,Y145del,N501Y,A570D,D614G,P681H,T716I,S982A,D1118H	TRUE
EPI_ISL_778204	2020-12-19	delH69V70,Y145del,N501Y,A570D,D614G,P681H,T716I,S982A,D1118H	TRUE
EPI_ISL_778229	2020-12-21	delH69V70,V127F,Y145del,N501Y,A570D,D614G,P681H,T716I,S982A,D1118H	TRUE
EPI_ISL_778217	2020-12-19	delH69V70,Y145del,N501Y,A570D,D614G,P681H,T716I,S982A,D1118H	TRUE
EPI_ISL_778220	2020-12-19	delH69V70,Y145del,N501Y,A570D,D614G,P681H,T716I,S982A,D1118H	TRUE
EPI_ISL_778272	2020-12-20	L18F,delH69V70,Y145del,N501Y,A570D,D614G,P681H,T716I,S982A,D1118H	TRUE
EPI_ISL_778218	2020-12-19	delH69V70,Y145del,N501Y,A570D,D614G,P681H,T716I,S982A,D1118H	TRUE
EPI_ISL_778228	2020-12-20	delH69V70,Y145del,N501Y,A570D,D614G,P681H,T716I,S982A,D1118H	TRUE
EPI_ISL_778224	2020-12-19	delH69V70,Y145del,N501Y,A570D,D614G,P681H,T716I,S982A,D1118H	TRUE
EPI_ISL_778286	2020-12-21	delH69V70,Y145del,N501Y,A570D,D614G,P681H,T716I,S982A,D1118H	TRUE
EPI_ISL_778275	2020-12-19	delH69V70,Y145del,N501Y,A570D,D614G,P681H,T716I,S982A,D1118H	TRUE
EPI_ISL_778223	2020-12-19	delH69V70,Y145del,N501Y,A570D,D614G,P681H,T716I,S982A,D1118H	TRUE
EPI_ISL_778278	2020-12-19	delH69V70,Y145del,N501Y,A570D,D614G,P681H,T716I,S982A,D1118H	TRUE
EPI_ISL_778289	2020-12-21	delH69V70,Y145del,N501Y,A570D,D614G,P681H,T716I,S982A,D1118H	TRUE
EPI_ISL_778277	2020-12-19	delH69V70,Y145del,N501Y,A570D,D614G,P681H,T716I,S982A,D1118H	TRUE
EPI_ISL_781806	2020-12-21	delH69V70,Y145del,N501Y,A570D,D614G,P681H,T716I,S982A,D1118H	TRUE
EPI_ISL_778288	2020-12-19	delH69V70,Y145del,N501Y,A570D,D614G,P681H,T716I,S982A,D1118H	TRUE
EPI_ISL_778280	2020-12-19	delH69V70,Y145del,N501Y,A570D,D614G,P681H,T716I,S982A,D1118H	TRUE
EPI_ISL_781807	2020-12-19	delH69V70,Y145del,N501Y,A570D,D614G,P681H,T716I,S939F,S982A,D1118H	TRUE
EPI_ISL_781802	2020-12-22	delH69V70,Y145del,S494P,N501Y,A570D,D614G,P681H,T716I,S982A,D1118H	TRUE
EPI_ISL_781810	2020-12-21	V6A,delH69V70,Y145del,N501Y,A570D,D614G,P681H,T716I,S982A,D1118H	TRUE
EPI_ISL_781813	2020-12-21	delH69V70,S98F,Y145del,N501Y,A570D,D614G,P681H,T716I,S982A,D1118H	TRUE
EPI_ISL_781814	2020-12-21	delH69V70,Y145del,N501Y,A570D,D614G,P681H,T716I,S982A,D1118H	TRUE
EPI_ISL_781823	2020-12-21	delH69V70,Y145del,N501Y,A570D,D614G,P681H,T716I,S982A,D1118H	TRUE
EPI_ISL_781803	2020-12-21	delH69V70,Y145del,N501Y,A570D,D614G,P681H,T716I,S982A,D1118H	TRUE
EPI_ISL_781816	2020-12-21	delH69V70,Y145del,N501Y,A570D,D614G,P681H,T716I,S982A,D1118H	TRUE
EPI_ISL_781812	2020-12-21	delH69V70,Y145del,N501Y,A570D,D614G,P681H,T716I,S982A,D1118H	TRUE
EPI_ISL_781819	2020-12-21	delH69V70,Y145del,N501Y,A570D,D614G,P681H,T716I,S982A,D1118H	TRUE
EPI_ISL_781826	2020-12-21	delH69V70,Y145del,N501Y,A570D,D614G,P681H,T716I,S982A,D1118H	TRUE
EPI_ISL_781818	2020-12-19	delH69V70,Y145del,N501Y,A570D,D614G,P681H,T716I,S982A,D1118H	TRUE
EPI_ISL_781825	2020-12-22	delH69V70,Y145del,N501Y,A570D,D614G,P681H,T716I,S982A,D1118H	TRUE
EPI_ISL_781827	2020-12-21	delH69V70,Y145del,N501Y,A570D,D614G,P681H,T716I,S982A,D1118H	TRUE
EPI_ISL_781821	2020-12-22	delH69V70,Y145del,N501Y,A570D,D614G,P681H,T716I,S982A,D1118H	TRUE
EPI_ISL_781817	2020-12-21	delH69V70,Y145del,N501Y,A570D,D614G,P681H,T716I,S982A,D1118H	TRUE
EPI_ISL_781828	2020-12-19	delH69V70,Y145del,N501Y,A570D,D614G,P681H,T716I,S982A,D1118H	TRUE
EPI_ISL_781834	2020-12-19	delH69V70,Y145del,N501Y,A570D,D614G,P681H,T716I,S982A,D1118H	TRUE
EPI_ISL_781832	2020-12-19	delH69V70,Y145del,N501Y,A570D,D614G,P681H,T716I,S982A,D1118H	TRUE
EPI_ISL_781837	2020-12-19	delH69V70,Y145del,N501Y,A570D,D614G,P681H,T716I,P812S,S982A,D1118H	TRUE
EPI_ISL_781835	2020-12-22	delH69V70,Y145del,N501Y,A570D,D614G,P681H,T716I,S982A,D1118H	TRUE
EPI_ISL_781830	2020-12-21	delH69V70,Y145del,N501Y,A570D,D614G,P681H,T716I,S982A,D1118H	TRUE
EPI_ISL_781836	2020-12-21	delH69V70,Y145del,N501Y,A570D,D614G,P681H,T716I,S982A,D1118H	TRUE
EPI_ISL_781850	2020-12-21	V6A,delH69V70,Y145del,N501Y,A570D,D614G,P681H,T716I,S982A,D1118H	TRUE
EPI_ISL_781845	2020-12-21	delH69V70,delY145,G261del,N501Y,A570D,D614G,P681H,T716I,S982A,D1118H	TRUE
EPI_ISL_781847	2020-12-22	delH69V70,Y145del,N501Y,A570D,D614G,P681H,T716I,S982A,D1118H	TRUE
EPI_ISL_781839	2020-12-19	delH69V70,Y145del,N501Y,A570D,D614G,P681H,T716I,S982A,D1118H	TRUE
EPI_ISL_781831	2020-12-21	delH69V70,Y145del,N501Y,A570D,D614G,P681H,T716I,S982A,D1118H	TRUE
EPI_ISL_781840	2020-12-19	delH69V70,Y145del,N501Y,A570D,D614G,P681H,T716I,S982A,D1118H	TRUE
EPI_ISL_781851	2020-12-19	delH69V70,Y145del,N501Y,A570D,D614G,P681H,T716I,S982A,D1118H	TRUE
EPI_ISL_781846	2020-12-19	delH69V70,Y145del,N501Y,A570D,D614G,P681H,T716I,I818V,S982A,D1118H	TRUE
EPI_ISL_781849	2020-12-21	delH69V70,Y145del,N501Y,A570D,D614G,P681H,T716I,S982A,D1118H	TRUE
EPI_ISL_781841	2020-12-19	delH69V70,Y145del,N501Y,A570D,D614G,P681H,T716I,S982A,D1118H	TRUE
EPI_ISL_781854	2020-12-19	delH69V70,Y145del,N501Y,A570D,D614G,P681H,T716I,S982A,D1118H	TRUE
EPI_ISL_781856	2020-12-21	delH69V70,Y145del,N501Y,A570D,D614G,P681H,T716I,S982A,D1118H	TRUE
EPI_ISL_781855	2020-12-21	delH69V70,Y145del,N501Y,A570D,D614G,P681H,T716I,S982A,D1118H	TRUE
EPI_ISL_781857	2020-12-21	delH69V70,Y145del,N501Y,A570D,D614G,P681H,T716I,S982A,D1118H	TRUE
EPI_ISL_781852	2020-12-21	delH69V70,Y145del,N501Y,A570D,D614G,P681H,T716I,S982A,D1118H	TRUE
EPI_ISL_781862	2020-12-19	delH69V70,Y145del,N501Y,A570D,D614G,P681H,T716I,S982A,D1118H	TRUE
EPI_ISL_781859	2020-12-21	delH69V70,Y145del,N501Y,A570D,D614G,P681H,T716I,S982A,D1118H	TRUE
EPI_ISL_781860	2020-12-21	delH69V70,S98F,Y145del,N501Y,A570D,D614G,P681H,T716I,S982A,D1118H	TRUE
EPI_ISL_781861	2020-12-21	delH69V70,Y145del,N501Y,A570D,D614G,P681H,T716I,S982A,D1118H	TRUE
EPI_ISL_781858	2020-12-19	delH69V70,Y145del,N501Y,A570D,D614G,P681H,T716I,S982A,D1118H	TRUE
EPI_ISL_797302	2020-12-27	delH69V70,V143del,Y144F,N501Y,A570D,D614G,P681H,T716I,S982A,D1118H	TRUE
EPI_ISL_781868	2020-12-22	delH69V70,Y145del,N501Y,A570D,D614G,P681H,T716I,S982A,D1118H	TRUE
EPI_ISL_781870	2020-12-23	delH69V70,Y145del,N501Y,A570D,D614G,P681H,T716I,S982A,D1118H	TRUE
EPI_ISL_781866	2020-12-21	delH69V70,Y145del,L216F,N501Y,A570D,D614G,P681H,T716I,S982A,D1118H	TRUE
EPI_ISL_797308	2020-12-27	delH69V70,Y145del,N501Y,A570D,D614G,P681H,T716I,S982A,D1118H	TRUE
EPI_ISL_797304	2020-12-28	delH69V70,Y145del,N501Y,A570D,D614G,P681H,T716I,S982A,D1118H	TRUE
EPI_ISL_797310	2020-12-28	delH69V70,Y145del,N501Y,A570D,D614G,P681H,T716I,S982A,D1118H	TRUE
EPI_ISL_797306	2020-12-28	delH69V70,Y145del,N501Y,A570D,D614G,P681H,T716I,S982A,D1118H	TRUE
EPI_ISL_797305	2020-12-29	delH69V70,Y145del,N501Y,A570D,D614G,P681H,T716I,S982A,D1118H	TRUE
EPI_ISL_797382	2020-12-27	delH69V70,Y145del,N501Y,A570D,D614G,P681H,T716I,S982A,D1118H	TRUE
EPI_ISL_797384	2020-12-28	delH69V70,Y145del,N501Y,A570D,D614G,P681H,T716I,S982A,D1118H	TRUE
EPI_ISL_797380	2020-12-29	delH69V70,Y145del,N501Y,A570D,D614G,P681H,T716I,S982A,D1118H	TRUE
EPI_ISL_797385	2020-12-29	delH69V70,Y145del,N501Y,A570D,D614G,P681H,T716I,S982A,D1118H	TRUE
EPI_ISL_797383	2020-12-28	delH69V70,Y145del,N501Y,A570D,D614G,P681H,T716I,S982A,D1118H	TRUE
EPI_ISL_797314	2020-12-28	delH69V70,Y145del,N501Y,A570D,D614G,P681H,T716I,S982A,D1118H	TRUE
EPI_ISL_797313	2020-12-29	delH69V70,Y145del,N501Y,A570D,D614G,P681H,T716I,S982A,D1118H	TRUE
EPI_ISL_797386	2020-12-27	delH69V70,Y145del,N501Y,A570D,D614G,P681H,T716I,S982A,D1118H	TRUE
EPI_ISL_797388	2020-12-27	delH69V70,Y145del,N501Y,A570D,D614G,P681H,T716I,S982A,D1118H	TRUE
EPI_ISL_797389	2020-12-29	delH69V70,Y145del,N501Y,A570D,D614G,P681H,T716I,S982A,D1118H	TRUE
EPI_ISL_797387	2020-12-28	delH69V70,Y145del,N501Y,A570D,D614G,P681H,T716I,S982A,D1118H	TRUE
EPI_ISL_797391	2020-12-29	delH69V70,Y145del,N501Y,A570D,D614G,P681H,T716I,S982A,D1118H	TRUE
EPI_ISL_797393	2020-12-27	delH69V70,Y145del,N501Y,A570D,D614G,P681H,T716I,S982A,D1118H	TRUE
EPI_ISL_797395	2020-12-29	delH69V70,Y145del,N501Y,A570D,D614G,P681H,T716I,S982A,D1118H	TRUE
EPI_ISL_797396	2020-12-28	delH69V70,Y145del,N501Y,A570D,D614G,P681H,T716I,S982A,D1118H	TRUE
EPI_ISL_797398	2020-12-29	delH69V70,Y145del,N501Y,A570D,D614G,P681H,T716I,S982A,D1118H	TRUE
EPI_ISL_797397	2020-12-29	delH69V70,Y145del,N501Y,A570D,D614G,P681H,T716I,S982A,D1118H	TRUE
EPI_ISL_798636	2020-12-26	delH69V70,Y145del,N501Y,A570D,D614G,P681H,T716I,S982A,D1118H	TRUE
EPI_ISL_797399	2020-12-31	delH69V70,Y145del,N501Y,A570D,D614G,P681H,T716I,S982A,D1118H	TRUE
EPI_ISL_798643	2020-12-27	delH69V70,Y145del,N501Y,A570D,D614G,P681H,T716I,S982A,D1118H	TRUE
EPI_ISL_798637	2020-12-27	delH69V70,Y145del,N501Y,A570D,D614G,P681H,T716I,S982A,D1118H	TRUE
EPI_ISL_797390	2020-12-29	delH69V70,Y145del,N501Y,A570D,D614G,P681H,T716I,S982A,D1118H	TRUE
EPI_ISL_797392	2020-12-28	delH69V70,Y145del,N501Y,A570D,D614G,P681H,T716I,S982A,D1118H	TRUE
EPI_ISL_798640	2020-12-27	delH69V70,Y145del,N501Y,A570D,D614G,P681H,T716I,S982A,D1118H	TRUE
EPI_ISL_798638	2020-12-25	delH69V70,Y145del,N501Y,A570D,D614G,P681H,T716I,S982A,D1118H	TRUE
EPI_ISL_799962	2020-12-26	delH69V70,Y145del,N501Y,A570D,D614G,P681H,T716I,S982A,D1118H	TRUE
EPI_ISL_798639	2020-12-27	delH69V70,Y145del,N501Y,A570D,D614G,P681H,T716I,S982A,D1118H	TRUE
EPI_ISL_798644	2020-12-26	delH69V70,Y145del,N501Y,A570D,D614G,P681H,T716I,S982A,D1118H	TRUE
EPI_ISL_799963	2020-12-26	delH69V70,Y145del,M177I,S494P,N501Y,A570D,D614G,P681H,T716I,S982A,D1118H	TRUE
EPI_ISL_798645	2020-12-25	delH69V70,Y145del,P384L,N501Y,A570D,D614G,P681H,T716I,S982A,D1118H	TRUE
EPI_ISL_799973	2020-12-26	delH69V70,Y145del,N501Y,A570D,D614G,P681H,T716I,S982A,D1118H	TRUE
EPI_ISL_798642	2020-12-25	delH69V70,Y145del,N501Y,A570D,D614G,P681H,T716I,S982A,D1118H	TRUE
EPI_ISL_799974	2020-12-26	delH69V70,Y145del,N501Y,A570D,D614G,P681H,T716I,S982A,D1118H	TRUE
EPI_ISL_799970	2020-12-27	delH69V70,Y145del,N501Y,A570D,D614G,P681H,T716I,A892V,S982A,D1118H	TRUE
EPI_ISL_799968	2020-12-27	delH69V70,Y145del,N501Y,A570D,D614G,P681H,T716I,S982A,D1118H	TRUE
EPI_ISL_799969	2020-12-27	delH69V70,Y145del,N501Y,A570D,D614G,P681H,T716I,S982A,D1118H	TRUE
EPI_ISL_799976	2020-12-26	delH69V70,Y145del,N501Y,A570D,D614G,P681H,T716I,S982A,D1118H	TRUE
EPI_ISL_799975	2020-12-27	delH69V70,Y145del,N501Y,A570D,D614G,P681H,T716I,S982A,D1118H	TRUE
EPI_ISL_813103	2020-12-26	delH69V70,Y145del,N501Y,A570D,D614G,P681H,T716I,S982A,D1118H	TRUE
EPI_ISL_813102	2020-12-26	delH69V70,Y145del,N501Y,A570D,D614G,P681H,T716I,S982A,D1118H	TRUE
EPI_ISL_813120	2020-12-25	delH69V70,Y145del,N501Y,A570D,D614G,P681H,T716I,S982A,D1118H	TRUE
EPI_ISL_813101	2020-12-27	delH69V70,Y145del,N501Y,A570D,D614G,P681H,T716I,S982A,D1118H	TRUE
EPI_ISL_813116	2020-12-29	delH69V70,Y145del,N501Y,A570D,D614G,P681H,T716I,S982A,D1118H	TRUE
EPI_ISL_813123	2020-12-22	delH69V70,Y145del,N501Y,A570D,D614G,P681H,T716I,S982A,D1118H	TRUE
EPI_ISL_813107	2020-12-26	delH69V70,Y145del,N501Y,A570D,D614G,P681H,T716I,S982A,D1118H	TRUE
EPI_ISL_813122	2020-12-22	Y145del,N501Y,A570D,D614G,P681H,T716I,S982A,D1118H	TRUE
EPI_ISL_814420	2020-12-21	delH69V70,Y145del,H146Q,N501Y,A570D,D614G,P681H,T716I,S982A,D1118H	TRUE
EPI_ISL_813129	2020-12-25	delH69V70,Y145del,N501Y,A570D,D614G,P681H,T716I,S982A,D1118H	TRUE
EPI_ISL_814357	2020-12-19	delH69V70,Y145del,N501Y,A570D,D614G,P681H,T716I,S982A,D1118H	TRUE
EPI_ISL_813113	2020-12-26	delH69V70,Y145del,N501Y,A570D,D614G,P681H,T716I,S982A,D1118H	TRUE
EPI_ISL_814418	2020-12-19	delH69V70,Y145del,N501Y,A570D,D614G,P681H,N710K,T716I,S982A,D1118H	TRUE
EPI_ISL_814429	2020-12-29	delH69V70,Y145del,N501Y,A570D,D614G,P681H,T716I,S982A,D1118H	TRUE
EPI_ISL_814358	2020-12-29	delH69V70,Y145del,N501Y,A570D,D614G,P681H,T716I,S982A,D1118H	TRUE
EPI_ISL_813128	2020-12-24	delH69V70,Y145del,N501Y,A570D,D614G,P681H,T716I,S982A,D1118H	TRUE
EPI_ISL_814421	2020-12-19	delH69V70,Y145del,N501Y,A570D,D614G,P681H,T716I,S982A,D1118H	TRUE
EPI_ISL_814432	2020-12-19	delH69V70,Y145del,N501Y,A570D,D614G,P681H,T716I,S982A,D1118H	TRUE
EPI_ISL_814438	2020-12-19	delH69V70,Y145del,N501Y,A570D,D614G,P681H,T716I,S939F,S982A,D1118H	TRUE
EPI_ISL_814437	2020-12-19	delH69V70,Y145del,N501Y,A570D,D614G,P681H,T716I,S982A,D1118H	TRUE
EPI_ISL_814433	2020-12-29	delH69V70,S98F,Y145del,N501Y,A570D,D614G,P681H,T716I,S982A,D1118H	TRUE
EPI_ISL_814431	2020-12-19	delH69V70,Y145del,N501Y,A570D,D614G,P681H,T716I,S982A,D1118H	TRUE
EPI_ISL_814434	2020-12-29	delH69V70,Y145del,N501Y,A570D,D614G,P681H,T716I,S939F,S982A,D1118H	TRUE
EPI_ISL_814430	2020-12-19	delH69V70,Y145del,N501Y,A570D,D614G,P681H,T716I,S982A,D1118H	TRUE
EPI_ISL_814436	2020-12-19	delH69V70,Y145del,N501Y,A570D,D614G,P681H,T716I,S982A,D1118H	TRUE
EPI_ISL_839631	2020-12-19	delH69V70,Y145del,N501Y,A570D,D614G,P681H,T716I,S982A,D1118H	TRUE
EPI_ISL_820297	2020-12-28	delH69V70,Y145del,N501Y,A570D,D614G,P681H,T716I,S982A,D1118H	TRUE
EPI_ISL_839701	2020-12-28	delH69V70,Y145del,N501Y,A570D,D614G,P681H,T716I,S982A,D1118H	TRUE
EPI_ISL_820292	2020-12-28	delH69V70,Y145del,T385N,N501Y,A570D,D614G,P681H,T716I,S982A,D1118H	TRUE
EPI_ISL_839724	2020-12-30	delH69V70,Y145del,A570D,D614G,P681H,T716I,S982A,D1118H	TRUE
EPI_ISL_820294	2020-12-28	delH69V70,Y145del,N501Y,A570D,D614G,P681H,T716I,S982A,D1118H	TRUE
EPI_ISL_837009	2020-12-22	delH69V70,Y145del,N501Y,A570D,D614G,P681H,T716I,S982A,D1118H	TRUE
EPI_ISL_839710	2020-12-29	delH69V70,Y145del,N501Y,A570D,D614G,P681H,T716I,S982A,D1118H	TRUE
EPI_ISL_837008	2020-12-22	delH69V70,Y145del,N501Y,A570D,D614G,P681H,T716I,S982A,D1118H	TRUE
EPI_ISL_882524	2021-01-01	delH69V70,Y145del,N501Y,A570D,D614G,P681H,T716I,S982A,D1118H	TRUE
EPI_ISL_882512	2020-12-31	delH69V70,Y145del,N501Y,A570D,D614G,P681H,T716I,S982A,D1118H	TRUE
EPI_ISL_882525	2020-12-31	delH69V70,Y145del,N501Y,A570D,D614G,P681H,T716I,S982A,D1118H	TRUE
EPI_ISL_882518	2020-12-31	delH69V70,Y145del,N501Y,A570D,D614G,P681H,T716I,S982A,D1118H	TRUE
EPI_ISL_882520	2020-12-31	delH69V70,Y145del,N501Y,A570D,D614G,P681H,T716I,S982A,D1118H	TRUE
EPI_ISL_882538	2020-12-31	delH69V70,Y145del,N501Y,A570D,D614G,P681H,T716I,S982A,D1118H	TRUE
EPI_ISL_882537	2021-01-01	delH69V70,Y145del,N501Y,A570D,D614G,P681H,A706V,T716I,S982A,D1118H	TRUE
EPI_ISL_882534	2020-12-31	delH69V70,Y145del,N501Y,A570D,D614G,P681H,T716I,S982A,D1118H	TRUE
EPI_ISL_882559	2020-12-31	delH69V70,Y145del,N501Y,A570D,D614G,P681H,T716I,S982A,D1118H	TRUE
EPI_ISL_882542	2020-12-31	delH69V70,Y145del,N501Y,A570D,D614G,P681H,T716I,S982A,D1118H	TRUE
EPI_ISL_882564	2021-01-01	delH69V70,Y145del,N501Y,A570D,D614G,P681H,T716I,S982A,D1118H	TRUE
EPI_ISL_882544	2021-01-01	delH69V70,Y145del,S256L,N501Y,A570D,D614G,P681H,T716I,S982A,D1118H	TRUE
EPI_ISL_882550	2020-12-31	delH69V70,S98F,Y145del,N501Y,A570D,D614G,P681H,T716I,S982A,D1118H	TRUE
EPI_ISL_882548	2020-12-30	delH69V70,Y145del,N501Y,A570D,D614G,P681H,T716I,S982A,D1118H	TRUE
EPI_ISL_882539	2020-12-31	delH69V70,Y145del,N501Y,A570D,D614G,P681H,T716I,S982A,D1118H	TRUE
EPI_ISL_882549	2021-01-01	delH69V70,Y145del,N501Y,A570D,D614G,P681H,T716I,S982A,D1118H	TRUE
EPI_ISL_882566	2021-01-01	delH69V70,Y145del,N501Y,A570D,D614G,P681H,T716I,S982A,D1118H	TRUE
EPI_ISL_882571	2020-12-31	delH69V70,D138H,Y145del,N501Y,A570D,D614G,P681H,T716I,S982A,D1118H	TRUE
EPI_ISL_882565	2021-01-01	delH69V70,S98F,Y145del,N501Y,A570D,D614G,P681H,T716I,S982A,D1118H	TRUE
EPI_ISL_882562	2020-12-31	delH69V70,Y145del,N501Y,A570D,D614G,P681H,T716I,S982A,D1118H	TRUE
EPI_ISL_882579	2020-12-31	delH69V70,Y145del,N501Y,A570D,D614G,P681H,T716I,S982A,D1118H	TRUE
EPI_ISL_882563	2020-12-31	delH69V70,Y145del,N501Y,A570D,D614G,P681H,T716I,S982A,D1118H	TRUE
EPI_ISL_882585	2020-12-31	delH69V70,Y145del,N501Y,A570D,D614G,P681H,T716I,S982A,D1118H	TRUE
EPI_ISL_882568	2021-01-01	delH69V70,Y145del,N501Y,A570D,D614G,P681H,T716I,S982A,D1118H	TRUE
EPI_ISL_882580	2020-12-31	delH69V70,Y145del,N501Y,A570D,D614G,P681H,T716I,S982A,D1118H	TRUE
EPI_ISL_882576	2021-01-01	delH69V70,Y145del,N501Y,A570D,D614G,P681H,T716I,S982A,D1118H	TRUE
EPI_ISL_882589	2020-12-31	delH69V70,Y145del,N501Y,A570D,D614G,P681H,T716I,S982A,D1118H	TRUE
EPI_ISL_882590	2020-12-24	delH69V70,Y145del,N501Y,A570D,D614G,P681H,T716I,S982A,D1118H	TRUE
EPI_ISL_882595	2020-12-31	delH69V70,Y145del,N501Y,A570D,D614G,P681H,T716I,S982A,D1118H	TRUE
EPI_ISL_882593	2021-01-01	delH69V70,Y145del,N501Y,A570D,D614G,P681H,T716I,S982A,D1118H	TRUE
EPI_ISL_882588	2021-01-01	delH69V70,Y145del,N501Y,A570D,D614G,P681H,T716I,S982A,D1118H	TRUE
EPI_ISL_882586	2020-12-31	delH69V70,Y145del,N501Y,A570D,D614G,P681H,T716I,S982A,D1118H	TRUE
EPI_ISL_754272	2020-12-19	delH69V70,Y145del,N501Y,A570D,D614G,P681H,T716I,S982A,D1118H	TRUE
EPI_ISL_754280	2020-12-21	delH69V70,Y145del,N501Y,A570D,D614G,P681H,T716I,S982A,D1118H	TRUE
EPI_ISL_754279	2020-12-22	delH69V70,D138H,Y145del,N501Y,A570D,D614G,P681H,T716I,S982A,D1118H	TRUE
EPI_ISL_754271	2020-12-21	delH69V70,Y145del,N501Y,A570D,D614G,P681H,T716I,S982A,D1118H	TRUE
EPI_ISL_754289	2020-12-20	delH69V70,Y145del,N501Y,A570D,D614G,P681H,T716I,S982A,D1118H	TRUE
EPI_ISL_754277	2020-12-19	delH69V70,Y145del,N501Y,A570D,D614G,P681H,T716I,S982A,D1118H	TRUE
EPI_ISL_754270	2020-12-21	delH69V70,Y145del,N501Y,A570D,D614G,P681H,T716I,S982A,D1118H	TRUE
EPI_ISL_754281	2020-12-21	delH69V70,Y145del,N501Y,A570D,D614G,P681H,T716I,S982A,D1118H	TRUE
EPI_ISL_778230	2020-12-19	delH69V70,Y145del,N501Y,A570D,D614G,P681H,T716I,S982A,D1118H	TRUE
EPI_ISL_754283	2020-12-20	delH69V70,Y145del,N501Y,A570D,D614G,P681H,T716I,S982A,D1118H	TRUE
EPI_ISL_754285	2020-12-22	delH69V70,Y145del,N501Y,A570D,D614G,P681H,T716I,S982A,D1118H	TRUE
EPI_ISL_754282	2020-12-20	delH69V70,Y145del,N501Y,A570D,D614G,P681H,T716I,S982A,D1118H	TRUE
EPI_ISL_778233	2020-12-19	delH69V70,Y145del,N501Y,A570D,D614G,P681H,T716I,S982A,D1118H	TRUE
EPI_ISL_778238	2020-12-20	delH69V70,V143del,Y144F,N501Y,A570D,D614G,P681H,T716I,S982A,D1118H	TRUE
EPI_ISL_778253	2020-12-19	delH69V70,Y145del,N501Y,A570D,D614G,P681H,T716I,S982A,D1118H	TRUE
EPI_ISL_778251	2020-12-19	delH69V70,Y145del,N501Y,A570D,D614G,P681H,T716I,S982A,D1118H	TRUE
EPI_ISL_778249	2020-12-20	delH69V70,Y145del,N501Y,A570D,D614G,P681H,T716I,S982A,D1118H	TRUE
EPI_ISL_778247	2020-12-21	delH69V70,Y145del,N501Y,A570D,D614G,P681H,T716I,S982A,D1118H	TRUE
EPI_ISL_778237	2020-12-19	delH69V70,Y145del,N501Y,A570D,D614G,P681H,T716I,S982A,D1118H	TRUE
EPI_ISL_778245	2020-12-19	delH69V70,Y145del,N501Y,A570D,D614G,P681H,T716I,S982A,D1118H	TRUE
EPI_ISL_778259	2020-12-20	delH69V70,Y145del,N501Y,A570D,D614G,P681H,T716I,S982A,D1118H	TRUE
EPI_ISL_778240	2020-12-20	delH69V70,Y145del,N501Y,A570D,D614G,P681H,T716I,S982A,D1118H	TRUE
EPI_ISL_778264	2020-12-20	delH69V70,Y145del,N501Y,A570D,D614G,P681H,T716I,S982A,D1118H	TRUE
EPI_ISL_778252	2020-12-19	delH69V70,Y145del,N501Y,A570D,D614G,P681H,T716I,S982A,D1118H	TRUE
EPI_ISL_778254	2020-12-19	delH69V70,Y145del,N501Y,A570D,D614G,P681H,T716I,S982A,D1118H	TRUE
EPI_ISL_778290	2020-12-20	delH69V70,Y145del,N501Y,A570D,D614G,P681H,T716I,S982A,D1118H	TRUE
EPI_ISL_778268	2020-12-19	delH69V70,Y145del,N501Y,A570D,D614G,P681H,T716I,S982A,D1118H	TRUE
EPI_ISL_778250	2020-12-21	delH69V70,Y145del,N501Y,A570D,D614G,P681H,T716I,S982A,D1118H	TRUE
EPI_ISL_778294	2020-12-19	delH69V70,Y145del,N501Y,A570D,D614G,P681H,T716I,S939F,S982A,D1118H	TRUE
EPI_ISL_778266	2020-12-20	delH69V70,Y145del,N501Y,A570D,D614G,P681H,T716I,S982A,D1118H	TRUE
EPI_ISL_778258	2020-12-21	delH69V70,Y145del,N501Y,A570D,D614G,P681H,T716I,S982A,D1118H	TRUE
EPI_ISL_778292	2020-12-20	delH69V70,V143del,Y144F,N501Y,A570D,D614G,P681H,T716I,S982A,D1118H	TRUE
EPI_ISL_781873	2020-12-20	delH69V70,Y145del,N501Y,A570D,D614G,P681H,T716I,S982A,D1118H	TRUE
EPI_ISL_778293	2020-12-19	delH69V70,Y145del,N501Y,A570D,D614G,P681H,T716I,S982A,D1118H	TRUE
EPI_ISL_781871	2020-12-23	delH69V70,Y145del,L390F,N501Y,A570D,D614G,P681H,T716I,S982A,D1118H	TRUE
EPI_ISL_781876	2020-12-20	delH69V70,Y145del,N501Y,A570D,D614G,P681H,T716I,S982A,D1118H	TRUE
EPI_ISL_781875	2020-12-23	delH69V70,Y145del,S151G,N501Y,A570D,D614G,P681H,T716I,S982A,D1118H	TRUE
EPI_ISL_797407	2020-12-29	delH69V70,Y145del,N501Y,A570D,D614G,P681H,T716I,S982A,D1118H	TRUE
EPI_ISL_781898	2020-12-20	delH69V70,Y145del,N501Y,A570D,D614G,P681H,T716I,S982A,D1118H	TRUE
EPI_ISL_781885	2020-12-20	delH69V70,Y145del,N501Y,A570D,D614G,P681H,T716I,A831V,S982A,D1118H	TRUE
EPI_ISL_797401	2020-12-29	delH69V70,V143del,Y144F,N501Y,A570D,D614G,P681H,T716I,S982A,D1118H	TRUE
EPI_ISL_797409	2020-12-31	delH69V70,Y145del,N501Y,A570D,D614G,P681H,T716I,S982A,D1118H	TRUE
EPI_ISL_781897	2020-12-20	delH69V70,Y145del,N501Y,A570D,D614G,P681H,T716I,S982A,D1118H	TRUE
EPI_ISL_797403	2020-12-28	delH69V70,Y145del,N501Y,A570D,D614G,P681H,T716I,S982A,D1118H	TRUE
EPI_ISL_797404	2020-12-29	delH69V70,Y145del,N501Y,A570D,D614G,P681H,T716I,S982A,D1118H	TRUE
EPI_ISL_797410	2020-12-29	delH69V70,Y145del,N501Y,A570D,D614G,P681H,T716I,S982A,D1118H	TRUE
EPI_ISL_797482	2020-12-29	delH69V70,Y145del,N501Y,A570D,D614G,P681H,T716I,S982A,D1118H	TRUE
EPI_ISL_797413	2020-12-31	delH69V70,Y145del,N501Y,A570D,D614G,P681H,T716I,S982A,D1118H	TRUE
EPI_ISL_797481	2020-12-28	delH69V70,Y145del,N501Y,A570D,D614G,P681H,T716I,S982A,D1118H	TRUE
EPI_ISL_797412	2020-12-29	delH69V70,Y145del,N501Y,A570D,D614G,P681H,T716I,S982A,T1117I,D1118H	TRUE
EPI_ISL_797480	2020-12-31	delH69V70,Y145del,N501Y,A570D,D614G,P681H,T716I,S982A,D1118H	TRUE
EPI_ISL_797402	2020-12-31	delH69V70,Y145del,N501Y,A570D,D614G,P681H,T716I,S982A,D1118H	TRUE
EPI_ISL_797411	2021-01-01	delH69V70,Y145del,N501Y,A570D,D614G,P681H,T716I,S982A,D1118H,P1263L	TRUE
EPI_ISL_797406	2020-12-29	delH69V70,Y145del,N501Y,A570D,D614G,P681H,T716I,S982A,D1118H	TRUE
EPI_ISL_797486	2020-12-29	delH69V70,Y145del,N501Y,A570D,D614G,P681H,T716I,S982A,D1118H	TRUE
EPI_ISL_797483	2020-12-28	delH69V70,Y145del,N501Y,A570D,D614G,P681H,T716I,S982A,D1118H	TRUE
EPI_ISL_797485	2020-12-29	delH69V70,Y145del,N501Y,A570D,D614G,P681R,T716I,S982A,D1118H	TRUE
EPI_ISL_797493	2020-12-29	delH69V70,Y145del,N501Y,A570D,D614G,P681H,T716I,S982A,D1118H	TRUE
EPI_ISL_797497	2020-12-28	delH69V70,Y145del,N501Y,A570D,D614G,P681H,T716I,S982A,D1118H	TRUE
EPI_ISL_797488	2020-12-29	delH69V70,Y145del,N501Y,A570D,D614G,P681H,T716I,S982A,D1118H	TRUE
EPI_ISL_797487	2020-12-29	delH69V70,Y145del,N501Y,A570D,D614G,P681H,T716I,S982A,D1118H	TRUE
EPI_ISL_797490	2020-12-29	delH69V70,Y145del,N501Y,A570D,D614G,P681H,T716I,S982A,D1118H	TRUE
EPI_ISL_798700	2020-12-27	delH69V70,Y145del,N501Y,A570D,D614G,P681H,T716I,S982A,D1118H	TRUE
EPI_ISL_797495	2020-12-29	delH69V70,Y145del,N501Y,A570D,D614G,P681H,T716I,S982A,D1118H	TRUE
EPI_ISL_797492	2020-12-28	delH69V70,Y145del,N501Y,A570D,D614G,P681H,T716I,S982A,D1118H	TRUE
EPI_ISL_797494	2020-12-29	delH69V70,Y145del,H245Y,N501Y,A570D,D614G,P681H,T716I,S982A,D1118H	TRUE
EPI_ISL_797489	2020-12-31	delH69V70,Y145del,N501Y,A570D,D614G,P681H,T716I,S982A,D1118H	TRUE
EPI_ISL_798704	2020-12-27	delH69V70,Y145del,N501Y,A570D,D614G,P681H,T716I,S982A,D1118H	TRUE
EPI_ISL_798701	2020-12-25	delH69V70,Y145del,N501Y,A570D,D614G,P681H,T716I,S982A,D1118H	TRUE
EPI_ISL_797491	2020-12-31	delH69V70,Y145del,N501Y,A570D,D614G,P681H,T716I,S982A,D1118H,V1164F	TRUE
EPI_ISL_798702	2020-12-24	delH69V70,Y145del,N501Y,A570D,D614G,P681H,T716I,S982A,D1118H	TRUE
EPI_ISL_798707	2020-12-24	delH69V70,Y145del,N501Y,A570D,D614G,P681H,T716I,S982A,D1118H	TRUE
EPI_ISL_798711	2020-12-26	delH69V70,Y145del,N501Y,A570D,D614G,P681H,T716I,S982A,D1118H	TRUE
EPI_ISL_798716	2020-12-24	delH69V70,Y145del,N501Y,A570D,D614G,P681H,T716I,S982A,D1118H	TRUE
EPI_ISL_798706	2020-12-26	delH69V70,Y145del,N501Y,A570D,D614G,P681H,T716I,S982A,D1118H	TRUE
EPI_ISL_798713	2020-12-26	delH69V70,Y145del,N501Y,A570D,D614G,P681H,T716I,S982A,D1118H	TRUE
EPI_ISL_798715	2020-12-26	delH69V70,Y145del,N501Y,A570D,D614G,P681H,T716I,S982A,D1118H	TRUE
EPI_ISL_798708	2020-12-26	delH69V70,Y145del,N501Y,A570D,D614G,P681H,T716I,S982A,D1118H	TRUE
EPI_ISL_798718	2020-12-26	delH69V70,Y145del,N501Y,A570D,D614G,P681H,T716I,S982A,D1118H	TRUE
EPI_ISL_798712	2020-12-24	delH69V70,Y145del,N501Y,A570D,D614G,P681H,T716I,S982A,D1118H	TRUE
EPI_ISL_798720	2020-12-24	delH69V70,Y145del,N501Y,A570D,D614G,P681H,T716I,S982A,D1118H	TRUE
EPI_ISL_798705	2020-12-27	L18F,delH69V70,Y145del,N501Y,A570D,D614G,P681H,T716I,S982A,D1118H	TRUE
EPI_ISL_798732	2020-12-26	delH69V70,Y145del,N501Y,A570D,D614G,P681H,T716I,S982A,D1118H	TRUE
EPI_ISL_798714	2020-12-26	delH69V70,Y145del,N501Y,A570D,D614G,P681H,T716I,S982A,D1118H	TRUE
EPI_ISL_798722	2020-12-27	delH69V70,Y145del,N501Y,A570D,D614G,P681H,T716I,S982A,D1118H	TRUE
EPI_ISL_798717	2020-12-26	delH69V70,Y145del,N501Y,A570D,D614G,P681H,T716I,S982A,D1118H	TRUE
EPI_ISL_798724	2020-12-24	delH69V70,Y145del,N501Y,A570D,D614G,P681H,T716I,S982A,D1118H	TRUE
EPI_ISL_798733	2020-12-26	delH69V70,Y145del,N501Y,A570D,D614G,P681H,T716I,S982A,D1118H	TRUE
EPI_ISL_798727	2020-12-27	delH69V70,Y145del,N501Y,A570D,D614G,P681H,T716I,S982A,D1118H	TRUE
EPI_ISL_798730	2020-12-26	delH69V70,Y145del,N501Y,A570D,D614G,P681H,T716I,S982A,D1118H	TRUE
EPI_ISL_798737	2020-12-26	delH69V70,Y145del,N501Y,A570D,D614G,P681H,T716I,S982A,D1118H	TRUE
EPI_ISL_798734	2020-12-26	delH69V70,Y145del,N501Y,A570D,D614G,P681H,A706V,T716I,S982A,D1118H	TRUE
EPI_ISL_798721	2020-12-24	delH69V70,Y145del,N501Y,A570D,D614G,P681H,T716I,S982A,D1118H	TRUE
EPI_ISL_798723	2020-12-26	delH69V70,Y145del,N501Y,A570D,D614G,A653V,P681H,T716I,S982A,D1118H	TRUE
EPI_ISL_798726	2020-12-26	delH69V70,Y145del,N501Y,A570D,D614G,P681H,T716I,S982A,D1118H	TRUE
EPI_ISL_798725	2020-12-25	delH69V70,Y145del,N501Y,A570D,D614G,P681H,T716I,S982A,D1118H	TRUE
EPI_ISL_798743	2020-12-26	delH69V70,Y145del,N501Y,A570D,D614G,P681H,T716I,S982A,D1118H	TRUE
EPI_ISL_798738	2020-12-24	delH69V70,Y145del,N501Y,A570D,D614G,P681H,T716I,S982A,D1118H	TRUE
EPI_ISL_798740	2020-12-24	delH69V70,Y145del,N501Y,A570D,D614G,P681H,T716I,S982A,D1118H	TRUE
EPI_ISL_820206	2020-12-27	delH69V70,Y145del,N501Y,A570D,D614G,P681H,T716I,S982A,D1118H	TRUE
EPI_ISL_798736	2020-12-26	delH69V70,Y145del,N501Y,A570D,D614G,P681H,T716I,S982A,D1118H	TRUE
EPI_ISL_813093	2020-12-29	delH69V70,Y145del,N501Y,A570D,D614G,P681H,T716I,S982A,D1118H	TRUE
EPI_ISL_820209	2020-12-27	delH69V70,Y145del,N501Y,A570D,D614G,P681H,T716I,S982A,D1118H	TRUE
EPI_ISL_798739	2020-12-24	delH69V70,Y145del,N501Y,A570D,D614G,P681H,T716I,S982A,D1118H	TRUE
EPI_ISL_820204	2020-12-27	delH69V70,Y145del,N501Y,A570D,D614G,P681H,T716I,S982A,D1118H	TRUE
EPI_ISL_813098	2020-12-27	delH69V70,Y145del,N501Y,A570D,D614G,P681H,T716I,S982A,D1118H	TRUE
EPI_ISL_820216	2020-12-27	delH69V70,Y145del,N501Y,A570D,D614G,P681H,T716I,S982A,D1118H	TRUE
EPI_ISL_820350	2020-12-29	delH69V70,N501Y,A570D,D614G,P681H,T716I,S982A,D1118H	TRUE
EPI_ISL_820340	2020-12-29	delH69V70,N501Y,A570D,D614G,P681H,T716I,S982A,D1118H	TRUE
EPI_ISL_820347	2020-12-29	delH69V70,Y145del,N501Y,A570D,D614G,P681H,T716I,S982A,D1118H	TRUE
EPI_ISL_820345	2020-12-29	delH69V70,Y145del,N501Y,A570D,D614G,P681H,T716I,S982A,D1118H	TRUE
EPI_ISL_820211	2020-12-27	delH69V70,Y145del,N501Y,A570D,D614G,P681H,T716I,S982A,D1118H	TRUE
EPI_ISL_820213	2020-12-27	delH69V70,Y145del,N501Y,A570D,D614G,P681H,T716I,S982A,D1118H	TRUE
EPI_ISL_820343	2020-12-29	delH69V70,S94F,Y145del,N501Y,A570D,D614G,P681H,T716I,S982A,D1118H	TRUE
EPI_ISL_821505	2020-12-31	delH69V70,Y145del,N501Y,A570D,D614G,P681H,T716I,S982A,D1118H	TRUE
EPI_ISL_820355	2020-12-29	delH69V70,Y145del,N501Y,A570D,D614G,P681H,T716I,S982A,D1118H	TRUE
EPI_ISL_821513	2020-12-31	delH69V70,Y145del,N501Y,A570D,D614G,P681H,T716I,S982A,D1118H	TRUE
EPI_ISL_820353	2020-12-29	delH69V70,Y145del,N501Y,A570D,D614G,P681H,T716I,S982A,D1118H	TRUE
EPI_ISL_821525	2020-12-31	delH69V70,Y145del,N501Y,A570D,D614G,P681H,T716I,S982A,D1118H	TRUE
EPI_ISL_821512	2020-12-30	delH69V70,Y145del,N501Y,A570D,D614G,P681H,T716I,S982A,D1118H	TRUE
EPI_ISL_821503	2021-01-01	delH69V70,Y145del,N501Y,A570D,D614G,P681H,T716I,S982A,D1118H	TRUE
EPI_ISL_821508	2020-12-31	delH69V70,Y145del,N501Y,A570D,D614G,P681H,T716I,S982A,D1118H	TRUE
EPI_ISL_821506	2021-01-01	delH69V70,Y145del,N501Y,A570D,D614G,P681H,T716I,S982A,D1118H	TRUE
EPI_ISL_821526	2021-01-01	delH69V70,Y145del,N501Y,A570D,D614G,P681H,T716I,S982A,D1118H	TRUE
EPI_ISL_820358	2020-12-29	delH69V70,Y145del,N501Y,A570D,D614G,P681H,T716I,S982A,D1118H	TRUE
EPI_ISL_821534	2021-01-01	delH69V70,Y145del,N501Y,A570D,D614G,P681H,T716I,S982A,D1118H	TRUE
EPI_ISL_821531	2020-12-30	delH69V70,Y145del,N501Y,A570D,D614G,P681H,T716I,S982A,D1118H	TRUE
EPI_ISL_821670	2020-12-29	delH69V70,Y145del,N501Y,A570D,D614G,P681H,T716I,S982A,D1118H	TRUE
EPI_ISL_821669	2021-01-01	delH69V70,Y145del,N501Y,A570D,D614G,P681H,T716I,S982A,D1118H	TRUE
EPI_ISL_821528	2021-01-01	delH69V70,Y145del,N501Y,A570D,D614G,P681H,T716I,S982A,D1118H	TRUE
EPI_ISL_821671	2020-12-29	delH69V70,Y145del,N501Y,A570D,D614G,P681H,T716I,S982A,D1118H	TRUE
EPI_ISL_821546	2020-12-31	delH69V70,Y145del,N501Y,A570D,D614G,P681H,T716I,S982A,D1118H	TRUE
EPI_ISL_821676	2020-12-30	delH69V70,Y145del,N501Y,A570D,D614G,P681H,T716I,S982A,D1118H	TRUE
EPI_ISL_821535	2021-01-01	delH69V70,Y145del,N501Y,A570D,D614G,P681H,T716I,S982A,D1118H	TRUE
EPI_ISL_821674	2020-12-29	delH69V70,Y145del,N501Y,A570D,D614G,P681H,T716I,S982A,D1118H	TRUE
EPI_ISL_821532	2021-01-01	delH69V70,Y145del,N501Y,A570D,D614G,P681H,T716I,S982A,D1118H	TRUE
EPI_ISL_821673	2020-12-29	delH69V70,Y145del,N501Y,A570D,D614G,P681H,T716I,S982A,D1118H	TRUE
EPI_ISL_821530	2021-01-01	delH69V70,Y145del,N501Y,A570D,D614G,P681H,T716I,S982A,D1118H	TRUE
EPI_ISL_821672	2020-12-28	delH69V70,Y145del,N501Y,A570D,D614G,P681H,T716I,S982A,D1118H	TRUE
EPI_ISL_821678	2020-12-29	delH69V70,Y145del,N501Y,A570D,D614G,P681H,T716I,S982A,D1118H	TRUE
EPI_ISL_834804	2020-12-30	delH69V70,Y145del,N501Y,A570D,D614G,P681H,T716I,S982A,D1118H	TRUE
EPI_ISL_821684	2020-12-29	delH69V70,Y145del,N501Y,A570D,D614G,P681H,T716I,S982A,D1118H	TRUE
EPI_ISL_821677	2020-12-28	delH69V70,Y145del,N501Y,A570D,D614G,P681H,T716I,S982A,D1118H	TRUE
EPI_ISL_821686	2020-12-30	delH69V70,Y145del,N501Y,A570D,D614G,P681H,T716I,S982A,D1118H	TRUE
EPI_ISL_821680	2020-12-30	delH69V70,Y145del,N501Y,A570D,D614G,P681H,T716I,S982A,D1118H	TRUE
EPI_ISL_821679	2020-12-29	delH69V70,Y145del,N501Y,A570D,D614G,P681H,T716I,S982A,D1118H	TRUE
EPI_ISL_821681	2020-12-30	delH69V70,Y145del,N501Y,A570D,D614G,P681H,T716I,S982A,D1118H	TRUE
EPI_ISL_821685	2020-12-30	delH69V70,Y145del,N501Y,A570D,D614G,P681H,T716I,S982A,D1118H	TRUE
EPI_ISL_821682	2020-12-29	delH69V70,Y145del,N501Y,A570D,D614G,P681H,T716I,S982A,D1118H	TRUE
EPI_ISL_821687	2020-12-29	delH69V70,Y145del,S494P,N501Y,A570D,D614G,P681H,T716I,S982A,D1118H	TRUE
EPI_ISL_834823	2020-12-31	delH69V70,Y145del,N501Y,A570D,D614G,P681H,T716I,S982A,D1118H	TRUE
EPI_ISL_821689	2020-12-29	delH69V70,Y145del,S494P,N501Y,A570D,D614G,P681H,T716I,S982A,D1118H	TRUE
EPI_ISL_834825	2020-12-31	delH69V70,Y145del,N501Y,A570D,D614G,P681H,T716I,S982A,D1118H	TRUE
EPI_ISL_834826	2020-12-31	delH69V70,Y145del,N501Y,A570D,D614G,P681H,T716I,S982A,D1118H	TRUE
EPI_ISL_834814	2020-12-31	delH69V70,Y145del,N501Y,A570D,D614G,P681H,T716I,S982A,D1118H,D1168G	TRUE
EPI_ISL_834837	2020-12-31	delH69V70,Y145del,N501Y,A570D,D614G,P681H,T716I,S982A,D1118H	TRUE
EPI_ISL_821688	2020-12-29	delH69V70,Y145del,N501Y,A570D,D614G,P681H,T716I,S982A,D1118H	TRUE
EPI_ISL_834981	2020-12-31	delH69V70,Y145del,N501Y,A570D,D614G,P681H,T716I,S982A,D1118H	TRUE
EPI_ISL_834833	2020-12-31	delH69V70,Y145del,N501Y,A570D,D614G,P681H,T716I,S982A,D1118H	TRUE
EPI_ISL_834848	2020-12-31	delH69V70,Y145del,N501Y,A570D,D614G,P681H,T716I,S982A,D1118H	TRUE
EPI_ISL_834979	2020-12-31	delH69V70,Y145del,N501Y,A570D,D614G,P681H,T716I,S982A,D1118H	TRUE
EPI_ISL_834834	2020-12-31	delH69V70,Y145del,N501Y,A570D,D614G,P681H,T716I,S982A,D1118H	TRUE
EPI_ISL_834983	2020-12-30	delH69V70,Y145del,N501Y,A570D,D614G,P681H,T716I,S982A,D1118H	TRUE
EPI_ISL_834982	2021-01-01	delH69V70,Y145del,N501Y,A570D,D614G,P681H,T716I,S982A,D1118H	TRUE
EPI_ISL_837006	2020-12-22	delH69V70,Y145del,N501Y,A570D,D614G,P681H,T716I,S982A,D1118H	TRUE
EPI_ISL_837019	2020-12-23	V6A,delH69V70,Y145del,N501Y,A570D,D614G,P681H,T716I,S982A,D1118H	TRUE
EPI_ISL_837007	2020-12-22	delH69V70,Y145del,N501Y,A570D,D614G,P681H,T716I,S982A,D1118H	TRUE
EPI_ISL_834991	2020-12-31	delH69V70,Y145del,N501Y,A570D,D614G,P681H,T716I,S939F,S982A,D1118H	TRUE
EPI_ISL_837010	2020-12-22	delH69V70,Y145del,N501Y,A570D,D614G,P681H,T716I,S982A,D1118H	TRUE
EPI_ISL_837021	2020-12-23	delH69V70,Y145del,N501Y,A570D,D614G,P681H,T716I,S982A,D1118H	TRUE
EPI_ISL_837012	2020-12-22	V6A,delH69V70,Y145del,N501Y,A570D,D614G,P681H,T716I,S982A,D1118H	TRUE
EPI_ISL_837023	2020-12-23	delH69V70,Y145del,N501Y,A570D,D614G,P681H,T716I,S982A,D1118H	TRUE
EPI_ISL_837013	2020-12-22	delH69V70,Y145del,N501Y,A570D,D614G,P681H,T716I,S982A,D1118H	TRUE
EPI_ISL_837011	2020-12-22	V6A,delH69V70,Y145del,N501Y,A570D,D614G,P681H,T716I,S982A,D1118H	TRUE
EPI_ISL_837022	2020-12-23	delH69V70,Y145del,N501Y,A570D,D614G,P681H,T716I,S982A,D1118H	TRUE
EPI_ISL_837020	2020-12-23	delH69V70,Y145del,N501Y,A570D,D614G,P681H,T716I,S982A,D1118H	TRUE
EPI_ISL_837042	2020-12-29	delH69V70,Y145del,N501Y,A570D,D614G,P681H,T716I,S982A,D1118H	TRUE
EPI_ISL_837040	2020-12-24	V6A,delH69V70,Y145del,N501Y,A570D,D614G,P681H,T716I,S982A,D1118H	TRUE
EPI_ISL_837026	2020-12-23	delH69V70,Y145del,N501Y,A570D,D614G,P681H,T716I,S982A,D1118H	TRUE
EPI_ISL_837024	2020-12-23	V6A,delH69V70,Y145del,N501Y,A570D,D614G,P681H,T716I,S982A,D1118H	TRUE
EPI_ISL_837025	2020-12-23	V6A,delH69V70,Y145del,N501Y,A570D,D614G,P681H,T716I,S982A,D1118H	TRUE
EPI_ISL_837051	2020-12-30	delH69V70,Y145del,N501Y,A570D,D614G,P681H,T716I,S982A,D1118H	TRUE
EPI_ISL_837041	2020-12-29	delH69V70,Y145del,N501Y,A570D,D614G,P681H,T716I,S982A,D1118H	TRUE
EPI_ISL_837039	2020-12-24	delH69V70,Y145del,N501Y,A570D,D614G,P681H,T716I,S982A,D1118H	TRUE
EPI_ISL_837050	2020-12-30	delH69V70,Y145del,N501Y,A570D,D614G,P681H,T716I,S982A,D1118H	TRUE
EPI_ISL_837052	2021-01-01	delH69V70,Y145del,N501Y,A570D,D614G,P681H,T716I,S982A,D1118H	TRUE
EPI_ISL_837027	2020-12-23	delH69V70,Y145del,N501Y,A570D,D614G,P681H,T716I,S982A,D1118H	TRUE
EPI_ISL_837072	2020-12-23	delH69V70,Y145del,N501Y,A570D,D614G,P681H,T716I,S982A,D1118H	TRUE
EPI_ISL_837067	2021-01-01	delH69V70,Y145del,N501Y,A570D,D614G,P681H,T716I,S982A,D1118H	TRUE
EPI_ISL_837093	2020-12-31	delH69V70,Y145del,N501Y,A570D,D614G,P681H,T716I,S982A,D1118H	TRUE
EPI_ISL_837086	2020-12-30	delH69V70,Y145del,N501Y,A570D,D614G,P681H,T716I,P812S,S982A,D1118H	TRUE
EPI_ISL_837074	2020-12-20	delH69V70,Y145del,N501Y,A570D,D614G,P681H,T716I,S982A,D1118H	TRUE
EPI_ISL_837088	2020-12-23	delH69V70,P82L,Y145del,N501Y,A570D,D614G,P681H,T716I,S982A,D1118H	TRUE
EPI_ISL_839668	2020-12-27	delH69V70,Y145del,N501Y,A570D,D614G,P681H,T716I,S982A,D1118H	TRUE
EPI_ISL_837089	2020-12-23	delH69V70,Y145del,N501Y,A570D,D614G,P681H,T716I,S982A,D1118H	TRUE
EPI_ISL_837090	2020-12-19	delH69V70,Y145del,N501Y,A570D,D614G,P681H,T716I,S982A,D1118H	TRUE
EPI_ISL_837095	2020-12-22	P25L,delH69V70,Y145del,N501Y,A570D,D614G,P681H,T716I,S982A,D1118H	TRUE
EPI_ISL_837079	2020-12-22	delH69V70,Y145del,N501Y,A570D,D614G,P681H,T716I,S982A,D1118H	TRUE
EPI_ISL_837096	2020-12-31	delH69V70,Y145del,N501Y,A570D,D614G,P681H,T716I,S982A,D1118H	TRUE
EPI_ISL_882481	2020-12-31	delH69V70,Y145del,N501Y,A570D,D614G,P681H,T716I,S982A,D1118H	TRUE
EPI_ISL_839688	2020-12-28	delH69V70,Y145del,N501Y,A570D,D614G,P681H,T716I,S982A,D1118H	TRUE
EPI_ISL_882484	2020-12-31	delH69V70,Y145del,N501Y,A570D,D614G,P681H,T716I,S982A,D1118H	TRUE
EPI_ISL_918948	2020-12-30	delH69V70,Y145del,N501Y,A570D,D614G,P681H,T716I,S982A,D1118H	TRUE
EPI_ISL_882480	2020-12-31	delH69V70,Y145del,A222V,N501Y,A570D,D614G,P681H,T716I,S982A,D1118H	TRUE
EPI_ISL_918941	2020-12-30	delH69V70,Y145del,N501Y,A570D,D614G,P681H,T716I,S982A,D1118H	TRUE
EPI_ISL_918945	2020-12-30	delH69V70,Y145del,N501Y,A570D,D614G,P681H,T716I,S982A,D1118H	TRUE
EPI_ISL_882482	2021-01-01	delH69V70,Y145del,N501Y,A570D,D614G,P681H,T716I,S982A,D1118H,M1237V	TRUE
EPI_ISL_918947	2020-12-29	L5F,delH69V70,Y145del,N501Y,A570D,D614G,P681H,T716I,S982A,D1118H	TRUE
EPI_ISL_882491	2020-12-31	delH69V70,Y145del,N501Y,A570D,D614G,P681H,T716I,S982A,D1118H	TRUE
EPI_ISL_882494	2021-01-01	delH69V70,Y145del,N501Y,A570D,D614G,P681H,T716I,S982A,D1118H	TRUE
EPI_ISL_918940	2020-12-30	delH69V70,Y145del,N501Y,A570D,D614G,P681H,T716I,S982A,D1118H	TRUE
EPI_ISL_918953	2020-12-31	delH69V70,Y145del,N501Y,A570D,D614G,P681H,T716I,S982A,D1118H	TRUE
EPI_ISL_918949	2020-12-30	delH69V70,Y145del,N501Y,A570D,D614G,P681H,T716I,S982A,D1118H	TRUE
EPI_ISL_918956	2020-12-21	delH69V70,Y145del,N501Y,A570D,D614G,P681H,T716I,S982A,D1118H	TRUE
EPI_ISL_918952	2020-12-31	L5F,delH69V70,Y145del,N501Y,A570D,D614G,P681H,T716I,S982A,D1118H	TRUE
EPI_ISL_918954	2020-12-29	delH69V70,Y145del,N501Y,A570D,D614G,P681H,T716I,S982A,D1118H	TRUE
EPI_ISL_918950	2020-12-30	delH69V70,Y145del,N501Y,A570D,D614G,P681H,T716I,S982A,D1118H	TRUE
EPI_ISL_918951	2020-12-30	delH69V70,Y145del,N501Y,A570D,D614G,P681H,T716I,S982A,D1118H	TRUE
EPI_ISL_918965	2020-12-31	delH69V70,Y145del,N501Y,A570D,D614G,P681H,T716I,S982A,D1118H	TRUE
EPI_ISL_918955	2020-12-28	delH69V70,Y145del,N501Y,A570D,D614G,P681H,T716I,S982A,D1118H	TRUE
EPI_ISL_918959	2020-12-31	delH69V70,Y145del,N501Y,A570D,D614G,P681H,T716I,S982A,D1118H	TRUE
EPI_ISL_918963	2020-12-31	delH69V70,Y145del,N501Y,A570D,D614G,P681H,T716I,S982A,D1118H	TRUE
EPI_ISL_918946	2020-12-30	delH69V70,Y145del,N501Y,A570D,D614G,P681H,T716I,S982A,D1118H	TRUE
EPI_ISL_918967	2021-01-01	delH69V70,Y145del,N501Y,A570D,D614G,P681H,T716I,S982A,D1118H	TRUE
EPI_ISL_918961	2020-12-31	delH69V70,Y145del,N501Y,A570D,D614G,P681H,T716I,S982A,D1118H	TRUE
EPI_ISL_922172	2020-12-22	delH69V70,R102I,Y145del,N501Y,A570D,D614G,P681H,T716I,S982A,D1118H	TRUE
EPI_ISL_922173	2020-12-22	delH69V70,R102I,Y145del,N501Y,A570D,D614G,P681H,T716I,S982A,D1118H	TRUE
EPI_ISL_781907	2020-12-20	delH69V70,Y145del,N501Y,A570D,D614G,P681H,T716I,S982A,D1118H	TRUE
EPI_ISL_754302	2020-12-28	D614G,P681H,T716I	TRUE
EPI_ISL_781925	2020-12-20	delH69V70,Y145del,N501Y,A570D,D614G,P681H,T716I,A831V,S982A,D1118H	TRUE
EPI_ISL_781952	2020-12-20	delH69V70,Y145del,N501Y,A570D,D614G,P681H,T716I,S982A,D1118H	TRUE
EPI_ISL_781909	2020-12-20	delH69V70,Y145del,N501Y,A570D,D614G,P681H,T716I,A831V,S982A,D1118H	TRUE
EPI_ISL_781903	2020-12-20	delH69V70,Y145del,N501Y,A570D,D614G,P681H,T716I,S982A,D1118H	TRUE
EPI_ISL_781920	2020-12-20	delH69V70,Y145del,N501Y,A570D,D614G,P681H,T716I,S982A,D1118H	TRUE
EPI_ISL_781955	2020-12-20	delH69V70,Y145del,N501Y,A570D,D614G,P681H,T716I,S982A,D1118H	TRUE
EPI_ISL_781973	2020-12-20	delH69V70,Y145del,N501Y,A570D,D614G,P681H,T716I,S982A,D1118H	TRUE
EPI_ISL_781921	2020-12-20	L5F,delH69V70,Y145del,N501Y,A570D,D614G,P681H,T716I,S982A,D1118H	TRUE
EPI_ISL_781971	2020-12-23	delH69V70,Y145del,N501Y,A570D,D614G,P681H,T716I,S982A,D1118H	TRUE
EPI_ISL_781977	2020-12-20	delH69V70,Y145del,N501Y,A570D,D614G,P681H,T716I,S982A,D1118H	TRUE
EPI_ISL_781978	2020-12-21	delH69V70,Y145del,N501Y,A570D,D614G,P681H,T716I,S982A,D1118H	TRUE
EPI_ISL_781968	2020-12-20	delH69V70,Y145del,N501Y,A570D,D614G,P681H,T716I,S982A,D1118H	TRUE
EPI_ISL_781984	2020-12-20	delH69V70,Y145del,N501Y,A570D,D614G,P681H,T716I,S982A,D1118H	TRUE
EPI_ISL_797417	2020-12-29	delH69V70,Y145del,H245Y,N501Y,A570D,D614G,P681H,T716I,S982A,D1118H	TRUE
EPI_ISL_781990	2020-12-23	delH69V70,Y145del,N501Y,A570D,D614G,P681H,T716I,S982A,D1118H	TRUE
EPI_ISL_781967	2020-12-23	delH69V70,Y145del,N501Y,A570D,D614G,P681H,T716I,S982A,D1118H	TRUE
EPI_ISL_797415	2020-12-29	delH69V70,Y145del,N501Y,A570D,D614G,P681H,T716I,S982A,D1118H	TRUE
EPI_ISL_781980	2020-12-23	delH69V70,Y145del,N501Y,A570D,D614G,P681H,T716I,S982A,D1118H	TRUE
EPI_ISL_797414	2020-12-29	delH69V70,Y145del,N501Y,A570D,D614G,P681H,T716I,S982A,D1118H	TRUE
EPI_ISL_781979	2020-12-20	delH69V70,Y145del,N501Y,A570D,D614G,P681H,T716I,S982A,D1118H	TRUE
EPI_ISL_781987	2020-12-20	delH69V70,Y145del,N501Y,A570D,D614G,P681H,T716I,S982A,D1118H	TRUE
EPI_ISL_797419	2020-12-29	delH69V70,Y145del,N501Y,A570D,D614G,P681H,T716I,S982A,D1118H	TRUE
EPI_ISL_797416	2020-12-31	delH69V70,Y145del,N501Y,A570D,D614G,P681H,T716I,S982A,D1118H	TRUE
EPI_ISL_797421	2020-12-31	delH69V70,Y145del,N501Y,A570D,D614G,P681H,T716I,S982A,D1118H	TRUE
EPI_ISL_797420	2020-12-31	delH69V70,Y145del,N501Y,A570D,D614G,P681H,T716I,S982A,D1118H	TRUE
EPI_ISL_797422	2020-12-29	delH69V70,Y145del,N501Y,A570D,D614G,P681H,T716I,S982A,D1118H	TRUE
EPI_ISL_797426	2020-12-29	L5F,delH69V70,Y145del,N501Y,A570D,D614G,P681H,T716I,S982A,D1118H	TRUE
EPI_ISL_797425	2020-12-29	delH69V70,Y145del,N501Y,A570D,D614G,P681H,T716I,S982A,D1118H	TRUE
EPI_ISL_797418	2020-12-29	delH69V70,Y145del,N501Y,A570D,D614G,P681H,T716I,S982A,D1118H	TRUE
EPI_ISL_797424	2020-12-31	delH69V70,Y145del,N501Y,A570D,D614G,P681H,T716I,S982A,D1118H	TRUE
EPI_ISL_797423	2020-12-29	delH69V70,Y145del,N501Y,A570D,D614G,P681H,T716I,S982A,D1118H	TRUE
EPI_ISL_797430	2020-12-31	delH69V70,Y145del,N501Y,A570D,D614G,P681H,T716I,S982A,D1118H	TRUE
EPI_ISL_797431	2020-12-29	delH69V70,Y145del,N501Y,A570D,D614G,P681H,T716I,S982A,D1118H	TRUE
EPI_ISL_797427	2020-12-29	delH69V70,Y145del,N501Y,A570D,D614G,P681H,T716I,S982A,D1118H,K1191N	TRUE
EPI_ISL_797435	2020-12-31	delH69V70,Y145del,N501Y,A570D,D614G,P681H,T716I,S982A,D1118H	TRUE
EPI_ISL_797438	2021-01-01	delH69V70,Y145del,N501Y,A570D,D614G,P681H,T716I,S982A,D1118H	TRUE
EPI_ISL_797429	2020-12-29	delH69V70,Y145del,N501Y,A570D,D614G,P681H,T716I,S982A,D1118H	TRUE
EPI_ISL_797437	2020-12-29	delH69V70,Y145del,N501Y,A570D,D614G,P681H,T716I,S982A,D1118H	TRUE
EPI_ISL_797436	2020-12-29	delH69V70,Y145del,N501Y,A570D,D614G,P681H,T716I,S982A,D1118H	TRUE
EPI_ISL_797433	2020-12-29	delH69V70,Y145del,N501Y,A570D,D614G,P681H,T716I,S982A,D1118H	TRUE
EPI_ISL_797428	2020-12-31	delH69V70,Y145del,N501Y,A570D,D614G,P681H,T716I,S982A,D1118H	TRUE
EPI_ISL_797443	2020-12-29	delH69V70,Y145del,N501Y,A570D,D614G,P681H,T716I,S982A,D1118H	TRUE
EPI_ISL_797441	2021-01-01	delH69V70,Y145del,N501Y,A570D,D614G,P681H,T716I,S982A,D1118H	TRUE
EPI_ISL_797446	2020-12-28	V6A,delH69V70,Y145del,N501Y,A570D,D614G,P681H,T716I,S982A,D1118H	TRUE
EPI_ISL_797458	2020-12-29	delH69V70,Y145del,N501Y,A570D,D614G,P681H,T716I,S982A,D1118H	TRUE
EPI_ISL_797440	2020-12-29	delH69V70,Y145del,N501Y,A570D,D614G,P681H,T716I,S982A,D1118H	TRUE
EPI_ISL_797442	2020-12-29	delH69V70,Y145del,N501Y,A570D,D614G,P681H,T716I,K854N,S982A,D1118H	TRUE
EPI_ISL_797444	2020-12-29	delH69V70,Y145del,E309K,N501Y,A570D,D614G,P681H,T716I,S982A,D1118H	TRUE
EPI_ISL_797452	2020-12-29	delH69V70,Y145del,N501Y,A570D,D614G,P681H,T716I,S982A,D1118H	TRUE
EPI_ISL_797448	2020-12-29	delH69V70,Y145del,N501Y,A570D,D614G,P681H,T716I,S982A,D1118H	TRUE
EPI_ISL_797454	2020-12-29	delH69V70,Y145del,N501Y,A570D,D614G,P681H,T716I,S982A,D1118H	TRUE
EPI_ISL_797464	2020-12-29	delH69V70,Y145del,N501Y,A570D,D614G,P681H,T716I,S982A,D1118H	TRUE
EPI_ISL_797453	2020-12-29	delH69V70,Y145del,N501Y,A570D,D614G,P681H,T716I,S982A,D1118H	TRUE
EPI_ISL_797450	2020-12-29	delH69V70,Y145del,N501Y,A570D,D614G,P681H,T716I,S982A,D1118H	TRUE
EPI_ISL_797457	2020-12-29	delH69V70,Y145del,N501Y,A570D,D614G,P681H,T716I,S982A,D1118H	TRUE
EPI_ISL_797447	2020-12-29	delH69V70,Y145del,N501Y,A570D,D614G,P681H,T716I,S982A,D1118H	TRUE
EPI_ISL_797462	2021-01-01	delH69V70,Y145del,N501Y,A570D,D614G,P681H,T716I,T883I,S982A,D1118H	TRUE
EPI_ISL_797468	2020-12-31	delH69V70,Y145del,N501Y,A570D,D614G,P681H,T716I,S982A,D1118H	TRUE
EPI_ISL_797461	2021-01-01	delH69V70,Y145del,N501Y,A570D,D614G,P681H,T716I,S982A,D1118H	TRUE
EPI_ISL_797467	2020-12-29	L5F,delH69V70,Y145del,N501Y,A570D,D614G,P681H,T716I,S982A,D1118H	TRUE
EPI_ISL_797466	2020-12-29	delH69V70,Y145del,N501Y,A570D,D614G,P681H,T716I,S982A,D1118H	TRUE
EPI_ISL_797471	2020-12-29	delH69V70,Y145del,N501Y,A570D,D614G,P681H,T716I,S982A,D1118H	TRUE
EPI_ISL_797469	2020-12-29	delH69V70,Y145del,N501Y,A570D,D614G,P681H,T716I,S982A,D1118H	TRUE
EPI_ISL_797473	2020-12-29	delH69V70,Y145del,N501Y,A570D,D614G,P681H,T716I,S982A,D1118H	TRUE
EPI_ISL_797465	2020-12-28	delH69V70,Y145del,N501Y,Y508H,A570D,D614G,P681H,T716I,S982A,D1118H	TRUE
EPI_ISL_797476	2020-12-29	delH69V70,Y145del,N501Y,A570D,D614G,P681H,T716I,S982A,D1118H	TRUE
EPI_ISL_797474	2020-12-29	delH69V70,Y145del,N501Y,A570D,D614G,P681H,T716I,S982A,D1118H	TRUE
EPI_ISL_797477	2020-12-29	delH69V70,Y145del,N501Y,A570D,D614G,P681H,T716I,S982A,D1118H	TRUE
EPI_ISL_797472	2020-12-29	delH69V70,Y145del,N501Y,A570D,D614G,P681H,T716I,S982A,D1118H	TRUE
EPI_ISL_797496	2020-12-29	delH69V70,R102I,Y145del,N501Y,A570D,D614G,P681H,T716I,S982A,D1118H	TRUE
EPI_ISL_797499	2020-12-31	delH69V70,Y145del,N501Y,A570D,D614G,P681H,T716I,S982A,D1118H	TRUE
EPI_ISL_797479	2020-12-29	delH69V70,Y145del,N501Y,A570D,D614G,P681H,T716I,S982A,D1118H	TRUE
EPI_ISL_798745	2020-12-26	delH69V70,Y145del,N501Y,A570D,D614G,P681H,T716I,S982A,D1118H	TRUE
EPI_ISL_797478	2020-12-29	delH69V70,Y145del,N501Y,A570D,D614G,P681H,T716I,S982A,D1118H	TRUE
EPI_ISL_798747	2020-12-26	delH69V70,Y145del,N501Y,A570D,D614G,P681H,T716I,S982A,D1118H	TRUE
EPI_ISL_798746	2020-12-26	delH69V70,Y145del,S494P,N501Y,A570D,D614G,P681H,T716I,S982A,D1118H	TRUE
EPI_ISL_798752	2020-12-24	delH69V70,Y145del,N501Y,A570D,D614G,P681H,T716I,S982A,D1118H	TRUE
EPI_ISL_798749	2020-12-27	delH69V70,Y145del,N501Y,A570D,D614G,P681H,T716I,T859I,S982A,D1118H	TRUE
EPI_ISL_798756	2020-12-26	delH69V70,Y145del,N501Y,A570D,D614G,P681H,T716I,S982A,D1118H	TRUE
EPI_ISL_798755	2020-12-24	delH69V70,Y145del,N501Y,A570D,D614G,P681H,T716I,S982A,D1118H	TRUE
EPI_ISL_798753	2020-12-26	delH69V70,Y145del,N501Y,A570D,D614G,P681H,T716I,S982A,D1118H	TRUE
EPI_ISL_798758	2020-12-26	L5F,delH69V70,Y145del,N501Y,A570D,D614G,P681H,T716I,S982A,D1118H	TRUE
EPI_ISL_798757	2020-12-26	delH69V70,Y145del,N501Y,A570D,D614G,P681H,T716I,S982A,D1118H	TRUE
EPI_ISL_798761	2020-12-26	delH69V70,Y145del,N501Y,A570D,D614G,P681H,T716I,S982A,D1118H	TRUE
EPI_ISL_798754	2020-12-24	delH69V70,Y145del,N501Y,A570D,D614G,P681H,T716I,S982A,D1118H	TRUE
EPI_ISL_798762	2020-12-26	delH69V70,Y145del,N501Y,A570D,D614G,P681H,T716I,S982A,D1118H	TRUE
EPI_ISL_798763	2020-12-26	delH69V70,Y145del,N501Y,A570D,D614G,P681H,T716I,S982A,D1118H	TRUE
EPI_ISL_798759	2020-12-26	delH69V70,Y145del,N501Y,A570D,D614G,P681H,T716I,S982A,D1118H	TRUE
EPI_ISL_798764	2020-12-24	delH69V70,Y145del,N501Y,A570D,D614G,P681H,T716I,S982A,D1118H	TRUE
EPI_ISL_798760	2020-12-26	delH69V70,Y145del,N501Y,A570D,D614G,P681H,T716I,S982A,D1118H	TRUE
EPI_ISL_798766	2020-12-26	F4S,delH69V70,Y145del,N501Y,A570D,D614G,P681H,T716I,S982A,D1118H	TRUE
EPI_ISL_798768	2020-12-27	delH69V70,Y145del,N501Y,A570D,D614G,P681H,T716I,S982A,D1118H	TRUE
EPI_ISL_798767	2020-12-24	delH69V70,Y145del,N501Y,A570D,D614G,P681H,T716I,S982A,D1118H	TRUE
EPI_ISL_798765	2020-12-26	delH69V70,Y145del,N501Y,A570D,D614G,P681H,T716I,S982A,D1118H	TRUE
EPI_ISL_798769	2020-12-24	delH69V70,Y145del,N501Y,A570D,D614G,P681H,T716I,S982A,D1118H	TRUE
EPI_ISL_798775	2020-12-26	delH69V70,Y145del,L303F,N501Y,A570D,D614G,P681H,T716I,S982A,D1118H	TRUE
EPI_ISL_798774	2020-12-25	delH69V70,Y145del,N501Y,A570D,D614G,P681H,T716I,S982A,D1118H	TRUE
EPI_ISL_798782	2020-12-26	delH69V70,Y145del,N501Y,A570D,D614G,P681H,T716I,S982A,D1118H	TRUE
EPI_ISL_798776	2020-12-24	delH69V70,Y145del,N501Y,A570D,D614G,P681H,T716I,S982A,D1118H	TRUE
EPI_ISL_798777	2020-12-24	delH69V70,Y145del,N501Y,A570D,D614G,P681H,T716I,S982A,D1118H	TRUE
EPI_ISL_798770	2020-12-24	delH69V70,Y145del,N501Y,A570D,D614G,P681H,T716I,S982A,D1118H	TRUE
EPI_ISL_798785	2020-12-26	delH69V70,Y145del,N501Y,A570D,D614G,P681H,T716I,S982A,D1118H	TRUE
EPI_ISL_798778	2020-12-27	delH69V70,Y145del,N501Y,A570D,D614G,P681H,T716I,S982A,D1118H	TRUE
EPI_ISL_798783	2020-12-26	delH69V70,Y145del,N501Y,A570D,D614G,P681H,T716I,S982A,D1118H	TRUE
EPI_ISL_798781	2020-12-24	delH69V70,Y145del,N501Y,A570D,D614G,P681H,T716I,S982A,D1118H	TRUE
EPI_ISL_798786	2020-12-27	delH69V70,Y145del,N501Y,A570D,D614G,P681H,T716I,S982A,D1118H	TRUE
EPI_ISL_798787	2020-12-26	delH69V70,Y145del,N501Y,A570D,D614G,P681H,T716I,S982A,D1118H	TRUE
EPI_ISL_798788	2020-12-26	delH69V70,Y145del,N501Y,A570D,D614G,P681H,T716I,S982A,D1118H	TRUE
EPI_ISL_798797	2020-12-26	delH69V70,R78M,Y145del,N501Y,A570D,D614G,P681H,T716I,S982A,D1118H	TRUE
EPI_ISL_798789	2020-12-26	delH69V70,Y145del,N501Y,A570D,D614G,P681H,T716I,S982A,D1118H	TRUE
EPI_ISL_798792	2020-12-24	delH69V70,Y145del,N501Y,A570D,D614G,P681H,T716I,S982A,D1118H	TRUE
EPI_ISL_798793	2020-12-27	delH69V70,Y145del,N501Y,A570D,D614G,P681H,T716I,S982A,D1118H	TRUE
EPI_ISL_798796	2020-12-26	delH69V70,Y145del,S494P,N501Y,A570D,D614G,P681H,T716I,S982A,D1118H	TRUE
EPI_ISL_798794	2020-12-26	delH69V70,Y145del,N501Y,A570D,D614G,P681H,T716I,S982A,D1118H	TRUE
EPI_ISL_798799	2020-12-26	delH69V70,Y145del,N501Y,A570D,D614G,P681H,T716I,S982A,D1118H	TRUE
EPI_ISL_813203	2020-12-31	delH69V70,Y145del,N501Y,A570D,D614G,P681H,T716I,S982A,D1118H	TRUE
EPI_ISL_813202	2020-12-30	delH69V70,Y145del,N501Y,A570D,D614G,P681H,T716I,S982A,D1118H	TRUE
EPI_ISL_813201	2020-12-30	delH69V70,Y145del,N501Y,A570D,D614G,P681H,T716I,S982A,D1118H	TRUE
EPI_ISL_813204	2020-12-31	delH69V70,Y145del,N501Y,A570D,D614G,P681H,T716I,S982A,D1118H	TRUE
EPI_ISL_813211	2020-12-31	delH69V70,Y145del,N501Y,A570D,D614G,P681H,T716I,S982A,D1118H	TRUE
EPI_ISL_813209	2020-12-31	delH69V70,Y145del,N501Y,A570D,D614G,P681H,T716I,S982A,D1118H	TRUE
EPI_ISL_814519	2020-12-19	delH69V70,Y145del,N501Y,A570D,D614G,P681H,A706V,T716I,S982A,D1118H	TRUE
EPI_ISL_813205	2020-12-31	delH69V70,Y145del,N501Y,A570D,D614G,P681H,T716I,S982A,D1118H	TRUE
EPI_ISL_813212	2020-12-30	delH69V70,Y145del,N501Y,A570D,D614G,P681H,T716I,S982A,D1118H	TRUE
EPI_ISL_813207	2020-12-31	delH69V70,Y145del,N501Y,A570D,D614G,P681H,T716I,S982A,D1118H	TRUE
EPI_ISL_813213	2020-12-31	delH69V70,Y145del,N501Y,A570D,D614G,P681H,T716I,S982A,D1118H	TRUE
EPI_ISL_813210	2020-12-30	delH69V70,Y145del,N501Y,A570D,D614G,P681H,T716I,S982A,D1118H	TRUE
EPI_ISL_813206	2020-12-31	delH69V70,Y145del,N501Y,A570D,D614G,P681H,T716I,S982A,D1118H	TRUE
EPI_ISL_819387	2020-12-30	delH69V70,Y145del,N501Y,A570D,D614G,P681H,T716I,S982A,D1118H	TRUE
EPI_ISL_813219	2020-12-31	delH69V70,Y145del,N501Y,A570D,D614G,P681H,T716I,S982A,D1118H	TRUE
EPI_ISL_814522	2020-12-19	delH69V70,Y145del,N501Y,A570D,D614G,P681H,T716I,S982A,D1118H	TRUE
EPI_ISL_819389	2020-12-30	delH69V70,Y145del,N501Y,A570D,D614G,P681H,T716I,S982A,D1118H	TRUE
EPI_ISL_820363	2020-12-29	delH69V70,Y145del,N501Y,A570D,D614G,P681H,T716I,S982A,D1118H,C1243F	TRUE
EPI_ISL_820360	2020-12-29	delH69V70,Y145del,N501Y,A570D,D614G,P681H,T716I,S982A,D1118H	TRUE
EPI_ISL_819390	2020-12-29	delH69V70,Y145del,L176F,N501Y,A570D,D614G,P681H,T716I,S982A,D1118H	TRUE
EPI_ISL_819378	2020-12-29	delH69V70,Y145del,N501Y,A570D,D614G,P681H,T716I,S982A,D1118H	TRUE
EPI_ISL_819388	2020-12-30	delH69V70,Y145del,N501Y,A570D,D614G,P681H,T716I,S982A,D1118H	TRUE
EPI_ISL_820368	2020-12-29	delH69V70,Y145del,N501Y,A570D,D614G,P681H,T716I,S982A,D1118H	TRUE
EPI_ISL_819398	2020-12-30	delH69V70,Y145del,N501Y,A570D,D614G,P681H,T716I,S982A,D1118H	TRUE
EPI_ISL_820371	2020-12-29	delH69V70,Y145del,N501Y,A570D,D614G,P681H,T716I,S982A,D1118H	TRUE
EPI_ISL_820373	2020-12-29	delH69V70,Y145del,N501Y,A570D,D614G,P681H,T716I,S982A,D1118H	TRUE
EPI_ISL_819399	2020-12-29	delH69V70,Y145del,N501Y,A570D,D614G,P681H,T716I,S982A,D1118H	TRUE
EPI_ISL_820376	2020-12-29	delH69V70,Y145del,N501Y,A570D,D614G,P681H,T716I,S982A,D1118H	TRUE
EPI_ISL_820381	2020-12-29	delH69V70,Y145del,N501Y,A570D,D614G,P681H,T716I,S982A,D1118H	TRUE
EPI_ISL_820365	2020-12-29	delH69V70,Y145del,N501Y,A570D,D614G,P681H,T716I,S982A,D1118H	TRUE
EPI_ISL_820399	2020-12-30	delH69V70,Y145del,N501Y,A570D,D614G,P681H,T716I,S982A,D1118H	TRUE
EPI_ISL_820383	2020-12-29	delH69V70,Y145del,N501Y,A570D,D614G,P681H,T716I,S982A,D1118H	TRUE
EPI_ISL_821692	2020-12-29	delH69V70,Y145del,N501Y,A570D,D614G,P681H,T716I,S982A,D1118H	TRUE
EPI_ISL_820385	2020-12-29	delH69V70,Y145del,N501Y,A570D,D614G,P681H,T716I,S982A,D1118H	TRUE
EPI_ISL_821695	2020-12-29	delH69V70,Y145del,N501Y,A570D,D614G,P681H,T716I,S982A,D1118H	TRUE
EPI_ISL_821696	2020-12-29	delH69V70,Y145del,N501Y,A570D,D614G,P681H,T716I,S982A,D1118H	TRUE
EPI_ISL_820391	2020-12-30	delH69V70,Y145del,N501Y,A570D,D614G,P681H,T716I,S982A,D1118H	TRUE
EPI_ISL_821693	2020-12-29	delH69V70,Y145del,N501Y,A570D,D614G,P681H,T716I,S982A,D1118H	TRUE
EPI_ISL_821690	2020-12-29	delH69V70,Y145del,N501Y,A570D,D614G,P681H,T716I,S982A,D1118H	TRUE
EPI_ISL_821694	2020-12-30	delH69V70,Y145del,N501Y,A570D,D614G,P681H,T716I,S982A,D1118H	TRUE
EPI_ISL_821697	2020-12-29	delH69V70,Y145del,N501Y,A570D,D614G,P681H,T716I,S982A,D1118H	TRUE
EPI_ISL_821698	2020-12-30	delH69V70,Y145del,N501Y,A570D,D614G,P681H,T716I,S982A,D1118H	TRUE
EPI_ISL_821691	2020-12-30	delH69V70,Y145del,N501Y,A570D,D614G,P681H,T716I,S982A,D1118H	TRUE
EPI_ISL_834989	2020-12-31	delH69V70,Y145del,V308L,N501Y,A570D,D614G,P681H,T716I,S939F,S982A,D1118H	TRUE
EPI_ISL_821699	2020-12-30	delH69V70,Y145del,N501Y,A570D,D614G,P681H,T716I,S982A,D1118H	TRUE
EPI_ISL_843082	2020-12-21	delH69V70,Y145del,N501Y,A570D,D614G,P681H,T716I,S982A,D1118H	TRUE
EPI_ISL_843084	2020-12-22	delH69V70,Y145del,N501Y,A570D,D614G,P681H,T716I,S982A,D1118H	TRUE
EPI_ISL_843080	2020-12-23	delH69V70,Y145del,N501Y,A570D,D614G,P681H,T716I,S982A,D1118H	TRUE
EPI_ISL_843083	2020-12-21	delH69V70,Y145del,N501Y,A570D,D614G,P681H,T716I,S982A,D1118H	TRUE
EPI_ISL_843081	2020-12-21	delH69V70,Y145del,N501Y,A570D,D614G,P681H,T716I,S982A,D1118H	TRUE
EPI_ISL_843085	2020-12-22	delH69V70,Y145del,N501Y,A570D,D614G,P681H,T716I,S982A,D1118H	TRUE
EPI_ISL_867007	2020-12-31	delH69V70,Y145del,N501Y,A570D,D614G,P681H,T716I,S982A,D1118H	TRUE
EPI_ISL_867038	2020-12-28	delH69V70,Y145del,N501Y,A570D,D614G,P681H,T716I,S982A,D1118H	TRUE
EPI_ISL_867009	2021-01-01	delH69V70,Y145del,N501Y,A570D,D614G,P681H,T716I,S982A,D1118H	TRUE
EPI_ISL_867002	2020-12-31	delH69V70,Y145del,N501Y,A570D,D614G,P681H,T716I,S982A,D1118H	TRUE
EPI_ISL_843086	2020-12-23	L5F,delH69V70,Y145del,N501Y,A570D,D614G,P681H,T716I,S982A,D1118H	TRUE
EPI_ISL_867015	2021-01-01	delH69V70,Y145del,N501Y,A570D,D614G,P681H,T716I,S982A,D1118H	TRUE
EPI_ISL_867045	2020-12-29	delH69V70,Y145del,N501Y,A570D,D614G,P681H,T716I,S982A,D1118H	TRUE
EPI_ISL_867037	2020-12-27	delH69V70,Y145del,N501Y,A570D,D614G,P681H,T716I,S982A,D1118H	TRUE
EPI_ISL_867017	2021-01-01	delH69V70,Y145del,N501Y,A570D,D614G,P681H,T716I,S982A,D1118H	TRUE
EPI_ISL_867039	2020-12-29	delH69V70,Y145del,N501Y,A570D,D614G,P681H,T716I,S982A,D1118H	TRUE
EPI_ISL_867079	2020-12-29	delH69V70,Y145del,N501Y,A570D,D614G,P681H,T716I,S982A,D1118H	TRUE
EPI_ISL_867077	2020-12-29	delH69V70,Y145del,N501Y,A570D,D614G,P681H,T716I,S982A,D1118H	TRUE
EPI_ISL_867048	2020-12-29	delH69V70,Y145del,N501Y,A570D,D614G,P681H,T716I,S982A,D1118H	TRUE
EPI_ISL_867040	2020-12-29	delH69V70,Y145del,N501Y,A570D,D614G,P681H,T716I,S982A,D1118H	TRUE
EPI_ISL_867046	2020-12-29	delH69V70,Y145del,N501Y,A570D,D614G,P681H,T716I,S982A,D1118H	TRUE
EPI_ISL_867071	2020-12-30	delH69V70,Y145del,N501Y,A570D,D614G,P681H,T716I,S982A,D1118H	TRUE
EPI_ISL_867078	2020-12-29	delH69V70,Y145del,N501Y,A570D,D614G,P681H,T716I,S982A,D1118H	TRUE
EPI_ISL_867049	2020-12-29	delH69V70,S71F,Y145del,N501Y,A570D,D614G,P681H,T716I,S982A,D1118H	TRUE
EPI_ISL_868318	2021-01-01	delH69V70,Y145del,N501Y,A570D,D614G,P681H,T716I,S982A,D1118H	TRUE
EPI_ISL_882602	2021-01-01	delH69V70,Y145del,N501Y,A570D,D614G,P681H,T716I,S982A,D1118H	TRUE
EPI_ISL_882601	2021-01-01	delH69V70,Y145del,N501Y,A570D,D614G,P681H,T716I,S982A,D1118H	TRUE
EPI_ISL_868320	2021-01-01	delH69V70,Y145del,N501Y,A570D,D614G,P681H,T716I,S982A,D1118H	TRUE
EPI_ISL_922302	2020-12-29	delH69V70,Y145del,N501Y,A570D,D614G,P681H,T716I,S982A,D1118H	TRUE
EPI_ISL_882600	2021-01-01	delH69V70,Y145del,N501Y,A570D,D614G,P681H,T716I,S982A,D1118H	TRUE
EPI_ISL_922313	2020-12-28	delH69V70,Y145del,V445I,N501Y,A570D,D614G,P681H,T716I,S982A,D1118H	TRUE
EPI_ISL_922312	2020-12-26	delH69V70,Y145del,N501Y,A570D,D614G,P681H,T716I,S982A,D1118H	TRUE
EPI_ISL_922307	2020-12-27	delH69V70,Y145del,N501Y,A570D,D614G,P681H,T716I,S982A,D1118H	TRUE
EPI_ISL_760250	2020-12-21	L5F,delH69V70,Y145del,N501Y,A570D,D614G,P681H,T716I,S982A,D1118H	TRUE
EPI_ISL_760249	2020-12-19	delH69V70,Y145del,N501Y,A570D,D614G,P681H,T716I,S982A,D1118H	TRUE
EPI_ISL_760253	2020-12-21	V6A,delH69V70,Y145del,N501Y,A570D,D614G,P681H,T716I,S982A,D1118H	TRUE
EPI_ISL_760254	2020-12-21	delH69V70,Y145del,N501Y,A570D,D614G,P681H,T716I,S982A,D1118H	TRUE
EPI_ISL_781914	2020-12-19	delH69V70,Y145del,N501Y,A570D,D614G,P681H,T716I,S982A,D1118H	TRUE
EPI_ISL_760256	2020-12-21	delH69V70,Y145del,N501Y,A570D,D614G,P681H,T716I,S982A,D1118H	TRUE
EPI_ISL_760259	2020-12-19	delH69V70,Y145del,N501Y,A570D,D614G,P681H,T716I,S982A,D1118H	TRUE
EPI_ISL_781910	2020-12-23	delH69V70,Y145del,N501Y,A570D,D614G,P681H,T716I,S982A,D1118H	TRUE
EPI_ISL_781941	2020-12-20	delH69V70,Y145del,N501Y,A570D,D614G,P681H,T716I,S982A,D1118H	TRUE
EPI_ISL_760263	2020-12-19	delH69V70,Y145del,N501Y,A570D,D614G,P681H,T716I,S982A,D1118H	TRUE
EPI_ISL_781930	2020-12-23	delH69V70,Y145del,N501Y,A570D,D614G,P681H,T716I,S982A,D1118H	TRUE
EPI_ISL_781940	2020-12-20	delH69V70,V143del,Y144F,N501Y,A570D,D614G,P681H,T716I,S982A,D1118H	TRUE
EPI_ISL_781942	2020-12-20	delH69V70,Y145del,N501Y,A570D,D614G,P681H,T716I,S982A,D1118H	TRUE
EPI_ISL_781944	2020-12-20	delH69V70,Y145del,N501Y,A570D,D614G,P681H,T716I,S982A,D1118H	TRUE
EPI_ISL_760264	2020-12-21	delH69V70,Y145del,N501Y,A570D,D614G,P681H,T716I,S982A,D1118H	TRUE
EPI_ISL_781938	2020-12-20	delH69V70,Y145del,N501Y,A570D,D614G,P681H,T716I,S982A,D1118H	TRUE
EPI_ISL_781948	2020-12-20	delH69V70,Y145del,N501Y,A570D,D614G,P681H,T716I,S982A,D1118H	TRUE
EPI_ISL_781997	2020-12-23	delH69V70,Y145del,N501Y,A570D,D614G,P681H,T716I,S982A,D1118H	TRUE
EPI_ISL_781946	2020-12-20	delH69V70,Y145del,N501Y,A570D,D614G,P681H,T716I,S982A,D1118H	TRUE
EPI_ISL_781992	2020-12-23	delH69V70,Y145del,N501Y,A570D,D614G,P681H,T716I,S982A,D1118H	TRUE
EPI_ISL_781999	2020-12-20	delH69V70,Y145del,N501Y,A570D,D614G,P681H,T716I,S982A,D1118H	TRUE
EPI_ISL_797501	2020-12-29	delH69V70,Y145del,N501Y,A570D,D614G,P681H,T716I,S982A,D1118H	TRUE
EPI_ISL_797503	2020-12-29	delH69V70,Y145del,N501Y,A570D,D614G,P681H,T716I,S982A,D1118H	TRUE
EPI_ISL_781998	2020-12-20	delH69V70,Y145del,N501Y,A570D,D614G,P681H,T716I,S982A,D1118H	TRUE
EPI_ISL_797502	2020-12-28	delH69V70,Y145del,N501Y,A570D,D614G,P681H,T716I,S982A,D1118H	TRUE
EPI_ISL_797505	2020-12-28	delH69V70,Y145del,N501Y,A570D,D614G,P681H,T716I,S982A,D1118H	TRUE
EPI_ISL_797504	2021-01-01	delH69V70,Y145del,N501Y,A570D,D614G,P681H,T716I,S982A,D1118H	TRUE
EPI_ISL_797509	2021-01-01	L5F,delH69V70,Y145del,L216F,N501Y,A570D,D614G,P681H,T716I,S982A,D1118H	TRUE
EPI_ISL_781994	2020-12-20	delH69V70,Y145del,N501Y,A570D,D614G,P681H,T716I,S982A,D1118H	TRUE
EPI_ISL_797508	2020-12-29	delH69V70,Y145del,N501Y,A570D,D614G,P681H,T716I,S982A,D1118H	TRUE
EPI_ISL_797506	2020-12-29	delH69V70,Y145del,N501Y,A570D,D614G,P681H,T716I,S982A,D1118H	TRUE
EPI_ISL_797507	2020-12-29	delH69V70,Y145del,N501Y,A570D,D614G,P681H,T716I,S982A,D1118H	TRUE
EPI_ISL_797510	2020-12-28	delH69V70,Y145del,N501Y,A570D,D614G,P681H,T716I,S982A,D1118H	TRUE
EPI_ISL_797512	2020-12-31	delH69V70,Y145del,N501Y,A570D,D614G,P681H,T716I,S982A,D1118H	TRUE
EPI_ISL_797517	2020-12-29	delH69V70,Y145del,N501Y,A570D,D614G,P681H,T716I,S982A,D1118H	TRUE
EPI_ISL_797515	2020-12-29	delH69V70,Y145del,N501Y,A570D,D614G,P681H,T716I,S982A,D1118H	TRUE
EPI_ISL_797516	2020-12-29	delH69V70,Y145del,N501Y,A570D,D614G,P681H,T716I,S982A,D1118H	TRUE
EPI_ISL_797511	2020-12-28	delH69V70,Y145del,N501Y,A570D,D614G,S673G,P681H,T716I,S982A,D1118H	TRUE
EPI_ISL_797513	2020-12-29	delH69V70,Y145del,N501Y,A570D,D614G,P681H,T716I,S982A,D1118H	TRUE
EPI_ISL_797518	2020-12-29	delH69V70,Y145del,N501Y,A570D,D614G,P681H,T716I,S982A,D1118H	TRUE
EPI_ISL_797522	2020-12-29	A67V,delH69V70,Y145del,N501Y,A570D,D614G,P681H,T716I,S982A,D1118H	TRUE
EPI_ISL_797524	2020-12-29	delH69V70,Y145del,N501Y,A570D,D614G,P681H,T716I,S982A,D1118H	TRUE
EPI_ISL_797521	2020-12-29	delH69V70,Y145del,N501Y,A570D,D614G,P681H,T716I,S982A,D1118H	TRUE
EPI_ISL_797526	2020-12-29	delH69V70,Y145del,N501Y,A570D,D614G,P681H,T716I,S982A,D1118H	TRUE
EPI_ISL_797519	2020-12-29	delH69V70,Y145del,N501Y,A570D,D614G,P681H,T716I,S982A,D1118H	TRUE
EPI_ISL_797525	2020-12-29	delH69V70,Y145del,N501Y,A570D,D614G,P681H,T716I,I844V,S982A,D1118H	TRUE
EPI_ISL_797520	2020-12-29	delH69V70,Y145del,N501Y,A570D,D614G,P681H,T716I,S982A,D1118H	TRUE
EPI_ISL_797523	2020-12-29	delH69V70,Y145del,N501Y,A570D,D614G,P681H,T716I,S982A,D1118H	TRUE
EPI_ISL_797530	2020-12-29	delH69V70,Y145del,N501Y,A570D,D614G,P681H,T716I,S982A,D1118H	TRUE
EPI_ISL_797533	2020-12-31	delH69V70,Y145del,N501Y,A570D,D614G,P681H,T716I,S982A,D1118H	TRUE
EPI_ISL_797527	2020-12-29	delH69V70,Y145del,N501Y,A570D,D614G,P681H,T716I,S982A,D1118H	TRUE
EPI_ISL_797528	2020-12-29	delH69V70,Y145del,N501Y,A570D,D614G,P681H,T716I,S982A,D1118H	TRUE
EPI_ISL_797534	2020-12-29	delH69V70,Y145del,S254F,N501Y,A570D,D614G,P681H,T716I,S982A,D1118H	TRUE
EPI_ISL_798823	2020-12-24	delH69V70,Y145del,N501Y,A570D,D614G,P681H,T716I,S982A,D1118H	TRUE
EPI_ISL_797532	2020-12-28	L18F,delH69V70,Y145del,S494P,N501Y,A570D,D614G,P681H,T716I,S982A,D1118H	TRUE
EPI_ISL_798822	2020-12-24	delH69V70,Y145del,N501Y,A570D,D614G,P681H,A706V,T716I,S982A,D1118H	TRUE
EPI_ISL_797529	2020-12-29	delH69V70,Y145del,N501Y,A570D,D614G,A653V,P681H,T716I,S982A,D1118H	TRUE
EPI_ISL_798825	2020-12-27	delH69V70,Y145del,S359N,N501Y,A570D,D614G,P681H,T716I,S982A,D1118H	TRUE
EPI_ISL_798829	2020-12-24	delH69V70,Y145del,N501Y,A570D,D614G,P681H,T716I,S982A,D1118H	TRUE
EPI_ISL_798827	2020-12-26	delH69V70,Y145del,N501Y,A570D,D614G,P681H,T716I,S982A,D1118H	TRUE
EPI_ISL_798837	2020-12-24	delH69V70,Y145del,N501Y,A570D,D614G,P681H,T716I,S982A,D1118H	TRUE
EPI_ISL_798826	2020-12-27	L18F,delH69V70,Y145del,N501Y,A570D,D614G,P681H,T716I,S982A,D1118H	TRUE
EPI_ISL_798830	2020-12-24	delH69V70,Y145del,N501Y,A570D,D614G,P681H,T716I,S982A,D1118H	TRUE
EPI_ISL_798834	2020-12-27	delH69V70,Y145del,N501Y,A570D,D614G,P681H,T716I,S982A,D1118H	TRUE
EPI_ISL_798831	2020-12-26	delH69V70,Y145del,N501Y,A570D,D614G,P681H,T716I,S982A,D1118H	TRUE
EPI_ISL_798832	2020-12-24	delH69V70,Y145del,N501Y,A570D,D614G,P681H,T716I,S982A,D1118H	TRUE
EPI_ISL_798835	2020-12-26	delH69V70,Y145del,N501Y,A570D,D614G,P681H,T716I,S982A,D1118H	TRUE
EPI_ISL_798833	2020-12-27	delH69V70,Y145del,N501Y,A570D,D614G,P681H,T716I,S982A,D1118H	TRUE
EPI_ISL_798838	2020-12-24	delH69V70,Y145del,N501Y,A570D,D614G,P681H,T716I,S982A,D1118H	TRUE
EPI_ISL_798841	2020-12-27	delH69V70,Y145del,S494P,N501Y,A570D,D614G,P681H,T716I,S982A,D1118H	TRUE
EPI_ISL_798842	2020-12-26	delH69V70,Y145del,N501Y,A570D,D614G,P681H,T716I,S982A,D1118H	TRUE
EPI_ISL_798845	2020-12-27	delH69V70,Y145del,N501Y,A570D,D614G,P681H,T716I,S982A,F1052L,D1118H	TRUE
EPI_ISL_798840	2020-12-26	delH69V70,Y145del,N501Y,A570D,D614G,P681H,T716I,S982A,D1118H	TRUE
EPI_ISL_798848	2020-12-27	delH69V70,Y145del,N501Y,A570D,D614G,P681H,T716I,S982A,D1118H	TRUE
EPI_ISL_798851	2020-12-24	L5F,delH69V70,Y145del,N501Y,A570D,D614G,P681H,T716I,S982A,D1118H	TRUE
EPI_ISL_798846	2020-12-26	delH69V70,Y145del,N501Y,A570D,D614G,P681H,T716I,S982A,D1118H	TRUE
EPI_ISL_798852	2020-12-27	delH69V70,Y145del,N501Y,A570D,D614G,P681H,T716I,S982A,D1118H	TRUE
EPI_ISL_798850	2020-12-27	R21T,delH69V70,Y145del,N501Y,A570D,D614G,P681H,T716I,S982A,D1118H	TRUE
EPI_ISL_798847	2020-12-26	delH69V70,Y145del,N501Y,A570D,D614G,P681H,T716I,S982A,D1118H	TRUE
EPI_ISL_798861	2020-12-26	T22I,delH69V70,Y145del,N501Y,A570D,D614G,P681H,T716I,S982A,D1118H	TRUE
EPI_ISL_798855	2020-12-24	delH69V70,Y145del,N501Y,A570D,D614G,P681H,A706V,T716I,S982A,D1118H	TRUE
EPI_ISL_798856	2020-12-24	delH69V70,Y145del,N501Y,A570D,D614G,P681H,T716I,S982A,D1118H	TRUE
EPI_ISL_798857	2020-12-26	delH69V70,Y145del,N501Y,A570D,D614G,P681H,T716I,S982A,D1118H	TRUE
EPI_ISL_798863	2020-12-24	delH69V70,Y145del,N501Y,A570D,D614G,P681H,T716I,S982A,D1118H	TRUE
EPI_ISL_798859	2020-12-26	delH69V70,Y145del,N501Y,A570D,D614G,P681H,T716I,S982A,D1118H	TRUE
EPI_ISL_798858	2020-12-26	delH69V70,Y145del,N501Y,A570D,D614G,P681H,T716I,S982A,D1118H	TRUE
EPI_ISL_798854	2020-12-26	delH69V70,Y145del,N501Y,A570D,D614G,P681H,T716I,S982A,D1118H	TRUE
EPI_ISL_813130	2020-12-25	delH69V70,Y145del,N501Y,A570D,D614G,P681H,T716I,S982A,D1118H	TRUE
EPI_ISL_798862	2020-12-25	delH69V70,Y145del,N501Y,A570D,D614G,P681H,T716I,S982A,D1118H	TRUE
EPI_ISL_798864	2020-12-24	delH69V70,Y145del,N501Y,A570D,D614G,P681H,T716I,S982A,D1118H	TRUE
EPI_ISL_813135	2020-12-21	delH69V70,Y145del,A570D,D614G,P681H,T716I,S982A,D1118H	TRUE
EPI_ISL_798865	2020-12-26	delH69V70,Y145del,N501Y,A570D,D614G,P681H,T716I,S982A,D1118H	TRUE
EPI_ISL_813138	2020-12-21	delH69V70,Y145del,N501Y,A570D,D614G,P681H,T716I,S982A,D1118H	TRUE
EPI_ISL_813132	2020-12-22	delH69V70,Y145del,N501Y,A570D,D614G,P681H,T716I,S982A,D1118H	TRUE
EPI_ISL_813136	2020-12-21	delH69V70,Y145del,S494P,N501Y,A570D,D614G,P681H,T716I,S982A,D1118H	TRUE
EPI_ISL_813178	2020-12-26	delH69V70,Y145del,N501Y,A570D,D614G,P681H,T716I,S982A,D1118H	TRUE
EPI_ISL_813176	2020-12-22	delH69V70,Y145del,N501Y,A570D,D614G,P681H,T716I,S982A,D1118H	TRUE
EPI_ISL_813193	2020-12-24	delH69V70,Y145del,N501Y,A570D,D614G,P681H,T716I,S982A,D1118H	TRUE
EPI_ISL_813175	2020-12-27	delH69V70,Y145del,N501Y,A570D,D614G,P681H,T716I,S982A,D1118H	TRUE
EPI_ISL_813185	2020-12-24	delH69V70,Y145del,S494P,N501Y,A570D,D614G,P681H,T716I,S982A,D1118H	TRUE
EPI_ISL_813182	2020-12-21	delH69V70,Y145del,S494P,N501Y,A570D,D614G,P681H,T716I,S982A,D1118H	TRUE
EPI_ISL_813173	2020-12-27	delH69V70,Y145del,N501Y,A570D,D614G,P681H,T716I,S982A,D1118H	TRUE
EPI_ISL_813171	2020-12-28	delH69V70,Y145del,N501Y,A570D,D614G,P681H,T716I,S982A,D1118H	TRUE
EPI_ISL_813198	2020-12-30	delH69V70,Y145del,N501Y,A570D,D614G,P681H,T716I,S982A,D1118H	TRUE
EPI_ISL_813192	2020-12-24	delH69V70,Y145del,N501Y,A570D,D614G,P681H,T716I,S982A,D1118H	TRUE
EPI_ISL_813187	2020-12-21	delH69V70,Y145del,S494P,N501Y,A570D,D614G,P681H,T716I,S982A,D1118H	TRUE
EPI_ISL_813199	2021-01-01	delH69V70,Y145del,N501Y,A570D,D614G,P681H,T716I,S982A,D1118H	TRUE
EPI_ISL_813221	2020-12-31	delH69V70,Y145del,N501Y,A570D,D614G,P681H,T716I,S982A,D1118H	TRUE
EPI_ISL_813214	2020-12-31	delH69V70,Y145del,N501Y,A570D,D614G,P681H,T716I,S982A,D1118H	TRUE
EPI_ISL_813224	2020-12-31	delH69V70,Y145del,N501Y,A570D,D614G,P681H,T716I,S982A,D1118H	TRUE
EPI_ISL_813240	2020-12-19	delH69V70,Y145del,N501Y,A570D,D614G,P681H,T716I,S982A,D1118H	TRUE
EPI_ISL_813222	2020-12-31	delH69V70,Y145del,N501Y,A570D,D614G,P681H,T716I,S982A,D1118H	TRUE
EPI_ISL_821600	2021-01-01	delH69V70,Y145del,N501Y,A570D,D614G,P681H,T716I,S982A,D1118H	TRUE
EPI_ISL_813227	2020-12-28	delH69V70,Y145del,N501Y,A570D,D614G,P681H,T716I,S982A,D1118H	TRUE
EPI_ISL_813230	2020-12-27	delH69V70,Y145del,N501Y,A570D,D614G,P681H,T716I,S982A,D1118H	TRUE
EPI_ISL_813223	2020-12-31	delH69V70,Y145del,S494P,N501Y,A570D,D614G,P681H,T716I,S982A,D1118H	TRUE
EPI_ISL_821602	2020-12-31	delH69V70,Y145del,N501Y,A570D,D614G,P681H,T716I,S982A,D1118H	TRUE
EPI_ISL_813249	2020-12-21	delH69V70,Y145del,N501Y,A570D,D614G,P681H,T716I,P812S,S982A,D1118H	TRUE
EPI_ISL_813245	2020-12-21	delH69V70,Y145del,N501Y,A570D,D614G,P681H,T716I,S982A,D1118H	TRUE
EPI_ISL_821605	2021-01-01	delH69V70,Y145del,N501Y,A570D,D614G,P681H,T716I,S982A,D1118H	TRUE
EPI_ISL_821604	2021-01-01	delH69V70,Y145del,N501Y,A570D,D614G,P681H,T716I,S982A,D1118H	TRUE
EPI_ISL_821610	2021-01-01	delH69V70,Y145del,N501Y,A570D,D614G,P681H,T716I,S982A,D1118H	TRUE
EPI_ISL_821615	2021-01-01	L18F,delH69V70,Y145del,N501Y,A570D,D614G,P681H,T716I,S982A,D1118H	TRUE
EPI_ISL_821606	2021-01-01	delH69V70,Y145del,N501Y,A570D,D614G,P681H,T716I,S982A,D1118H	TRUE
EPI_ISL_821613	2020-12-31	delH69V70,Y145del,N501Y,A570D,D614G,P681H,T716I,S982A,D1118H	TRUE
EPI_ISL_821611	2020-12-31	delH69V70,S98F,Y145del,N501Y,A570D,D614G,P681H,T716I,S982A,D1118H	TRUE
EPI_ISL_821619	2020-12-31	delH69V70,Y145del,A222V,N501Y,A570D,D614G,P681H,T716I,S982A,D1118H	TRUE
EPI_ISL_826473	2021-01-01	delH69V70,Y145del,N501Y,A570D,D614G,P681H,T716I,S982A,D1118H	TRUE
EPI_ISL_834909	2020-12-31	delH69V70,Y145del,N501Y,A570D,D614G,P681H,T716I,S982A,D1118H	TRUE
EPI_ISL_826472	2020-12-31	delH69V70,Y145del,N501Y,A570D,D614G,P681H,T716I,S982A,D1118H	TRUE
EPI_ISL_834901	2021-01-01	delH69V70,Y145del,N501Y,A570D,D614G,P681H,T716I,S982A,D1118H	TRUE
EPI_ISL_826476	2020-12-31	delH69V70,Y145del,N501Y,A570D,D614G,P681H,T716I,S982A,D1118H	TRUE
EPI_ISL_834920	2020-12-31	delH69V70,Y145del,N501Y,A570D,D614G,P681H,T716I,S982A,D1118H	TRUE
EPI_ISL_826467	2021-01-01	delH69V70,Y145del,N501Y,A570D,D614G,P681H,T716I,S982A,D1118H	TRUE
EPI_ISL_834925	2020-12-31	delH69V70,Y145del,N501Y,A570D,D614G,P681H,T716I,S982A,D1118H	TRUE
EPI_ISL_834903	2020-12-31	delH69V70,Y145del,N501Y,A570D,D614G,P681H,T716I,S982A,D1118H	TRUE
EPI_ISL_834933	2020-12-31	delH69V70,Y145del,N501Y,A570D,D614G,P681H,T716I,S982A,D1118H,E1202A	TRUE
EPI_ISL_834931	2020-12-31	delH69V70,Y145del,N501Y,A570D,D614G,P681H,T716I,S982A,D1118H	TRUE
EPI_ISL_834910	2020-12-31	delH69V70,Y145del,N501Y,A570D,D614G,P681H,T716I,S982A,D1118H	TRUE
EPI_ISL_826475	2020-12-29	delH69V70,Y145del,N501Y,A570D,D614G,P681H,T716I,S982A,D1118H	TRUE
EPI_ISL_834921	2021-01-01	delH69V70,Y145del,N501Y,A570D,D614G,P681H,T716I,S982A,D1118H	TRUE
EPI_ISL_837105	2020-12-22	delH69V70,Y145del,N501Y,A570D,D614G,P681H,T716I,S982A,D1118H	TRUE
EPI_ISL_837120	2020-12-21	delH69V70,Y145del,N501Y,A570D,D614G,P681H,T716I,S982A,D1118H	TRUE
EPI_ISL_837125	2020-12-22	delH69V70,Y145del,N501Y,A570D,D614G,P681H,T716I,S982A,D1118H	TRUE
EPI_ISL_837124	2020-12-22	delH69V70,Y145del,N501Y,A570D,D614G,P681H,T716I,S982A,D1118H	TRUE
EPI_ISL_837132	2020-12-23	delH69V70,Y145del,N501Y,A570D,D614G,P681H,T716I,S982A,D1118H	TRUE
EPI_ISL_837123	2020-12-22	delH69V70,Y145del,N501Y,A570D,D614G,P681H,T716I,S982A,D1118H	TRUE
EPI_ISL_837121	2020-12-21	delH69V70,Y145del,N501Y,A570D,D614G,P681H,T716I,S982A,D1118H	TRUE
EPI_ISL_837126	2020-12-22	delH69V70,Y145del,N501Y,A570D,D614G,P681H,T716I,S982A,D1118H	TRUE
EPI_ISL_837127	2020-12-23	delH69V70,Y145del,N501Y,A570D,D614G,P681H,T716I,S982A,D1118H	TRUE
EPI_ISL_837129	2020-12-23	delH69V70,Y145del,N501Y,A570D,D614G,P681H,T716I,S982A,D1118H	TRUE
EPI_ISL_837122	2020-12-21	delH69V70,Y145del,N501Y,A570D,D614G,P681H,T716I,S982A,D1118H	TRUE
EPI_ISL_837131	2020-12-23	delH69V70,Y145del,N501Y,A570D,D614G,P681H,T716I,S982A,D1118H	TRUE
EPI_ISL_837103	2020-12-22	delH69V70,Y145del,N501Y,A570D,D614G,P681H,T716I,S982A,D1118H	TRUE
EPI_ISL_837128	2020-12-23	delH69V70,Y145del,N501Y,A570D,D614G,P681H,T716I,S982A,D1118H	TRUE
EPI_ISL_837130	2020-12-23	delH69V70,Y145del,N501Y,A570D,D614G,P681H,T716I,S982A,D1118H	TRUE
EPI_ISL_837134	2020-12-24	delH69V70,Y145del,N501Y,A570D,D614G,P681H,T716I,S982A,D1118H	TRUE
EPI_ISL_837139	2020-12-29	delH69V70,Y145del,N501Y,A570D,D614G,P681H,T716I,S982A,D1118H	TRUE
EPI_ISL_837136	2020-12-29	delH69V70,Y145del,N501Y,A570D,D614G,P681H,T716I,S982A,D1118H	TRUE
EPI_ISL_837137	2020-12-29	delH69V70,Y145del,N501Y,A570D,D614G,P681H,T716I,S982A,D1118H	TRUE
EPI_ISL_837133	2020-12-24	delH69V70,Y145del,N501Y,A570D,D614G,P681H,T716I,S982A,D1118H	TRUE
EPI_ISL_837135	2020-12-29	delH69V70,Y145del,H146Q,N501Y,A570D,D614G,P681H,T716I,S982A,D1118H	TRUE
EPI_ISL_837142	2020-12-30	delH69V70,Y145del,N501Y,A570D,D614G,P681H,T716I,S982A,D1118H	TRUE
EPI_ISL_837141	2020-12-30	delH69V70,Y145del,N501Y,A570D,D614G,P681H,T716I,S982A,D1118H	TRUE
EPI_ISL_837138	2020-12-29	delH69V70,Y145del,N501Y,A570D,D614G,P681H,T716I,S982A,D1118H	TRUE
EPI_ISL_837143	2020-12-30	delH69V70,Y145del,N501Y,A570D,D614G,P681H,T716I,S982A,D1118H	TRUE
EPI_ISL_837144	2020-12-30	delH69V70,Y145del,N501Y,A570D,D614G,P681H,T716I,S982A,D1118H	TRUE
EPI_ISL_837145	2020-12-30	delH69V70,Y145del,D287G,N501Y,A570D,D614G,P681H,T716I,S982A,D1118H	TRUE
EPI_ISL_837146	2020-12-30	delH69V70,Y145del,N501Y,A570D,D614G,P681H,T716I,S982A,D1118H	TRUE
EPI_ISL_837151	2020-12-30	delH69V70,Y145del,N501Y,A570D,D614G,P681H,T716I,S982A,D1118H	TRUE
EPI_ISL_837140	2020-12-30	delH69V70,Y145del,N501Y,A570D,D614G,P681H,T716I,S982A,D1118H	TRUE
EPI_ISL_837150	2020-12-30	delH69V70,Y145del,N501Y,A570D,D614G,P681H,T716I,S982A,D1118H	TRUE
EPI_ISL_837149	2020-12-30	delH69V70,Y145del,N501Y,A570D,D614G,P681H,T716I,S982A,D1118H	TRUE
EPI_ISL_837154	2020-12-30	delH69V70,Y145del,N501Y,A570D,D614G,P681H,T716I,S982A,D1118H	TRUE
EPI_ISL_837152	2020-12-30	delH69V70,Y145del,N501Y,A570D,D614G,P681H,T716I,S982A,D1118H	TRUE
EPI_ISL_837147	2020-12-30	delH69V70,Y145del,N501Y,A570D,D614G,P681H,T716I,S982A,D1118H	TRUE
EPI_ISL_837156	2020-12-30	delH69V70,Y145del,N501Y,A570D,D614G,P681H,T716I,P812S,S982A,D1118H	TRUE
EPI_ISL_837162	2020-12-30	delH69V70,Y145del,N501Y,A570D,D614G,V622F,P681H,T716I,S982A,D1118H	TRUE
EPI_ISL_837153	2020-12-30	delH69V70,Y145del,N501Y,A570D,D614G,P681H,T716I,S982A,D1118H	TRUE
EPI_ISL_837163	2020-12-30	delH69V70,Y145del,N501Y,A570D,D614G,P681H,T716I,S982A,D1118H	TRUE
EPI_ISL_837148	2020-12-30	delH69V70,Y145del,N501Y,A570D,D614G,P681H,T716I,S982A,D1118H	TRUE
EPI_ISL_837158	2020-12-30	delH69V70,Y145del,N501Y,A570D,D614G,P681H,T716I,P812S,S982A,D1118H	TRUE
EPI_ISL_837159	2020-12-30	delH69V70,Y145del,N501Y,A570D,D614G,P681H,T716I,S982A,D1118H	TRUE
EPI_ISL_837160	2020-12-30	delH69V70,Y145del,N501Y,A570D,D614G,P681H,T716I,S982A,D1118H	TRUE
EPI_ISL_837157	2020-12-30	delH69V70,Y145del,N501Y,A570D,D614G,P681H,T716I,P812S,S982A,D1118H	TRUE
EPI_ISL_837155	2020-12-30	delH69V70,Y145del,N501Y,A570D,D614G,P681H,T716I,S982A,D1118H	TRUE
EPI_ISL_837164	2020-12-30	delH69V70,Y145del,N501Y,A570D,D614G,P681H,T716I,S982A,D1118H	TRUE
EPI_ISL_837161	2020-12-30	delH69V70,Y145del,L216F,N501Y,A570D,D614G,P681H,T716I,S982A,D1118H	TRUE
EPI_ISL_837166	2020-12-30	delH69V70,Y145del,N501Y,A570D,D614G,P681H,T716I,S982A,D1118H	TRUE
EPI_ISL_837169	2020-12-31	delH69V70,Y145del,N501Y,A570D,D614G,P681H,T716I,S982A,D1118H	TRUE
EPI_ISL_837170	2020-12-31	delH69V70,Y145del,N501Y,A570D,D614G,P681H,T716I,S982A,D1118H	TRUE
EPI_ISL_837167	2020-12-30	delH69V70,Y145del,N501Y,A570D,D614G,P681H,T716I,S982A,D1118H	TRUE
EPI_ISL_837165	2020-12-30	delH69V70,Y145del,N501Y,A570D,D614G,P681H,T716I,S982A,D1118H	TRUE
EPI_ISL_837173	2021-01-01	delH69V70,Y145del,N501Y,A570D,D614G,P681H,T716I,S982A,D1118H	TRUE
EPI_ISL_837175	2021-01-01	delH69V70,Y145del,N501Y,A570D,D614G,P681H,T716I,S982A,D1118H	TRUE
EPI_ISL_837168	2020-12-31	delH69V70,Y145del,N501Y,A570D,D614G,P681H,T716I,S982A,D1118H	TRUE
EPI_ISL_837171	2020-12-31	delH69V70,Y145del,N501Y,A570D,D614G,P681H,T716I,S982A,D1118H	TRUE
EPI_ISL_837174	2021-01-01	delH69V70,Y145del,N501Y,A570D,D614G,P681H,T716I,S982A,D1118H	TRUE
EPI_ISL_837184	2020-12-31	delH69V70,N501Y,A570D,D614G,P681H,T716I,S982A,D1118H	TRUE
EPI_ISL_837188	2020-12-31	delH69V70,Y145del,N501Y,A570D,D614G,P681H,T716I,S982A,D1118H	TRUE
EPI_ISL_843098	2020-12-23	delH69V70,Y145del,N501Y,A570D,D614G,P681H,T716I,S982A,D1118H	TRUE
EPI_ISL_837187	2020-12-20	delH69V70,Y145del,N501Y,A570D,D614G,P681H,T716I,S982A,D1118H	TRUE
EPI_ISL_843093	2020-12-23	delH69V70,Y145del,N501Y,A570D,D614G,P681H,T716I,S982A,D1118H	TRUE
EPI_ISL_843094	2020-12-22	delH69V70,Y145del,N501Y,A570D,D614G,P681H,T716I,S982A,D1118H	TRUE
EPI_ISL_864738	2020-12-29	delH69V70,Y145del,N501Y,A570D,D614G,P681H,T716I,S982A,D1118H	TRUE
EPI_ISL_843096	2020-12-22	delH69V70,Y145del,N501Y,A570D,D614G,P681H,T716I,S982A,D1118H	TRUE
EPI_ISL_864740	2020-12-29	delH69V70,Y145del,N501Y,A570D,D614G,P681H,T716I,S982A,D1118H	TRUE
EPI_ISL_864743	2020-12-29	delH69V70,Y145del,N501Y,A570D,D614G,P681H,T716I,S982A,D1118H	TRUE
EPI_ISL_864739	2020-12-29	delH69V70,Y145del,N501Y,A570D,D614G,P681H,T716I,S982A,D1118H	TRUE
EPI_ISL_843097	2020-12-22	delH69V70,Y145del,N501Y,A570D,D614G,P681H,T716I,S982A,D1118H	TRUE
EPI_ISL_864744	2020-12-29	delH69V70,Y145del,N501Y,A570D,D614G,P681H,T716I,S982A,D1118H	TRUE
EPI_ISL_864750	2021-01-01	delH69V70,Y145del,W152R,N501Y,A570D,D614G,P681H,T716I,S982A,D1118H	TRUE
EPI_ISL_843099	2020-12-23	delH69V70,Y145del,N501Y,A570D,D614G,P681H,T716I,S982A,D1118H	TRUE
EPI_ISL_864742	2020-12-29	delH69V70,Y145del,N501Y,A570D,D614G,P681H,T716I,S982A,D1118H	TRUE
EPI_ISL_864753	2020-12-30	delH69V70,Y145del,W152R,N501Y,A570D,D614G,P681H,T716I,S982A,D1118H	TRUE
EPI_ISL_864745	2020-12-29	delH69V70,Y145del,N501Y,A570D,D614G,P681H,T716I,S982A,D1118H	TRUE
EPI_ISL_864747	2021-01-01	delH69V70,Y145del,W152R,N501Y,A570D,D614G,P681H,T716I,S982A,D1118H	TRUE
EPI_ISL_864746	2021-01-01	delH69V70,Y145del,N501Y,A570D,D614G,P681H,T716I,S982A,D1118H	TRUE
EPI_ISL_864787	2020-12-30	delH69V70,Y145del,N501Y,A570D,D614G,P681H,T716I,S982A,D1118H	TRUE
EPI_ISL_867050	2020-12-29	delH69V70,Y145del,N501Y,A570D,D614G,P681H,T716I,S982A,D1118H	TRUE
EPI_ISL_867051	2020-12-27	delH69V70,Y145del,N501Y,A570D,D614G,P681H,T716I,S982A,D1118H	TRUE
EPI_ISL_867056	2020-12-29	delH69V70,Y145del,N501Y,A570D,D614G,P681H,T716I,S982A,D1118H	TRUE
EPI_ISL_867059	2020-12-29	delH69V70,Y145del,N501Y,A570D,D614G,P681H,T716I,S982A,D1118H	TRUE
EPI_ISL_867055	2020-12-28	delH69V70,Y145del,N501Y,A570D,D614G,P681H,T716I,S982A,D1118H	TRUE
EPI_ISL_867058	2020-12-29	delH69V70,Y145del,N501Y,A570D,D614G,P681H,T716I,S982A,D1118H	TRUE
EPI_ISL_867057	2020-12-29	delH69V70,Y145del,N501Y,A570D,D614G,P681H,T716I,S982A,D1118H	TRUE
EPI_ISL_867061	2020-12-29	delH69V70,Y145del,N501Y,A570D,D614G,P681H,T716I,S982A,D1118H	TRUE
EPI_ISL_867066	2020-12-30	delH69V70,Y145del,N501Y,A570D,D614G,P681H,T716I,S982A,D1118H,M1237I	TRUE
EPI_ISL_867069	2020-12-29	delH69V70,S71F,Y145del,N501Y,A570D,D614G,P681H,T716I,S982A,D1118H	TRUE
EPI_ISL_867065	2020-12-30	delH69V70,Y145del,N501Y,A570D,D614G,P681H,T716I,S982A,D1118H	TRUE
EPI_ISL_867064	2020-12-29	delH69V70,Y145del,N501Y,A570D,D614G,P681H,T716I,S982A,D1118H	TRUE
EPI_ISL_867073	2020-12-30	delH69V70,Y145del,N501Y,A570D,D614G,P681H,T716I,S982A,D1118H	TRUE
EPI_ISL_867063	2020-12-29	delH69V70,Y145del,N501Y,A570D,D614G,P681H,T716I,S982A,D1118H	TRUE
EPI_ISL_867084	2020-12-30	delH69V70,Y145del,N501Y,A570D,D614G,P681H,T716I,S982A,D1118H,I1216V	TRUE
EPI_ISL_867080	2020-12-30	delH69V70,Y145del,N501Y,A570D,D614G,P681H,T716I,S982A,D1118H	TRUE
EPI_ISL_777940	2020-12-19	delH69V70,Y145del,N501Y,A570D,D614G,P681H,T716I,S982A,D1118H	TRUE
EPI_ISL_867067	2020-12-29	delH69V70,Y145del,N501Y,A570D,D614G,P681H,T716I,S982A,D1118H	TRUE
EPI_ISL_867068	2020-12-29	delH69V70,Y145del,L216F,N501Y,A570D,D614G,P681H,T716I,A879S,S982A,D1118H	TRUE
EPI_ISL_867072	2020-12-30	delH69V70,Y145del,N501Y,A570D,D614G,P681H,T716I,S982A,D1118H	TRUE
EPI_ISL_867089	2020-12-30	delH69V70,Y145del,N501Y,A570D,D614G,P681H,T716I,S982A,D1118H	TRUE
EPI_ISL_777957	2020-12-19	delH69V70,Y145del,N501Y,A570D,D614G,P681H,T716I,S982A,D1118H	TRUE
EPI_ISL_867081	2020-12-30	delH69V70,Y145del,N501Y,A570D,D614G,P681H,T716I,S982A,D1118H,I1216V	TRUE
EPI_ISL_777934	2020-12-19	delH69V70,Y145del,N501Y,A570D,D614G,P681H,T716I,S982A,D1118H	TRUE
EPI_ISL_867074	2020-12-30	delH69V70,Y145del,V308L,N501Y,A570D,D614G,P681H,T716I,S982A,D1118H	TRUE
EPI_ISL_777953	2020-12-19	delH69V70,Y145del,N501Y,A570D,D614G,P681H,T716I,S982A,D1118H	TRUE
EPI_ISL_777979	2020-12-19	delH69V70,Y145del,N501Y,A570D,D614G,P681H,T716I,S982A,D1118H	TRUE
EPI_ISL_777960	2020-12-19	delH69V70,Y145del,N501Y,A570D,D614G,P681H,T716I,S982A,D1118H	TRUE
EPI_ISL_777967	2020-12-19	delH69V70,Y145del,N501Y,A570D,D614G,P681H,T716I,S982A,D1118H	TRUE
EPI_ISL_777969	2020-12-19	delH69V70,Y145del,N501Y,A570D,D614G,P681H,T716I,S982A,D1118H	TRUE
EPI_ISL_777963	2020-12-19	delH69V70,Y145del,N501Y,A570D,D614G,P681H,T716I,S982A,D1118H	TRUE
EPI_ISL_777980	2020-12-19	delH69V70,Y145del,N501Y,A570D,D614G,P681H,T716I,S982A,D1118H	TRUE
EPI_ISL_777982	2020-12-19	delH69V70,Y145del,N501Y,A570D,D614G,P681H,T716I,S982A,D1118H	TRUE
EPI_ISL_777985	2020-12-21	delH69V70,Y145del,N501Y,A570D,D614G,P681H,T716I,S982A,D1118H	TRUE
EPI_ISL_777994	2020-12-19	delH69V70,Y145del,N501Y,A570D,D614G,P681H,T716I,S982A,D1118H	TRUE
EPI_ISL_777991	2020-12-19	delH69V70,Y145del,N501Y,A570D,D614G,P681H,T716I,S982A,D1118H	TRUE
EPI_ISL_777989	2020-12-19	delH69V70,Y145del,N501Y,A570D,D614G,P681H,T716I,S982A,D1118H	TRUE
EPI_ISL_777955	2020-12-19	delH69V70,Y145del,N501Y,A570D,D614G,P681H,T716I,S982A,D1118H	TRUE
EPI_ISL_777976	2020-12-19	delH69V70,delY145,G261del,N501Y,A570D,D614G,P681H,T716I,S982A,D1118H	TRUE
EPI_ISL_777986	2020-12-19	delH69V70,Y145del,N501Y,A570D,D614G,P681H,T716I,S982A,D1118H	TRUE
EPI_ISL_777993	2020-12-19	delH69V70,Y145del,N501Y,A570D,D614G,P681H,T716I,S982A,D1118H	TRUE
EPI_ISL_777995	2020-12-19	delH69V70,Y145del,N501Y,A570D,D614G,P681H,T716I,S982A,D1118H	TRUE
EPI_ISL_777997	2020-12-19	delH69V70,Y145del,N501Y,A570D,D614G,P681H,T716I,S982A,D1118H	TRUE
EPI_ISL_798050	2020-12-29	delH69V70,Y145del,N501Y,A570D,D614G,V622F,P681H,T716I,S982A,D1118H	TRUE
EPI_ISL_798051	2020-12-28	delH69V70,Y145del,N501Y,A570D,D614G,P681H,T716I,S982A,D1118H	TRUE
EPI_ISL_798052	2020-12-29	delH69V70,Y145del,H146Q,N501Y,A570D,D614G,P681H,T716I,S982A,D1118H	TRUE
EPI_ISL_798055	2020-12-26	delH69V70,Y145del,N501Y,A570D,D614G,P681H,T716I,S982A,D1118H	TRUE
EPI_ISL_798058	2020-12-26	delH69V70,Y145del,N501Y,A570D,D614G,P681H,T716I,S982A,D1118H	TRUE
EPI_ISL_798059	2020-12-29	delH69V70,Y145del,N501Y,A570D,D614G,P681H,T716I,S982A,D1118H	TRUE
EPI_ISL_798056	2020-12-29	delH69V70,Y145del,N501Y,A570D,D614G,P681H,T716I,S982A,D1118H	TRUE
EPI_ISL_777998	2020-12-19	delH69V70,Y145del,N501Y,A570D,D614G,P681H,A706V,T716I,S982A,D1118H	TRUE
EPI_ISL_798060	2020-12-25	delH69V70,Y145del,N501Y,A570D,D614G,P681H,T716I,S982A,D1118H	TRUE
EPI_ISL_798053	2020-12-26	delH69V70,Y145del,N501Y,A570D,D614G,P681H,T716I,S982A,D1118H	TRUE
EPI_ISL_798061	2020-12-28	delH69V70,Y145del,N501Y,A570D,D614G,P681H,T716I,S982A,D1118H	TRUE
EPI_ISL_798069	2020-12-26	delH69V70,Y145del,N501Y,A570D,D614G,P681H,T716I,S982A,D1118H	TRUE
EPI_ISL_798802	2020-12-26	delH69V70,Y145del,N501Y,A570D,D614G,P681H,T716I,S982A,D1118H	TRUE
EPI_ISL_798801	2020-12-24	delH69V70,Y145del,N501Y,A570D,D614G,P681H,T716I,S982A,D1118H	TRUE
EPI_ISL_798063	2020-12-29	delH69V70,Y145del,N501Y,A570D,D614G,P681H,T716I,S982A,D1118H	TRUE
EPI_ISL_798804	2020-12-27	L18F,delH69V70,Y145del,N501Y,A570D,D614G,P681H,T716I,S982A,D1118H	TRUE
EPI_ISL_798806	2020-12-26	delH69V70,Y145del,N501Y,A570D,D614G,P681H,T716I,S982A,D1118H	TRUE
EPI_ISL_798805	2020-12-26	delH69V70,Y145del,N501Y,A570D,D614G,P681H,T716I,S982A,D1118H	TRUE
EPI_ISL_798808	2020-12-24	delH69V70,Y145del,N501Y,A570D,D614G,P681H,T716I,S982A,D1118H	TRUE
EPI_ISL_798068	2020-12-28	delH69V70,Y145del,T299I,N501Y,A570D,D614G,P681H,T716I,S982A,D1118H	TRUE
EPI_ISL_798800	2020-12-26	delH69V70,Y145del,N501Y,A570D,D614G,P681H,T716I,S982A,D1118H	TRUE
EPI_ISL_798803	2020-12-24	delH69V70,Y145del,N501Y,A570D,D614G,P681H,T716I,S982A,D1118H	TRUE
EPI_ISL_798062	2020-12-28	delH69V70,Y145del,N501Y,A570D,D614G,P681H,T716I,S982A,D1118H	TRUE
EPI_ISL_798816	2020-12-25	delH69V70,Y145del,N501Y,A570D,D614G,P681H,T716I,S982A,D1118H	TRUE
EPI_ISL_798813	2020-12-26	delH69V70,Y145del,N501Y,A570D,D614G,P681H,T716I,S982A,D1118H	TRUE
EPI_ISL_798815	2020-12-26	delH69V70,Y145del,H146Q,N501Y,A570D,D614G,P681H,T716I,S982A,D1118H	TRUE
EPI_ISL_798809	2020-12-25	delH69V70,Y145del,N501Y,A570D,D614G,P681H,T716I,S982A,D1118H	TRUE
EPI_ISL_798810	2020-12-26	delH69V70,Y145del,N501Y,A570D,D614G,P681H,T716I,S982A,D1118H	TRUE
EPI_ISL_798807	2020-12-26	delH69V70,Y145del,N501Y,A570D,D614G,P681H,T716I,S982A,D1118H	TRUE
EPI_ISL_798818	2020-12-26	delH69V70,V143del,Y144F,N501Y,A570D,D614G,P681H,T716I,S982A,D1118H	TRUE
EPI_ISL_799301	2020-12-27	delH69V70,Y145del,N501Y,A570D,D614G,P681H,T716I,S982A,D1118H	TRUE
EPI_ISL_798821	2020-12-24	delH69V70,Y145del,N501Y,A570D,D614G,P681H,T716I,P812S,S982A,D1118H	TRUE
EPI_ISL_798819	2020-12-27	delH69V70,Y145del,N501Y,A570D,D614G,P681H,T716I,S982A,D1118H	TRUE
EPI_ISL_798814	2020-12-27	delH69V70,Y145del,N501Y,A570D,D614G,P681H,T716I,S982A,D1118H	TRUE
EPI_ISL_798820	2020-12-26	delH69V70,Y145del,N501Y,A570D,D614G,P681H,T716I,S982A,D1118H	TRUE
EPI_ISL_799303	2020-12-22	delH69V70,Y145del,N501Y,A570D,D614G,P681H,T716I,S982A,D1118H	TRUE
EPI_ISL_799300	2020-12-27	delH69V70,Y145del,N501Y,A570D,D614G,P681H,T716I,S982A,D1118H	TRUE
EPI_ISL_799302	2020-12-26	delH69V70,Y145del,N501Y,A570D,D614G,P681H,T716I,S982A,D1118H	TRUE
EPI_ISL_799307	2020-12-27	L18F,delH69V70,Y145del,A352V,N501Y,A570D,D614G,P681H,T716I,S982A,D1118H	TRUE
EPI_ISL_799308	2020-12-22	delH69V70,Y145del,N501Y,A570D,D614G,A626T,P681H,T716I,S982A,D1118H	TRUE
EPI_ISL_799311	2020-12-22	delH69V70,Y145del,N501Y,A570D,D614G,P681H,T716I,S982A,D1118H	TRUE
EPI_ISL_799306	2020-12-24	delH69V70,Y145del,N501Y,A570D,D614G,P681H,T716I,S982A,D1118H	TRUE
EPI_ISL_799305	2020-12-22	delH69V70,Y145del,A475V,N501Y,A570D,D614G,P681H,T716I,S982A,D1118H	TRUE
EPI_ISL_799313	2020-12-27	delH69V70,Y145del,N501Y,A570D,D614G,P681H,T716I,S982A,D1118H	TRUE
EPI_ISL_799304	2020-12-27	delH69V70,Y145del,N501Y,A570D,D614G,P681H,T716I,S982A,D1118H	TRUE
EPI_ISL_799310	2020-12-26	delH69V70,Y145del,N501Y,A570D,D614G,P681H,T716I,S982A,D1118H	TRUE
EPI_ISL_799381	2020-12-27	delH69V70,Y145del,N501Y,A570D,D614G,P681H,T716I,S982A,D1118H	TRUE
EPI_ISL_799314	2020-12-22	delH69V70,Y145del,N501Y,A570D,D614G,P681H,T716I,S982A,D1118H	TRUE
EPI_ISL_799384	2020-12-22	delH69V70,Y145del,N501Y,A570D,D614G,P681H,T716I,S982A,D1118H,K1191N	TRUE
EPI_ISL_799312	2020-12-27	delH69V70,Y145del,N501Y,A570D,D614G,P681H,T716I,S982A,D1118H	TRUE
EPI_ISL_799386	2020-12-22	H49Y,delH69V70,Y145del,N501Y,A570D,D614G,P681H,T716I,S982A,D1118H	TRUE
EPI_ISL_799316	2020-12-27	delH69V70,Y145del,N501Y,A570D,D614G,P681H,T716I,S982A,D1118H	TRUE
EPI_ISL_799380	2020-12-22	delH69V70,Y145del,N501Y,A570D,D614G,P681H,T716I,S982A,D1118H	TRUE
EPI_ISL_799390	2020-12-21	delH69V70,Y145del,N501Y,A570D,D614G,P681H,T716I,S982A,D1118H	TRUE
EPI_ISL_799388	2020-12-22	delH69V70,Y145del,N501Y,A570D,D614G,P681H,T716I,S982A,D1118H	TRUE
EPI_ISL_799392	2020-12-22	delH69V70,Y145del,N501Y,A570D,D614G,P681H,T716I,S982A,D1118H	TRUE
EPI_ISL_811519	2020-12-31	delH69V70,Y145del,N501Y,A570D,D614G,P681H,T716I,S982A,D1118H	TRUE
EPI_ISL_799395	2020-12-22	delH69V70,Y145del,N501Y,A570D,D614G,P681H,T716I,S982A,D1118H	TRUE
EPI_ISL_799396	2020-12-27	delH69V70,Y145del,N501Y,A570D,D614G,P681H,T716I,S982A,D1118H	TRUE
EPI_ISL_799385	2020-12-27	delH69V70,Y145del,N501Y,A570D,D614G,V622F,P681H,T716I,S982A,D1118H	TRUE
EPI_ISL_799394	2020-12-24	delH69V70,Y145del,N501Y,A570D,D614G,P681H,T716I,S982A,D1118H	TRUE
EPI_ISL_799387	2020-12-22	delH69V70,Y145del,N501Y,A570D,D614G,P681H,T716I,S982A,D1118H	TRUE
EPI_ISL_799397	2020-12-22	delH69V70,Y145del,N501Y,A570D,D614G,P681H,T716I,S982A,D1118H	TRUE
EPI_ISL_811524	2020-12-31	delH69V70,Y145del,N501Y,A570D,D614G,P681H,T716I,S982A,D1118H	TRUE
EPI_ISL_799389	2020-12-27	delH69V70,Y145del,N501Y,A570D,D614G,P681H,T716I,S982A,D1118H	TRUE
EPI_ISL_799393	2020-12-27	delH69V70,Y145del,N501Y,A570D,E583D,D614G,P681H,T716I,S982A,D1118H	TRUE
EPI_ISL_811548	2020-12-31	delH69V70,Y145del,N501Y,A570D,D614G,P681H,T716I,S982A,D1118H	TRUE
EPI_ISL_811530	2020-12-31	delH69V70,Y145del,N501Y,A570D,D614G,P681H,T716I,S982A,D1118H	TRUE
EPI_ISL_811516	2020-12-31	delH69V70,Y145del,N501Y,A570D,D614G,P681H,T716I,S982A,D1118H	TRUE
EPI_ISL_811580	2020-12-31	delH69V70,Y145del,N501Y,A570D,D614G,P681H,T716I,S982A,D1118H	TRUE
EPI_ISL_811573	2020-12-31	delH69V70,Y145del,N501Y,A570D,D614G,P681H,T716I,S982A,D1118H	TRUE
EPI_ISL_811594	2020-12-30	delH69V70,Y145del,N501Y,A570D,D614G,P681H,T716I,S982A,D1118H	TRUE
EPI_ISL_811538	2021-01-01	delH69V70,Y145del,N501Y,A570D,D614G,P681H,T716I,S982A,D1118H	TRUE
EPI_ISL_811563	2020-12-30	delH69V70,Y145del,N501Y,A570D,D614G,P681H,T716I,S982A,D1118H	TRUE
EPI_ISL_811584	2020-12-31	delH69V70,Y145del,N501Y,A570D,D614G,A668S,P681H,T716I,S982A,D1118H	TRUE
EPI_ISL_811565	2021-01-01	delH69V70,Y145del,N501Y,A570D,D614G,P681H,T716I,S982A,D1118H	TRUE
EPI_ISL_820302	2020-12-28	delH69V70,Y145del,N501Y,A570D,D614G,P681H,T716I,S982A,D1118H	TRUE
EPI_ISL_820304	2020-12-28	delH69V70,Y145del,G476S,N501Y,A570D,D614G,P681H,T716I,S982A,D1118H	TRUE
EPI_ISL_820311	2020-12-28	delH69V70,Y145del,N501Y,A570D,D614G,P681H,T716I,S982A,D1118H	TRUE
EPI_ISL_811595	2021-01-01	delH69V70,Y145del,N501Y,A570D,D614G,P681H,T716I,S982A,D1118H	TRUE
EPI_ISL_820309	2020-12-28	delH69V70,Y145del,N501Y,A570D,D614G,P681H,T716I,S982A,D1118H	TRUE
EPI_ISL_820328	2020-12-29	delH69V70,Y145del,N501Y,A570D,D614G,P681H,T716I,S982A,D1118H	TRUE
EPI_ISL_820318	2020-12-28	delH69V70,Y145del,N501Y,A570D,D614G,P681H,T716I,S982A,D1118H	TRUE
EPI_ISL_820300	2020-12-28	delH69V70,Y145del,N501Y,A570D,D614G,P681H,T716I,S982A,D1118H	TRUE
EPI_ISL_820316	2020-12-28	delH69V70,Y145del,N501Y,A570D,D614G,P681H,T716I,S982A,D1118H	TRUE
EPI_ISL_820333	2020-12-29	delH69V70,Y145del,N501Y,A570D,D614G,P681H,T716I,S982A,D1118H	TRUE
EPI_ISL_821628	2020-12-31	L18F,delH69V70,Y145del,N501Y,A570D,D614G,P681H,T716I,S982A,D1118H	TRUE
EPI_ISL_820326	2020-12-29	delH69V70,Y145del,N501Y,A570D,D614G,P681H,T716I,S982A,D1118H	TRUE
EPI_ISL_820337	2020-12-29	delH69V70,Y145del,N501Y,A570D,D614G,P681H,T716I,S982A,D1118H	TRUE
EPI_ISL_821634	2020-12-28	delH69V70,Y145del,N501Y,A570D,D614G,P681H,T716I,S982A,D1118H	TRUE
EPI_ISL_821630	2020-12-28	delH69V70,Y145del,S494P,N501Y,A570D,D614G,P681H,T716I,S982A,D1118H	TRUE
EPI_ISL_820335	2020-12-29	delH69V70,Y145del,N501Y,A570D,D614G,P681H,T716I,S982A,D1118H	TRUE
EPI_ISL_821632	2020-12-29	delH69V70,Y145del,N501Y,A570D,D614G,P681H,T716I,S982A,D1118H	TRUE
EPI_ISL_821629	2020-12-28	delH69V70,Y145del,S494P,N501Y,A570D,D614G,P681H,T716I,S982A,D1118H	TRUE
EPI_ISL_821635	2020-12-28	delH69V70,Y145del,S494P,N501Y,A570D,D614G,P681H,T716I,S982A,D1118H	TRUE
EPI_ISL_821638	2020-12-29	delH69V70,Y145del,N501Y,A570D,D614G,P681H,T716I,S982A,D1118H	TRUE
EPI_ISL_821633	2020-12-27	delH69V70,Y145del,N501Y,A570D,D614G,P681H,T716I,S982A,D1118H	TRUE
EPI_ISL_821631	2020-12-28	delH69V70,Y145del,N501Y,A570D,D614G,P681H,T716I,S982A,D1118H	TRUE
EPI_ISL_820306	2020-12-28	delH69V70,Y145del,N501Y,A570D,D614G,P681H,T716I,S982A,D1118H	TRUE
EPI_ISL_821637	2020-12-27	delH69V70,Y145del,N501Y,A570D,D614G,P681H,A706V,T716I,Q836K,S982A,D1118H	TRUE
EPI_ISL_821636	2020-12-28	delH69V70,Y145del,N501Y,A570D,D614G,P681H,T716I,S982A,D1118H	TRUE
EPI_ISL_821640	2020-12-29	delH69V70,Y145del,N501Y,A570D,D614G,P681H,T716I,S982A,D1118H	TRUE
EPI_ISL_821642	2020-12-29	delH69V70,Y145del,N501Y,A570D,D614G,P681H,T716I,S982A,D1118H	TRUE
EPI_ISL_821641	2020-12-28	delH69V70,Y145del,N501Y,A570D,D614G,P681H,T716I,S982A,D1118H	TRUE
EPI_ISL_821639	2020-12-29	delH69V70,Y145del,N501Y,A570D,D614G,P681H,T716I,S982A,D1118H	TRUE
EPI_ISL_821645	2020-12-29	delH69V70,Y145del,D178N,N501Y,A570D,D614G,P681H,T716I,S982A,D1118H	TRUE
EPI_ISL_821647	2020-12-29	delH69V70,Y145del,N501Y,A570D,D614G,P681H,T716I,S982A,D1118H	TRUE
EPI_ISL_821650	2020-12-29	delH69V70,Y145del,N501Y,A570D,D614G,P681H,T716I,S982A,D1118H	TRUE
EPI_ISL_821648	2020-12-28	delH69V70,Y145del,N501Y,A570D,D614G,P681H,T716I,S982A,D1118H	TRUE
EPI_ISL_821653	2020-12-28	delH69V70,Y145del,N501Y,A570D,D614G,P681H,T716I,S982A,D1118H	TRUE
EPI_ISL_821652	2020-12-29	delH69V70,Y145del,N501Y,A570D,V608I,D614G,P681H,T716I,S982A,D1118H	TRUE
EPI_ISL_821656	2020-12-29	delH69V70,Y145del,N501Y,A570D,D614G,P681H,T716I,S982A,D1118H	TRUE
EPI_ISL_821651	2020-12-29	delH69V70,Y145del,N501Y,A570D,D614G,P681H,T716I,S982A,D1118H	TRUE
EPI_ISL_821657	2020-12-29	delH69V70,Y145del,N501Y,A570D,D614G,P681H,T716I,S982A,D1118H	TRUE
EPI_ISL_821654	2020-12-29	delH69V70,Y145del,N501Y,A570D,D614G,P681H,T716I,S982A,D1118H	TRUE
EPI_ISL_821658	2020-12-29	delH69V70,Y145del,H146Y,N501Y,A570D,D614G,P681H,T716I,S982A,D1118H	TRUE
EPI_ISL_821662	2020-12-29	delH69V70,Y145del,N501Y,A570D,D614G,P681H,T716I,S982A,D1118H	TRUE
EPI_ISL_821655	2020-12-29	delH69V70,Y145del,N501Y,A570D,D614G,P681H,T716I,S982A,D1118H	TRUE
EPI_ISL_821660	2020-12-29	delH69V70,Y145del,N501Y,A570D,D614G,P681H,T716I,S982A,D1118H	TRUE
EPI_ISL_821665	2020-12-30	delH69V70,Y145del,N501Y,A570D,D614G,P681H,T716I,S982A,D1118H	TRUE
EPI_ISL_821664	2020-12-30	delH69V70,Y145del,S494P,N501Y,A570D,D614G,P681H,T716I,S982A,D1118H	TRUE
EPI_ISL_822206	2020-12-31	delH69V70,Y145del,N501Y,A570D,D614G,P681H,T716I,S982A,D1118H	TRUE
EPI_ISL_821666	2020-12-29	delH69V70,Y145del,N501Y,A570D,D614G,P681H,T716I,S982A,D1118H	TRUE
EPI_ISL_821659	2020-12-30	delH69V70,Y145del,N501Y,A570D,D614G,V622F,P681H,T716I,S982A,D1118H	TRUE
EPI_ISL_822203	2020-12-31	delH69V70,Y145del,N501Y,A570D,D614G,P681H,T716I,S982A,D1084Y,D1118H	TRUE
EPI_ISL_822207	2020-12-31	delH69V70,Y145del,N501Y,A570D,D614G,P681H,T716I,S982A,D1118H	TRUE
EPI_ISL_821663	2020-12-30	delH69V70,Y145del,N501Y,A570D,D614G,P681H,T716I,S982A,D1118H	TRUE
EPI_ISL_822205	2020-12-31	delH69V70,Y145del,N501Y,K558N,A570D,D614G,P681H,T716I,S982A,D1118H	TRUE
EPI_ISL_822204	2020-12-31	delH69V70,Y145del,N501Y,A570D,D614G,P681H,T716I,S982A,D1118H,C1247F	TRUE
EPI_ISL_822211	2020-12-31	delH69V70,Y145del,N501Y,A570D,D614G,P681H,T716I,S982A,D1118H	TRUE
EPI_ISL_822212	2020-12-31	delH69V70,Y145del,N501Y,A570D,D614G,P681H,T716I,S982A,D1118H	TRUE
EPI_ISL_822210	2020-12-31	delH69V70,Y145del,N501Y,A570D,D614G,P681H,T716I,S982A,D1118H	TRUE
EPI_ISL_822216	2020-12-31	delH69V70,Y145del,N501Y,A570D,D614G,P681H,T716I,S982A,D1118H	TRUE
EPI_ISL_822208	2020-12-31	delH69V70,Y145del,N501Y,A570D,D614G,P681H,T716I,S982A,D1118H	TRUE
EPI_ISL_822213	2020-12-31	delH69V70,Y145del,N501Y,A570D,D614G,P681H,T716I,S982A,D1118H	TRUE
EPI_ISL_822200	2020-12-31	delH69V70,Y145del,N501Y,A570D,D614G,P681H,T716I,S982A,D1118H	TRUE
EPI_ISL_822218	2020-12-31	delH69V70,Y145del,N501Y,K558N,A570D,D614G,P681H,T716I,S982A,D1118H	TRUE
EPI_ISL_822217	2020-12-31	delH69V70,Y145del,N501Y,A570D,D614G,P681H,T716I,S982A,D1118H	TRUE
EPI_ISL_822222	2020-12-31	delH69V70,Y145del,N501Y,A570D,D614G,P681H,T716I,S982A,D1118H	TRUE
EPI_ISL_822215	2020-12-31	delH69V70,Y145del,N501Y,A570D,D614G,P681H,T716I,S982A,D1118H	TRUE
EPI_ISL_822219	2020-12-31	delH69V70,Y145del,N501Y,A570D,D614G,P681H,T716I,S982A,D1118H	TRUE
EPI_ISL_822220	2020-12-31	delH69V70,Y145del,N501Y,A570D,D614G,P681H,T716I,S982A,D1118H	TRUE
EPI_ISL_822224	2021-01-01	delH69V70,Y145del,N501Y,A570D,D614G,P681H,T716I,S982A,D1118H	TRUE
EPI_ISL_822225	2020-12-31	delH69V70,Y145del,N501Y,A570D,D614G,P681H,T716I,S982A,D1118H	TRUE
EPI_ISL_822221	2020-12-31	delH69V70,Y145del,N501Y,A570D,D614G,P681H,T716I,S982A,D1118H	TRUE
EPI_ISL_822227	2020-12-31	delH69V70,Y145del,N501Y,A570D,D614G,P681H,T716I,S982A,D1118H	TRUE
EPI_ISL_822226	2020-12-31	delH69V70,Y145del,N501Y,A570D,D614G,P681H,T716I,S982A,D1118H	TRUE
EPI_ISL_822228	2020-12-31	delH69V70,Y145del,N501Y,A570D,D614G,P681H,T716I,S982A,D1118H	TRUE
EPI_ISL_822231	2020-12-31	delH69V70,Y145del,S221L,N501Y,A570D,D614G,P681H,T716I,S982A,D1118H	TRUE
EPI_ISL_822238	2020-12-31	delH69V70,Y145del,N501Y,A570D,D614G,P681H,T716I,S982A,D1118H	TRUE
EPI_ISL_822241	2020-12-31	delH69V70,Y145del,N501Y,A570D,D614G,P681H,T716I,S982A,D1118H	TRUE
EPI_ISL_822236	2020-12-31	delH69V70,Y145del,N501Y,A570D,D614G,P681H,T716I,S982A,D1118H	TRUE
EPI_ISL_822248	2021-01-01	delH69V70,Y145del,N501Y,A570D,D614G,P681H,T716I,S982A,D1118H	TRUE
EPI_ISL_822239	2020-12-31	delH69V70,Y145del,N501Y,A570D,D614G,P681H,T716I,S982A,D1118H	TRUE
EPI_ISL_822234	2020-12-31	delH69V70,Y145del,N501Y,A570D,D614G,P681H,T716I,S982A,D1118H	TRUE
EPI_ISL_822255	2020-12-31	delH69V70,Y145del,N501Y,A570D,D614G,P681H,T716I,S982A,D1118H	TRUE
EPI_ISL_822251	2020-12-31	delH69V70,Y145del,N501Y,A570D,D614G,P681H,T716I,S982A,D1118H	TRUE
EPI_ISL_822229	2020-12-31	delH69V70,Y145del,N501Y,A570D,D614G,P681H,T716I,S982A,D1118H	TRUE
EPI_ISL_822235	2020-12-31	delH69V70,Y145del,N501Y,A570D,D614G,P681H,T716I,S982A,D1118H	TRUE
EPI_ISL_822246	2020-12-31	delH69V70,Y145del,H146Y,N501Y,A570D,D614G,P681H,T716I,S982A,D1118H	TRUE
EPI_ISL_834212	2020-12-31	delH69V70,R102I,Y145del,N501Y,A570D,D614G,P681H,T716I,S982A,D1118H	TRUE
EPI_ISL_822259	2020-12-31	delH69V70,Y145del,N501Y,A570D,D614G,P681H,T716I,S982A,D1118H	TRUE
EPI_ISL_822254	2020-12-31	delH69V70,Y145del,N501Y,A570D,D614G,P681H,T716I,L938F,S982A,D1118H	TRUE
EPI_ISL_834236	2020-12-31	delH69V70,Y145del,N501Y,A570D,D614G,P681H,T716I,S982A,D1118H	TRUE
EPI_ISL_822252	2020-12-31	delH69V70,Y145del,N501Y,A570D,D614G,P681H,T716I,S982A,D1118H	TRUE
EPI_ISL_834211	2020-12-31	delH69V70,Y145del,N501Y,A570D,D614G,P681H,T716I,S982A,D1118H	TRUE
EPI_ISL_834235	2021-01-01	delH69V70,Y145del,N501Y,A570D,D614G,P681H,T716I,S982A,D1118H	TRUE
EPI_ISL_834231	2020-12-31	delH69V70,Y145del,N501Y,A570D,D614G,P681H,T716I,S982A,D1118H	TRUE
EPI_ISL_822258	2020-12-31	delH69V70,Y145del,N501Y,A570D,D614G,P681H,T716I,S982A,D1118H	TRUE
EPI_ISL_834233	2020-12-31	delH69V70,Y145del,N501Y,A570D,D614G,P681H,T716I,S982A,D1118H	TRUE
EPI_ISL_822257	2020-12-31	delH69V70,Y145del,N501Y,A570D,D614G,P681H,T716I,S982A,D1118H	TRUE
EPI_ISL_834223	2020-12-31	delH69V70,Y145del,N501Y,A570D,D614G,P681H,T716I,S982A,D1118H	TRUE
EPI_ISL_834959	2020-12-31	delH69V70,Y145del,N501Y,A570D,D614G,P681H,T716I,S982A,D1118H	TRUE
EPI_ISL_835504	2021-01-01	delH69V70,Y145del,N501Y,A570D,D614G,P681H,T716I,S982A,D1118H	TRUE
EPI_ISL_834949	2020-12-31	delH69V70,Y145del,N501Y,A570D,D614G,P681H,T716I,S982A,D1118H	TRUE
EPI_ISL_834972	2020-12-31	delH69V70,Y145del,N501Y,A570D,D614G,P681H,T716I,S982A,D1118H	TRUE
EPI_ISL_834947	2021-01-01	delH69V70,Y145del,N501Y,A570D,D614G,P681H,T716I,S982A,D1118H	TRUE
EPI_ISL_834237	2020-12-31	delH69V70,Y145del,N501Y,A570D,D614G,P681H,T716I,S982A,D1118H	TRUE
EPI_ISL_835532	2020-12-31	delH69V70,Y145del,N501Y,A570D,D614G,P681H,T716I,S982A,D1118H	TRUE
EPI_ISL_835562	2020-12-31	delH69V70,Y145del,N501Y,A570D,D614G,P681H,T716I,S982A,D1118H	TRUE
EPI_ISL_839080	2020-12-30	delH69V70,Y145del,N501Y,A570D,D614G,P681H,T716I,S982A,D1118H	TRUE
EPI_ISL_835550	2020-12-31	delH69V70,Y145del,N501Y,A570D,D614G,T678I,P681H,T716I,S982A,D1118H	TRUE
EPI_ISL_835546	2020-12-31	delH69V70,Y145del,N501Y,A570D,D614G,P681H,T716I,S982A,D1118H	TRUE
EPI_ISL_839075	2021-01-01	delH69V70,S98F,Y145del,N501Y,A570D,D614G,P681H,T716I,S982A,D1118H	TRUE
EPI_ISL_839074	2021-01-01	delH69V70,Y145del,N501Y,A570D,D614G,P681H,T716I,S982A,D1118H	TRUE
EPI_ISL_839093	2021-01-01	delH69V70,Y145del,N501Y,A570D,D614G,P681H,T716I,S982A,D1118H	TRUE
EPI_ISL_839084	2020-12-31	delH69V70,Y145del,N501Y,A570D,D614G,P681H,T716I,S982A,D1118H	TRUE
EPI_ISL_839082	2020-12-31	delH69V70,Y145del,N501Y,A570D,D614G,P681H,T716I,S982A,D1118H	TRUE
EPI_ISL_839083	2020-12-31	delH69V70,Y145del,N501Y,A570D,D614G,P681H,T716I,S982A,D1118H	TRUE
EPI_ISL_839085	2021-01-01	delH69V70,Y145del,N501Y,A570D,D614G,P681H,T716I,S982A,D1118H	TRUE
EPI_ISL_839095	2021-01-01	delH69V70,Y145del,N501Y,A570D,D614G,P681H,T716I,S982A,D1118H	TRUE
EPI_ISL_839081	2020-12-31	delH69V70,Y145del,N501Y,A570D,D614G,P681H,T716I,S982A,D1118H	TRUE
EPI_ISL_839097	2021-01-01	delH69V70,Y145del,N501Y,A570D,D614G,P681H,T716I,S982A,D1118H	TRUE
EPI_ISL_839099	2021-01-01	delH69V70,Y145del,N501Y,A570D,D614G,P681H,T716I,S982A,D1118H	TRUE
EPI_ISL_839092	2021-01-01	delH69V70,S98F,Y145del,N501Y,A570D,D614G,P681H,T716I,S982A,D1118H	TRUE
EPI_ISL_839087	2021-01-01	delH69V70,Y145del,N501Y,A570D,D614G,P681H,T716I,S982A,D1118H	TRUE
EPI_ISL_840086	2020-12-21	delH69V70,Y145del,N501Y,A570D,D614G,P681H,T716I,S982A,D1118H	TRUE
EPI_ISL_839090	2021-01-01	delH69V70,Y145del,N501Y,A570D,D614G,P681H,T716I,S982A,D1118H	TRUE
EPI_ISL_839086	2021-01-01	delH69V70,Y145del,N501Y,A570D,D614G,P681H,T716I,S982A,D1118H	TRUE
EPI_ISL_839096	2021-01-01	delH69V70,Y145del,N501Y,A570D,D614G,P681H,T716I,S982A,D1118H	TRUE
EPI_ISL_865363	2020-12-30	delH69V70,Y145del,N501Y,A570D,D614G,P681H,T716I,S982A,D1118H	TRUE
EPI_ISL_839089	2021-01-01	delH69V70,Y145del,N501Y,A570D,D614G,P681H,T716I,S982A,D1118H	TRUE
EPI_ISL_852083	2020-12-19	delH69V70,Y145del,N501Y,A570D,D614G,P681H,T716I,S982A,D1118H	TRUE
EPI_ISL_840089	2020-12-22	delH69V70,Y145del,N501Y,A570D,D614G,P681H,T716I,S982A,D1118H	TRUE
EPI_ISL_840093	2020-12-23	delH69V70,Y145del,N501Y,A570D,D614G,P681H,T716I,S982A,D1118H	TRUE
EPI_ISL_840087	2020-12-21	delH69V70,Y145del,N501Y,A570D,D614G,P681H,T716I,S982A,D1118H	TRUE
EPI_ISL_840096	2020-12-24	delH69V70,Y145del,N501Y,A570D,D614G,P681H,T716I,S982A,D1118H	TRUE
EPI_ISL_840077	2020-12-20	delH69V70,Y145del,N501Y,A570D,D614G,P681H,T716I,S982A,D1118H	TRUE
EPI_ISL_865364	2021-01-01	delH69V70,Y145del,N501Y,A570D,D614G,P681H,T716I,S982A,D1118H	TRUE
EPI_ISL_865386	2020-12-29	delH69V70,Y145del,N501Y,A570D,D614G,P681H,T716I,S982A,D1118H	TRUE
EPI_ISL_865381	2020-12-29	delH69V70,Y145del,N501Y,A570D,D614G,P681H,T716I,S982A,D1118H	TRUE
EPI_ISL_922274	2020-12-29	delH69V70,Y145del,N501Y,A570D,D614G,P681H,T716I,S982A,D1118H	TRUE
EPI_ISL_865380	2020-12-29	delH69V70,Y145del,N501Y,A570D,D614G,P681H,T716I,S982A,D1118H	TRUE
EPI_ISL_865377	2020-12-29	delH69V70,Y145del,N501Y,A570D,D614G,P681H,T716I,S982A,D1118H	TRUE
EPI_ISL_865399	2020-12-23	delH69V70,Y145del,N501Y,A570D,D614G,P681H,T716I,S982A,D1118H	TRUE
EPI_ISL_865398	2020-12-28	delH69V70,Y145del,N501Y,A570D,D614G,P681H,T716I,S982A,D1118H	TRUE
EPI_ISL_922276	2020-12-28	delH69V70,S98F,Y145del,N501Y,A570D,D614G,P681H,T716I,S982A,D1118H	TRUE
EPI_ISL_922273	2020-12-24	delH69V70,Y145del,N501Y,A570D,D614G,P681H,T716I,S982A,D1118H	TRUE
EPI_ISL_922277	2020-12-29	delH69V70,Y145del,N501Y,A570D,D614G,P681H,T716I,S982A,D1118H	TRUE
EPI_ISL_922270	2020-12-28	delH69V70,Y145del,N501Y,A570D,D614G,P681H,T716I,S982A,D1118H	TRUE
EPI_ISL_922279	2020-12-29	delH69V70,Y145del,N501Y,A570D,D614G,P681H,T716I,S982A,D1118H	TRUE
EPI_ISL_922272	2020-12-29	delH69V70,Y145del,N501Y,A570D,D614G,P681H,T716I,S982A,D1118H	TRUE
EPI_ISL_922282	2020-12-28	delH69V70,Y145del,N501Y,A570D,D614G,P681H,T716I,S982A,D1118H	TRUE
EPI_ISL_922287	2020-12-31	delH69V70,Y145del,N501Y,A570D,D614G,P681H,T716I,S982A,D1118H	TRUE
EPI_ISL_922281	2020-12-28	delH69V70,Y145del,N501Y,A570D,D614G,P681H,T716I,M740V,S982A,D1118H	TRUE
EPI_ISL_922288	2020-12-31	delH69V70,Y145del,N501Y,A570D,D614G,P681H,T716I,S982A,D1118H	TRUE
EPI_ISL_922289	2021-01-01	delH69V70,Y145del,N501Y,A570D,D614G,P681H,T716I,S982A,D1118H	TRUE
EPI_ISL_922291	2020-12-30	delH69V70,Y145del,N501Y,A570D,D614G,P681H,T716I,S982A,D1118H	TRUE
EPI_ISL_922292	2020-12-31	delH69V70,Y145del,N501Y,A570D,D614G,P681H,T716I,S982A,D1118H	TRUE
EPI_ISL_922293	2020-12-30	delH69V70,Y145del,N501Y,A570D,D614G,P681H,T716I,S982A,D1118H	TRUE
EPI_ISL_781206	2020-12-21	delH69V70,Y145del,N501Y,A570D,D614G,P681H,T716I,S982A,D1118H	TRUE
EPI_ISL_922290	2020-12-31	delH69V70,Y145del,N501Y,A570D,D614G,P681H,T716I,S982A,D1118H	TRUE
EPI_ISL_922297	2020-12-30	delH69V70,Y145del,N501Y,A570D,D614G,P681H,T716I,S982A,D1118H	TRUE
EPI_ISL_922296	2020-12-30	delH69V70,Y145del,N501Y,A570D,D614G,P681H,T716I,S982A,D1118H	TRUE
EPI_ISL_922299	2020-12-31	delH69V70,Y145del,N501Y,A570D,D614G,Q677H,P681H,T716I,S982A,D1118H	TRUE
EPI_ISL_781207	2020-12-21	L18F,delH69V70,Y145del,N501Y,A570D,D614G,P681H,T716I,S982A,D1118H	TRUE
EPI_ISL_781211	2020-12-20	delH69V70,Y145del,N501Y,A570D,D614G,P681H,T716I,S982A,D1118H	TRUE
EPI_ISL_763393	2020-12-19	delH69V70,R102I,Y145del,N501Y,A570D,D614G,P681H,T716I,S982A,D1118H	TRUE
EPI_ISL_781208	2020-12-19	delH69V70,Y145del,N501Y,A570D,D614G,P681H,T716I,S982A,D1118H	TRUE
EPI_ISL_763380	2020-12-24	delH69V70,Y145del,N501Y,A570D,D614G,P681H,T716I,S982A,D1118H	TRUE
EPI_ISL_781216	2020-12-21	L18F,delH69V70,Y145del,N501Y,A570D,D614G,P681H,T716I,S982A,D1118H	TRUE
EPI_ISL_781203	2020-12-21	delH69V70,Y145del,N501Y,A570D,D614G,P681H,T716I,S982A,D1118H	TRUE
EPI_ISL_781212	2020-12-20	delH69V70,Y145del,N501Y,A570D,D614G,P681H,T716I,S982A,D1118H	TRUE
EPI_ISL_781220	2020-12-21	delH69V70,Y145del,N501Y,A570D,D614G,P681H,T716I,S982A,D1118H	TRUE
EPI_ISL_781204	2020-12-19	delH69V70,Y145del,N501Y,A570D,D614G,P681H,T716I,S982A,D1118H	TRUE
EPI_ISL_781225	2020-12-21	delH69V70,T95I,Y145del,N501Y,A570D,D614G,P681H,T716I,S982A,D1118H	TRUE
EPI_ISL_781213	2020-12-20	delH69V70,Y145del,N501Y,A570D,D614G,P681H,T716I,S982A,D1118H	TRUE
EPI_ISL_781224	2020-12-19	delH69V70,Y145del,N501Y,A570D,D614G,P681H,T716I,S982A,D1118H	TRUE
EPI_ISL_781222	2020-12-21	delH69V70,Y145del,N501Y,A570D,D614G,P681H,T716I,S982A,D1118H	TRUE
EPI_ISL_781218	2020-12-21	delH69V70,Y145del,N501Y,A570D,D614G,P681H,T716I,S982A,D1118H	TRUE
EPI_ISL_781217	2020-12-20	delH69V70,Y145del,N501Y,A570D,D614G,P681H,T716I,S982A,D1118H	TRUE
EPI_ISL_781231	2020-12-19	delH69V70,Y145del,N501Y,A570D,D614G,P681H,T716I,S982A,D1118H	TRUE
EPI_ISL_781215	2020-12-21	delH69V70,Y145del,N501Y,A570D,D614G,P681H,T716I,S982A,D1118H	TRUE
EPI_ISL_781227	2020-12-20	delH69V70,Y145del,N501Y,A570D,D614G,P681H,T716I,S982A,D1118H	TRUE
EPI_ISL_781291	2020-12-21	delH69V70,Y145del,N501Y,A570D,D614G,P681H,T716I,S982A,D1118H	TRUE
EPI_ISL_781228	2020-12-20	delH69V70,Y145del,N501Y,A570D,D614G,P681H,T716I,S982A,D1118H	TRUE
EPI_ISL_781290	2020-12-21	delH69V70,Y145del,N501Y,A570D,D614G,P681H,T716I,S982A,D1118H	TRUE
EPI_ISL_781232	2020-12-21	delH69V70,Y145del,N501Y,A570D,D614G,P681H,T716I,S982A,D1118H	TRUE
EPI_ISL_781229	2020-12-21	delH69V70,Y145del,N501Y,A570D,D614G,P681H,T716I,S982A,D1118H	TRUE
EPI_ISL_798000	2020-12-26	delH69V70,Y145del,H146Q,N501Y,A570D,D614G,P681H,T716I,S982A,D1118H	TRUE
EPI_ISL_798004	2020-12-29	delH69V70,Y145del,N501Y,A570D,D614G,Q677H,P681H,T716I,S982A,D1118H	TRUE
EPI_ISL_781296	2020-12-19	delH69V70,Y145del,N501Y,A570D,D614G,P681H,T716I,S982A,D1118H	TRUE
EPI_ISL_798008	2020-12-29	delH69V70,Y145del,N501Y,A570D,D614G,P681H,T716I,S982A,D1118H	TRUE
EPI_ISL_798006	2020-12-29	delH69V70,Y145del,S151G,N501Y,A570D,D614G,P681H,T716I,S982A,D1118H	TRUE
EPI_ISL_798003	2020-12-26	delH69V70,Y145del,N501Y,A570D,D614G,P681H,T716I,S982A,D1118H	TRUE
EPI_ISL_798001	2020-12-29	delH69V70,Y145del,N501Y,A570D,D614G,P681H,T716I,S982A,D1118H	TRUE
EPI_ISL_781293	2020-12-20	delH69V70,Y145del,N501Y,A570D,D614G,P681H,T716I,S982A,D1118H	TRUE
EPI_ISL_798010	2020-12-29	delH69V70,Y145del,N501Y,A570D,D614G,S680F,P681H,T716I,S982A,D1118H	TRUE
EPI_ISL_798021	2020-12-29	delH69V70,Y145del,N501Y,A570D,D614G,P681H,T716I,S982A,D1118H	TRUE
EPI_ISL_798027	2020-12-28	delH69V70,Y145del,N501Y,A570D,D614G,P681H,T716I,S982A,D1118H	TRUE
EPI_ISL_798026	2020-12-29	delH69V70,Y145del,N501Y,A570D,D614G,V622F,P681H,T716I,S982A,D1118H	TRUE
EPI_ISL_798013	2020-12-28	delH69V70,Y145del,N501Y,A570D,D614G,P681H,T716I,S982A,D1118H	TRUE
EPI_ISL_798014	2020-12-29	delH69V70,Y145del,N501Y,A570D,D614G,P681H,T716I,S982A,D1118H	TRUE
EPI_ISL_798015	2020-12-28	delH69V70,Y145del,N501Y,A570D,D614G,P681H,T716I,S982A,D1118H	TRUE
EPI_ISL_798038	2020-12-24	delH69V70,Y145del,N501Y,A570D,D614G,P681H,T716I,S982A,D1118H	TRUE
EPI_ISL_798017	2020-12-28	delH69V70,Y145del,N501Y,A570D,D614G,P681H,T716I,S982A,D1118H	TRUE
EPI_ISL_798041	2020-12-29	delH69V70,Y145del,N501Y,A570D,D614G,P681H,T716I,S982A,D1118H	TRUE
EPI_ISL_798018	2020-12-26	delH69V70,Y145del,N501Y,A570D,D614G,P681H,T716I,S982A,D1118H	TRUE
EPI_ISL_798035	2020-12-28	delH69V70,Y145del,N501Y,A570D,D614G,P681H,T716I,S982A,D1118H	TRUE
EPI_ISL_798032	2020-12-26	delH69V70,Y145del,N501Y,A570D,D614G,P681H,T716I,S982A,D1118H	TRUE
EPI_ISL_798037	2020-12-29	delH69V70,Y145del,N501Y,A570D,D614G,P681H,T716I,S982A,D1118H	TRUE
EPI_ISL_798044	2020-12-29	delH69V70,Y145del,N501Y,A570D,D614G,P681H,T716I,S982A,D1118H	TRUE
EPI_ISL_798036	2020-12-29	delH69V70,Y145del,N501Y,A570D,D614G,P681H,T716I,S982A,D1118H	TRUE
EPI_ISL_798047	2020-12-29	delH69V70,Y145del,N501Y,A570D,D614G,P681H,T716I,S982A,D1118H	TRUE
EPI_ISL_798039	2020-12-29	delH69V70,Y145del,N501Y,A570D,D614G,P681H,T716I,S982A,D1118H	TRUE
EPI_ISL_798040	2020-12-26	delH69V70,Y145del,N501Y,A570D,D614G,A653V,P681H,T716I,S982A,D1118H	TRUE
EPI_ISL_798043	2020-12-27	delH69V70,Y145del,N501Y,A570D,D614G,P681H,T716I,S982A,D1118H	TRUE
EPI_ISL_798075	2020-12-29	delH69V70,Y145del,N501Y,A570D,D614G,P681H,T716I,S982A,D1118H	TRUE
EPI_ISL_798046	2020-12-24	delH69V70,Y145del,N501Y,A570D,D614G,P681H,T716I,S982A,D1118H	TRUE
EPI_ISL_798048	2020-12-26	V6A,delH69V70,Y145del,N501Y,A570D,D614G,P681H,T716I,S982A,D1118H	TRUE
EPI_ISL_798072	2020-12-24	delH69V70,Y145del,N501Y,A570D,D614G,P681H,T716I,S982A,D1118H	TRUE
EPI_ISL_798071	2020-12-29	delH69V70,Y145del,N501Y,A570D,D614G,P681H,T716I,S982A,D1118H	TRUE
EPI_ISL_798076	2020-12-26	V6A,delH69V70,Y145del,N501Y,A570D,D614G,P681H,T716I,S982A,D1118H	TRUE
EPI_ISL_798080	2020-12-28	delH69V70,Y145del,N501Y,A570D,D614G,P681H,T716I,S982A,D1118H	TRUE
EPI_ISL_798077	2020-12-26	delH69V70,Y145del,N501Y,A570D,D614G,P681H,T716I,S982A,D1118H	TRUE
EPI_ISL_798074	2020-12-29	delH69V70,Y145del,N501Y,A570D,D614G,P681H,T716I,S982A,D1118H	TRUE
EPI_ISL_798082	2020-12-29	delH69V70,Y145del,N501Y,A570D,D614G,P681H,T716I,S982A,D1118H	TRUE
EPI_ISL_798084	2020-12-28	delH69V70,Y145del,N501Y,A570D,D614G,P681H,T716I,S982A,D1118H	TRUE
EPI_ISL_798083	2020-12-28	L18F,delH69V70,Y145del,N501Y,A570D,D614G,P681H,T716I,S982A,D1118H	TRUE
EPI_ISL_798081	2020-12-29	delH69V70,Y145del,N501Y,A570D,D614G,P681H,T716I,S982A,D1118H	TRUE
EPI_ISL_798091	2020-12-29	V11F,delH69V70,Y145del,N501Y,A570D,D614G,P681H,T716I,S982A,D1118H	TRUE
EPI_ISL_798088	2020-12-24	delH69V70,Y145del,N501Y,A570D,D614G,P681H,T716I,S982A,D1118H	TRUE
EPI_ISL_798092	2020-12-29	delH69V70,Y145del,N501Y,A570D,D614G,P681H,T716I,S982A,D1118H	TRUE
EPI_ISL_798093	2020-12-26	delH69V70,Y145del,N501Y,A570D,D614G,P681H,T716I,S982A,D1118H	TRUE
EPI_ISL_798087	2020-12-29	delH69V70,Y145del,N501Y,A570D,D614G,P681H,T716I,S982A,D1118H	TRUE
EPI_ISL_798078	2020-12-26	delH69V70,Y145del,N501Y,A570D,D614G,P681H,T716I,S982A,D1118H	TRUE
EPI_ISL_799320	2020-12-24	delH69V70,Y145del,N501Y,A570D,D614G,P681H,T716I,S982A,D1118H	TRUE
EPI_ISL_798097	2020-12-26	delH69V70,Y145del,N501Y,A570D,D614G,P681H,T716I,S982A,D1118H	TRUE
EPI_ISL_799322	2020-12-26	delH69V70,Y145del,N501Y,A570D,D614G,P681H,T716I,S982A,D1118H	TRUE
EPI_ISL_799318	2020-12-26	delH69V70,Y145del,N501Y,A570D,D614G,P681H,T716I,S982A,D1118H	TRUE
EPI_ISL_799323	2020-12-24	delH69V70,Y145del,N501Y,A570D,D614G,P681H,T716I,S982A,D1118H	TRUE
EPI_ISL_799319	2020-12-22	delH69V70,Y145del,N501Y,A570D,D614G,P681H,T716I,S982A,D1118H	TRUE
EPI_ISL_799337	2020-12-27	delH69V70,Y145del,N501Y,A570D,D614G,P681H,T716I,S982A,D1118H	TRUE
EPI_ISL_799317	2020-12-22	delH69V70,Y145del,N501Y,A570D,D614G,P681H,T716I,S982A,D1118H	TRUE
EPI_ISL_799325	2020-12-22	delH69V70,Y145del,N501Y,A570D,D614G,P681H,T716I,S982A,D1118H	TRUE
EPI_ISL_799321	2020-12-27	delH69V70,Y145del,N501Y,A570D,D614G,V622F,P681H,T716I,S982A,D1118H	TRUE
EPI_ISL_799330	2020-12-27	delH69V70,Y145del,N501Y,A570D,D614G,P681H,T716I,S982A,D1118H	TRUE
EPI_ISL_799343	2020-12-27	delH69V70,Y145del,N501Y,A570D,D614G,P681H,T716I,S982A,D1118H	TRUE
EPI_ISL_799326	2020-12-26	delH69V70,Y145del,N501Y,A570D,D614G,P681H,T716I,S982A,D1118H	TRUE
EPI_ISL_799327	2020-12-22	delH69V70,Y145del,N501Y,A570D,D614G,P681H,T716I,S982A,D1118H	TRUE
EPI_ISL_798094	2020-12-26	delH69V70,Y145del,N501Y,A570D,D614G,P681H,T716I,S982A,D1118H	TRUE
EPI_ISL_799338	2020-12-27	delH69V70,Y145del,N501Y,A570D,D614G,P681H,T716I,S982A,D1118H	TRUE
EPI_ISL_799347	2020-12-22	delH69V70,Y145del,N501Y,A570D,D614G,P681H,T716I,S982A,D1118H	TRUE
EPI_ISL_799333	2020-12-22	delH69V70,Y145del,N501Y,A570D,D614G,P681H,T716I,S982A,D1118H	TRUE
EPI_ISL_799345	2020-12-26	delH69V70,Y145del,N501Y,A570D,D614G,P681H,T716I,S982A,D1118H	TRUE
EPI_ISL_799349	2020-12-27	delH69V70,Y145del,N501Y,A570D,D614G,P681H,T716I,S982A,D1118H	TRUE
EPI_ISL_799339	2020-12-27	delH69V70,Y145del,N501Y,A570D,D614G,P681H,T716I,S982A,D1118H	TRUE
EPI_ISL_799341	2020-12-27	delH69V70,Y145del,N501Y,A570D,D614G,P681H,T716I,S982A,D1118H	TRUE
EPI_ISL_799351	2020-12-22	delH69V70,Y145del,N501Y,A570D,D614G,P681H,T716I,S982A,D1118H	TRUE
EPI_ISL_799350	2020-12-22	delH69V70,Y145del,N501Y,A570D,D614G,P681H,T716I,S982A,D1118H	TRUE
EPI_ISL_799346	2020-12-22	delH69V70,Y145del,N501Y,A570D,D614G,P681H,T716I,S982A,D1118H	TRUE
EPI_ISL_799357	2020-12-22	delH69V70,Y145del,N501Y,A570D,D614G,P681H,T716I,S982A,D1118H	TRUE
EPI_ISL_799356	2020-12-22	delH69V70,Y145del,N501Y,A570D,D614G,P681H,T716I,S982A,D1118H	TRUE
EPI_ISL_799363	2020-12-22	delH69V70,Y145del,N501Y,A570D,D614G,P681H,T716I,S982A,D1118H	TRUE
EPI_ISL_799352	2020-12-22	delH69V70,Y145del,N501Y,A570D,D614G,P681H,T716I,S982A,D1118H	TRUE
EPI_ISL_799360	2020-12-21	delH69V70,Y145del,N501Y,A570D,D614G,P681H,T716I,S982A,D1118H	TRUE
EPI_ISL_799355	2020-12-26	delH69V70,Y145del,N501Y,A570D,D614G,P681H,T716I,S982A,D1118H	TRUE
EPI_ISL_799353	2020-12-24	delH69V70,Y145del,N501Y,A570D,D614G,P681H,T716I,S982A,D1118H	TRUE
EPI_ISL_799366	2020-12-22	delH69V70,Y145del,N501Y,A570D,D614G,P681H,T716I,S982A,D1118H	TRUE
EPI_ISL_799362	2020-12-22	delH69V70,Y145del,N501Y,A570D,D614G,P681H,T716I,S982A,D1118H	TRUE
EPI_ISL_799364	2020-12-22	delH69V70,Y145del,N501Y,A570D,D614G,P681H,T716I,S982A,D1118H	TRUE
EPI_ISL_799369	2020-12-26	delH69V70,Y145del,N501Y,A570D,D614G,P681H,T716I,S982A,D1118H	TRUE
EPI_ISL_799375	2020-12-24	delH69V70,Y145del,N501Y,A570D,D614G,P681H,T716I,S982A,D1118H	TRUE
EPI_ISL_799376	2020-12-22	delH69V70,Y145del,N501Y,A570D,D614G,P681H,T716I,S982A,D1118H	TRUE
EPI_ISL_799374	2020-12-27	delH69V70,Y145del,N501Y,A570D,D614G,P681H,T716I,S982A,D1118H	TRUE
EPI_ISL_799378	2020-12-22	delH69V70,Y145del,N501Y,A570D,D614G,P681H,T716I,A831V,S982A,D1118H	TRUE
EPI_ISL_799398	2020-12-26	delH69V70,Y145del,N501Y,A570D,D614G,P681H,T716I,S982A,D1118H	TRUE
EPI_ISL_804307	2020-12-23	delH69V70,Y145del,N501Y,A570D,D614G,P681H,T716I,S982A,D1118H	TRUE
EPI_ISL_799372	2020-12-24	delH69V70,Y145del,N501Y,A570D,D614G,P681H,T716I,S982A,D1118H	TRUE
EPI_ISL_799377	2020-12-26	delH69V70,Y145del,N501Y,A570D,D614G,P681H,T716I,S982A,D1118H	TRUE
EPI_ISL_799370	2020-12-22	delH69V70,Y145del,N501Y,A570D,D614G,P681H,T716I,S982A,D1118H	TRUE
EPI_ISL_804304	2020-12-22	delH69V70,Y145del,N501Y,A570D,D614G,P681H,T716I,S982A,D1118H	TRUE
EPI_ISL_804302	2020-12-22	delH69V70,Y145del,N501Y,A570D,D614G,P681H,T716I,S982A,D1118H	TRUE
EPI_ISL_799371	2020-12-27	delH69V70,Y145del,N501Y,A570D,D614G,P681H,T716I,S982A,D1118H	TRUE
EPI_ISL_804303	2020-12-22	delH69V70,Y145del,N501Y,A570D,D614G,P681H,T716I,S982A,D1118H	TRUE
EPI_ISL_799373	2020-12-21	delH69V70,Y145del,N501Y,A570D,D614G,P681H,T716I,S982A,D1118H	TRUE
EPI_ISL_804305	2020-12-23	delH69V70,Y145del,N501Y,A570D,D614G,P681H,T716I,S982A,D1118H	TRUE
EPI_ISL_804306	2020-12-23	delH69V70,Y145del,N501Y,A570D,D614G,P681H,T716I,S982A,D1118H	TRUE
EPI_ISL_804301	2020-12-22	delH69V70,Y145del,N501Y,A570D,D614G,P681H,T716I,S982A,D1118H	TRUE
EPI_ISL_804300	2020-12-22	delH69V70,Y145del,N501Y,A570D,D614G,P681H,T716I,S982A,D1118H	TRUE
EPI_ISL_804310	2020-12-23	delH69V70,Y145del,N501Y,A570D,D614G,P681H,T716I,S982A,D1118H	TRUE
EPI_ISL_804314	2020-12-22	delH69V70,Y145del,N501Y,A570D,D614G,P681H,T716I,S982A,D1118H	TRUE
EPI_ISL_804312	2020-12-23	delH69V70,Y145del,N501Y,A570D,D614G,P681H,T716I,S982A,D1118H,G1219V	TRUE
EPI_ISL_804311	2020-12-23	delH69V70,Y145del,N501Y,A570D,D614G,P681H,T716I,S982A,D1118H	TRUE
EPI_ISL_804313	2020-12-22	delH69V70,Y145del,N501Y,A570D,D614G,P681H,T716I,S982A,D1118H	TRUE
EPI_ISL_804315	2020-12-22	delH69V70,Y145del,N501Y,A570D,D614G,P681H,T716I,S982A,D1118H	TRUE
EPI_ISL_804308	2020-12-23	delH69V70,Y145del,N501Y,A570D,D614G,P681H,T716I,S982A,D1118H	TRUE
EPI_ISL_804309	2020-12-23	delH69V70,Y145del,N501Y,A570D,D614G,P681H,T716I,S982A,D1118H	TRUE
EPI_ISL_804319	2020-12-22	delH69V70,Y145del,N501Y,A570D,D614G,P681H,T716I,S982A,D1118H	TRUE
EPI_ISL_804318	2020-12-22	delH69V70,Y145del,N501Y,A570D,D614G,P681H,T716I,S982A,D1118H	TRUE
EPI_ISL_804320	2020-12-22	delH69V70,Y145del,N501Y,A570D,D614G,P681H,T716I,S982A,D1118H	TRUE
EPI_ISL_804322	2020-12-23	delH69V70,Y145del,N501Y,A570D,D614G,P681H,T716I,S982A,D1118H	TRUE
EPI_ISL_804323	2020-12-21	delH69V70,Y145del,N501Y,A570D,D614G,P681H,T716I,S982A,D1118H	TRUE
EPI_ISL_804317	2020-12-22	delH69V70,Y145del,N501Y,A570D,D614G,P681H,T716I,S982A,D1118H	TRUE
EPI_ISL_804316	2020-12-22	delH69V70,Y145del,N501Y,A570D,D614G,P681H,T716I,S982A,D1118H	TRUE
EPI_ISL_804321	2020-12-22	delH69V70,Y145del,N501Y,A570D,D614G,P681H,T716I,S982A,D1118H	TRUE
EPI_ISL_804327	2020-12-23	delH69V70,Y145del,N501Y,A570D,D614G,P681H,T716I,S982A,D1118H	TRUE
EPI_ISL_804326	2020-12-23	delH69V70,Y145del,N501Y,L552F,A570D,D614G,P681H,T716I,S982A,D1118H	TRUE
EPI_ISL_804324	2020-12-23	delH69V70,Y145del,N501Y,A570D,D614G,P681H,T716I,S982A,D1118H	TRUE
EPI_ISL_804329	2020-12-22	delH69V70,Y145del,N501Y,A570D,D614G,P681H,T716I,S982A,D1118H	TRUE
EPI_ISL_804330	2020-12-21	delH69V70,Y145del,S494P,N501Y,A570D,D614G,P681H,T716I,S982A,D1118H	TRUE
EPI_ISL_804334	2020-12-21	delH69V70,Y145del,S494P,N501Y,A570D,D614G,P681H,T716I,S982A,D1118H	TRUE
EPI_ISL_804332	2020-12-21	delH69V70,Y145del,S494P,N501Y,A570D,D614G,P681H,T716I,S982A,D1118H	TRUE
EPI_ISL_804328	2020-12-23	delH69V70,Y145del,N501Y,A570D,D614G,P681H,T716I,S982A,D1118H	TRUE
EPI_ISL_804335	2020-12-21	delH69V70,Y145del,S494P,N501Y,A570D,D614G,P681H,T716I,S982A,D1118H	TRUE
EPI_ISL_804337	2020-12-21	delH69V70,Y145del,S494P,N501Y,A570D,D614G,P681H,T716I,S982A,D1118H	TRUE
EPI_ISL_804336	2020-12-23	delH69V70,N137S,Y145del,N501Y,A570D,D614G,P681H,T716I,S982A,D1118H	TRUE
EPI_ISL_804340	2020-12-24	delH69V70,Y145del,S494P,N501Y,A570D,D614G,P681H,T716I,S982A,D1118H	TRUE
EPI_ISL_804333	2020-12-21	delH69V70,Y145del,S494P,N501Y,A570D,D614G,P681H,T716I,S982A,D1118H	TRUE
EPI_ISL_804325	2020-12-23	delH69V70,Y145del,N501Y,A570D,D614G,P681H,T716I,S982A,D1118H	TRUE
EPI_ISL_804341	2020-12-24	delH69V70,Y145del,S494P,N501Y,A570D,D614G,P681H,T716I,S982A,D1118H	TRUE
EPI_ISL_804331	2020-12-21	delH69V70,Y145del,N501Y,A570D,D614G,P681H,T716I,S982A,D1118H	TRUE
EPI_ISL_804338	2020-12-21	delH69V70,Y145del,S494P,N501Y,A570D,D614G,P681H,T716I,S982A,D1118H	TRUE
EPI_ISL_804343	2020-12-24	delH69V70,Y145del,S494P,N501Y,A570D,D614G,P681H,T716I,S982A,D1118H	TRUE
EPI_ISL_804346	2020-12-22	delH69V70,Y145del,N501Y,A570D,D614G,P681H,T716I,G946V,S982A,D1118H	TRUE
EPI_ISL_804342	2020-12-24	delH69V70,Y145del,S494P,N501Y,A570D,D614G,P681H,T716I,S982A,D1118H	TRUE
EPI_ISL_804345	2020-12-23	delH69V70,Y145del,N501Y,A570D,D614G,P681H,T716I,S982A,D1118H	TRUE
EPI_ISL_804348	2020-12-22	delH69V70,Y145del,N501Y,A570D,D614G,P681H,T716I,S982A,D1118H	TRUE
EPI_ISL_804339	2020-12-23	delH69V70,Y145del,N501Y,A570D,D614G,P681H,T716I,S982A,D1118H	TRUE
EPI_ISL_804344	2020-12-23	delH69V70,Y145del,N501Y,A570D,D614G,P681H,T716I,S982A,D1118H	TRUE
EPI_ISL_816308	2020-12-23	delH69V70,Y145del,N501Y,A570D,D614G,P681H,T716I,S982A,D1118H	TRUE
EPI_ISL_804347	2020-12-22	delH69V70,Y145del,N501Y,A570D,D614G,P681H,T716I,S982A,D1118H	TRUE
EPI_ISL_816302	2020-12-27	delH69V70,Y145del,N501Y,A570D,D614G,P681H,T716I,S982A,D1118H,P1162L	TRUE
EPI_ISL_804349	2020-12-22	L5F,delH69V70,Y145del,N501Y,A570D,D614G,P681H,T716I,S982A,D1118H	TRUE
EPI_ISL_816305	2020-12-31	delH69V70,Y145del,N501Y,A570D,D614G,P681H,T716I,S982A,D1118H	TRUE
EPI_ISL_816348	2020-12-31	delH69V70,Y145del,N501Y,A570D,D614G,P681H,T716I,S982A,D1118H	TRUE
EPI_ISL_816319	2020-12-31	delH69V70,Y145del,N501Y,A570D,D614G,P681H,T716I,A831V,S982A,D1118H	TRUE
EPI_ISL_816327	2020-12-30	delH69V70,Y145del,N501Y,A570D,D614G,P681H,T716I,S982A,D1118H	TRUE
EPI_ISL_816310	2020-12-27	delH69V70,Y145del,N501Y,A570D,D614G,P681H,T716I,S982A,D1118H	TRUE
EPI_ISL_816352	2020-12-26	delH69V70,Y145del,N501Y,A570D,D614G,P681H,T716I,S982A,D1118H	TRUE
EPI_ISL_816323	2020-12-30	delH69V70,Y145del,N501Y,A570D,S596N,D614G,P681H,T716I,S982A,D1118H	TRUE
EPI_ISL_816340	2020-12-22	delH69V70,Y145del,N501Y,A570D,D614G,P681H,T716I,S982A,D1118H	TRUE
EPI_ISL_822261	2020-12-31	delH69V70,Y145del,N501Y,A570D,D614G,P681H,T716I,S982A,D1118H	TRUE
EPI_ISL_822262	2020-12-31	delH69V70,S98F,Y145del,N501Y,A570D,D614G,P681H,T716I,S982A,D1118H	TRUE
EPI_ISL_816353	2020-12-31	delH69V70,Y145del,N501Y,A570D,D614G,P681H,T716I,S982A,D1118H	TRUE
EPI_ISL_822270	2020-12-31	delH69V70,Y145del,N501Y,A570D,D614G,P681H,T716I,S982A,D1118H	TRUE
EPI_ISL_822271	2020-12-31	delH69V70,Y145del,N501Y,A570D,D614G,S680F,P681H,T716I,S982A,D1118H	TRUE
EPI_ISL_822278	2020-12-31	delH69V70,Y145del,N501Y,A570D,D614G,P681H,T716I,S982A,D1118H	TRUE
EPI_ISL_822269	2020-12-31	delH69V70,Y145del,N501Y,A570D,D614G,P681H,T716I,S982A,D1118H	TRUE
EPI_ISL_822279	2020-12-31	delH69V70,Y145del,N501Y,A570D,D614G,P681H,T716I,S982A,D1118H	TRUE
EPI_ISL_822263	2020-12-31	delH69V70,V143del,Y144F,N501Y,A570D,D614G,P681H,T716I,S982A,D1118H	TRUE
EPI_ISL_822273	2020-12-31	delH69V70,Y145del,N501Y,A570D,D614G,P681H,T716I,S982A,D1118H	TRUE
EPI_ISL_822286	2020-12-31	delH69V70,Y145del,N501Y,A570D,D614G,P681H,T716I,S982A,D1118H	TRUE
EPI_ISL_822284	2020-12-31	L5F,delH69V70,Y145del,N501Y,A570D,D614G,P681H,T716I,S982A,D1118H	TRUE
EPI_ISL_822287	2020-12-31	delH69V70,V143del,Y144F,N501Y,A570D,D614G,P681H,T716I,S982A,D1118H	TRUE
EPI_ISL_822266	2020-12-31	delH69V70,V143del,Y144F,N501Y,A570D,D614G,P681H,T716I,S982A,D1118H	TRUE
EPI_ISL_822276	2020-12-31	delH69V70,Y145del,N501Y,A570D,D614G,P681H,T716I,S982A,D1118H	TRUE
EPI_ISL_822285	2020-12-31	delH69V70,Y145del,N501Y,A570D,D614G,P681H,T716I,S982A,D1118H	TRUE
EPI_ISL_822283	2021-01-01	delH69V70,Y145del,N501Y,A570D,D614G,P681H,T716I,S982A,D1118H	TRUE
EPI_ISL_822289	2020-12-31	delH69V70,Y145del,N501Y,A570D,D614G,P681H,T716I,S982A,D1118H	TRUE
EPI_ISL_822296	2020-12-29	delH69V70,Y145del,N501Y,A570D,D614G,P681H,T716I,S982A,D1118H	TRUE
EPI_ISL_822294	2020-12-28	delH69V70,Y145del,N501Y,A570D,D614G,P681H,T716I,S982A,D1118H	TRUE
EPI_ISL_822280	2020-12-31	delH69V70,Y145del,N501Y,A570D,D614G,P681H,T716I,S982A,D1118H	TRUE
EPI_ISL_822291	2020-12-28	delH69V70,Y145del,N501Y,A570D,D614G,P681H,T716I,S982A,D1118H	TRUE
EPI_ISL_822297	2020-12-28	L18F,delH69V70,Y145del,T286I,N501Y,A570D,D614G,P681H,T716I,S982A,D1118H	TRUE
EPI_ISL_822295	2020-12-29	delH69V70,Y145del,N501Y,A570D,D614G,P681H,T716I,S982A,D1118H	TRUE
EPI_ISL_822293	2020-12-29	delH69V70,Y145del,N501Y,D568N,A570D,D614G,P681H,T716I,S982A,D1118H	TRUE
EPI_ISL_822290	2020-12-31	delH69V70,Y145del,N501Y,A570D,D614G,P681H,T716I,S982A,D1118H	TRUE
EPI_ISL_822299	2020-12-26	delH69V70,Y145del,Y200S,N501Y,A570D,D614G,P681H,T716I,S982A,D1118H	TRUE
EPI_ISL_822292	2020-12-29	delH69V70,Y145del,N501Y,A570D,D614G,P681H,T716I,S982A,D1118H	TRUE
EPI_ISL_834228	2020-12-31	delH69V70,Y145del,H245Y,N501Y,A570D,D614G,P681H,T716I,S982A,D1118H	TRUE
EPI_ISL_822298	2020-12-28	L18F,delH69V70,Y145del,N501Y,A570D,D614G,P681H,T716I,S982A,D1118H	TRUE
EPI_ISL_834246	2021-01-01	delH69V70,Y145del,N501Y,A570D,D614G,P681H,T716I,S982A,E990Q,D1118H	TRUE
EPI_ISL_834248	2020-12-31	delH69V70,Y145del,N501Y,A570D,D614G,P681H,T716I,S982A,D1118H	TRUE
EPI_ISL_834263	2021-01-01	delH69V70,Y145del,N501Y,A570D,D614G,P681H,T716I,S982A,D1118H	TRUE
EPI_ISL_834256	2020-12-29	delH69V70,Y145del,N501Y,A570D,D614G,P681H,T716I,S982A,D1118H	TRUE
EPI_ISL_834226	2020-12-31	delH69V70,Y145del,N501Y,A570D,D614G,P681H,T716I,S982A,D1118H	TRUE
EPI_ISL_834274	2021-01-01	delH69V70,Y145del,N501Y,A570D,D614G,P681H,T716I,S982A,D1118H	TRUE
EPI_ISL_834271	2020-12-29	delH69V70,Y145del,N501Y,A570D,D614G,P681H,T716I,S982A,D1118H	TRUE
EPI_ISL_834250	2020-12-30	delH69V70,Y145del,N501Y,A570D,D614G,P681H,T716I,S982A,D1118H,L1200F	TRUE
EPI_ISL_834264	2020-12-31	delH69V70,Y145del,N501Y,A570D,D614G,P681H,T716I,S982A,D1118H	TRUE
EPI_ISL_834290	2020-12-31	delH69V70,Y145del,N501Y,A570D,D614G,P681H,T716I,S982A,D1118H	TRUE
EPI_ISL_842600	2020-12-29	delH69V70,Y145del,N501Y,A570D,D614G,P681H,T716I,S982A,D1118H	TRUE
EPI_ISL_834299	2020-12-31	delH69V70,R102I,Y145del,N501Y,A570D,D614G,P681H,T716I,S982A,D1118H	TRUE
EPI_ISL_834298	2020-12-30	delH69V70,Y145del,N501Y,A570D,D614G,P681H,T716I,S982A,D1118H	TRUE
EPI_ISL_834293	2020-12-31	delH69V70,Y145del,N501Y,A570D,D614G,P681H,T716I,S982A,D1118H	TRUE
EPI_ISL_842605	2020-12-30	delH69V70,Y145del,N501Y,A570D,D614G,P681H,T716I,S982A,D1118H	TRUE
EPI_ISL_842608	2020-12-30	delH69V70,Y145del,N501Y,A570D,D614G,P681H,T716I,S982A,D1118H	TRUE
EPI_ISL_842602	2020-12-30	delH69V70,Y145del,N501Y,A570D,D614G,P681H,T716I,S982A,D1118H	TRUE
EPI_ISL_842601	2020-12-30	delH69V70,Y145del,N501Y,A570D,D614G,P681H,T716I,S982A,D1118H	TRUE
EPI_ISL_920603	2020-12-19	delH69V70,Y145del,H146R,N501Y,A570D,D614G,P681H,T716I,S982A,D1118H	TRUE
EPI_ISL_842603	2020-12-29	delH69V70,Y145del,N501Y,A570D,D614G,P681H,T716I,S982A,D1118H	TRUE
EPI_ISL_834288	2020-12-31	delH69V70,Y145del,N501Y,A570D,D614G,P681H,T716I,S982A,D1118H	TRUE
EPI_ISL_842606	2020-12-30	delH69V70,Y145del,N501Y,A570D,D614G,P681H,T716I,S982A,D1118H	TRUE
EPI_ISL_920621	2020-12-19	delH69V70,Y145del,N501Y,A570D,D614G,P681H,T716I,S982A,D1118H	TRUE
EPI_ISL_920613	2020-12-20	delH69V70,Y145del,N501Y,A570D,D614G,P681H,T716I,S982A,D1118H	TRUE
EPI_ISL_920697	2020-12-27	delH69V70,Y145del,N501Y,A570D,D614G,P681H,T716I,T732I,S982A,D1118H	TRUE
EPI_ISL_842607	2020-12-30	delH69V70,Y145del,N501Y,A570D,D614G,P681H,T716I,S982A,D1118H	TRUE
EPI_ISL_920631	2020-12-19	delH69V70,Y145del,N501Y,A570D,D614G,P681H,T716I,S982A,D1118H	TRUE
EPI_ISL_920680	2020-12-22	delH69V70,N501Y,A570D,D614G,P681H,T716I,S982A,D1118H	TRUE
EPI_ISL_920620	2020-12-19	delH69V70,Y145del,N501Y,A570D,D614G,P681H,T716I,S982A,D1118H	TRUE
EPI_ISL_920637	2020-12-19	delH69V70,Y145del,N501Y,A570D,D614G,P681H,T716I,S982A,D1118H	TRUE
EPI_ISL_920660	2020-12-19	delH69V70,Y145del,N501Y,A570D,D614G,P681H,T716I,S982A,D1118H	TRUE
EPI_ISL_950443	2020-12-28	delH69V70,Y145del,N501Y,A570D,D614G,P681H,T716I,S982A,D1118H	TRUE
EPI_ISL_920653	2020-12-28	delH69V70,Y145del,N501Y,A570D,D614G,P681H,T716I,S982A,D1118H	TRUE
EPI_ISL_950441	2020-12-28	delH69V70,Y145del,N501Y,A570D,D614G,P681H,T716I,S982A,D1118H	TRUE
EPI_ISL_950447	2020-12-30	delH69V70,Y145del,N501Y,A570D,D614G,P681H,T716I,S982A,D1118H	TRUE
EPI_ISL_950448	2020-12-29	delH69V70,Y145del,N501Y,A570D,D614G,P681H,T716I,S982A,D1118H	TRUE
EPI_ISL_763464	2020-12-26	delH69V70,Y145del,N501Y,A570D,D614G,P681H,T716I,S982A,D1118H	TRUE
EPI_ISL_950449	2020-12-30	delH69V70,Y145del,N501Y,A570D,D614G,P681H,T716I,S982A,D1118H	TRUE
EPI_ISL_763499	2020-12-23	delH69V70,Y145del,N501Y,A570D,D614G,P681H,T716I,S982A,D1118H	TRUE
EPI_ISL_781234	2020-12-21	delH69V70,Y145del,N501Y,A570D,D614G,P681H,T716I,S982A,D1118H	TRUE
EPI_ISL_950454	2020-12-29	delH69V70,Y145del,N501Y,A570D,D614G,P681H,T716I,S982A,D1118H	TRUE
EPI_ISL_781236	2020-12-20	delH69V70,Y145del,S494P,N501Y,A570D,D614G,P681H,T716I,S982A,D1118H	TRUE
EPI_ISL_950450	2020-12-29	delH69V70,Y145del,N501Y,A570D,D614G,P681H,T716I,S982A,D1118H	TRUE
EPI_ISL_781239	2020-12-21	delH69V70,Y145del,N501Y,A570D,D614G,P681H,T716I,S982A,D1118H	TRUE
EPI_ISL_781249	2020-12-21	delH69V70,Y145del,N501Y,A570D,D614G,P681H,T716I,S982A,D1118H	TRUE
EPI_ISL_763485	2020-12-19	delH69V70,Y145del,N501Y,A570D,D614G,P681H,T716I,S982A,D1118H	TRUE
EPI_ISL_781242	2020-12-19	delH69V70,Y145del,N501Y,A570D,D614G,P681H,T716I,S982A,D1118H	TRUE
EPI_ISL_781240	2020-12-20	delH69V70,Y145del,N501Y,A570D,D614G,P681H,T716I,S982A,D1118H	TRUE
EPI_ISL_781248	2020-12-21	delH69V70,delY145,G261del,N501Y,A570D,D614G,P681H,T716I,S982A,D1118H	TRUE
EPI_ISL_781247	2020-12-21	delH69V70,Y145del,N501Y,A570D,D614G,P681H,T716I,S982A,D1118H	TRUE
EPI_ISL_781246	2020-12-20	delH69V70,Y145del,N501Y,A570D,D614G,P681H,T716I,S982A,D1118H	TRUE
EPI_ISL_781243	2020-12-20	delH69V70,Y145del,N501Y,A570D,D614G,P681H,T716I,S982A,D1118H	TRUE
EPI_ISL_781261	2020-12-21	delH69V70,S98F,Y145del,N501Y,A570D,D614G,P681H,T716I,S982A,D1118H	TRUE
EPI_ISL_781251	2020-12-21	delH69V70,Y145del,N501Y,A570D,D614G,P681H,T716I,S982A,D1118H	TRUE
EPI_ISL_781255	2020-12-21	delH69V70,Y145del,N501Y,A570D,D614G,P681H,T716I,S982A,D1118H	TRUE
EPI_ISL_781257	2020-12-19	delH69V70,Y145del,N501Y,A570D,D614G,P681H,T716I,S982A,D1118H	TRUE
EPI_ISL_781254	2020-12-19	delH69V70,Y145del,N501Y,A570D,D614G,P681H,T716I,S982A,D1118H	TRUE
EPI_ISL_781265	2020-12-19	delH69V70,Y145del,N501Y,A570D,D614G,P681H,T716I,S982A,D1118H	TRUE
EPI_ISL_781253	2020-12-19	delH69V70,Y145del,N501Y,A570D,D614G,P681H,T716I,S982A,D1118H	TRUE
EPI_ISL_781252	2020-12-20	delH69V70,Y145del,N501Y,A570D,D614G,P681H,T716I,S982A,D1118H	TRUE
EPI_ISL_781272	2020-12-21	delH69V70,Y145del,N501Y,A570D,D614G,P681H,T716I,S982A,D1118H	TRUE
EPI_ISL_781268	2020-12-21	delH69V70,Y145del,N501Y,A570D,D614G,P681H,T716I,T732I,G946V,S982A,D1118H	TRUE
EPI_ISL_781266	2020-12-19	delH69V70,Y145del,N501Y,A570D,D614G,P681H,T716I,S982A,D1118H	TRUE
EPI_ISL_781270	2020-12-20	delH69V70,Y145del,N501Y,A570D,D614G,P681H,T716I,S982A,D1118H	TRUE
EPI_ISL_781269	2020-12-21	delH69V70,Y145del,N501Y,A570D,D614G,P681H,T716I,S939F,S982A,D1118H	TRUE
EPI_ISL_781267	2020-12-21	delH69V70,Y145del,N501Y,A570D,D614G,P681H,T716I,S982A,D1118H	TRUE
EPI_ISL_781274	2020-12-20	delH69V70,Y145del,N501Y,A570D,D614G,P681H,T716I,S982A,D1118H	TRUE
EPI_ISL_781277	2020-12-19	delH69V70,Y145del,N501Y,A570D,D614G,P681H,T716I,S982A,D1118H	TRUE
EPI_ISL_781271	2020-12-20	delH69V70,Y145del,N501Y,A570D,D614G,P681H,T716I,S982A,D1118H	TRUE
EPI_ISL_781284	2020-12-19	delH69V70,Y145del,N501Y,A570D,D614G,P681H,T716I,S982A,D1118H	TRUE
EPI_ISL_781280	2020-12-21	delH69V70,V143del,Y144F,N501Y,A570D,D614G,P681H,T716I,A871S,S982A,D1118H	TRUE
EPI_ISL_798103	2020-12-28	delH69V70,Y145del,N501Y,A570D,D614G,P681H,T716I,S982A,D1118H	TRUE
EPI_ISL_781282	2020-12-21	L18F,delH69V70,Y145del,N501Y,A570D,D614G,P681H,T716I,S982A,D1118H	TRUE
EPI_ISL_781286	2020-12-21	delH69V70,Y145del,N501Y,A570D,D614G,P681H,T716I,S982A,D1118H	TRUE
EPI_ISL_781298	2020-12-21	delH69V70,Y145del,N501Y,A570D,D614G,P681H,T716I,S982A,D1118H	TRUE
EPI_ISL_798129	2020-12-29	delH69V70,Y145del,N501Y,A570D,D614G,P681H,T716I,S982A,D1118H	TRUE
EPI_ISL_781285	2020-12-19	delH69V70,Y145del,N501Y,A570D,D614G,P681H,T716I,S982A,D1118H	TRUE
EPI_ISL_798130	2020-12-26	delH69V70,Y145del,N501Y,A570D,D614G,P681H,T716I,S982A,D1118H	TRUE
EPI_ISL_798104	2020-12-29	delH69V70,Y145del,N501Y,A570D,D614G,P681H,T716I,S982A,D1118H	TRUE
EPI_ISL_798131	2020-12-28	delH69V70,Y145del,N501Y,A570D,D614G,P681H,T716I,S982A,D1118H	TRUE
EPI_ISL_798133	2020-12-28	delH69V70,Y145del,N501Y,A570D,D614G,P681H,T716I,S982A,D1118H	TRUE
EPI_ISL_798150	2020-12-29	delH69V70,Y145del,N501Y,A570D,D614G,P681H,T716I,S982A,D1118H	TRUE
EPI_ISL_798139	2020-12-28	delH69V70,Y145del,N501Y,A570D,D614G,P681H,T716I,S982A,D1118H	TRUE
EPI_ISL_798153	2020-12-26	delH69V70,Y145del,N501Y,A570D,D614G,P681H,T716I,S982A,D1118H	TRUE
EPI_ISL_798154	2020-12-28	L8S,delH69V70,Y145del,N501Y,A570D,D614G,P681H,T716I,S982A,D1118H	TRUE
EPI_ISL_798156	2020-12-29	delH69V70,Y145del,H146Q,N501Y,A570D,D614G,P681H,T716I,S982A,D1118H	TRUE
EPI_ISL_798151	2020-12-26	delH69V70,Y145del,N501Y,A570D,D614G,P681H,T716I,S982A,D1118H	TRUE
EPI_ISL_798161	2020-12-26	delH69V70,Y145del,N501Y,A570D,D614G,P681H,T716I,S982A,D1118H	TRUE
EPI_ISL_798134	2020-12-28	L18F,delH69V70,Y145del,N501Y,A570D,D614G,P681H,T716I,S982A,D1118H	TRUE
EPI_ISL_798167	2020-12-26	delH69V70,Y145del,N501Y,A570D,D614G,P681H,T716I,S982A,D1118H	TRUE
EPI_ISL_798171	2020-12-28	delH69V70,Y145del,N501Y,A570D,D614G,P681H,A684V,T716I,S982A,D1118H	TRUE
EPI_ISL_798160	2020-12-26	delH69V70,V143del,Y144F,N501Y,A570D,D614G,P681H,T716I,S982A,D1118H	TRUE
EPI_ISL_798180	2020-12-29	delH69V70,Y145del,N501Y,A570D,D614G,P681H,T716I,S982A,D1118H	TRUE
EPI_ISL_798172	2020-12-29	delH69V70,Y145del,N501Y,A570D,D614G,P681H,T716I,S982A,D1118H	TRUE
EPI_ISL_798178	2020-12-28	delH69V70,Y145del,N501Y,A570D,D614G,P681H,T716I,S982A,D1118H	TRUE
EPI_ISL_798173	2020-12-28	L18F,delH69V70,Y145del,N501Y,A570D,D614G,P681H,T716I,S982A,D1118H	TRUE
EPI_ISL_798175	2020-12-28	delH69V70,Y145del,N501Y,A570D,D614G,P681H,T716I,S982A,D1118H	TRUE
EPI_ISL_798184	2020-12-28	delH69V70,Y145del,N501Y,A570D,D614G,P681H,T716I,S982A,D1118H	TRUE
EPI_ISL_798170	2020-12-28	delH69V70,Y145del,N501Y,A570D,D614G,P681H,T716I,S982A,D1118H	TRUE
EPI_ISL_798179	2020-12-29	delH69V70,Y145del,N501Y,A570D,D614G,P681H,T716I,S982A,D1118H	TRUE
EPI_ISL_798185	2020-12-26	delH69V70,Y145del,N501Y,A570D,D614G,P681H,T716I,S982A,D1118H	TRUE
EPI_ISL_798186	2020-12-26	delH69V70,Y145del,N501Y,A570D,D614G,P681H,T716I,S982A,D1118H	TRUE
EPI_ISL_798183	2020-12-26	V11F,delH69V70,Y145del,N501Y,A570D,D614G,P681H,T716I,S982A,D1118H	TRUE
EPI_ISL_799403	2020-12-22	delH69V70,Y145del,N501Y,A570D,D614G,P681H,T716I,S982A,D1118H	TRUE
EPI_ISL_799402	2020-12-27	delH69V70,Y145del,N501Y,A570D,D614G,P681H,T716I,S982A,D1118H	TRUE
EPI_ISL_799400	2020-12-24	delH69V70,Y145del,N501Y,A570D,D614G,P681H,T716I,S982A,D1118H	TRUE
EPI_ISL_799415	2020-12-22	delH69V70,Y145del,N501Y,A570D,D614G,P681H,T716I,S982A,D1118H	TRUE
EPI_ISL_799408	2020-12-27	delH69V70,Y145del,N501Y,A570D,D614G,P681H,T716I,S982A,D1118H	TRUE
EPI_ISL_799404	2020-12-22	delH69V70,Y145del,N501Y,A570D,D614G,P681H,T716I,S982A,D1118H	TRUE
EPI_ISL_799410	2020-12-22	delH69V70,Y145del,N501Y,A570D,D614G,P681H,T716I,S982A,D1118H	TRUE
EPI_ISL_799409	2020-12-27	delH69V70,Y145del,N501Y,A570D,D614G,P681H,T716I,S982A,D1118H	TRUE
EPI_ISL_799413	2020-12-22	delH69V70,Y145del,N501Y,A570D,D614G,P681H,T716I,S982A,D1118H	TRUE
EPI_ISL_799412	2020-12-24	delH69V70,Y145del,N501Y,A570D,D614G,P681H,T716I,S982A,D1118H	TRUE
EPI_ISL_799416	2020-12-22	delH69V70,Y145del,N501Y,A570D,D614G,P681H,T716I,S982A,D1118H	TRUE
EPI_ISL_799411	2020-12-22	delH69V70,Y145del,N501Y,A570D,D614G,P681H,T716I,S982A,D1118H	TRUE
EPI_ISL_799420	2020-12-21	delH69V70,Y145del,N501Y,A570D,D614G,P681H,T716I,S982A,D1118H	TRUE
EPI_ISL_799422	2020-12-26	delH69V70,Y145del,N501Y,A570D,D614G,P681H,T716I,S982A,D1118H	TRUE
EPI_ISL_799419	2020-12-26	delH69V70,Y145del,N501Y,A570D,D614G,P681H,T716I,S982A,D1118H	TRUE
EPI_ISL_799428	2020-12-27	delH69V70,Y145del,N501Y,A570D,D614G,P681H,T716I,S982A,D1118H	TRUE
EPI_ISL_799434	2020-12-22	delH69V70,Y145del,N501Y,A570D,D614G,P681H,T716I,S982A,D1118H	TRUE
EPI_ISL_799418	2020-12-26	delH69V70,Y145del,N501Y,A570D,D614G,H655Y,P681H,T716I,S982A,D1118H	TRUE
EPI_ISL_799426	2020-12-27	delH69V70,Y145del,N501Y,A570D,D614G,P681H,T716I,S982A,D1118H	TRUE
EPI_ISL_799424	2020-12-26	delH69V70,Y145del,N501Y,A570D,D614G,P681H,T716I,S982A,D1118H	TRUE
EPI_ISL_799417	2020-12-26	delH69V70,Y145del,D215Y,N501Y,A570D,D614G,P681H,T716I,S982A,D1118H	TRUE
EPI_ISL_799432	2020-12-22	delH69V70,Y145del,N501Y,A570D,D614G,P681H,T716I,S982A,D1118H	TRUE
EPI_ISL_799430	2020-12-19	delH69V70,Y145del,N501Y,A570D,D614G,P681H,T716I,S982A,D1118H	TRUE
EPI_ISL_799468	2020-12-22	delH69V70,Y145del,N501Y,A570D,D614G,P681H,T716I,S982A,D1118H	TRUE
EPI_ISL_799465	2020-12-20	delH69V70,Y145del,N501Y,A570D,D614G,P681H,T716I,S982A,D1118H	TRUE
EPI_ISL_799436	2020-12-22	delH69V70,Y145del,N501Y,A570D,D614G,P681H,T716I,S982A,D1118H	TRUE
EPI_ISL_799431	2020-12-27	L5F,delH69V70,Y145del,N501Y,A570D,D614G,P681H,T716I,S982A,D1118H	TRUE
EPI_ISL_799467	2020-12-24	delH69V70,Y145del,N501Y,A570D,D614G,P681H,T716I,S982A,D1118H	TRUE
EPI_ISL_799435	2020-12-27	delH69V70,Y145del,N501Y,A570D,D614G,P681H,T716I,S982A,D1118H	TRUE
EPI_ISL_799437	2020-12-22	delH69V70,Y145del,N501Y,A570D,D614G,P681H,T716I,S982A,D1118H	TRUE
EPI_ISL_799464	2020-12-27	delH69V70,Y145del,N501Y,A570D,D614G,P681H,T716I,S982A,D1118H	TRUE
EPI_ISL_799469	2020-12-24	delH69V70,Y145del,L303F,N501Y,A570D,D614G,P681H,T716I,S982A,D1118H	TRUE
EPI_ISL_799480	2020-12-27	delH69V70,Y145del,N501Y,A570D,D614G,P681H,T716I,S982A,D1118H	TRUE
EPI_ISL_799466	2020-12-21	delH69V70,Y145del,N501Y,A570D,D614G,P681H,T716I,S982A,D1118H	TRUE
EPI_ISL_799461	2020-12-26	delH69V70,Y145del,N501Y,A570D,D614G,P681H,T716I,S982A,D1118H	TRUE
EPI_ISL_799482	2020-12-22	delH69V70,Y145del,N501Y,A570D,D614G,P681H,T716I,S982A,D1118H	TRUE
EPI_ISL_799497	2020-12-22	delH69V70,Y145del,N501Y,A570D,D614G,P681H,T716I,S982A,D1118H	TRUE
EPI_ISL_799490	2020-12-22	delH69V70,Y145del,N501Y,A570D,D614G,P681H,T716I,S982A,D1118H	TRUE
EPI_ISL_799481	2020-12-27	delH69V70,Y145del,N501Y,A570D,D614G,P681H,T716I,S982A,D1118H	TRUE
EPI_ISL_799498	2020-12-22	delH69V70,Y145del,N501Y,A570D,D614G,P681H,T716I,S982A,D1118H	TRUE
EPI_ISL_811500	2020-12-31	delH69V70,Y145del,N501Y,A570D,D614G,P681H,T716I,S982A,D1118H	TRUE
EPI_ISL_799483	2020-12-27	delH69V70,Y145del,N501Y,A570D,D614G,P681H,T716I,S982A,D1118H	TRUE
EPI_ISL_811502	2021-01-01	delH69V70,Y145del,N501Y,A570D,D614G,P681H,T716I,S982A,D1118H	TRUE
EPI_ISL_799488	2020-12-22	delH69V70,Y145del,N501Y,A570D,D614G,P681H,T716I,S982A,D1118H	TRUE
EPI_ISL_799487	2020-12-24	delH69V70,Y145del,N501Y,A570D,D614G,P681H,T716I,S982A,D1118H	TRUE
EPI_ISL_799499	2020-12-27	delH69V70,Y145del,N501Y,A570D,D614G,P681H,T716I,S982A,D1118H	TRUE
EPI_ISL_799485	2020-12-22	delH69V70,Y145del,N501Y,A570D,D614G,P681H,T716I,S982A,D1118H	TRUE
EPI_ISL_811626	2021-01-01	delH69V70,Y145del,N501Y,A570D,D614G,P681H,T716I,S982A,D1118H	TRUE
EPI_ISL_811627	2020-12-31	delH69V70,Y145del,N501Y,A570D,D614G,P681H,T716I,S982A,D1118H	TRUE
EPI_ISL_811650	2020-12-30	delH69V70,Y145del,N501Y,A570D,D614G,P681H,T716I,S982A,D1118H	TRUE
EPI_ISL_811634	2021-01-01	delH69V70,Y145del,N501Y,A570D,D614G,P681H,T716I,S982A,D1118H	TRUE
EPI_ISL_811645	2020-12-30	delH69V70,Y145del,N501Y,A570D,D614G,P681H,T716I,S982A,D1118H	TRUE
EPI_ISL_811664	2021-01-01	delH69V70,Y145del,N501Y,A570D,D614G,P681H,T716I,S982A,D1118H	TRUE
EPI_ISL_811651	2020-12-31	delH69V70,Y145del,N501Y,A570D,D614G,P681H,T716I,S982A,D1118H	TRUE
EPI_ISL_811660	2021-01-01	L5F,A27V,delH69V70,Y145del,N501Y,A570D,D614G,P681H,T716I,S982A,D1118H	TRUE
EPI_ISL_811666	2021-01-01	delH69V70,Y145del,N501Y,A570D,D614G,P681H,T716I,S982A,D1118H	TRUE
EPI_ISL_811688	2020-12-31	delH69V70,Y145del,N501Y,A570D,D614G,P681H,T716I,S982A,D1118H	TRUE
EPI_ISL_811669	2020-12-31	delH69V70,Y145del,N501Y,A570D,D614G,P681H,T716I,S982A,D1118H	TRUE
EPI_ISL_811672	2021-01-01	delH69V70,Y145del,N501Y,A570D,D614G,P681H,T716I,S982A,D1118H	TRUE
EPI_ISL_811681	2021-01-01	delH69V70,Y145del,N501Y,A570D,D614G,P681H,T716I,S982A,D1118H	TRUE
EPI_ISL_811671	2020-12-31	V6A,delH69V70,Y145del,N501Y,A570D,D614G,P681H,T716I,S982A,D1118H	TRUE
EPI_ISL_811677	2020-12-31	delH69V70,Y145del,N501Y,A570D,D614G,P681H,T716I,S982A,D1118H	TRUE
EPI_ISL_816390	2020-12-30	delH69V70,Y145del,N501Y,A570D,D614G,P681H,T716I,S982A,D1118H	TRUE
EPI_ISL_811678	2020-12-31	delH69V70,Y145del,N501Y,A570D,D614G,P681H,T716I,S982A,D1118H	TRUE
EPI_ISL_811670	2020-12-31	delH69V70,Y145del,N501Y,A570D,D614G,P681H,T716I,S982A,D1118H	TRUE
EPI_ISL_821003	2021-01-01	delH69V70,Y145del,N501Y,A570D,D614G,P681H,T716I,S982A,D1118H	TRUE
EPI_ISL_811661	2020-12-31	delH69V70,Y145del,N501Y,A570D,D614G,P681H,T716I,S982A,D1118H	TRUE
EPI_ISL_821010	2021-01-01	delH69V70,Y145del,N501Y,A570D,D614G,P681H,T716I,S982A,D1118H	TRUE
EPI_ISL_821005	2021-01-01	delH69V70,Y145del,N501Y,A570D,D614G,P681H,T716I,S982A,D1118H	TRUE
EPI_ISL_821013	2021-01-01	delH69V70,Y145del,N501Y,A570D,D614G,P681H,T716I,S982A,D1118H	TRUE
EPI_ISL_811682	2020-12-31	delH69V70,Y145del,N501Y,A570D,D614G,P681H,T716I,S982A,D1118H	TRUE
EPI_ISL_821018	2021-01-01	delH69V70,Y145del,N501Y,A570D,D614G,P681H,T716I,S982A,D1118H	TRUE
EPI_ISL_811698	2021-01-01	delH69V70,Y145del,N501Y,A570D,D614G,P681H,T716I,S939F,S982A,D1118H	TRUE
EPI_ISL_821020	2021-01-01	delH69V70,Y145del,N501Y,A570D,D614G,P681H,T716I,S982A,D1118H	TRUE
EPI_ISL_821012	2021-01-01	delH69V70,Y145del,N501Y,A570D,D614G,P681H,T716I,S982A,D1118H	TRUE
EPI_ISL_821022	2021-01-01	delH69V70,Y145del,N501Y,A570D,D614G,P681H,T716I,S982A,D1118H	TRUE
EPI_ISL_821039	2020-12-31	delH69V70,Y145del,N501Y,A570D,D614G,P681H,T716I,S982A,D1118H	TRUE
EPI_ISL_821030	2021-01-01	delH69V70,Y145del,N501Y,A570D,D614G,P681H,T716I,S982A,D1118H	TRUE
EPI_ISL_821021	2021-01-01	delH69V70,Y145del,N501Y,A570D,D614G,P681H,T716I,S982A,D1118H	TRUE
EPI_ISL_821025	2021-01-01	delH69V70,Y145del,N501Y,A570D,D614G,P681H,T716I,S982A,D1118H	TRUE
EPI_ISL_821035	2021-01-01	delH69V70,Y145del,N501Y,A570D,D614G,P681H,T716I,S982A,D1118H	TRUE
EPI_ISL_821042	2021-01-01	delH69V70,Y145del,N501Y,A570D,D614G,P681H,T716I,S939F,S982A,D1118H	TRUE
EPI_ISL_821060	2021-01-01	delH69V70,Y145del,N501Y,A570D,D614G,P681H,T716I,S982A,D1118H	TRUE
EPI_ISL_821026	2021-01-01	L5F,delH69V70,Y145del,N501Y,A570D,D614G,P681H,T716I,S982A,D1118H	TRUE
EPI_ISL_821066	2021-01-01	delH69V70,Y145del,N501Y,A570D,D614G,P681H,T716I,S982A,D1118H	TRUE
EPI_ISL_821046	2021-01-01	delH69V70,Y145del,N501Y,A570D,D614G,P681H,T716I,S982A,D1118H	TRUE
EPI_ISL_821068	2021-01-01	delH69V70,Y145del,N501Y,A570D,D614G,P681H,T716I,S982A,D1118H	TRUE
EPI_ISL_821055	2021-01-01	delH69V70,Y145del,N501Y,A570D,D614G,P681H,T716I,S982A,D1118H	TRUE
EPI_ISL_821047	2021-01-01	delH69V70,Y145del,N501Y,A570D,D614G,P681H,T716I,S982A,D1118H	TRUE
EPI_ISL_821074	2021-01-01	delH69V70,Y145del,N501Y,A570D,D614G,P681H,T716I,S982A,D1118H	TRUE
EPI_ISL_821073	2021-01-01	delH69V70,Y145del,N501Y,A570D,D614G,P681H,T716I,S982A,D1118H	TRUE
EPI_ISL_822302	2020-12-29	delH69V70,Y145del,N501Y,A570D,D614G,P681H,T716I,S982A,D1118H	TRUE
EPI_ISL_822301	2020-12-26	delH69V70,Y145del,N501Y,A570D,D614G,P681H,T716I,S982A,D1118H	TRUE
EPI_ISL_821078	2021-01-01	delH69V70,Y145del,N501Y,A570D,D614G,P681H,T716I,S982A,D1118H	TRUE
EPI_ISL_822308	2020-12-26	delH69V70,Y145del,N501Y,A570D,D614G,P681H,T716I,S982A,D1118H	TRUE
EPI_ISL_822305	2020-12-22	delH69V70,Y145del,N501Y,A570D,D614G,P681H,T716I,S982A,D1118H	TRUE
EPI_ISL_822303	2020-12-28	L18F,delH69V70,Y145del,N501Y,A570D,D614G,P681H,T716I,S982A,D1118H	TRUE
EPI_ISL_834343	2020-12-25	delH69V70,Y145del,N501Y,A570D,D614G,P681H,T716I,S982A,D1118H	TRUE
EPI_ISL_821085	2021-01-01	delH69V70,Y145del,N501Y,A570D,D614G,P681H,T716I,S982A,D1118H	TRUE
EPI_ISL_821082	2021-01-01	delH69V70,Y145del,N501Y,A570D,D614G,P681H,T716I,S982A,D1118H	TRUE
EPI_ISL_834344	2020-12-31	delH69V70,Y145del,N501Y,A570D,D614G,P681H,T716I,S982A,D1118H	TRUE
EPI_ISL_834312	2020-12-31	delH69V70,Y145del,N501Y,A570D,D614G,P681H,T716I,S982A,D1118H	TRUE
EPI_ISL_822304	2020-12-29	delH69V70,Y145del,N501Y,A570D,D614G,P681H,T716I,S982A,D1118H	TRUE
EPI_ISL_834313	2020-12-31	delH69V70,Y145del,N501Y,A570D,D614G,P681H,T716I,S982A,D1118H	TRUE
EPI_ISL_834311	2020-12-31	delH69V70,Y145del,N501Y,A570D,D614G,P681H,T716I,S982A,D1118H	TRUE
EPI_ISL_834352	2020-12-31	delH69V70,Y145del,N501Y,A570D,D614G,P681H,T716I,S982A,D1118H	TRUE
EPI_ISL_834360	2020-12-31	delH69V70,Y145del,N501Y,A570D,D614G,P681H,T716I,S982A,D1118H	TRUE
EPI_ISL_834376	2020-12-31	delH69V70,Y145del,F186L,N501Y,A570D,D614G,P681H,T716I,S982A,D1118H	TRUE
EPI_ISL_835639	2020-12-31	delH69V70,Y145del,N501Y,A570D,D614G,P681H,T716I,S982A,D1118H,T1238I	TRUE
EPI_ISL_835615	2020-12-31	delH69V70,Y145del,N501Y,A570D,D614G,P681H,T716I,S982A,D1118H	TRUE
EPI_ISL_835680	2020-12-31	delH69V70,Y145del,N501Y,A570D,D614G,P681H,T716I,S982A,D1118H	TRUE
EPI_ISL_834368	2021-01-01	delH69V70,S71F,Y145del,N501Y,A570D,D614G,P681H,T716I,S982A,D1118H	TRUE
EPI_ISL_834378	2020-12-31	delH69V70,Y145del,N501Y,A570D,D614G,P681H,T716I,S982A,D1118H	TRUE
EPI_ISL_834370	2021-01-01	delH69V70,Y145del,N501Y,A570D,D614G,P681H,T716I,S982A,D1118H	TRUE
EPI_ISL_834377	2020-12-30	delH69V70,Y145del,N501Y,A570D,D614G,P681H,T716I,S982A,D1118H	TRUE
EPI_ISL_835655	2020-12-31	delH69V70,Y145del,N501Y,A570D,D614G,P681H,T716I,S982A,D1118H	TRUE
EPI_ISL_834353	2020-12-31	delH69V70,Y145del,N501Y,A570D,D614G,P681H,T716I,S982A,D1118H	TRUE
EPI_ISL_836989	2020-12-21	delH69V70,Y145del,N501Y,A570D,D614G,P681H,T716I,S982A,D1118H	TRUE
EPI_ISL_835698	2020-12-31	delH69V70,Y145del,N501Y,A570D,D614G,P681H,T716I,S982A,D1118H	TRUE
EPI_ISL_836994	2020-12-21	delH69V70,Y145del,N501Y,A570D,D614G,P681H,T716I,S982A,D1118H	TRUE
EPI_ISL_836992	2020-12-21	delH69V70,Y145del,N501Y,A570D,D614G,P681H,T716I,S982A,D1118H	TRUE
EPI_ISL_836993	2020-12-21	delH69V70,Y145del,N501Y,A570D,D614G,P681H,T716I,S982A,D1118H	TRUE
EPI_ISL_836995	2020-12-21	delH69V70,Y145del,N501Y,A570D,D614G,P681H,T716I,S982A,D1118H	TRUE
EPI_ISL_836996	2020-12-21	delH69V70,Y145del,S494P,N501Y,A570D,D614G,P681H,T716I,S982A,D1118H	TRUE
EPI_ISL_836997	2020-12-21	delH69V70,Y145del,S494P,N501Y,A570D,D614G,P681H,T716I,S982A,D1118H	TRUE
EPI_ISL_839060	2021-01-01	delH69V70,Y145del,N501Y,A570D,D614G,P681H,T716I,S982A,D1118H	TRUE
EPI_ISL_839063	2020-12-30	delH69V70,Y145del,N501Y,A570D,D614G,P681H,T716I,S982A,D1118H	TRUE
EPI_ISL_836998	2020-12-21	delH69V70,Y145del,S494P,N501Y,A570D,D614G,P681H,T716I,S982A,D1118H	TRUE
EPI_ISL_839069	2020-12-30	delH69V70,Y145del,N501Y,A570D,D614G,P681H,T716I,S982A,D1118H	TRUE
EPI_ISL_839043	2020-12-30	delH69V70,Y145del,N501Y,A570D,D614G,P681H,T716I,S982A,D1118H	TRUE
EPI_ISL_839068	2020-12-30	delH69V70,Y145del,N501Y,A570D,D614G,P681H,T716I,S982A,D1118H	TRUE
EPI_ISL_860636	2020-12-24	delH69V70,Y145del,H245Y,N501Y,A570D,D614G,P681H,T716I,S982A,D1118H	TRUE
EPI_ISL_839041	2020-12-30	delH69V70,Y145del,N501Y,A570D,D614G,P681H,T716I,S982A,D1118H	TRUE
EPI_ISL_860637	2020-12-24	delH69V70,Y145del,H245Y,N501Y,A570D,D614G,P681H,T716I,S982A,D1118H	TRUE
EPI_ISL_839067	2020-12-30	delH69V70,Y145del,N501Y,A570D,D614G,P681H,T716I,S982A,D1118H	TRUE
EPI_ISL_839054	2021-01-01	delH69V70,Y145del,N501Y,A570D,D614G,P681H,T716I,S982A,D1118H	TRUE
EPI_ISL_839065	2020-12-30	delH69V70,Y145del,N501Y,A570D,D614G,P681H,T716I,S982A,D1118H	TRUE
EPI_ISL_839066	2020-12-30	delH69V70,Y145del,N501Y,A570D,D614G,P681H,T716I,S982A,D1118H	TRUE
EPI_ISL_839064	2020-12-30	delH69V70,Y145del,L216F,N501Y,A570D,D614G,P681H,T716I,S982A,D1118H	TRUE
EPI_ISL_860641	2020-12-27	delH69V70,Y145del,N501Y,A570D,D614G,P681H,T716I,S982A,D1118H	TRUE
EPI_ISL_860644	2020-12-29	delH69V70,Y145del,N501Y,A570D,D614G,P681H,T716I,S982A,D1118H	TRUE
EPI_ISL_865489	2020-12-28	delH69V70,Y145del,N501Y,A570D,D614G,P681H,T716I,S982A,D1118H	TRUE
EPI_ISL_860640	2020-12-22	delH69V70,Y145del,N501Y,A570D,D614G,P681H,T716I,S982A,D1118H	TRUE
EPI_ISL_865497	2020-12-28	delH69V70,Y145del,N501Y,A570D,D614G,P681H,T716I,S982A,D1118H	TRUE
EPI_ISL_852017	2020-12-31	delH69V70,Y145del,N501Y,A570D,D614G,P681H,T716I,S939F,S982A,D1118H	TRUE
EPI_ISL_865494	2020-12-27	delH69V70,Y145del,N501Y,A570D,D614G,P681H,T716I,S982A,D1118H	TRUE
EPI_ISL_860638	2020-12-24	delH69V70,Y145del,N501Y,A570D,D614G,P681H,T716I,S982A,D1118H	TRUE
EPI_ISL_865490	2020-12-26	delH69V70,Y145del,N501Y,A570D,D614G,P681H,T716I,S982A,D1118H	TRUE
EPI_ISL_865491	2020-12-23	delH69V70,Y145del,N501Y,A570D,D614G,P681H,T716I,S982A,D1118H	TRUE
EPI_ISL_865493	2020-12-22	delH69V70,Y145del,N501Y,A570D,D614G,P681H,T716I,S982A,D1118H	TRUE
EPI_ISL_865495	2020-12-27	delH69V70,Y145del,N501Y,A570D,D614G,P681H,T716I,S982A,D1118H	TRUE
EPI_ISL_865496	2020-12-28	delH69V70,Y145del,N501Y,A570D,D614G,P681H,T716I,S982A,D1118H	TRUE
EPI_ISL_865488	2020-12-27	delH69V70,Y145del,N501Y,A570D,D614G,P681H,T716I,S982A,D1118H	TRUE
EPI_ISL_865498	2020-12-31	delH69V70,Y145del,N501Y,A570D,D614G,P681H,T716I,S982A,D1118H	TRUE
EPI_ISL_866601	2021-01-01	delH69V70,Y145del,N501Y,A570D,D614G,P681H,T716I,S982A,D1118H	TRUE
EPI_ISL_919786	2020-12-30	delH69V70,Y145del,N501Y,A570D,D614G,P681H,T716I,S982A,D1118H	TRUE
EPI_ISL_869019	2020-12-30	delH69V70,Y145del,N501Y,A570D,D614G,P681H,T716I,S982A,D1118H	TRUE
EPI_ISL_919787	2020-12-30	delH69V70,Y145del,N501Y,A570D,D614G,P681H,T716I,S982A,D1118H	TRUE
EPI_ISL_869018	2020-12-30	delH69V70,Y145del,N501Y,A570D,D614G,P681H,T716I,S982A,D1118H	TRUE
EPI_ISL_869015	2020-12-30	delH69V70,Y145del,N501Y,A570D,D614G,P681H,T716I,S982A,D1118H	TRUE
EPI_ISL_869017	2020-12-30	delH69V70,Y145del,N501Y,A570D,D614G,P681H,T716I,S982A,D1118H	TRUE
EPI_ISL_919790	2020-12-30	delH69V70,Y145del,N501Y,A570D,D614G,P681H,T716I,S982A,D1118H	TRUE
EPI_ISL_869016	2020-12-30	delH69V70,Y145del,N501Y,A570D,D614G,P681H,T716I,S982A,D1118H	TRUE
EPI_ISL_919793	2020-12-30	delH69V70,Y145del,N501Y,A570D,D614G,P681H,T716I,S982A,D1118H	TRUE
EPI_ISL_919794	2020-12-30	delH69V70,Y145del,N501Y,A570D,D614G,P681H,T716I,S982A,D1118H	TRUE
EPI_ISL_919795	2020-12-30	delH69V70,Y145del,S494P,N501Y,A570D,D614G,P681H,T716I,S982A,D1118H	TRUE
EPI_ISL_919791	2020-12-30	delH69V70,Y145del,N501Y,A570D,D614G,P681H,T716I,S982A,D1118H	TRUE
EPI_ISL_950439	2020-12-28	delH69V70,Y145del,N501Y,A570D,D614G,P681H,T716I,S982A,D1118H	TRUE
EPI_ISL_763512	2020-12-19	delH69V70,Y145del,N501Y,A570D,D614G,P681H,T716I,S982A,D1118H	TRUE
EPI_ISL_919796	2020-12-31	delH69V70,Y145del,N501Y,A570D,D614G,P681H,T716I,S982A,D1118H	TRUE
EPI_ISL_767095	2020-12-19	delH69V70,Y145del,N501Y,A570D,D614G,P681H,T716I,S982A,D1118H	TRUE
EPI_ISL_950436	2020-12-28	delH69V70,Y145del,N501Y,A570D,D614G,P681H,T716I,S982A,D1118H	TRUE
EPI_ISL_781300	2020-12-21	delH69V70,Y145del,N501Y,A570D,D614G,P681H,T716I,S982A,D1118H	TRUE
EPI_ISL_950445	2020-12-29	delH69V70,Y145del,N501Y,A570D,D614G,P681H,T716I,S982A,D1118H	TRUE
EPI_ISL_781305	2020-12-20	delH69V70,Y145del,N501Y,A570D,D614G,P681H,T716I,S982A,D1118H	TRUE
EPI_ISL_767097	2020-12-20	delH69V70,Y145del,N501Y,A570D,D614G,P681H,T716I,S982A,D1118H	TRUE
EPI_ISL_781301	2020-12-19	delH69V70,Y145del,N501Y,A570D,D614G,P681H,T716I,S982A,D1118H	TRUE
EPI_ISL_781311	2020-12-20	delH69V70,Y145del,N501Y,A570D,D614G,P681H,T716I,S982A,D1118H	TRUE
EPI_ISL_781303	2020-12-19	delH69V70,R102I,Y145del,N501Y,A570D,D614G,P681H,T716I,S982A,D1118H	TRUE
EPI_ISL_781302	2020-12-20	delH69V70,Y145del,R408K,N501Y,A570D,D614G,P681H,T716I,S982A,D1118H	TRUE
EPI_ISL_781309	2020-12-21	delH69V70,Y145del,N501Y,A570D,D614G,P681H,T716I,S982A,D1118H	TRUE
EPI_ISL_781320	2020-12-21	delH69V70,Y145del,N501Y,A570D,D614G,P681H,T716I,S982A,D1118H	TRUE
EPI_ISL_781314	2020-12-20	delH69V70,Y145del,N501Y,A570D,D614G,P681H,T716I,S982A,D1118H	TRUE
EPI_ISL_781317	2020-12-20	delH69V70,Y145del,N501Y,A570D,D614G,P681H,T716I,S982A,D1118H	TRUE
EPI_ISL_781322	2020-12-19	delH69V70,V143del,Y144F,N501Y,A570D,D614G,P681H,T716I,S982A,D1118H	TRUE
EPI_ISL_781315	2020-12-21	L18F,delH69V70,Y145del,N501Y,A570D,D614G,P681H,T716I,S982A,D1118H	TRUE
EPI_ISL_781325	2020-12-21	delH69V70,Y145del,N501Y,A570D,D614G,P681H,T716I,S982A,D1118H	TRUE
EPI_ISL_781316	2020-12-21	delH69V70,Y145del,N501Y,A570D,D614G,P681H,A701V,T716I,S982A,D1118H	TRUE
EPI_ISL_781312	2020-12-21	delH69V70,Y145del,N501Y,A570D,D614G,P681H,T716I,S982A,P1079S,D1118H	TRUE
EPI_ISL_781335	2020-12-21	R21T,delH69V70,Y145del,N501Y,A570D,D614G,P681H,T716I,S982A,D1118H	TRUE
EPI_ISL_781329	2020-12-21	delH69V70,Y145del,N501Y,A570D,D614G,P681H,T716I,S982A,D1118H	TRUE
EPI_ISL_781326	2020-12-20	delH69V70,Y145del,N501Y,A570D,D614G,P681H,T716I,S982A,D1118H	TRUE
EPI_ISL_781333	2020-12-21	delH69V70,Y145del,N501Y,A570D,D614G,P681H,T716I,S982A,D1118H	TRUE
EPI_ISL_781337	2020-12-21	delH69V70,Y145del,N501Y,A570D,D614G,P681H,T716I,S982A,D1118H	TRUE
EPI_ISL_781339	2020-12-19	delH69V70,Y145del,N501Y,A570D,D614G,P681H,T716I,S982A,D1118H	TRUE
EPI_ISL_781341	2020-12-21	delH69V70,Y145del,N501Y,A570D,D614G,P681H,T716I,S982A,D1118H	TRUE
EPI_ISL_781346	2020-12-19	delH69V70,Y145del,N501Y,A570D,D614G,P681H,T716I,S982A,D1118H	TRUE
EPI_ISL_781328	2020-12-19	delH69V70,Y145del,N501Y,A570D,D614G,P681H,T716I,S982A,D1118H	TRUE
EPI_ISL_781338	2020-12-20	delH69V70,Y145del,N501Y,A570D,D614G,P681H,T716I,S982A,D1118H	TRUE
EPI_ISL_781344	2020-12-19	delH69V70,Y145del,N501Y,A570D,D614G,P681H,T716I,S982A,D1118H	TRUE
EPI_ISL_781343	2020-12-21	delH69V70,Y145del,N501Y,A570D,D614G,P681H,T716I,S982A,D1118H	TRUE
EPI_ISL_781345	2020-12-19	delH69V70,Y145del,N501Y,A570D,D614G,P681H,T716I,S982A,D1118H	TRUE
EPI_ISL_781357	2020-12-21	delH69V70,Y145del,N501Y,A570D,D614G,P681H,T716I,S982A,D1118H	TRUE
EPI_ISL_781353	2020-12-19	delH69V70,Y145del,N501Y,A570D,D614G,P681H,T716I,S982A,D1118H	TRUE
EPI_ISL_781350	2020-12-21	delH69V70,Y145del,N501Y,A570D,D614G,P681H,T716I,S982A,D1118H	TRUE
EPI_ISL_781355	2020-12-21	delH69V70,Y145del,N501Y,A570D,D614G,P681H,T716I,S982A,D1118H	TRUE
EPI_ISL_781361	2020-12-20	delH69V70,Y145del,N501Y,A570D,D614G,P681H,T716I,S982A,D1118H	TRUE
EPI_ISL_781365	2020-12-19	delH69V70,Y145del,N501Y,A570D,D614G,P681H,T716I,S982A,D1118H	TRUE
EPI_ISL_781351	2020-12-20	delH69V70,Y145del,N501Y,A570D,D614G,P681H,T716I,S982A,D1118H	TRUE
EPI_ISL_781362	2020-12-19	delH69V70,Y145del,N501Y,A570D,D614G,P681H,T716I,S982A,D1118H	TRUE
EPI_ISL_781354	2020-12-21	delH69V70,Y145del,N501Y,A570D,D614G,P681H,T716I,I818V,S982A,D1118H	TRUE
EPI_ISL_781367	2020-12-21	delH69V70,Y145del,N501Y,A570D,D614G,P681H,T716I,S982A,D1118H	TRUE
EPI_ISL_781347	2020-12-19	delH69V70,Y145del,N501Y,A570D,D614G,P681H,T716I,S982A,D1118H	TRUE
EPI_ISL_781359	2020-12-21	delH69V70,Y145del,N501Y,A570D,D614G,P681H,T716I,S982A,D1118H	TRUE
EPI_ISL_781363	2020-12-21	delH69V70,Y145del,N501Y,A570D,D614G,P681H,T716I,S982A,D1118H	TRUE
EPI_ISL_781372	2020-12-21	delH69V70,Y145del,N501Y,A570D,T572I,D614G,P681H,T716I,S982A,D1118H	TRUE
EPI_ISL_781366	2020-12-20	delH69V70,Y145del,N501Y,A570D,D614G,P681H,T716I,S982A,D1118H	TRUE
EPI_ISL_781369	2020-12-20	delH69V70,Y145del,N501Y,A570D,D614G,P681H,T716I,S982A,D1118H	TRUE
EPI_ISL_781374	2020-12-19	delH69V70,Y145del,N501Y,A570D,D614G,P681H,T716I,S982A,D1118H	TRUE
EPI_ISL_781380	2020-12-21	delH69V70,Y145del,N501Y,A570D,D614G,P681H,T716I,S982A,D1118H	TRUE
EPI_ISL_781387	2020-12-19	delH69V70,Y145del,N501Y,A570D,D614G,P681H,T716I,S982A,D1118H	TRUE
EPI_ISL_781381	2020-12-21	delH69V70,Y145del,N501Y,P507A,A570D,D614G,P681H,T716I,S982A,K1073N,D1118H	TRUE
EPI_ISL_781382	2020-12-19	delH69V70,Y145del,N501Y,A570D,D614G,P681H,T716I,S982A,D1118H	TRUE
EPI_ISL_781384	2020-12-21	delH69V70,Y145del,N501Y,A570D,D614G,P681H,T716I,S982A,D1118H	TRUE
EPI_ISL_781388	2020-12-20	delH69V70,Y145del,N501Y,A570D,D614G,P681H,T716I,S982A,D1118H	TRUE
EPI_ISL_798109	2020-12-29	delH69V70,Y145del,N501Y,A570D,D614G,P681H,T716I,S982A,D1118H	TRUE
EPI_ISL_781399	2020-12-19	delH69V70,Y145del,N501Y,A570D,D614G,P681H,T716I,S982A,D1118H	TRUE
EPI_ISL_798107	2020-12-28	delH69V70,Y145del,N501Y,A570D,D614G,P681H,T716I,S982A,D1118H	TRUE
EPI_ISL_781397	2020-12-19	delH69V70,Y145del,N501Y,A570D,D614G,P681H,T716I,S982A,D1118H	TRUE
EPI_ISL_781393	2020-12-21	delH69V70,Y145del,N501Y,A570D,D614G,P681H,T716I,S982A,D1118H	TRUE
EPI_ISL_798112	2020-12-26	delH69V70,Y145del,N501Y,A570D,D614G,P681H,T716I,S982A,D1118H	TRUE
EPI_ISL_781390	2020-12-21	delH69V70,Y145del,N501Y,A570D,D614G,P681H,T716I,S982A,D1118H	TRUE
EPI_ISL_798117	2020-12-26	delH69V70,Y145del,H146Q,N501Y,A570D,D614G,P681H,T716I,S982A,D1118H	TRUE
EPI_ISL_781395	2020-12-21	delH69V70,Y145del,N501Y,A570D,D614G,P681H,T716I,S982A,D1118H	TRUE
EPI_ISL_798111	2020-12-26	delH69V70,Y145del,N501Y,A570D,D614G,P681H,T716I,S982A,D1118H	TRUE
EPI_ISL_781391	2020-12-20	R21S,delH69V70,Y145del,N501Y,A570D,D614G,P681H,T716I,S982A,D1118H	TRUE
EPI_ISL_798116	2020-12-29	delH69V70,Y145del,N501Y,A570D,D614G,P681H,T716I,S982A,D1118H	TRUE
EPI_ISL_781394	2020-12-21	delH69V70,Y145del,N501Y,A570D,D614G,P681H,T716I,S982A,D1118H,P1162S	TRUE
EPI_ISL_798123	2020-12-28	delH69V70,Y145del,N501Y,A570D,D614G,P681H,T716I,S982A,D1118H,P1263L	TRUE
EPI_ISL_798122	2020-12-28	delH69V70,Y145del,N501Y,A570D,D614G,P681H,T716I,S982A,D1118H	TRUE
EPI_ISL_798120	2020-12-29	delH69V70,Y145del,N501Y,A570D,D614G,P681H,T716I,S982A,D1118H	TRUE
EPI_ISL_798124	2020-12-28	delH69V70,Y145del,N501Y,A570D,D614G,P681H,T716I,S982A,D1118H	TRUE
EPI_ISL_798118	2020-12-29	delH69V70,Y145del,N501Y,A570D,D614G,P681H,T716I,S982A,D1118H	TRUE
EPI_ISL_798147	2020-12-29	delH69V70,Y145del,N501Y,A570D,D614G,P681H,T716I,S982A,D1118H	TRUE
EPI_ISL_798140	2020-12-26	delH69V70,S94F,Y145del,N501Y,A570D,D614G,P681H,T716I,S982A,D1118H	TRUE
EPI_ISL_798121	2020-12-26	delH69V70,Y145del,N501Y,A570D,D614G,P681H,T716I,S982A,D1118H	TRUE
EPI_ISL_798141	2020-12-28	delH69V70,V143del,Y144F,N501Y,A570D,D614G,P681H,T716I,S982A,D1118H	TRUE
EPI_ISL_798146	2020-12-29	delH69V70,Y145del,N501Y,A570D,D614G,P681H,T716I,S982A,D1118H	TRUE
EPI_ISL_798143	2020-12-26	V11F,delH69V70,Y145del,N501Y,A570D,D614G,P681H,T716I,S982A,D1118H	TRUE
EPI_ISL_798128	2020-12-26	delH69V70,Y145del,N354D,N501Y,A570D,D614G,P681H,T716I,S982A,D1118H	TRUE
EPI_ISL_798149	2020-12-26	delH69V70,Y145del,N501Y,A570D,D614G,P681H,T716I,S982A,D1118H	TRUE
EPI_ISL_798148	2020-12-26	delH69V70,Y145del,N501Y,A570D,D614G,P681H,T716I,S982A,D1118H	TRUE
EPI_ISL_798190	2020-12-29	delH69V70,Y145del,N501Y,A570D,D614G,P681H,T716I,S982A,D1118H	TRUE
EPI_ISL_798199	2020-12-26	delH69V70,Y145del,N501Y,A570D,D614G,P681H,T716I,S982A,D1118H	TRUE
EPI_ISL_798197	2020-12-26	delH69V70,Y145del,N501Y,A570D,D614G,P681H,T716I,S982A,D1118H	TRUE
EPI_ISL_798195	2020-12-29	delH69V70,Y145del,N501Y,A570D,D614G,P681H,T716I,S982A,D1118H	TRUE
EPI_ISL_798145	2020-12-24	delH69V70,Y145del,N501Y,A570D,D614G,P681H,T716I,S982A,D1118H	TRUE
EPI_ISL_798193	2020-12-26	delH69V70,Y145del,N501Y,A570D,D614G,P681H,T716I,S982A,D1118H	TRUE
EPI_ISL_798192	2020-12-28	delH69V70,Y145del,N501Y,A570D,D614G,P681H,T716I,S982A,D1118H	TRUE
EPI_ISL_799438	2020-12-26	delH69V70,Y145del,N501Y,A570D,D614G,P681H,T716I,S982A,D1118H	TRUE
EPI_ISL_799439	2020-12-22	delH69V70,Y145del,N501Y,A570D,D614G,P681H,T716I,S982A,D1118H	TRUE
EPI_ISL_799441	2020-12-21	delH69V70,Y145del,N501Y,A570D,D614G,P681H,A706V,T716I,S982A,D1118H	TRUE
EPI_ISL_799446	2020-12-22	delH69V70,Y145del,N501Y,A570D,D614G,P681H,T716I,S982A,D1118H	TRUE
EPI_ISL_799445	2020-12-22	delH69V70,Y145del,N501Y,A570D,D614G,P681H,T716I,S982A,D1118H	TRUE
EPI_ISL_799448	2020-12-22	delH69V70,Y145del,N501Y,A570D,D614G,P681H,T716I,S982A,D1118H	TRUE
EPI_ISL_799443	2020-12-21	delH69V70,Y145del,N501Y,A570D,D614G,P681H,T716I,S982A,D1118H	TRUE
EPI_ISL_799444	2020-12-27	delH69V70,Y145del,N501Y,A570D,D614G,P681H,T716I,S982A,D1118H	TRUE
EPI_ISL_799456	2020-12-26	delH69V70,Y145del,N501Y,A570D,D614G,P681H,T716I,S982A,D1118H	TRUE
EPI_ISL_799453	2020-12-27	delH69V70,Y145del,N501Y,A570D,D614G,P681H,T716I,S982A,D1118H	TRUE
EPI_ISL_799440	2020-12-22	delH69V70,Y145del,N501Y,A570D,D614G,P681H,T716I,S982A,D1118H	TRUE
EPI_ISL_799449	2020-12-27	delH69V70,Y145del,N501Y,A570D,D614G,P681H,T716I,S982A,D1118H	TRUE
EPI_ISL_799451	2020-12-27	delH69V70,Y145del,N501Y,A570D,D614G,P681H,A701V,T716I,S982A,D1118H	TRUE
EPI_ISL_799452	2020-12-26	delH69V70,Y145del,S254F,N501Y,A570D,D614G,P681H,T716I,S982A,D1118H	TRUE
EPI_ISL_799457	2020-12-27	delH69V70,Y145del,N501Y,A570D,D614G,P681H,T716I,S982A,D1118H	TRUE
EPI_ISL_799454	2020-12-22	delH69V70,Y145del,N501Y,A570D,D614G,P681H,T716I,S982A,D1118H	TRUE
EPI_ISL_799447	2020-12-22	delH69V70,Y145del,N501Y,A570D,D614G,P681H,T716I,S982A,D1118H	TRUE
EPI_ISL_799459	2020-12-27	delH69V70,Y145del,N501Y,A570D,D614G,P681H,T716I,S982A,D1118H	TRUE
EPI_ISL_799470	2020-12-21	delH69V70,Y145del,N501Y,A570D,D614G,P681H,T716I,S982A,D1118H	TRUE
EPI_ISL_799478	2020-12-27	delH69V70,Y145del,N501Y,A570D,D614G,P681H,T716I,S982A,D1118H	TRUE
EPI_ISL_811606	2021-01-01	delH69V70,Y145del,N501Y,A570D,D614G,P681H,T716I,S982A,D1118H	TRUE
EPI_ISL_799474	2020-12-26	delH69V70,Y145del,N501Y,A570D,D614G,P681H,T716I,S982A,D1118H	TRUE
EPI_ISL_799458	2020-12-26	delH69V70,Y145del,N501Y,A570D,D614G,P681H,T716I,S982A,D1118H	TRUE
EPI_ISL_811617	2020-12-31	delH69V70,Y145del,N501Y,A570D,D614G,P681H,T716I,S982A,D1118H	TRUE
EPI_ISL_799476	2020-12-22	delH69V70,Y145del,N501Y,A570D,D614G,P681H,T716I,S982A,D1118H	TRUE
EPI_ISL_799471	2020-12-27	delH69V70,Y145del,N501Y,A570D,D614G,P681H,T716I,S982A,D1118H	TRUE
EPI_ISL_816431	2020-12-31	delH69V70,Y145del,N501Y,A570D,D614G,P681H,T716I,A831V,S982A,D1118H	TRUE
EPI_ISL_816401	2020-12-24	delH69V70,Y145del,N501Y,A570D,D614G,P681H,T716I,S982A,D1118H	TRUE
EPI_ISL_811618	2020-12-30	delH69V70,Y145del,N501Y,A570D,D614G,P681H,T716I,S982A,D1118H	TRUE
EPI_ISL_799479	2020-12-22	S46L,delH69V70,Y145del,N501Y,A570D,D614G,P681H,T716I,S982A,D1118H	TRUE
EPI_ISL_816436	2021-01-01	delH69V70,Y145del,N501Y,A570D,D614G,P681H,T716I,S982A,D1118H	TRUE
EPI_ISL_811610	2021-01-01	delH69V70,Y145del,N501Y,A570D,D614G,P681H,T716I,S982A,D1118H	TRUE
EPI_ISL_816429	2020-12-26	delH69V70,Y145del,N501Y,A570D,D614G,P681H,T716I,S982A,D1118H	TRUE
EPI_ISL_816407	2020-12-30	delH69V70,Y145del,N501Y,A570D,D614G,P681H,T716I,S982A,D1118H	TRUE
EPI_ISL_816405	2020-12-29	delH69V70,Y145del,N501Y,A570D,D614G,P681H,T716I,S982A,D1118H	TRUE
EPI_ISL_816430	2020-12-28	delH69V70,Y145del,N501Y,A570D,D614G,P681H,T716I,S982A,D1118H	TRUE
EPI_ISL_816442	2020-12-29	delH69V70,Y145del,N501Y,A570D,D614G,P681H,T716I,S982A,D1118H	TRUE
EPI_ISL_816437	2020-12-29	delH69V70,Y145del,N501Y,A570D,D614G,P681H,T716I,S982A,D1118H	TRUE
EPI_ISL_816496	2020-12-30	delH69V70,Y145del,N501Y,A570D,D614G,P681H,T716I,S982A,D1118H	TRUE
EPI_ISL_816469	2020-12-29	delH69V70,Y145del,N501Y,A570D,D614G,P681H,T716I,S982A,D1118H	TRUE
EPI_ISL_816495	2020-12-31	delH69V70,Y145del,N501Y,A570D,D614G,P681H,T716I,S982A,D1118H	TRUE
EPI_ISL_816448	2020-12-30	delH69V70,Y145del,N501Y,A570D,D614G,P681H,T716I,S982A,D1118H	TRUE
EPI_ISL_816475	2020-12-29	delH69V70,Y145del,N501Y,A570D,D614G,P681H,T716I,S982A,D1118H	TRUE
EPI_ISL_816494	2020-12-31	delH69V70,Y145del,N501Y,A570D,D614G,P681H,T716I,S982A,D1118H	TRUE
EPI_ISL_816449	2020-12-30	delH69V70,Y145del,N501Y,A570D,D614G,P681H,T716I,S982A,D1118H	TRUE
EPI_ISL_816477	2020-12-29	delH69V70,Y145del,N501Y,A570D,D614G,P621S,P681H,T716I,S982A,D1118H	TRUE
EPI_ISL_816497	2020-12-22	delH69V70,Y145del,N501Y,A570D,D614G,P681H,T716I,S982A,D1118H	TRUE
EPI_ISL_816507	2020-12-27	delH69V70,Y145del,N501Y,A570D,D614G,P681H,T716I,S982A,D1118H	TRUE
EPI_ISL_816503	2020-12-27	delH69V70,Y145del,N501Y,A570D,D614G,P681H,T716I,S982A,D1118H	TRUE
EPI_ISL_816513	2020-12-27	delH69V70,Y145del,N501Y,A570D,D614G,P681H,T716I,S982A,D1118H	TRUE
EPI_ISL_821093	2021-01-01	delH69V70,Y145del,N501Y,A570D,D614G,P681H,T716I,S982A,D1118H	TRUE
EPI_ISL_821090	2021-01-01	delH69V70,Y145del,N501Y,A570D,D614G,P681H,T716I,S939F,S982A,D1118H	TRUE
EPI_ISL_834382	2020-12-31	delH69V70,Y145del,N501Y,A570D,D614G,P681H,A688V,T716I,S982A,D1118H	TRUE
EPI_ISL_821091	2021-01-01	delH69V70,Y145del,N501Y,A570D,D614G,P681H,T716I,S982A,D1118H	TRUE
EPI_ISL_816508	2020-12-29	delH69V70,Y145del,N501Y,A570D,D614G,P681H,T716I,S982A,D1118H	TRUE
EPI_ISL_816517	2021-01-01	delH69V70,Y145del,N501Y,A570D,D614G,P681H,T716I,S982A,D1118H	TRUE
EPI_ISL_821099	2021-01-01	delH69V70,Y145del,N501Y,A570D,D614G,P681H,T716I,S982A,D1118H	TRUE
EPI_ISL_834381	2020-12-31	delH69V70,Y145del,N501Y,A570D,D614G,P681H,T716I,S982A,D1118H	TRUE
EPI_ISL_834388	2020-12-31	delH69V70,Y145del,N501Y,A570D,D614G,P681H,T716I,S982A,D1118H	TRUE
EPI_ISL_839102	2020-12-31	delH69V70,Y145del,N501Y,A570D,D614G,P681H,T716I,S982A,D1118H	TRUE
EPI_ISL_834380	2020-12-31	delH69V70,Y145del,N501Y,A570D,D614G,P681H,T716I,S982A,D1118H	TRUE
EPI_ISL_839105	2020-12-31	delH69V70,S71F,N501Y,A570D,D614G,P681H,T716I,S982A,D1118H	TRUE
EPI_ISL_839109	2020-12-30	delH69V70,N501Y,A570D,D614G,P681H,T716I,S982A,D1118H	TRUE
EPI_ISL_839100	2021-01-01	delH69V70,Y145del,N501Y,A570D,D614G,P681H,T716I,S982A,D1118H	TRUE
EPI_ISL_839108	2020-12-31	delH69V70,Y145del,N501Y,A570D,D614G,P681H,T716I,S982A,D1118H	TRUE
EPI_ISL_839113	2020-12-31	delH69V70,Y145del,N501Y,A570D,D614G,P681H,T716I,S982A,D1118H	TRUE
EPI_ISL_839110	2020-12-31	delH69V70,Y145del,N501Y,A570D,D614G,P681H,T716I,S982A,D1118H	TRUE
EPI_ISL_839114	2020-12-31	delH69V70,Y145del,N501Y,A570D,D614G,P681H,T716I,S982A,D1118H	TRUE
EPI_ISL_839101	2020-12-31	delH69V70,Y145del,N501Y,A570D,D614G,P681H,T716I,S982A,D1118H	TRUE
EPI_ISL_839112	2020-12-30	delH69V70,Y145del,N501Y,A570D,D614G,P681H,T716I,S982A,D1118H	TRUE
EPI_ISL_839107	2020-12-31	delH69V70,Y145del,N501Y,A570D,D614G,P681H,T716I,S982A,D1118H	TRUE
EPI_ISL_840109	2020-12-29	delH69V70,Y145del,N501Y,A570D,D614G,P681H,T716I,S982A,D1118H	TRUE
EPI_ISL_840114	2020-12-29	delH69V70,Y145del,N501Y,A570D,D614G,P681H,T716I,S982A,D1118H	TRUE
EPI_ISL_839111	2020-12-30	delH69V70,Y145del,N501Y,A570D,D614G,P681H,T716I,S982A,D1118H	TRUE
EPI_ISL_840118	2020-12-30	delH69V70,Y145del,N501Y,A570D,D614G,P681H,T716I,S982A,D1118H	TRUE
EPI_ISL_840117	2020-12-30	delH69V70,Y145del,N501Y,A570D,D614G,P681H,T716I,S982A,D1118H	TRUE
EPI_ISL_860663	2020-12-30	delH69V70,Y145del,N501Y,A570D,D614G,P681H,T716I,S982A,D1118H	TRUE
EPI_ISL_860660	2020-12-30	delH69V70,Y145del,N501Y,A570D,D614G,P681H,T716I,S982A,D1118H	TRUE
EPI_ISL_865405	2020-12-28	delH69V70,Y145del,N501Y,A570D,D614G,P681H,T716I,S982A,D1118H	TRUE
EPI_ISL_860657	2020-12-30	delH69V70,Y145del,N501Y,A570D,D614G,P681H,T716I,S982A,D1118H	TRUE
EPI_ISL_840123	2021-01-01	delH69V70,Y145del,N501Y,A570D,D614G,P681H,T716I,S982A,D1118H	TRUE
EPI_ISL_860653	2020-12-30	delH69V70,Y145del,N501Y,A570D,D614G,P681H,T716I,S982A,D1118H	TRUE
EPI_ISL_860654	2020-12-31	delH69V70,Y145del,N501Y,A570D,D614G,P681H,T716I,S982A,D1118H	TRUE
EPI_ISL_840126	2021-01-01	delH69V70,Y145del,N501Y,A570D,D614G,P681H,T716I,S982A,D1118H	TRUE
EPI_ISL_860655	2020-12-30	delH69V70,Y145del,N501Y,A570D,D614G,P681H,T716I,S982A,D1118H	TRUE
EPI_ISL_865404	2020-12-22	delH69V70,Y145del,N501Y,A570D,D614G,P681H,T716I,S982A,D1118H	TRUE
EPI_ISL_842700	2020-12-19	delH69V70,Y145del,N501Y,A570D,D614G,P681H,T716I,S982A,D1118H	TRUE
EPI_ISL_865431	2020-12-24	delH69V70,Y145del,W152R,N501Y,A570D,D614G,P681H,T716I,S982A,D1118H	TRUE
EPI_ISL_869022	2020-12-30	delH69V70,Y145del,N501Y,A570D,D614G,A623S,P681H,T716I,S982A,D1118H	TRUE
EPI_ISL_869027	2020-12-30	delH69V70,Y145del,N501Y,A570D,D614G,P681H,T716I,S982A,D1118H	TRUE
EPI_ISL_869023	2020-12-30	delH69V70,Y145del,N501Y,A570D,D614G,P681H,T716I,S982A,D1118H	TRUE
EPI_ISL_869025	2020-12-30	delH69V70,Y145del,N501Y,A570D,D614G,P681H,T716I,S982A,D1118H	TRUE
EPI_ISL_869021	2020-12-30	delH69V70,Y145del,N501Y,A570D,D614G,P681H,T716I,S982A,D1118H	TRUE
EPI_ISL_869028	2020-12-30	delH69V70,Y145del,N501Y,A570D,D614G,P681H,T716I,S982A,D1118H	TRUE
EPI_ISL_869029	2020-12-30	delH69V70,Y145del,N501Y,A570D,D614G,P681H,T716I,S982A,D1118H	TRUE
EPI_ISL_919732	2020-12-23	delH69V70,Y145del,N501Y,A570D,D614G,P681H,T716I,S982A,D1118H	TRUE
EPI_ISL_869024	2020-12-30	delH69V70,Y145del,N501Y,A570D,D614G,P681H,T716I,S982A,D1118H	TRUE
EPI_ISL_919730	2020-12-23	delH69V70,Y145del,N501Y,A570D,D614G,P681H,T716I,S982A,D1118H	TRUE
EPI_ISL_919738	2020-12-24	delH69V70,Y145del,N501Y,A570D,D614G,P681H,T716I,S982A,D1118H	TRUE
EPI_ISL_919735	2020-12-23	delH69V70,Y145del,N501Y,A570D,D614G,P681H,T716I,S982A,D1118H	TRUE
EPI_ISL_919739	2020-12-24	delH69V70,Y145del,N501Y,A570D,D614G,P681H,T716I,S982A,D1118H	TRUE
EPI_ISL_919741	2020-12-25	delH69V70,Y145del,N501Y,A570D,D614G,P681H,T716I,S982A,D1118H	TRUE
EPI_ISL_919742	2020-12-25	delH69V70,Y145del,N501Y,A570D,D614G,P681H,T716I,S982A,D1118H	TRUE
EPI_ISL_919733	2020-12-23	delH69V70,Y145del,N501Y,A570D,D614G,P681H,T716I,S982A,D1118H	TRUE
EPI_ISL_919734	2020-12-23	delH69V70,Y145del,N501Y,A570D,D614G,P681H,T716I,S982A,D1118H	TRUE
EPI_ISL_919743	2020-12-24	delH69V70,Y145del,L303F,N501Y,A570D,D614G,P681H,T716I,S982A,D1118H	TRUE
EPI_ISL_919736	2020-12-23	delH69V70,Y145del,N501Y,A570D,D614G,P681H,T716I,A892V,S982A,D1118H	TRUE
EPI_ISL_919727	2020-12-19	delH69V70,Y145del,N501Y,A570D,D614G,P681H,T716I,S982A,D1118H	TRUE
EPI_ISL_919728	2020-12-22	delH69V70,Y145del,N501Y,A570D,D614G,P681H,T716I,S982A,D1118H	TRUE
EPI_ISL_919749	2020-12-21	delH69V70,N501Y,A570D,D614G,P681H,T716I,S982A,D1118H	TRUE
EPI_ISL_919750	2020-12-20	delH69V70,Y145del,N501Y,A570D,D614G,P681H,T716I,S982A,D1118H	TRUE
EPI_ISL_919745	2020-12-24	delH69V70,Y145del,N501Y,A570D,D614G,P681H,T716I,S982A,D1118H	TRUE
EPI_ISL_919758	2020-12-26	delH69V70,Y145del,N501Y,A570D,D614G,P681H,T716I,S982A,D1118H	TRUE
EPI_ISL_919767	2020-12-27	delH69V70,Y145del,L303F,N501Y,A570D,D614G,P681H,T716I,S982A,D1118H	TRUE
EPI_ISL_919754	2020-12-20	delH69V70,Y145del,N501Y,A570D,D614G,P681H,T716I,S982A,D1118H	TRUE
EPI_ISL_919747	2020-12-24	delH69V70,Y145del,N501Y,A570D,D614G,P681H,T716I,S982A,D1118H	TRUE
EPI_ISL_919764	2020-12-27	delH69V70,Y145del,N501Y,A570D,D614G,P681H,T716I,S982A,D1118H	TRUE
EPI_ISL_919759	2020-12-25	delH69V70,Y145del,N501Y,A570D,D614G,P681H,T716I,S982A,D1118H	TRUE
EPI_ISL_919753	2020-12-20	delH69V70,Y145del,N501Y,A570D,D614G,P681H,T716I,S982A,D1118H	TRUE
EPI_ISL_919765	2020-12-27	delH69V70,Y145del,N501Y,A570D,D614G,P681H,T716I,S982A,D1118H	TRUE
EPI_ISL_919762	2020-12-27	delH69V70,Y145del,N501Y,A570D,D614G,P681H,T716I,S982A,D1118H	TRUE
EPI_ISL_919757	2020-12-26	delH69V70,Y145del,N501Y,A570D,D614G,P681H,T716I,S982A,D1118H	TRUE
EPI_ISL_919763	2020-12-27	delH69V70,Y145del,N501Y,A570D,D614G,P681H,T716I,S982A,D1118H	TRUE
EPI_ISL_919773	2020-12-22	delH69V70,N501Y,A570D,D614G,P681H,T716I,S982A,D1118H	TRUE
EPI_ISL_919766	2020-12-27	delH69V70,Y145del,N501Y,A570D,D614G,P681H,T716I,S982A,D1118H	TRUE
EPI_ISL_919770	2020-12-26	delH69V70,Y145del,N501Y,A570D,D614G,P681H,T716I,S982A,D1118H	TRUE
EPI_ISL_919774	2020-12-26	delH69V70,Y145del,N501Y,A570D,D614G,P681H,T716I,A831V,S982A,D1118H	TRUE
EPI_ISL_919785	2020-12-30	delH69V70,Y145del,N501Y,A570D,D614G,P681H,T716I,S982A,A1020V,D1118H	TRUE
EPI_ISL_919783	2020-12-30	delH69V70,Y145del,N501Y,A570D,D614G,P681H,T716I,S982A,D1118H	TRUE
EPI_ISL_919771	2020-12-26	delH69V70,Y145del,N501Y,A570D,D614G,P681H,T716I,S982A,D1118H	TRUE
EPI_ISL_919781	2020-12-30	delH69V70,Y145del,N501Y,A570D,D614G,P681H,T716I,S982A,D1118H	TRUE
EPI_ISL_919775	2020-12-26	delH69V70,Y145del,N501Y,A570D,D614G,P681H,T716I,S982A,D1118H	TRUE
EPI_ISL_919782	2020-12-30	delH69V70,Y145del,N501Y,A570D,D614G,P681H,T716I,S982A,D1118H	TRUE
EPI_ISL_919788	2020-12-30	delH69V70,Y145del,N501Y,A570D,D614G,P681H,T716I,S982A,Q1113K,D1118H	TRUE
EPI_ISL_920729	2020-12-19	delH69V70,Y145del,N501Y,A570D,D614G,P681H,T716I,S982A,D1118H	TRUE
EPI_ISL_920706	2020-12-21	delH69V70,Y145del,N501Y,A570D,D614G,P681H,T716I,S982A,D1118H	TRUE
EPI_ISL_920768	2020-12-19	delH69V70,Y145del,N501Y,A570D,D614G,P681H,T716I,S982A,D1118H	TRUE
EPI_ISL_920720	2020-12-20	delH69V70,Y145del,N501Y,A570D,D614G,P681H,T716I,S982A,D1118H	TRUE
EPI_ISL_920736	2020-12-19	delH69V70,Y145del,N501Y,A570D,D614G,P681H,T716I,S982A,D1118H	TRUE
EPI_ISL_920774	2020-12-20	delH69V70,Y145del,N501Y,A570D,D614G,P681H,T716I,S982A,D1118H	TRUE
EPI_ISL_920767	2020-12-20	delH69V70,Y145del,N501Y,A570D,D614G,P681H,T716I,T732I,S982A,D1118H	TRUE
EPI_ISL_920762	2020-12-20	delH69V70,Y145del,N501Y,A570D,D614G,P681H,T716I,S982A,D1118H	TRUE
EPI_ISL_920735	2020-12-19	delH69V70,Y145del,N501Y,A570D,D614G,P681H,T716I,S982A,D1118H	TRUE
EPI_ISL_781445	2020-12-19	delH69V70,Y145del,N501Y,A570D,D614G,P681H,T716I,S982A,D1118H	TRUE
EPI_ISL_781383	2020-12-19	delH69V70,Y145del,N501Y,A570D,D614G,P681H,T716I,S982A,D1118H	TRUE
EPI_ISL_763592	2020-12-22	delH69V70,Y145del,N501Y,A570D,D614G,P681H,T716I,S982A,D1118H	TRUE
EPI_ISL_781379	2020-12-19	delH69V70,Y145del,N501Y,A570D,D614G,P681H,T716I,S982A,D1118H	TRUE
EPI_ISL_781444	2020-12-21	delH69V70,Y145del,T299I,N501Y,A570D,D614G,P681H,T716I,A831V,S982A,D1118H	TRUE
EPI_ISL_781448	2020-12-21	L18F,delH69V70,Y145del,N501Y,A570D,D614G,P681H,T716I,S982A,D1118H	TRUE
EPI_ISL_781449	2020-12-19	delH69V70,Y145del,N501Y,A570D,D614G,P681H,T716I,S982A,D1118H	TRUE
EPI_ISL_781386	2020-12-19	delH69V70,V143del,Y144F,N501Y,A570D,D614G,P681H,T716I,S982A,D1118H	TRUE
EPI_ISL_781450	2020-12-19	delH69V70,Y145del,N501Y,A570D,D614G,P681H,T716I,S982A,D1118H	TRUE
EPI_ISL_798205	2020-12-29	delH69V70,Y145del,N501Y,A570D,D614G,P681H,T716I,S982A,D1118H	TRUE
EPI_ISL_798213	2020-12-26	delH69V70,Y145del,N501Y,A570D,D614G,P681H,T716I,S982A,D1118H	TRUE
EPI_ISL_798202	2020-12-28	L18F,delH69V70,Y145del,N501Y,A570D,D614G,P681H,T716I,S982A,D1118H	TRUE
EPI_ISL_798201	2020-12-26	delH69V70,Y145del,N501Y,A570D,D614G,P681H,T716I,S982A,D1118H	TRUE
EPI_ISL_798203	2020-12-26	delH69V70,Y145del,N501Y,A570D,D614G,P681H,T716I,S982A,D1118H	TRUE
EPI_ISL_798211	2020-12-26	delH69V70,Y145del,N501Y,A570D,D614G,P681H,T716I,S982A,D1118H	TRUE
EPI_ISL_798210	2020-12-29	delH69V70,Y145del,N501Y,A570D,D614G,P681H,T716I,S982A,D1118H	TRUE
EPI_ISL_798204	2020-12-28	delH69V70,Y145del,N501Y,A570D,D614G,P681H,T716I,S982A,D1118H	TRUE
EPI_ISL_798218	2020-12-26	delH69V70,Y145del,N501Y,A570D,D614G,P681H,T716I,S982A,D1118H	TRUE
EPI_ISL_798215	2020-12-29	L5F,delH69V70,Y145del,N501Y,A570D,D614G,P681H,T716I,S982A,D1118H	TRUE
EPI_ISL_798214	2020-12-26	delH69V70,Y145del,N501Y,A570D,D614G,P681H,T716I,S982A,D1118H	TRUE
EPI_ISL_798207	2020-12-29	V11F,delH69V70,Y145del,N501Y,A570D,D614G,P681H,T716I,S982A,D1118H	TRUE
EPI_ISL_798222	2020-12-28	delH69V70,Y145del,N501Y,A570D,D614G,P681H,T716I,S982A,D1118H	TRUE
EPI_ISL_798219	2020-12-29	delH69V70,Y145del,N501Y,A570D,D614G,P681H,T716I,S982A,D1118H	TRUE
EPI_ISL_798221	2020-12-28	delH69V70,Y145del,N501Y,A570D,D614G,P681H,T716I,S982A,D1118H	TRUE
EPI_ISL_798226	2020-12-29	delH69V70,Y145del,N501Y,A570D,D614G,P681H,T716I,S982A,D1118H	TRUE
EPI_ISL_798224	2020-12-24	delH69V70,Y145del,N501Y,A570D,D614G,P681H,T716I,S982A,D1118H	TRUE
EPI_ISL_798216	2020-12-26	delH69V70,Y145del,N501Y,A570D,D614G,P681H,T716I,S982A,D1118H	TRUE
EPI_ISL_798223	2020-12-27	delH69V70,Y145del,N501Y,A570D,D614G,P681H,T716I,S982A,D1118H	TRUE
EPI_ISL_798228	2020-12-29	delH69V70,Y145del,N501Y,A570D,D614G,P681H,T716I,S982A,D1118H	TRUE
EPI_ISL_798227	2020-12-29	delH69V70,Y145del,N501Y,A570D,D614G,P681H,T716I,S982A,D1118H	TRUE
EPI_ISL_798231	2020-12-28	delH69V70,Y145del,N501Y,A570D,D614G,P681H,T716I,S982A,D1118H	TRUE
EPI_ISL_798230	2020-12-26	delH69V70,Y145del,N501Y,A570D,D614G,P681H,T716I,S982A,D1118H	TRUE
EPI_ISL_798238	2020-12-29	delH69V70,Y145del,N501Y,A570D,D614G,P681H,T716I,S982A,D1118H	TRUE
EPI_ISL_798229	2020-12-28	L18F,delH69V70,Y145del,N501Y,A570D,D614G,P681H,T716I,S982A,D1118H	TRUE
EPI_ISL_798241	2020-12-28	delH69V70,Y145del,S221L,N501Y,A570D,D614G,P681H,T716I,S982A,D1118H	TRUE
EPI_ISL_798236	2020-12-28	delH69V70,Y145del,N501Y,A570D,D614G,P681H,T716I,S982A,D1118H	TRUE
EPI_ISL_798240	2020-12-29	V11F,delH69V70,Y145del,N501Y,A570D,D614G,P681H,T716I,S982A,D1118H	TRUE
EPI_ISL_798234	2020-12-28	L18F,delH69V70,Y145del,N501Y,A570D,D614G,P681H,T716I,S982A,D1118H	TRUE
EPI_ISL_798242	2020-12-28	delH69V70,Y145del,N501Y,A570D,D614G,P681H,T716I,S982A,D1118H	TRUE
EPI_ISL_798243	2020-12-26	delH69V70,Y145del,N501Y,A570D,D614G,P681H,T716I,S982A,D1118H	TRUE
EPI_ISL_798249	2020-12-28	delH69V70,Y145del,N501Y,A570D,D614G,P681H,T716I,S982A,D1118H	TRUE
EPI_ISL_798248	2020-12-28	delH69V70,Y145del,N501Y,A570D,D614G,P681H,A706V,T716I,D1118H	TRUE
EPI_ISL_798247	2020-12-29	delH69V70,Y145del,N501Y,A570D,D614G,P681H,T716I,S982A,D1118H	TRUE
EPI_ISL_798245	2020-12-28	delH69V70,Y145del,N501Y,A570D,D614G,P681H,T716I,S982A,D1118H	TRUE
EPI_ISL_798244	2020-12-26	delH69V70,Y145del,N501Y,A570D,D614G,P681H,T716I,S982A,D1118H	TRUE
EPI_ISL_798252	2020-12-26	delH69V70,V143del,Y144F,N501Y,A570D,D614G,P681H,T716I,S982A,D1118H	TRUE
EPI_ISL_798251	2020-12-26	delH69V70,Y145del,N501Y,A570D,D614G,P681H,T716I,S982A,D1118H	TRUE
EPI_ISL_798253	2020-12-26	delH69V70,Y145del,N501Y,A570D,D614G,P681H,T716I,S982A,D1118H	TRUE
EPI_ISL_798258	2020-12-26	delH69V70,Y145del,N501Y,A570D,D614G,P681H,T716I,S982A,D1118H	TRUE
EPI_ISL_798250	2020-12-28	delH69V70,Y145del,N501Y,A570D,D614G,P681H,T716I,S982A,D1118H	TRUE
EPI_ISL_798266	2020-12-25	delS60N61,Y145del,N501Y,A570D,D614G,P681H,T716I,S982A,D1118H	TRUE
EPI_ISL_798256	2020-12-26	delH69V70,Y145del,N501Y,A570D,D614G,P681H,T716I,S982A,D1118H	TRUE
EPI_ISL_798264	2020-12-29	delH69V70,Y145del,N501Y,A570D,D614G,P681H,T716I,S982A,D1118H	TRUE
EPI_ISL_798263	2020-12-29	delH69V70,Y145del,N501Y,A570D,D614G,Q677H,P681H,T716I,S982A,D1118H	TRUE
EPI_ISL_798255	2020-12-28	delH69V70,Y145del,N501Y,A570D,D614G,P681H,T716I,S982A,D1118H	TRUE
EPI_ISL_798273	2020-12-26	delH69V70,S94F,Y145del,N501Y,A570D,D614G,P681H,T716I,S982A,D1118H	TRUE
EPI_ISL_798274	2020-12-28	delH69V70,L118F,Y145del,N501Y,A570D,D614G,P681H,T716I,S982A,D1118H	TRUE
EPI_ISL_798265	2020-12-29	delH69V70,Y145del,N501Y,A570D,D614G,P681H,T716I,S982A,D1118H	TRUE
EPI_ISL_798272	2020-12-26	delH69V70,Y145del,N501Y,A570D,D614G,P681H,T716I,S982A,D1118H	TRUE
EPI_ISL_798271	2020-12-27	delH69V70,Y145del,N501Y,A570D,D614G,P681H,T716I,S982A,D1118H	TRUE
EPI_ISL_798259	2020-12-29	delH69V70,Y145del,N501Y,A570D,D614G,P681H,T716I,S982A,D1118H	TRUE
EPI_ISL_798280	2020-12-28	delH69V70,Y145del,N501Y,A570D,D614G,P681H,T716I,S982A,D1118H	TRUE
EPI_ISL_798278	2020-12-28	delH69V70,Y145del,N501Y,A570D,D614G,P681H,T716I,S982A,D1118H	TRUE
EPI_ISL_798279	2020-12-29	delH69V70,Y145del,N501Y,A570D,D614G,P681H,T716I,S982A,D1118H	TRUE
EPI_ISL_798268	2020-12-28	delH69V70,Y145del,N501Y,A570D,D614G,P681H,T716I,S982A,D1118H	TRUE
EPI_ISL_798285	2020-12-28	delH69V70,Y145del,N501Y,A570D,D614G,P681H,T716I,S982A,D1118H	TRUE
EPI_ISL_798281	2020-12-26	delH69V70,Y145del,N501Y,A570D,D614G,P681H,T716I,S982A,D1118H	TRUE
EPI_ISL_798284	2020-12-28	delH69V70,Y145del,N501Y,A570D,D614G,P681H,T716I,S982A,D1118H	TRUE
EPI_ISL_798277	2020-12-28	delH69V70,Y145del,N501Y,A570D,D614G,P681H,T716I,S982A,D1118H	TRUE
EPI_ISL_798286	2020-12-29	delH69V70,Y145del,N501Y,A570D,D614G,P681H,T716I,S982A,D1118H	TRUE
EPI_ISL_798289	2020-12-26	delH69V70,Y145del,N501Y,A570D,D614G,P681H,T716I,S982A,D1118H	TRUE
EPI_ISL_798287	2020-12-28	L5F,delH69V70,Y145del,N501Y,A570D,D614G,P681H,T716I,S982A,D1118H	TRUE
EPI_ISL_798297	2020-12-29	delH69V70,Y145del,N501Y,A570D,D614G,P681H,T716I,S982A,D1118H	TRUE
EPI_ISL_798295	2020-12-28	delH69V70,Y145del,N501Y,A570D,D614G,P681H,T716I,S982A,D1118H	TRUE
EPI_ISL_798296	2020-12-28	L18F,delH69V70,Y145del,N501Y,A570D,D614G,P681H,T716I,S982A,D1118H	TRUE
EPI_ISL_799500	2020-12-22	delH69V70,Y145del,N501Y,A570D,D614G,P681H,T716I,S982A,D1118H	TRUE
EPI_ISL_798298	2020-12-26	delH69V70,Y145del,N501Y,A570D,D614G,P681H,T716I,S982A,D1118H	TRUE
EPI_ISL_798294	2020-12-26	delH69V70,Y145del,N501Y,A570D,D614G,P681H,T716I,S982A,D1118H	TRUE
EPI_ISL_798299	2020-12-28	delH69V70,Y145del,N501Y,A570D,D614G,P681H,T716I,S982A,D1118H	TRUE
EPI_ISL_799502	2020-12-21	delH69V70,Y145del,N501Y,A570D,D614G,P681H,T716I,S982A,D1118H	TRUE
EPI_ISL_799506	2020-12-22	delH69V70,Y145del,N501Y,A570D,D614G,P681H,T716I,S982A,D1118H	TRUE
EPI_ISL_799507	2020-12-27	delH69V70,Y145del,N501Y,A570D,D614G,P681H,T716I,S982A,D1118H	TRUE
EPI_ISL_799508	2020-12-22	delH69V70,Y145del,N501Y,A570D,D614G,P681H,T716I,S982A,D1118H	TRUE
EPI_ISL_798290	2020-12-29	delH69V70,Y145del,N501Y,A570D,D614G,P681H,T716I,S982A,D1118H	TRUE
EPI_ISL_799511	2020-12-27	delH69V70,Y145del,N501Y,A570D,D614G,P681H,T716I,S982A,D1118H	TRUE
EPI_ISL_799509	2020-12-22	delH69V70,Y145del,N501Y,A570D,D614G,P681H,T716I,S982A,D1118H	TRUE
EPI_ISL_799503	2020-12-27	delH69V70,Y145del,N501Y,A570D,D614G,P681H,T716I,S982A,D1118H	TRUE
EPI_ISL_799513	2020-12-27	delH69V70,Y145del,N501Y,A570D,D614G,P681H,T716I,S982A,D1118H	TRUE
EPI_ISL_799504	2020-12-27	delH69V70,Y145del,N501Y,A570D,D614G,P681H,T716I,S982A,D1118H	TRUE
EPI_ISL_799512	2020-12-22	T22I,delH69V70,E96D,Y145del,N501Y,A570D,D614G,P681H,T716I,S982A,D1118H	TRUE
EPI_ISL_799515	2020-12-22	delH69V70,Y145del,N501Y,A570D,D614G,P681H,T716I,S982A,D1118H	TRUE
EPI_ISL_799524	2020-12-27	delH69V70,Y145del,N501Y,A570D,D614G,P681H,T716I,S982A,D1118H	TRUE
EPI_ISL_799514	2020-12-22	delH69V70,Y145del,N501Y,A570D,D614G,P681H,T716I,S982A,D1118H	TRUE
EPI_ISL_799522	2020-12-24	delH69V70,Y145del,N501Y,A570D,D614G,P681H,T716I,S982A,D1118H	TRUE
EPI_ISL_799516	2020-12-27	delH69V70,Y145del,N501Y,A570D,D614G,P681H,T716I,S982A,D1118H	TRUE
EPI_ISL_799528	2020-12-22	delH69V70,Y145del,N501Y,A570D,D614G,P681H,T716I,T747I,S982A,D1118H	TRUE
EPI_ISL_799518	2020-12-27	delH69V70,Y145del,N501Y,A570D,D614G,P681H,T716I,S982A,D1118H	TRUE
EPI_ISL_799527	2020-12-27	delH69V70,Y145del,N501Y,A570D,D614G,P681H,T716I,S982A,D1118H	TRUE
EPI_ISL_799525	2020-12-26	delH69V70,Y145del,N501Y,A570D,D614G,P681H,T716I,S982A,D1118H	TRUE
EPI_ISL_799519	2020-12-24	delH69V70,Y145del,N501Y,A570D,D614G,P681H,T716I,S982A,D1118H	TRUE
EPI_ISL_799517	2020-12-27	delH69V70,Y145del,N501Y,A570D,D614G,P681H,T716I,S982A,D1118H	TRUE
EPI_ISL_799526	2020-12-26	delH69V70,Y145del,N501Y,A570D,D614G,P681H,T716I,S982A,D1118H	TRUE
EPI_ISL_799530	2020-12-26	delH69V70,Y145del,N501Y,A570D,D614G,P681H,T716I,S982A,D1118H	TRUE
EPI_ISL_799529	2020-12-22	delH69V70,Y145del,N501Y,A570D,D614G,P681H,T716I,S982A,D1118H	TRUE
EPI_ISL_799532	2020-12-27	delH69V70,Y145del,N501Y,A570D,D614G,Q677H,P681H,T716I,S982A,D1118H	TRUE
EPI_ISL_799534	2020-12-21	delH69V70,Y145del,N501Y,A570D,D614G,P681H,T716I,S939F,S982A,D1118H	TRUE
EPI_ISL_799537	2020-12-26	delH69V70,Y145del,N501Y,A570D,D614G,P681H,T716I,S982A,D1118H	TRUE
EPI_ISL_799539	2020-12-27	delH69V70,Y145del,N501Y,T523N,A570D,D614G,P681H,T716I,S982A,D1118H	TRUE
EPI_ISL_799540	2020-12-22	delH69V70,Y145del,N501Y,A570D,D614G,P681H,T716I,S982A,D1118H	TRUE
EPI_ISL_799544	2020-12-27	delH69V70,Y145del,N501Y,A570D,D614G,P681H,T716I,S982A,D1118H	TRUE
EPI_ISL_799547	2020-12-22	delH69V70,Y145del,N501Y,A570D,D614G,P681H,T716I,S982A,D1118H	TRUE
EPI_ISL_799549	2020-12-26	delH69V70,Y145del,N501Y,A570D,D614G,P681H,T716I,S982A,D1118H	TRUE
EPI_ISL_799538	2020-12-22	delH69V70,I100T,Y145del,N501Y,A570D,D614G,P681H,L699I,T716I,S982A,D1118H	TRUE
EPI_ISL_799542	2020-12-26	delH69V70,Y145del,N501Y,A570D,D614G,P681H,T716I,S982A,D1118H	TRUE
EPI_ISL_799541	2020-12-26	A27V,delH69V70,Y145del,N501Y,A570D,D614G,P681H,T716I,S982A,D1118H	TRUE
EPI_ISL_799536	2020-12-24	delH69V70,Y145del,N501Y,A570D,D614G,P631S,P681H,T716I,S982A,D1118H	TRUE
EPI_ISL_799546	2020-12-22	delH69V70,Y145del,N501Y,A570D,D614G,P681H,T716I,S982A,D1118H	TRUE
EPI_ISL_799545	2020-12-21	delH69V70,Y145del,N501Y,A570D,D614G,P681H,T716I,S982A,D1118H,Q1142L	TRUE
EPI_ISL_799551	2020-12-22	delH69V70,Y145del,N501Y,A570D,D614G,P681H,T716I,S982A,D1118H	TRUE
EPI_ISL_799556	2020-12-26	delH69V70,Y145del,N501Y,A570D,D614G,P681H,T716I,A831V,S982A,D1118H	TRUE
EPI_ISL_799560	2020-12-26	delH69V70,Y145del,N501Y,A570D,D614G,P681H,T716I,S982A,D1118H	TRUE
EPI_ISL_799559	2020-12-26	delH69V70,Y145del,N501Y,A570D,D614G,P681H,T716I,S982A,D1118H	TRUE
EPI_ISL_799555	2020-12-24	delH69V70,Y145del,N501Y,A570D,D614G,P681H,T716I,S982A,D1118H	TRUE
EPI_ISL_799550	2020-12-22	delH69V70,Y145del,N501Y,A570D,D614G,P681H,T716I,S982A,D1118H	TRUE
EPI_ISL_799563	2020-12-22	delH69V70,Y145del,N501Y,A570D,D614G,P681H,T716I,S982A,D1118H	TRUE
EPI_ISL_799554	2020-12-27	delH69V70,Y145del,N501Y,A570D,D614G,P681H,T716I,S982A,D1118H	TRUE
EPI_ISL_799566	2020-12-26	delH69V70,Y145del,N501Y,A570D,D614G,P681H,T716I,S982A,D1118H	TRUE
EPI_ISL_799567	2020-12-22	delH69V70,Y145del,N501Y,A570D,D614G,P681H,T716I,S982A,D1118H	TRUE
EPI_ISL_799564	2020-12-27	delH69V70,Y145del,N501Y,A570D,D614G,P681H,T716I,S982A,D1118H	TRUE
EPI_ISL_799569	2020-12-27	delH69V70,Y145del,N501Y,A570D,D614G,P681H,T716I,S982A,D1118H	TRUE
EPI_ISL_799565	2020-12-22	delH69V70,Y145del,N501Y,A570D,D614G,P681H,T716I,S982A,D1118H	TRUE
EPI_ISL_799570	2020-12-22	delH69V70,Y145del,N501Y,A570D,D614G,P681H,T716I,S982A,D1118H	TRUE
EPI_ISL_799580	2020-12-24	delH69V70,Y145del,N501Y,A570D,D614G,P681H,T716I,S982A,D1118H	TRUE
EPI_ISL_799574	2020-12-27	delH69V70,Y145del,N501Y,A570D,D614G,P681H,T716I,S982A,D1118H	TRUE
EPI_ISL_799572	2020-12-22	delH69V70,Y145del,N501Y,A570D,D614G,P681H,T716I,S982A,D1118H	TRUE
EPI_ISL_799571	2020-12-27	delH69V70,Y145del,N501Y,A570D,D614G,P681H,T716I,S982A,D1118H	TRUE
EPI_ISL_799579	2020-12-22	delH69V70,Y145del,N501Y,A570D,D614G,P681H,T716I,S982A,D1118H	TRUE
EPI_ISL_799586	2020-12-26	delH69V70,Y145del,N501Y,A570D,D614G,P681H,T716I,S982A,D1118H	TRUE
EPI_ISL_799576	2020-12-27	delH69V70,Y145del,N501Y,A570D,D614G,V622F,P681H,T716I,S982A,D1118H	TRUE
EPI_ISL_799575	2020-12-22	delH69V70,Y145del,N501Y,A570D,D614G,P681H,T716I,S982A,D1118H	TRUE
EPI_ISL_799581	2020-12-27	delH69V70,Y145del,N501Y,A570D,D614G,P681H,T716I,S982A,D1118H	TRUE
EPI_ISL_799582	2020-12-22	delH69V70,Y145del,N501Y,A570D,D614G,P681H,T716I,S982A,D1118H	TRUE
EPI_ISL_799577	2020-12-22	delH69V70,Y145del,N501Y,A570D,D614G,P681H,T716I,S982A,D1118H	TRUE
EPI_ISL_799584	2020-12-27	delH69V70,Y145del,N501Y,A570D,D614G,P681H,T716I,S982A,D1118H	TRUE
EPI_ISL_799590	2020-12-22	delH69V70,Y145del,N501Y,A570D,D614G,P681H,T716I,S982A,D1118H	TRUE
EPI_ISL_799592	2020-12-27	delH69V70,Y145del,N501Y,A570D,D614G,P681H,T716I,S982A,D1118H	TRUE
EPI_ISL_799595	2020-12-22	delH69V70,Y145del,N501Y,A570D,D614G,P681H,T716I,S982A,D1118H	TRUE
EPI_ISL_799587	2020-12-24	delH69V70,Y145del,N501Y,A570D,D614G,P681H,T716I,S982A,D1118H	TRUE
EPI_ISL_799588	2020-12-22	delH69V70,Y145del,N501Y,A570D,D614G,P681H,T716I,S982A,D1118H	TRUE
EPI_ISL_799591	2020-12-27	delH69V70,Y145del,N501Y,A570D,D614G,P681H,T716I,S982A,D1118H	TRUE
EPI_ISL_799598	2020-12-24	delH69V70,Y145del,N501Y,A570D,D614G,P681H,T716I,S982A,D1118H	TRUE
EPI_ISL_799596	2020-12-27	delH69V70,Y145del,N501Y,A570D,D614G,P681H,T716I,S982A,D1118H	TRUE
EPI_ISL_811759	2020-12-30	delH69V70,N501Y,A570D,D614G,P681H,T716I,S982A,D1118H	TRUE
EPI_ISL_799599	2020-12-27	delH69V70,Y145del,N501Y,A570D,D614G,P681H,T716I,S982A,D1118H	TRUE
EPI_ISL_799597	2020-12-22	delH69V70,Y145del,N501Y,A570D,D614G,P681H,T716I,S982A,D1118H,V1228L	TRUE
EPI_ISL_811753	2020-12-30	delH69V70,Y145del,N501Y,A570D,D614G,P681H,T716I,S982A,D1118H	TRUE
EPI_ISL_811621	2020-12-31	delH69V70,Y145del,N501Y,A570D,D614G,P681H,T716I,S982A,D1118H	TRUE
EPI_ISL_811750	2020-12-30	delH69V70,Y145del,N501Y,A570D,D614G,P681H,T716I,S982A,D1118H	TRUE
EPI_ISL_811620	2020-12-31	delH69V70,Y145del,N501Y,A570D,D614G,P681H,T716I,S982A,D1118H	TRUE
EPI_ISL_811756	2020-12-30	delH69V70,Y145del,N501Y,A570D,D614G,P681H,T716I,S982A,D1118H	TRUE
EPI_ISL_816605	2020-12-28	delH69V70,Y145del,N501Y,A570D,D614G,P681H,T716I,S982A,D1118H	TRUE
EPI_ISL_811776	2021-01-01	delH69V70,Y145del,N501Y,A570D,D614G,P681H,T716I,S982A,D1118H	TRUE
EPI_ISL_811767	2020-12-30	delH69V70,Y145del,N501Y,A570D,D614G,P681H,T716I,S982A,D1118H	TRUE
EPI_ISL_816613	2020-12-29	delH69V70,Y145del,N501Y,A570D,D614G,P681H,T716I,S982A,D1118H	TRUE
EPI_ISL_816607	2020-12-28	delH69V70,Y145del,N501Y,A570D,D614G,P681H,T716I,S982A,D1118H	TRUE
EPI_ISL_816632	2021-01-01	delH69V70,Y145del,N501Y,A570D,D614G,P681H,T716I,S982A,D1118H	TRUE
EPI_ISL_821117	2021-01-01	delH69V70,Y145del,N501Y,A570D,D614G,P681H,T716I,S982A,D1118H	TRUE
EPI_ISL_816629	2020-12-29	delH69V70,Y145del,N501Y,A570D,D614G,P681H,T716I,S982A,D1118H	TRUE
EPI_ISL_811785	2020-12-31	delH69V70,Y145del,N501Y,A570D,D614G,P681H,T716I,S982A,D1118H	TRUE
EPI_ISL_821109	2021-01-01	delH69V70,Y145del,N501Y,A570D,D614G,P681H,T716I,S982A,D1118H	TRUE
EPI_ISL_821104	2021-01-01	delH69V70,Y145del,N501Y,A570D,D614G,P681H,T716I,S982A,D1118H	TRUE
EPI_ISL_821127	2021-01-01	delH69V70,Y145del,N501Y,A570D,D614G,P681H,T716I,S982A,D1118H	TRUE
EPI_ISL_821124	2021-01-01	V11F,delH69V70,Y145del,N501Y,A570D,D614G,P681H,T716I,S982A,D1118H	TRUE
EPI_ISL_821110	2021-01-01	delH69V70,Y145del,N501Y,A570D,D614G,P681H,T716I,S982A,D1118H	TRUE
EPI_ISL_821131	2021-01-01	delH69V70,Y145del,N501Y,A570D,D614G,P681H,T716I,S982A,D1118H	TRUE
EPI_ISL_821111	2021-01-01	delH69V70,Y145del,N501Y,A570D,D614G,P681H,T716I,S982A,D1118H	TRUE
EPI_ISL_821125	2021-01-01	delH69V70,Y145del,N501Y,A570D,D614G,P681H,T716I,S982A,D1118H	TRUE
EPI_ISL_821126	2021-01-01	delH69V70,Y145del,N501Y,A570D,D614G,P681H,T716I,S982A,D1118H	TRUE
EPI_ISL_821137	2021-01-01	delH69V70,Y145del,N501Y,A570D,D614G,P681H,T716I,S982A,D1118H	TRUE
EPI_ISL_821151	2021-01-01	delH69V70,Y145del,N501Y,A570D,D614G,P681H,T716I,S982A,D1118H	TRUE
EPI_ISL_821158	2021-01-01	delH69V70,Y145del,N501Y,A570D,D614G,P681H,T716I,S982A,D1118H	TRUE
EPI_ISL_821149	2021-01-01	delH69V70,Y145del,N501Y,A570D,D614G,P681H,T716I,S982A,D1118H	TRUE
EPI_ISL_821144	2021-01-01	delH69V70,Y145del,N501Y,A570D,D614G,P681H,T716I,S982A,D1118H	TRUE
EPI_ISL_821140	2020-12-31	delH69V70,Y145del,N501Y,A570D,D614G,P681H,T716I,S982A,D1118H	TRUE
EPI_ISL_821159	2021-01-01	delH69V70,Y145del,N501Y,A570D,D614G,P681H,T716I,S982A,D1118H	TRUE
EPI_ISL_821133	2021-01-01	delH69V70,Y145del,N501Y,A570D,D614G,P681H,T716I,S982A,D1118H	TRUE
EPI_ISL_821152	2021-01-01	delH69V70,Y145del,N501Y,A570D,D614G,P681H,T716I,S982A,D1118H	TRUE
EPI_ISL_821163	2020-12-31	delH69V70,D138H,Y145del,N501Y,A570D,D614G,P681H,T716I,S982A,D1118H	TRUE
EPI_ISL_821169	2021-01-01	delH69V70,Y145del,N501Y,A570D,D614G,P681H,T716I,S982A,D1118H	TRUE
EPI_ISL_821156	2021-01-01	delH69V70,Y145del,N501Y,A570D,D614G,P681H,T716I,S982A,D1118H	TRUE
EPI_ISL_821165	2020-12-31	delH69V70,Y145del,N501Y,A570D,D614G,P681H,T716I,S982A,D1118H	TRUE
EPI_ISL_821173	2021-01-01	delH69V70,Y145del,N501Y,A570D,D614G,P681H,T716I,S982A,D1118H	TRUE
EPI_ISL_821191	2021-01-01	delH69V70,Y145del,N501Y,A570D,D614G,P681H,T716I,S982A,D1118H	TRUE
EPI_ISL_821172	2020-12-31	delH69V70,Y145del,N501Y,A570D,D614G,P681H,T716I,S982A,D1118H	TRUE
EPI_ISL_821175	2021-01-01	delH69V70,Y145del,N501Y,A570D,D614G,P681H,T716I,S982A,D1118H	TRUE
EPI_ISL_821166	2021-01-01	delH69V70,Y145del,N501Y,A570D,D614G,P681H,T716I,S982A,D1118H	TRUE
EPI_ISL_821174	2021-01-01	delH69V70,Y145del,N501Y,A570D,D614G,P681H,T716I,S982A,D1118H	TRUE
EPI_ISL_821197	2020-12-31	delH69V70,Y145del,F490L,N501Y,A570D,D614G,P681H,T716I,S982A,D1118H	TRUE
EPI_ISL_821187	2021-01-01	delH69V70,Y145del,N501Y,A570D,D614G,P681H,T716I,S982A,D1118H	TRUE
EPI_ISL_821181	2021-01-01	delH69V70,Y145del,N501Y,A570D,D614G,P681H,T716I,S982A,D1118H	TRUE
EPI_ISL_834402	2021-01-01	L5F,delH69V70,Y145del,N501Y,A570D,D614G,P681H,T716I,S982A,D1118H	TRUE
EPI_ISL_834404	2020-12-31	delH69V70,Y145del,N501Y,A570D,D614G,P681H,T716I,S982A,D1118H	TRUE
EPI_ISL_821199	2021-01-01	delH69V70,Y145del,N501Y,A570D,D614G,P681H,T716I,S982A,D1118H	TRUE
EPI_ISL_834427	2020-12-31	delH69V70,Y145del,N501Y,A570D,D614G,P681H,T716I,S982A,D1118H	TRUE
EPI_ISL_834423	2020-12-31	delH69V70,Y145del,N501Y,A570D,D614G,P681H,T716I,S982A,D1118H	TRUE
EPI_ISL_834430	2021-01-01	delH69V70,Y145del,N501Y,A570D,D614G,P681H,T716I,S982A,D1118H	TRUE
EPI_ISL_834407	2020-12-30	delH69V70,Y145del,N501Y,A570D,D614G,P681H,T716I,S982A,D1118H	TRUE
EPI_ISL_834417	2020-12-31	delH69V70,Y145del,N501Y,A570D,D614G,P681H,T716I,S982A,D1118H	TRUE
EPI_ISL_834409	2020-12-31	delH69V70,R102I,Y145del,N501Y,A570D,D614G,P681H,T716I,S982A,D1118H	TRUE
EPI_ISL_834449	2020-12-31	delH69V70,Y145del,N501Y,A570D,D614G,P681H,T716I,S982A,D1118H	TRUE
EPI_ISL_834443	2020-12-31	delH69V70,Y145del,N501Y,A570D,D614G,A653V,P681H,T716I,S982A,D1118H	TRUE
EPI_ISL_834440	2020-12-31	delH69V70,Y145del,N501Y,A570D,D614G,P681H,T716I,S982A,D1118H	TRUE
EPI_ISL_834459	2020-12-29	delH69V70,Y145del,N501Y,A570D,D614G,P681H,T716I,S982A,D1118H	TRUE
EPI_ISL_834433	2021-01-01	delH69V70,S98F,Y145del,N501Y,A570D,D614G,P681H,T716I,S982A,D1118H	TRUE
EPI_ISL_834456	2021-01-01	delH69V70,Y145del,N501Y,A570D,D614G,P681H,T716I,S982A,D1118H	TRUE
EPI_ISL_834436	2021-01-01	delH69V70,Y145del,A222V,N501Y,A570D,D614G,P681H,T716I,S982A,D1118H	TRUE
EPI_ISL_834468	2020-12-31	delH69V70,Y145del,N501Y,A570D,D614G,P681H,T716I,S982A,D1118H	TRUE
EPI_ISL_834466	2020-12-31	delH69V70,Y145del,N501Y,A570D,D614G,P681H,T716I,S982A,D1118H	TRUE
EPI_ISL_834486	2020-12-31	delH69V70,Y145del,N501Y,A570D,D614G,P681H,T716I,S982A,D1118H	TRUE
EPI_ISL_834484	2021-01-01	delH69V70,Y145del,N501Y,A570D,D614G,P681H,T716I,S982A,D1118H	TRUE
EPI_ISL_834467	2020-12-31	delH69V70,Y145del,N501Y,A570D,D614G,P681H,T716I,S982A,D1118H	TRUE
EPI_ISL_834485	2020-12-29	delH69V70,Y145del,N501Y,A570D,D614G,P681H,T716I,S982A,D1118H	TRUE
EPI_ISL_834492	2021-01-01	delH69V70,Y145del,N501Y,A570D,D614G,P681H,T716I,S982A,D1118H	TRUE
EPI_ISL_834460	2021-01-01	delH69V70,Y145del,N501Y,A570D,D614G,P681H,T716I,S982A,D1118H	TRUE
EPI_ISL_924433	2020-12-30	delH69V70,Y145del,N501Y,A570D,D614G,P681H,T716I,S982A,D1118H	TRUE
EPI_ISL_860782	2020-12-30	delH69V70,Y145del,N501Y,A570D,D614G,P681H,T716I,S982A,D1118H	TRUE
EPI_ISL_834488	2020-12-31	delH69V70,Y145del,N501Y,A570D,D614G,V622L,P681H,T716I,S982A,D1118H	TRUE
EPI_ISL_924432	2020-12-30	delH69V70,Y145del,N501Y,A570D,D614G,P681H,T716I,S982A,D1118H	TRUE
EPI_ISL_834494	2020-12-31	delH69V70,Y145del,N501Y,A570D,D614G,P681H,T716I,S982A,D1118H	TRUE
EPI_ISL_869056	2020-12-31	delH69V70,Y145del,N501Y,A570D,D614G,P681H,T716I,S982A,T1006I,S1021F,D1118H	TRUE
EPI_ISL_924438	2020-12-30	delH69V70,Y145del,N501Y,A570D,D614G,A623S,P681H,T716I,S982A,D1118H	TRUE
EPI_ISL_924431	2020-12-30	delH69V70,Y145del,N501Y,A570D,D614G,P681H,T716I,S982A,D1118H	TRUE
EPI_ISL_869050	2021-01-01	delH69V70,Y145del,N501Y,A570D,D614G,P681H,T716I,S982A,D1118H	TRUE
EPI_ISL_924437	2020-12-30	delH69V70,Y145del,N501Y,A570D,D614G,P681H,T716I,S982A,D1118H	TRUE
EPI_ISL_869057	2021-01-01	delH69V70,Y145del,N501Y,A570D,D614G,P681H,T716I,S982A,D1118H	TRUE
EPI_ISL_869051	2020-12-30	delH69V70,Y145del,N501Y,A570D,D614G,P681H,T716I,S982A,D1118H	TRUE
EPI_ISL_924441	2020-12-30	delH69V70,Y145del,N501Y,A570D,D614G,P681H,T716I,S982A,D1118H	TRUE
EPI_ISL_924434	2020-12-30	delH69V70,Y145del,N501Y,A570D,D614G,P681H,T716I,S982A,D1118H	TRUE
EPI_ISL_924435	2020-12-30	delH69V70,Y145del,N501Y,A570D,D614G,P681H,T716I,S982A,D1118H	TRUE
EPI_ISL_924445	2020-12-30	delH69V70,Y145del,N501Y,A570D,D614G,P681H,T716I,S982A,D1118H	TRUE
EPI_ISL_924446	2020-12-30	delH69V70,Y145del,N501Y,A570D,D614G,P681H,T716I,S982A,D1118H	TRUE
EPI_ISL_924448	2020-12-30	delH69V70,Y145del,N501Y,A570D,D614G,P681H,T716I,S982A,D1118H	TRUE
EPI_ISL_924444	2020-12-30	delH69V70,Y145del,N501Y,A570D,D614G,P681H,T716I,S982A,D1118H	TRUE
EPI_ISL_924447	2020-12-30	delH69V70,Y145del,N501Y,A570D,D614G,P681H,T716I,S982A,D1118H	TRUE
EPI_ISL_924439	2020-12-30	delH69V70,Y145del,N501Y,A570D,D614G,P681H,T716I,S982A,D1118H	TRUE
EPI_ISL_924443	2020-12-30	delH69V70,Y145del,N501Y,A570D,D614G,P681H,T716I,S982A,D1118H	TRUE
EPI_ISL_924449	2020-12-30	delH69V70,Y145del,N501Y,A570D,D614G,P681H,T716I,S982A,D1118H	TRUE
EPI_ISL_924440	2020-12-30	delH69V70,Y145del,N501Y,A570D,D614G,P681H,T716I,S982A,D1118H	TRUE
EPI_ISL_761038	2020-12-20	delH69V70,Y145del,N501Y,A570D,D614G,P681H,T716I,S982A,D1118H	TRUE
EPI_ISL_781401	2020-12-21	delH69V70,Y145del,N501Y,A570D,D614G,P681H,T716I,S982A,D1118H	TRUE
EPI_ISL_763617	2020-12-19	delH69V70,Y145del,N501Y,A570D,D614G,P681H,T716I,S982A,D1118H	TRUE
EPI_ISL_761037	2020-12-20	delH69V70,Y145del,N501Y,A570D,D614G,P681H,T716I,S982A,D1118H	TRUE
EPI_ISL_781405	2020-12-21	delH69V70,Y145del,S254F,N501Y,A570D,D614G,P681H,T716I,S982A,D1118H	TRUE
EPI_ISL_761044	2020-12-20	delH69V70,Y145del,N501Y,A570D,D614G,P681H,T716I,S982A,D1118H	TRUE
EPI_ISL_761041	2020-12-20	delH69V70,Y145del,N501Y,A570D,D614G,P681H,T716I,S982A,D1118H	TRUE
EPI_ISL_763632	2020-12-24	delH69V70,Y145del,N501Y,A570D,D614G,P681H,T716I,S982A,D1118H	TRUE
EPI_ISL_781404	2020-12-21	delH69V70,Y145del,N501Y,A570D,D614G,P681H,T716I,S982A,D1118H	TRUE
EPI_ISL_781415	2020-12-21	delH69V70,Y145del,N501Y,A570D,D614G,P681H,T716I,S982A,D1118H	TRUE
EPI_ISL_781416	2020-12-19	delH69V70,Y145del,N501Y,A570D,D614G,P681H,T716I,S982A,D1118H	TRUE
EPI_ISL_781406	2020-12-21	delH69V70,Y145del,N501Y,A570D,D614G,P681H,T716I,S982A,D1118H	TRUE
EPI_ISL_781419	2020-12-20	delH69V70,Y145del,N501Y,A570D,D614G,P681H,T716I,S982A,D1118H	TRUE
EPI_ISL_781420	2020-12-20	delH69V70,Y145del,N501Y,A570D,D614G,P681H,T716I,S982A,D1118H	TRUE
EPI_ISL_781418	2020-12-21	delH69V70,Y145del,N501Y,A570D,D614G,P681H,T716I,S982A,D1118H	TRUE
EPI_ISL_781429	2020-12-21	A67V,delH69V70,Y145del,N501Y,A570D,D614G,P681H,T716I,S982A,D1118H	TRUE
EPI_ISL_781414	2020-12-19	delH69V70,Y145del,N501Y,A570D,D614G,P681H,T716I,S982A,D1118H	TRUE
EPI_ISL_781428	2020-12-19	delH69V70,Y145del,D215Y,N501Y,A570D,D614G,P681H,T716I,S982A,D1118H	TRUE
EPI_ISL_781410	2020-12-20	delH69V70,Y145del,N501Y,A570D,D614G,P681H,T716I,S982A,D1118H	TRUE
EPI_ISL_781417	2020-12-20	delH69V70,Y145del,N501Y,A570D,D614G,P681H,T716I,S982A,D1118H	TRUE
EPI_ISL_781422	2020-12-19	delH69V70,Y145del,N501Y,A570D,D614G,P681H,T716I,S982A,D1118H	TRUE
EPI_ISL_781431	2020-12-19	delH69V70,Y145del,N501Y,A570D,D614G,P681H,T716I,S982A,D1118H	TRUE
EPI_ISL_781435	2020-12-21	delH69V70,Y145del,N501Y,A570D,D614G,P681H,T716I,S982A,D1118H	TRUE
EPI_ISL_781425	2020-12-20	delH69V70,Y145del,N501Y,A570D,D614G,P681H,T716I,S982A,D1118H	TRUE
EPI_ISL_781434	2020-12-21	delH69V70,Y145del,N501Y,A570D,D614G,P681H,T716I,S982A,D1118H	TRUE
EPI_ISL_781430	2020-12-20	delH69V70,Y145del,R408K,N501Y,A570D,D614G,P681H,T716I,S982A,D1118H	TRUE
EPI_ISL_781453	2020-12-19	delH69V70,Y145del,N501Y,A570D,D614G,P681H,T716I,S982A,D1118H	TRUE
EPI_ISL_781439	2020-12-21	delH69V70,Y145del,S494P,N501Y,A570D,D614G,P681H,T716I,S982A,D1118H	TRUE
EPI_ISL_781460	2020-12-21	delH69V70,Y145del,N501Y,A570D,D614G,P681H,T716I,S982A,D1118H	TRUE
EPI_ISL_781459	2020-12-19	delH69V70,Y145del,N501Y,A570D,D614G,P681H,T716I,S982A,D1118H	TRUE
EPI_ISL_781468	2020-12-21	delH69V70,Y145del,N501Y,T547I,A570D,D614G,P681H,T716I,S982A,D1118H	TRUE
EPI_ISL_781462	2020-12-19	delH69V70,Y145del,N501Y,A570D,D614G,P681H,T716I,S982A,D1118H	TRUE
EPI_ISL_781454	2020-12-19	delH69V70,Y145del,N501Y,A570D,D614G,P681H,T716I,S982A,D1118H	TRUE
EPI_ISL_781455	2020-12-21	delH69V70,Y145del,N501Y,A570D,D614G,P681H,T716I,S982A,D1118H	TRUE
EPI_ISL_781470	2020-12-20	delH69V70,Y145del,N501Y,A570D,D614G,P681H,T716I,S982A,D1118H	TRUE
EPI_ISL_781477	2020-12-19	delH69V70,Y145del,N501Y,A570D,D614G,P681H,T716I,S982A,D1118H	TRUE
EPI_ISL_781467	2020-12-19	delH69V70,Y145del,N501Y,A570D,D614G,P681H,T716I,S982A,D1118H	TRUE
EPI_ISL_781461	2020-12-21	delH69V70,Y145del,N501Y,A570D,D614G,P681H,T716I,S982A,D1118H	TRUE
EPI_ISL_781478	2020-12-21	delH69V70,Y145del,N501Y,A570D,D614G,P681H,T716I,S982A,D1118H	TRUE
EPI_ISL_781481	2020-12-21	delH69V70,Y145del,N501Y,A570D,D614G,P681H,T716I,S982A,D1118H	TRUE
EPI_ISL_781479	2020-12-19	delH69V70,Y145del,N501Y,A570D,D614G,P681H,T716I,S982A,D1118H	TRUE
EPI_ISL_781484	2020-12-21	delH69V70,Y145del,S494P,N501Y,A570D,D614G,P681H,T716I,S982A,D1118H	TRUE
EPI_ISL_781476	2020-12-21	delH69V70,Y145del,N501Y,A570D,D614G,P681H,T716I,S982A,D1118H	TRUE
EPI_ISL_781482	2020-12-20	delH69V70,Y145del,N501Y,A570D,D614G,P681H,T716I,S982A,D1118H	TRUE
EPI_ISL_781474	2020-12-19	delH69V70,Y145del,N501Y,A570D,D614G,P681H,T716I,S982A,D1118H	TRUE
EPI_ISL_781480	2020-12-19	delH69V70,Y145del,H245Y,N501Y,A570D,D614G,P681H,T716I,S982A,D1118H	TRUE
EPI_ISL_781491	2020-12-20	delH69V70,Y145del,N501Y,A570D,D614G,P681H,T716I,P812S,S982A,D1118H	TRUE
EPI_ISL_781486	2020-12-19	delH69V70,Y145del,N501Y,A570D,D614G,P681H,T716I,S982A,D1118H	TRUE
EPI_ISL_781485	2020-12-21	delH69V70,Y145del,N501Y,A570D,D614G,P681H,T716I,S982A,D1118H	TRUE
EPI_ISL_797000	2020-12-30	delH69V70,Y145del,N501Y,A570D,D614G,P681H,T716I,S982A,D1118H	TRUE
EPI_ISL_781489	2020-12-21	delH69V70,Y145del,N501Y,A570D,D614G,P681H,T716I,S982A,D1118H	TRUE
EPI_ISL_797003	2020-12-29	R21T,delH69V70,Y145del,N501Y,A570D,D614G,P681H,T716I,S982A,D1118H	TRUE
EPI_ISL_797004	2020-12-30	delH69V70,Y145del,N501Y,A570D,D614G,P681H,T716I,S982A,D1118H	TRUE
EPI_ISL_781497	2020-12-21	delH69V70,Y145del,N501Y,A570D,D614G,P681H,T716I,S982A,D1118H	TRUE
EPI_ISL_797008	2020-12-29	delH69V70,Y145del,N501Y,A570D,D614G,P681H,T716I,S982A,D1118H	TRUE
EPI_ISL_781487	2020-12-20	delH69V70,Y145del,N501Y,A570D,D614G,P681H,A706V,T716I,S982A,D1118H	TRUE
EPI_ISL_781492	2020-12-19	delH69V70,Y145del,N501Y,A570D,D614G,P681H,T716I,S982A,D1118H	TRUE
EPI_ISL_781488	2020-12-19	delH69V70,Y145del,N501Y,A570D,D614G,P681H,T716I,S982A,D1118H	TRUE
EPI_ISL_798333	2020-12-25	delH69V70,Y145del,N501Y,A570D,D614G,P681H,T716I,S982A,D1118H	TRUE
EPI_ISL_798327	2020-12-26	delH69V70,Y145del,N501Y,A570D,D614G,P681H,T716I,S982A,D1118H	TRUE
EPI_ISL_798330	2020-12-29	delH69V70,Y145del,N501Y,A570D,D614G,P681H,T716I,S982A,D1118H	TRUE
EPI_ISL_798334	2020-12-27	delH69V70,Y145del,F490V,N501Y,A570D,D614G,P681H,T716I,S982A,D1118H	TRUE
EPI_ISL_797007	2020-12-30	delH69V70,Y145del,N501Y,A570D,D614G,P681H,T716I,S982A,D1118H	TRUE
EPI_ISL_798332	2020-12-27	delH69V70,Y145del,N501Y,A570D,D614G,P681H,T716I,S982A,D1118H	TRUE
EPI_ISL_798336	2020-12-27	delH69V70,Y145del,N501Y,A570D,D614G,P681H,T716I,S982A,D1118H	TRUE
EPI_ISL_798335	2020-12-25	delH69V70,Y145del,N501Y,A570D,D614G,P681H,T716I,S982A,D1118H	TRUE
EPI_ISL_798328	2020-12-28	delH69V70,Y145del,N501Y,A570D,D614G,P681H,T716I,S982A,D1118H,C1247F	TRUE
EPI_ISL_799664	2020-12-26	delH69V70,Y145del,N501Y,A570D,D614G,P681H,T716I,S982A,D1118H	TRUE
EPI_ISL_799667	2020-12-21	delH69V70,Y145del,N501Y,A570D,D614G,P681H,T716I,S982A,D1118H	TRUE
EPI_ISL_811708	2021-01-01	delH69V70,Y145del,N501Y,A570D,D614G,P681H,T716I,S982A,D1118H	TRUE
EPI_ISL_798339	2020-12-26	V6A,delH69V70,Y145del,N501Y,A570D,D614G,P681H,T716I,S982A,D1118H	TRUE
EPI_ISL_799666	2020-12-22	delH69V70,Y145del,N501Y,A570D,D614G,Q677H,P681H,T716I,S982A,D1118H	TRUE
EPI_ISL_799663	2020-12-24	delH69V70,Y145del,N501Y,A570D,D614G,P681H,T716I,S982A,D1118H	TRUE
EPI_ISL_798338	2020-12-26	delH69V70,Y145del,N501Y,A570D,D614G,P681H,T716I,S982A,D1118H	TRUE
EPI_ISL_811702	2021-01-01	delH69V70,Y145del,N501Y,A570D,D614G,P681H,T716I,S982A,D1118H	TRUE
EPI_ISL_799661	2020-12-26	delH69V70,Y145del,N501Y,A570D,D614G,P681H,T716I,S982A,D1118H	TRUE
EPI_ISL_799668	2020-12-21	delH69V70,Y145del,N501Y,A570D,D614G,P681H,T716I,S982A,D1118H	TRUE
EPI_ISL_811720	2020-12-31	delH69V70,Y145del,N501Y,A570D,D614G,P681H,T716I,S982A,D1118H	TRUE
EPI_ISL_811713	2020-12-31	delH69V70,Y145del,N501Y,A570D,D614G,P681H,T716I,S982A,D1118H	TRUE
EPI_ISL_811701	2021-01-01	delH69V70,Y145del,N501Y,A570D,D614G,P681H,T716I,S982A,D1118H	TRUE
EPI_ISL_811736	2021-01-01	delH69V70,Y145del,N501Y,A570D,D614G,P681H,T716I,S982A,D1118H	TRUE
EPI_ISL_811740	2021-01-01	delH69V70,Y145del,N501Y,A570D,D614G,P681H,T716I,S982A,D1118H	TRUE
EPI_ISL_811727	2020-12-30	delH69V70,Y145del,N501Y,A570D,D614G,P681H,T716I,S982A,D1118H	TRUE
EPI_ISL_799669	2020-12-27	delH69V70,Y145del,N501Y,N532I,A570D,D614G,P681H,T716I,S982A,D1118H	TRUE
EPI_ISL_811868	2020-12-29	delH69V70,Y145del,N501Y,A570D,D614G,P681H,T716I,S982A,D1118H	TRUE
EPI_ISL_811876	2020-12-28	delH69V70,Y145del,N501Y,A570D,D614G,P681H,T716I,S982A,D1118H	TRUE
EPI_ISL_811874	2020-12-29	delH69V70,Y145del,N501Y,A570D,D614G,P681H,T716I,S982A,D1118H	TRUE
EPI_ISL_811871	2020-12-30	delH69V70,Y145del,N501Y,A570D,D614G,P681H,T716I,S982A,D1118H	TRUE
EPI_ISL_811870	2020-12-29	delH69V70,Y145del,N501Y,A570D,D614G,P681H,T716I,S982A,D1118H	TRUE
EPI_ISL_811877	2020-12-29	delH69V70,Y145del,N501Y,A570D,D614G,P681H,T716I,S982A,D1118H	TRUE
EPI_ISL_816555	2020-12-29	delH69V70,Y145del,N501Y,A570D,D614G,P681H,T716I,S982A,D1118H	TRUE
EPI_ISL_811875	2020-12-29	delH69V70,Y145del,H146Q,N501Y,A570D,D614G,P681H,T716I,S982A,D1118H	TRUE
EPI_ISL_816576	2020-12-30	delH69V70,Y145del,N501Y,A570D,D614G,P681H,T716I,S982A,D1118H	TRUE
EPI_ISL_816525	2020-12-30	delH69V70,Y145del,N501Y,A570D,D614G,P681H,T716I,S982A,D1118H	TRUE
EPI_ISL_811878	2020-12-29	delH69V70,Y145del,N501Y,A570D,D614G,P681H,T716I,S982A,D1118H	TRUE
EPI_ISL_816536	2020-12-31	delH69V70,Y145del,N501Y,A570D,D614G,P681H,T716I,S982A,D1118H	TRUE
EPI_ISL_816566	2020-12-30	delH69V70,Y145del,N501Y,A570D,D614G,P681H,T716I,S982A,D1118H	TRUE
EPI_ISL_816578	2020-12-26	delH69V70,Y145del,N501Y,A570D,D614G,P681H,T716I,S982A,D1118H	TRUE
EPI_ISL_816582	2020-12-30	delH69V70,Y145del,N501Y,A570D,D614G,P681H,T716I,S982A,D1118H	TRUE
EPI_ISL_816571	2020-12-30	delH69V70,Y145del,N501Y,A570D,D614G,P681H,T716I,S982A,D1118H	TRUE
EPI_ISL_816584	2020-12-29	delH69V70,Y145del,N501Y,A570D,D614G,P681H,T716I,S982A,D1118H	TRUE
EPI_ISL_816581	2020-12-29	delH69V70,Y145del,N501Y,A570D,D614G,P681H,T716I,S982A,D1118H	TRUE
EPI_ISL_816585	2020-12-28	delH69V70,Y145del,N501Y,A570D,D614G,P681H,T716I,S982A,D1118H	TRUE
EPI_ISL_816592	2020-12-21	delH69V70,Y145del,N501Y,A570D,D614G,P681H,T716I,S982A,D1118H	TRUE
EPI_ISL_839222	2020-12-31	delH69V70,Y145del,N501Y,A570D,D614G,P681H,T716I,S982A,D1118H	TRUE
EPI_ISL_834507	2021-01-01	delH69V70,S98F,Y145del,N501Y,A570D,D614G,P681H,T716I,S982A,D1118H	TRUE
EPI_ISL_816589	2020-12-27	delH69V70,Y145del,N501Y,A570D,D614G,P681H,T716I,S982A,D1118H	TRUE
EPI_ISL_839209	2021-01-01	delH69V70,Y145del,N501Y,A570D,D614G,P681H,T716I,S982A,D1118H	TRUE
EPI_ISL_839224	2021-01-01	delH69V70,Y145del,N501Y,A570D,D614G,P681H,T716I,S982A,D1118H	TRUE
EPI_ISL_839221	2021-01-01	delH69V70,Y145del,N501Y,A570D,D614G,P681H,T716I,S982A,D1118H	TRUE
EPI_ISL_839219	2020-12-30	delH69V70,N501Y,A570D,D614G,P681H,T716I,S982A,D1118H	TRUE
EPI_ISL_839223	2020-12-31	delH69V70,Y145del,N501Y,A570D,D614G,P681H,T716I,S982A,D1118H	TRUE
EPI_ISL_834511	2020-12-31	delH69V70,Y145del,N501Y,A570D,D614G,P681H,T716I,S982A,D1118H	TRUE
EPI_ISL_839226	2020-12-31	delH69V70,Y145del,N501Y,A570D,D614G,P681H,T716I,S982A,D1118H	TRUE
EPI_ISL_839218	2020-12-30	delH69V70,Y145del,N501Y,A570D,D614G,P681H,T716I,S982A,D1118H	TRUE
EPI_ISL_840290	2020-12-23	delH69V70,Y145del,N501Y,A570D,D614G,P681H,T716I,S982A,D1118H	TRUE
EPI_ISL_840288	2020-12-23	delH69V70,Y145del,H245Y,N501Y,A570D,D614G,P681H,T716I,S982A,D1118H	TRUE
EPI_ISL_839225	2021-01-01	delH69V70,Y145del,N501Y,A570D,D614G,P681H,T716I,I818V,S982A,D1118H	TRUE
EPI_ISL_839220	2020-12-31	delH69V70,Y145del,N501Y,A570D,D614G,P681H,T716I,S982A,D1118H	TRUE
EPI_ISL_839232	2021-01-01	delH69V70,Y145del,N501Y,A570D,D614G,P681H,T716I,S982A,D1118H	TRUE
EPI_ISL_840291	2020-12-23	delH69V70,Y145del,N501Y,A570D,D614G,P681H,T716I,S982A,D1118H	TRUE
EPI_ISL_840294	2020-12-23	delH69V70,Y145del,N501Y,A570D,D614G,P681H,T716I,S982A,D1118H	TRUE
EPI_ISL_840299	2020-12-20	delH69V70,Y145del,N501Y,A570D,D614G,P681H,T716I,S982A,D1118H	TRUE
EPI_ISL_840295	2020-12-23	delH69V70,Y145del,N501Y,A570D,D614G,P681H,T716I,S982A,D1118H	TRUE
EPI_ISL_840289	2020-12-23	delH69V70,Y145del,N501Y,A570D,D614G,P681H,T716I,S982A,D1118H	TRUE
EPI_ISL_865502	2020-12-29	delH69V70,Y145del,N501Y,A570D,D614G,P681H,T716I,S982A,D1118H	TRUE
EPI_ISL_865504	2020-12-26	delH69V70,Y145del,N501Y,A570D,D614G,P681H,T716I,S982A,D1118H	TRUE
EPI_ISL_865509	2020-12-25	delH69V70,Y145del,N501Y,A570D,D614G,P681H,T716I,S982A,D1118H	TRUE
EPI_ISL_865505	2020-12-26	delH69V70,Y145del,N501Y,A570D,D614G,P681H,T716I,S982A,D1118H	TRUE
EPI_ISL_865501	2020-12-28	delH69V70,Y145del,N501Y,A570D,D614G,P681H,T716I,S982A,D1118H	TRUE
EPI_ISL_865508	2020-12-25	delH69V70,Y145del,N501Y,A570D,D614G,P681H,T716I,S982A,D1118H	TRUE
EPI_ISL_865513	2020-12-26	V6A,delH69V70,Y145del,N501Y,A570D,D614G,P681H,T716I,S982A,D1118H	TRUE
EPI_ISL_865503	2020-12-26	delH69V70,Y145del,N501Y,A570D,D614G,P681H,T716I,S982A,D1118H	TRUE
EPI_ISL_865512	2020-12-26	delH69V70,Y145del,N501Y,A570D,D614G,P681H,T716I,S982A,D1118H	TRUE
EPI_ISL_865517	2020-12-28	delH69V70,Y145del,N501Y,A570D,D614G,P681H,T716I,S982A,D1118H	TRUE
EPI_ISL_865507	2020-12-24	delH69V70,Y145del,N501Y,A570D,D614G,P681H,T716I,S982A,D1118H	TRUE
EPI_ISL_865511	2020-12-26	L5F,delH69V70,Y145del,N501Y,A570D,D614G,P681H,T716I,S982A,D1118H	TRUE
EPI_ISL_865516	2020-12-28	delH69V70,Y145del,N501Y,A570D,D614G,P681H,T716I,S982A,D1118H	TRUE
EPI_ISL_865520	2020-12-28	delH69V70,Y145del,N501Y,A570D,D614G,P681H,T716I,S982A,D1118H	TRUE
EPI_ISL_865521	2020-12-28	delH69V70,Y145del,N501Y,A570D,D614G,P681H,T716I,S982A,D1118H	TRUE
EPI_ISL_865514	2020-12-27	delH69V70,Y145del,N501Y,A570D,D614G,P681H,T716I,S982A,D1118H	TRUE
EPI_ISL_865522	2020-12-28	delH69V70,Y145del,N501Y,A570D,D614G,P681H,T716I,S982A,D1118H	TRUE
EPI_ISL_865519	2020-12-28	delH69V70,Y145del,N501Y,A570D,D614G,P681H,T716I,S982A,D1118H	TRUE
EPI_ISL_865524	2020-12-28	delH69V70,Y145del,N501Y,A570D,D614G,P681H,T716I,S982A,D1118H	TRUE
EPI_ISL_865525	2020-12-28	delH69V70,Y145del,N501Y,A570D,D614G,P681H,T716I,S982A,D1118H	TRUE
EPI_ISL_865527	2020-12-29	delH69V70,Y145del,N501Y,A570D,D614G,P681H,T716I,S982A,D1118H	TRUE
EPI_ISL_865530	2020-12-29	delH69V70,Y145del,N501Y,A570D,D614G,P681H,T716I,S982A,D1118H	TRUE
EPI_ISL_865529	2020-12-29	delH69V70,Y145del,N501Y,A570D,D614G,P681H,T716I,S982A,D1118H	TRUE
EPI_ISL_865536	2020-12-30	delH69V70,Y145del,N501Y,A570D,D614G,P681H,T716I,S982A,D1118H	TRUE
EPI_ISL_865531	2020-12-29	delH69V70,Y145del,N501Y,A570D,D614G,P681H,T716I,S982A,D1118H	TRUE
EPI_ISL_865532	2020-12-29	delH69V70,Y145del,N501Y,A570D,D614G,P681H,T716I,S982A,D1118H	TRUE
EPI_ISL_865535	2020-12-30	delH69V70,Y145del,N501Y,A570D,D614G,P681H,T716I,S982A,D1118H	TRUE
EPI_ISL_865539	2020-12-30	delH69V70,Y145del,N501Y,A570D,D614G,P681H,T716I,S982A,D1118H	TRUE
EPI_ISL_865537	2020-12-30	L5F,delH69V70,Y145del,N501Y,A570D,D614G,P681H,T716I,S982A,D1118H	TRUE
EPI_ISL_865542	2020-12-30	delH69V70,Y145del,N501Y,A570D,D614G,P681H,T716I,S982A,D1118H	TRUE
EPI_ISL_865541	2020-12-30	delH69V70,Y145del,N501Y,A570D,D614G,P681H,T716I,S982A,D1118H	TRUE
EPI_ISL_865544	2020-12-25	delH69V70,Y145del,S494P,N501Y,A570D,D614G,P681H,T716I,S982A,D1118H	TRUE
EPI_ISL_865548	2020-12-29	delH69V70,Y145del,N501Y,A570D,D614G,P681H,T716I,S982A,D1118H	TRUE
EPI_ISL_865545	2020-12-23	delH69V70,Y145del,N501Y,A570D,D614G,P681H,T716I,S982A,D1118H	TRUE
EPI_ISL_865533	2020-12-29	delH69V70,Y145del,N501Y,A570D,D614G,P681H,T716I,S982A,D1118H	TRUE
EPI_ISL_865543	2020-12-24	delH69V70,Y145del,N501Y,A570D,D614G,P681H,T716I,S982A,D1118H	TRUE
EPI_ISL_865546	2020-12-29	delH69V70,Y145del,N501Y,A570D,D614G,P681H,T716I,S982A,D1118H	TRUE
EPI_ISL_865555	2020-12-29	delH69V70,Y145del,N501Y,A570D,D614G,P681H,T716I,S982A,A1020V,D1118H	TRUE
EPI_ISL_865552	2020-12-29	delH69V70,Y145del,N501Y,A570D,D614G,P681H,T716I,S982A,D1118H	TRUE
EPI_ISL_865547	2020-12-29	delH69V70,Y145del,N501Y,A570D,D614G,P681H,T716I,S982A,D1118H	TRUE
EPI_ISL_865553	2020-12-29	delH69V70,Y145del,N501Y,A570D,D614G,P681H,T716I,S982A,D1118H	TRUE
EPI_ISL_865550	2020-12-29	V6A,delH69V70,Y145del,N501Y,A570D,D614G,P681H,T716I,S982A,D1118H	TRUE
EPI_ISL_865559	2020-12-22	delH69V70,Y145del,N501Y,A570D,D614G,P681H,T716I,S982A,D1118H	TRUE
EPI_ISL_865551	2020-12-29	delH69V70,Y145del,N501Y,A570D,D614G,P681H,T716I,S982A,D1118H	TRUE
EPI_ISL_865568	2020-12-31	delH69V70,Y145del,N501Y,A570D,D614G,P681H,T716I,S982A,D1118H	TRUE
EPI_ISL_865570	2020-12-31	delH69V70,Y145del,N501Y,A570D,D614G,P681H,T716I,S982A,D1118H	TRUE
EPI_ISL_865560	2020-12-24	delH69V70,Y145del,N501Y,A570D,D614G,P681H,T716I,S982A,D1118H	TRUE
EPI_ISL_865556	2020-12-29	delH69V70,Y145del,N501Y,A570D,D614G,P681H,T716I,S982A,D1118H	TRUE
EPI_ISL_865557	2020-12-30	V6A,delH69V70,Y145del,N501Y,A570D,D614G,P681H,T716I,S982A,D1118H	TRUE
EPI_ISL_865576	2020-12-27	delH69V70,Y145del,N501Y,A570D,T573I,D614G,P681H,T716I,S982A,D1118H	TRUE
EPI_ISL_865564	2020-12-28	delH69V70,Y145del,N501Y,A570D,D614G,P681H,T716I,S982A,D1118H	TRUE
EPI_ISL_865572	2021-01-01	delH69V70,Y145del,N501Y,A570D,D614G,P681H,T716I,S982A,D1118H	TRUE
EPI_ISL_865554	2020-12-29	delH69V70,Y145del,N501Y,A570D,D614G,P681H,T716I,S982A,A1020V,D1118H	TRUE
EPI_ISL_865569	2020-12-31	delH69V70,Y145del,N501Y,A570D,D614G,P681H,T716I,S982A,D1118H	TRUE
EPI_ISL_865580	2020-12-31	delH69V70,delY145,N501Y,A570D,D614G,N641del,P681H,T716I,S982A,D1118H	TRUE
EPI_ISL_865578	2020-12-27	delH69V70,Y145del,N501Y,A570D,D614G,P681H,T716I,S982A,D1118H	TRUE
EPI_ISL_865579	2020-12-31	delH69V70,Y145del,N501Y,A570D,D614G,P681H,T716I,S982A,D1118H	TRUE
EPI_ISL_865577	2020-12-27	delH69V70,Y145del,N501Y,A570D,D614G,P681H,T716I,S982A,D1118H	TRUE
EPI_ISL_865582	2020-12-31	L5F,delH69V70,Y145del,N501Y,A570D,D614G,P681H,T716I,S982A,D1118H	TRUE
EPI_ISL_869030	2020-12-30	delH69V70,Y145del,N501Y,A570D,D614G,P681H,T716I,S982A,D1118H	TRUE
EPI_ISL_869031	2020-12-30	delH69V70,Y145del,N501Y,A570D,D614G,P681H,T716I,S982A,D1118H	TRUE
EPI_ISL_865583	2020-12-31	delH69V70,Y145del,N501Y,A570D,D614G,P681H,T716I,S982A,D1118H	TRUE
EPI_ISL_866824	2020-12-22	delH69V70,Y145del,N501Y,A570D,D614G,P681H,T716I,S982A,D1118H	TRUE
EPI_ISL_869035	2020-12-30	delH69V70,Y145del,N501Y,A570D,D614G,P681H,T716I,S982A,D1118H	TRUE
EPI_ISL_869034	2020-12-30	delH69V70,Y145del,N501Y,A570D,D614G,P681H,T716I,S982A,D1118H	TRUE
EPI_ISL_869032	2020-12-30	delH69V70,Y145del,N501Y,A570D,D614G,P681H,T716I,S982A,D1118H	TRUE
EPI_ISL_869040	2020-12-30	delH69V70,Y145del,N501Y,A570D,D614G,P681H,T716I,S982A,D1118H	TRUE
EPI_ISL_869041	2020-12-30	delH69V70,Y145del,N501Y,A570D,D614G,P681H,T716I,S982A,D1118H	TRUE
EPI_ISL_869037	2020-12-30	delH69V70,Y145del,G181V,N501Y,A570D,D614G,P681H,T716I,S982A,D1118H	TRUE
EPI_ISL_869038	2020-12-30	L5F,delH69V70,Y145del,N501Y,A570D,D614G,P681H,T716I,S982A,D1118H	TRUE
EPI_ISL_869043	2020-12-30	delH69V70,Y145del,N501Y,A570D,D614G,P681H,T716I,S982A,D1118H	TRUE
EPI_ISL_869033	2020-12-30	delH69V70,Y145del,N501Y,A570D,D614G,P681H,T716I,S982A,D1118H	TRUE
EPI_ISL_869036	2020-12-30	delH69V70,Y145del,N501Y,A570D,D614G,P681H,T716I,S982A,D1118H	TRUE
EPI_ISL_869045	2021-01-01	delH69V70,Y145del,N501Y,A570D,D614G,P681H,T716I,S982A,D1118H	TRUE
EPI_ISL_869039	2020-12-30	delH69V70,Y145del,N501Y,A570D,D614G,P681H,T716I,S982A,D1118H	TRUE
EPI_ISL_869053	2020-12-30	delH69V70,Y145del,N501Y,A570D,D614G,P681H,T716I,S982A,D1118H	TRUE
EPI_ISL_869047	2020-12-19	delH69V70,Y145del,N501Y,A570D,D614G,P681H,T716I,S982A,D1118H	TRUE
EPI_ISL_869044	2020-12-30	delH69V70,Y145del,N501Y,A570D,D614G,P681H,T716I,S982A,D1118H	TRUE
EPI_ISL_869049	2021-01-01	delH69V70,Y145del,N501Y,A570D,D614G,P681H,T716I,S982A,D1118H	TRUE
EPI_ISL_869055	2021-01-01	delH69V70,Y145del,N501Y,A570D,D614G,P681H,T716I,S982A,D1118H	TRUE
EPI_ISL_869058	2020-12-30	delH69V70,Y145del,N501Y,A570D,D614G,P681H,T716I,S982A,D1118H	TRUE
EPI_ISL_869061	2020-12-30	delH69V70,Y145del,N501Y,A570D,D614G,P681H,T716I,S982A,D1118H	TRUE
EPI_ISL_869052	2020-12-30	delH69V70,Y145del,N501Y,A570D,D614G,P681H,T716I,S982A,D1118H	TRUE
EPI_ISL_869048	2021-01-01	delH69V70,Y145del,N501Y,A570D,D614G,P681H,T716I,S982A,D1118H	TRUE
EPI_ISL_869059	2021-01-01	delH69V70,Y145del,N501Y,A570D,D614G,P681H,T716I,S982A,D1118H	TRUE
EPI_ISL_869062	2020-12-30	delH69V70,Y145del,N501Y,A570D,D614G,P681H,T716I,S982A,D1118H	TRUE
EPI_ISL_869063	2021-01-01	V6A,delH69V70,Y145del,N501Y,A570D,D614G,P681H,T716I,S982A,D1118H	TRUE
EPI_ISL_869054	2020-12-31	delH69V70,Y145del,N501Y,A570D,D614G,P681H,T716I,S982A,D1118H	TRUE
EPI_ISL_869067	2020-12-30	delH69V70,Y145del,N501Y,A570D,D614G,P681H,T716I,S982A,D1118H	TRUE
EPI_ISL_869066	2021-01-01	delH69V70,Y145del,N501Y,A570D,D614G,P681H,T716I,S982A,D1118H	TRUE
EPI_ISL_869065	2021-01-01	delH69V70,Y145del,N501Y,A570D,D614G,P681H,T716I,S982A,D1118H	TRUE
EPI_ISL_869046	2021-01-01	delH69V70,Y145del,N501Y,A570D,D614G,P681H,T716I,S982A,R1014T,D1118H	TRUE
EPI_ISL_869060	2021-01-01	delH69V70,Y145del,L216F,N501Y,A570D,D614G,P681H,T716I,S982A,D1118H	TRUE
EPI_ISL_869068	2021-01-01	delH69V70,Y145del,N501Y,A570D,D614G,P681H,T716I,S982A,D1118H	TRUE
EPI_ISL_869072	2020-12-31	L5F,delH69V70,Y145del,N501Y,A570D,D614G,P681H,T716I,S982A,D1118H	TRUE
EPI_ISL_869073	2020-12-30	delH69V70,Y145del,N501Y,A570D,D614G,P681H,T716I,S982A,D1118H	TRUE
EPI_ISL_869070	2021-01-01	delH69V70,Y145del,N501Y,A570D,D614G,P681H,T716I,S982A,D1118H	TRUE
EPI_ISL_869064	2021-01-01	Y28C,delH69V70,Y145del,N501Y,A570D,D614G,P681H,T716I,S982A,D1118H	TRUE
EPI_ISL_869074	2020-12-30	delH69V70,Y145del,N501Y,A570D,D614G,P681H,T716I,S982A,D1118H	TRUE
EPI_ISL_869069	2020-12-30	delH69V70,Y145del,N501Y,A570D,D614G,P681H,T716I,S982A,D1118H	TRUE
EPI_ISL_869077	2020-12-30	delH69V70,Y145del,N501Y,A570D,D614G,P681H,T716I,S982A,D1118H	TRUE
EPI_ISL_869071	2020-12-30	delH69V70,Y145del,N501Y,A570D,D614G,P681H,T716I,S982A,D1118H	TRUE
EPI_ISL_869078	2020-12-31	delH69V70,E96D,Y145del,N501Y,A570D,D614G,P681H,T716I,S982A,D1118H	TRUE
EPI_ISL_869076	2021-01-01	delH69V70,Y145del,N501Y,A570D,D614G,P681H,T716I,S982A,D1118H	TRUE
EPI_ISL_920843	2020-12-29	delH69V70,Y145del,N501Y,A570D,D614G,P681H,T716I,S982A,D1118H	TRUE
EPI_ISL_869075	2020-12-31	delH69V70,Y145del,N501Y,A570D,D614G,P681H,T716I,S982A,D1118H	TRUE
EPI_ISL_920844	2020-12-30	delH69V70,Y145del,N501Y,A570D,D614G,P681H,T716I,S982A,D1118H	TRUE
EPI_ISL_923227	2020-12-22	delH69V70,Y145del,N501Y,A570D,D614G,P681H,T716I,S982A,D1118H	TRUE
EPI_ISL_923220	2020-12-21	delH69V70,Y145del,N501Y,A570D,D614G,P681H,T716I,S982A,D1118H	TRUE
EPI_ISL_920846	2020-12-30	delH69V70,Y145del,G485V,N501Y,A570D,D614G,P681H,T716I,S982A,D1118H	TRUE
EPI_ISL_924550	2021-01-01	delH69V70,Y145del,N501Y,A570D,D614G,P681H,T716I,S982A,D1118H	TRUE
EPI_ISL_920847	2020-12-30	delH69V70,Y145del,N501Y,A570D,D614G,P681H,T716I,S982A,D1118H	TRUE
EPI_ISL_924559	2021-01-01	delH69V70,Y145del,N501Y,A570D,D614G,P681H,T716I,S982A,D1118H,I1132V	TRUE
EPI_ISL_924556	2021-01-01	delH69V70,Y145del,N501Y,A570D,D614G,P681H,T716I,S982A,D1118H	TRUE
EPI_ISL_924555	2021-01-01	delH69V70,Y145del,N501Y,A570D,D614G,P681H,T716I,S982A,D1118H	TRUE
EPI_ISL_923229	2020-12-24	delH69V70,Y145del,N501Y,A570D,D614G,P681H,T716I,S982A,D1118H	TRUE
EPI_ISL_924558	2021-01-01	delH69V70,Y145del,N501Y,A570D,D614G,P681H,T716I,S982A,D1118H	TRUE
EPI_ISL_924552	2021-01-01	delH69V70,Y145del,N501Y,A570D,D614G,P681H,T716I,S982A,D1118H	TRUE
EPI_ISL_924554	2020-12-31	delH69V70,Y145del,N501Y,A570D,D614G,P681H,T716I,S982A,D1118H	TRUE
EPI_ISL_950831	2020-12-22	delH69V70,Y145del,N501Y,A570D,D614G,P681H,T716I,S982A,D1118H	TRUE
EPI_ISL_924553	2021-01-01	delH69V70,Y145del,N501Y,A570D,D614G,P681H,T716I,S982A,D1118H	TRUE
EPI_ISL_950833	2020-12-22	delH69V70,Y145del,N501Y,A570D,D614G,P681H,T716I,S982A,D1118H	TRUE
EPI_ISL_950834	2020-12-22	delH69V70,Y145del,N501Y,A570D,D614G,P681H,T716I,S982A,D1118H	TRUE
EPI_ISL_761000	2020-12-20	delH69V70,Y145del,N501Y,A570D,D614G,P681H,T716I,S982A,D1118H	TRUE
EPI_ISL_761003	2020-12-20	delH69V70,Y145del,N501Y,A570D,D614G,P681H,T716I,S982A,D1118H	TRUE
EPI_ISL_950836	2020-12-23	delH69V70,Y145del,N501Y,A570D,D614G,P681H,T716I,S982A,D1118H	TRUE
EPI_ISL_761055	2020-12-20	delH69V70,Y145del,N501Y,A570D,D614G,P681H,A706V,T716I,S982A,D1118H	TRUE
EPI_ISL_950837	2020-12-22	delH69V70,Y145del,S221L,N501Y,A570D,D614G,P681H,T716I,S982A,D1118H	TRUE
EPI_ISL_950840	2020-12-23	delH69V70,Y145del,N501Y,A570D,D614G,P681H,T716I,S982A,D1118H	TRUE
EPI_ISL_761004	2020-12-20	delH69V70,Y145del,N501Y,A570D,D614G,P681H,T716I,S982A,D1118H	TRUE
EPI_ISL_761032	2020-12-20	delH69V70,Y145del,N501Y,A570D,D614G,P681H,T716I,S982A,D1118H	TRUE
EPI_ISL_950838	2020-12-22	delH69V70,Y145del,N501Y,A570D,D614G,P681H,T716I,S982A,D1118H	TRUE
EPI_ISL_761024	2020-12-20	delH69V70,Y145del,N501Y,A570D,D614G,P681H,T716I,S982A,D1118H	TRUE
EPI_ISL_761006	2020-12-20	delH69V70,Y145del,N501Y,A570D,D614G,P681H,T716I,S982A,D1118H	TRUE
EPI_ISL_761020	2020-12-20	delH69V70,Y145del,N501Y,A570D,D614G,P681H,T716I,S982A,D1118H	TRUE
EPI_ISL_761071	2020-12-20	delH69V70,Y145del,N501Y,A570D,D614G,P681H,T716I,S982A,D1118H	TRUE
EPI_ISL_761019	2020-12-20	delH69V70,Y145del,N501Y,A570D,D614G,P681H,T716I,S982A,D1118H	TRUE
EPI_ISL_761056	2020-12-20	delH69V70,Y145del,N501Y,A570D,D614G,P681H,T716I,S982A,D1118H	TRUE
EPI_ISL_761016	2020-12-20	delH69V70,Y145del,N501Y,A570D,D614G,P681H,T716I,S982A,D1118H	TRUE
EPI_ISL_761070	2020-12-20	delH69V70,Y145del,N501Y,A570D,D614G,P681H,T716I,S982A,D1118H	TRUE
EPI_ISL_763661	2020-12-19	delH69V70,Y145del,N501Y,A570D,D614G,P681H,T716I,S982A,D1118H	TRUE
EPI_ISL_761077	2020-12-20	delH69V70,Y145del,N501Y,A570D,D614G,P681H,T716I,S982A,D1118H	TRUE
EPI_ISL_761034	2020-12-20	delH69V70,Y145del,N501Y,A570D,D614G,P681H,T716I,S982A,D1118H	TRUE
EPI_ISL_781501	2020-12-19	delH69V70,Y145del,N501Y,A570D,D614G,P681H,T716I,S982A,D1118H	TRUE
EPI_ISL_781506	2020-12-21	delH69V70,Y145del,N501Y,A570D,D614G,P681H,T716I,S982A,D1118H	TRUE
EPI_ISL_769874	2020-12-23	delH69V70,Y145del,N501Y,A570D,D614G,P681H,T716I,S982A,D1118H	TRUE
EPI_ISL_781503	2020-12-20	delH69V70,Y145del,N501Y,A570D,D614G,P681H,T716I,S982A,D1118H	TRUE
EPI_ISL_761062	2020-12-20	delH69V70,Y145del,N501Y,A570D,D614G,P681H,T716I,S982A,D1118H	TRUE
EPI_ISL_781507	2020-12-20	delH69V70,Y145del,N501Y,A570D,D614G,P681H,T716I,S982A,D1118H	TRUE
EPI_ISL_797010	2020-12-30	delH69V70,Y145del,N501Y,A570D,D614G,P681H,T716I,S982A,D1118H	TRUE
EPI_ISL_781509	2020-12-20	delH69V70,Y145del,N501Y,A570D,D614G,P681H,T716I,S982A,D1118H	TRUE
EPI_ISL_797012	2020-12-31	delH69V70,Y145del,N501Y,A570D,D614G,P681H,T716I,S982A,D1118H	TRUE
EPI_ISL_797061	2020-12-29	delH69V70,Y145del,N501Y,A570D,D614G,P681H,T716I,S982A,D1118H	TRUE
EPI_ISL_797015	2020-12-29	delH69V70,Y145del,N501Y,A570D,D614G,P681H,T716I,S982A,D1118H	TRUE
EPI_ISL_797011	2020-12-29	delH69V70,Y145del,N501Y,A570D,D614G,P681H,T716I,S982A,D1118H	TRUE
EPI_ISL_797064	2020-12-29	delH69V70,Y145del,N501Y,A570D,D614G,P681H,T716I,S939F,S982A,D1118H	TRUE
EPI_ISL_797065	2020-12-30	delH69V70,S98F,Y145del,N501Y,A570D,D614G,P681H,T716I,S982A,D1118H	TRUE
EPI_ISL_797013	2020-12-30	delH69V70,Y145del,N501Y,A570D,D614G,P681H,T716I,S982A,D1118H	TRUE
EPI_ISL_797063	2020-12-30	delH69V70,Y145del,N501Y,A570D,D614G,P681H,T716I,S982A,D1118H	TRUE
EPI_ISL_797014	2020-12-30	delH69V70,Y145del,N501Y,A570D,D614G,S680F,P681H,T716I,S982A,D1118H	TRUE
EPI_ISL_797081	2020-12-30	delH69V70,Y145del,N501Y,A570D,D614G,P681H,T716I,S982A,D1118H	TRUE
EPI_ISL_797080	2020-12-30	delH69V70,Y145del,N501Y,A570D,D614G,P681H,T716I,S982A,D1118H	TRUE
EPI_ISL_797082	2020-12-31	delH69V70,Y145del,N501Y,A570D,D614G,P681H,T716I,S982A,D1118H	TRUE
EPI_ISL_797069	2020-12-29	delH69V70,Y145del,N501Y,A570D,D614G,P681H,T716I,S982A,D1118H	TRUE
EPI_ISL_797067	2020-12-30	L18F,delH69V70,Y145del,N501Y,A570D,D614G,P681H,T716I,S982A,D1118H	TRUE
EPI_ISL_797085	2020-12-30	delH69V70,Y145del,N501Y,A570D,D614G,P681H,T716I,S982A,D1118H	TRUE
EPI_ISL_797086	2020-12-31	delH69V70,Y145del,N501Y,A570D,D614G,P681H,T716I,S982A,D1118H	TRUE
EPI_ISL_797066	2020-12-30	delH69V70,Y145del,N501Y,A570D,D614G,P681H,T716I,S982A,D1118H	TRUE
EPI_ISL_797099	2020-12-30	delH69V70,Y145del,S247N,A292T,N501Y,A570D,D614G,P681H,T716I,S982A,D1118H	TRUE
EPI_ISL_797088	2020-12-29	delH69V70,Y145del,N501Y,A570D,D614G,P681H,T716I,S982A,D1118H	TRUE
EPI_ISL_797093	2020-12-30	delH69V70,Y145del,N501Y,A570D,D614G,P681H,T716I,S982A,D1118H	TRUE
EPI_ISL_797097	2020-12-30	delH69V70,Y145del,N501Y,A570D,D614G,P681H,T716I,S982A,D1118H	TRUE
EPI_ISL_797094	2020-12-31	delH69V70,Y145del,N501Y,A570D,D614G,P681H,T716I,S982A,D1118H	TRUE
EPI_ISL_798302	2020-12-29	delH69V70,Y145del,N501Y,A570D,D614G,P681H,T716I,S982A,D1118H	TRUE
EPI_ISL_798300	2020-12-26	delH69V70,Y145del,N501Y,A570D,D614G,P681H,T716I,S982A,D1118H	TRUE
EPI_ISL_797091	2020-12-29	delH69V70,Y145del,N501Y,A570D,D614G,P681H,T716I,S982A,D1118H	TRUE
EPI_ISL_797098	2020-12-30	delH69V70,Y145del,N501Y,A570D,D614G,P681H,T716I,S982A,D1118H	TRUE
EPI_ISL_798303	2020-12-29	delH69V70,Y145del,N501Y,A570D,D614G,Q677H,P681H,T716I,S982A,D1118H	TRUE
EPI_ISL_798312	2020-12-26	delH69V70,Y145del,N501Y,A570D,D614G,P681H,T716I,S982A,D1118H	TRUE
EPI_ISL_797096	2020-12-29	delH69V70,Y145del,N501Y,A570D,D614G,P681H,T716I,S982A,D1118H	TRUE
EPI_ISL_798304	2020-12-29	delH69V70,Y145del,N501Y,A570D,D614G,P681H,T716I,S982A,D1118H	TRUE
EPI_ISL_798311	2020-12-26	delH69V70,Y145del,N501Y,A570D,D614G,P681H,T716I,S982A,D1118H	TRUE
EPI_ISL_798307	2020-12-26	delH69V70,Y145del,N501Y,A570D,D614G,P681H,T716I,S982A,D1118H	TRUE
EPI_ISL_798314	2020-12-28	delH69V70,Y145del,N501Y,A570D,D614G,P681H,T716I,S982A,D1118H	TRUE
EPI_ISL_798315	2020-12-26	delH69V70,Y145del,N501Y,A570D,D614G,P681H,T716I,S982A,D1118H	TRUE
EPI_ISL_798319	2020-12-26	delH69V70,Y145del,N501Y,A570D,D614G,P681H,T716I,T747I,S982A,D1118H	TRUE
EPI_ISL_798308	2020-12-27	delH69V70,Y145del,N501Y,A570D,D614G,P681H,T716I,S982A,D1118H	TRUE
EPI_ISL_798324	2020-12-28	delH69V70,Y145del,N501Y,A570D,D614G,P681H,T716I,S982A,D1118H	TRUE
EPI_ISL_798313	2020-12-29	delH69V70,Y145del,N501Y,A570D,D614G,P681H,T716I,S982A,D1118H	TRUE
EPI_ISL_798316	2020-12-26	delH69V70,Y145del,A163E,D287G,N501Y,A570D,D614G,P681H,T716I,S982A,D1118H	TRUE
EPI_ISL_798320	2020-12-29	delH69V70,Y145del,N501Y,A570D,D614G,P681H,T716I,S982A,D1118H	TRUE
EPI_ISL_798326	2020-12-26	delH69V70,Y145del,N501Y,A570D,D614G,P681H,T716I,S982A,D1118H	TRUE
EPI_ISL_798343	2020-12-25	delH69V70,Y145del,N501Y,A570D,D614G,P681H,T716I,S982A,D1118H	TRUE
EPI_ISL_798342	2020-12-25	delH69V70,Y145del,N501Y,A570D,D614G,P681H,T716I,S982A,D1118H	TRUE
EPI_ISL_798341	2020-12-27	delH69V70,Y145del,N501Y,A570D,D614G,P681H,T716I,S982A,D1118H	TRUE
EPI_ISL_798347	2020-12-26	delH69V70,Y145del,N501Y,A570D,D614G,P681H,T716I,S982A,D1118H	TRUE
EPI_ISL_798321	2020-12-28	delH69V70,Y145del,T299I,N501Y,A570D,E583D,D614G,P681H,T716I,S982A,D1118H	TRUE
EPI_ISL_798344	2020-12-26	delH69V70,Y145del,N501Y,A570D,D614G,P681H,T716I,S982A,D1118H	TRUE
EPI_ISL_798390	2020-12-25	delH69V70,Y145del,N501Y,A570D,D614G,P681H,T716I,S982A,D1118H	TRUE
EPI_ISL_798391	2020-12-25	delH69V70,Y145del,N501Y,A570D,D614G,P681H,T716I,S982A,D1118H	TRUE
EPI_ISL_798348	2020-12-25	delH69V70,Y145del,N501Y,A570D,D614G,P681H,T716I,S982A,D1118H	TRUE
EPI_ISL_798392	2020-12-25	delH69V70,Y145del,N501Y,A570D,D614G,P681H,T716I,S982A,D1118H	TRUE
EPI_ISL_798398	2020-12-26	L5F,delH69V70,Y145del,N501Y,A570D,D614G,P681H,T716I,S982A,D1118H	TRUE
EPI_ISL_798395	2020-12-25	delH69V70,Y145del,N501Y,A570D,D614G,P681H,T716I,S982A,D1118H	TRUE
EPI_ISL_799600	2020-12-21	delH69V70,Y145del,N501Y,A570D,D614G,P681H,T716I,S982A,D1118H	TRUE
EPI_ISL_799603	2020-12-22	delH69V70,Y145del,N501Y,A570D,D614G,P681H,T716I,S982A,S1021F,D1118H	TRUE
EPI_ISL_799611	2020-12-22	delH69V70,Y145del,N501Y,A570D,D614G,P681H,T716I,S982A,D1118H	TRUE
EPI_ISL_799608	2020-12-22	delH69V70,Y145del,N501Y,A570D,D614G,P681H,T716I,S982A,D1118H	TRUE
EPI_ISL_799601	2020-12-27	delH69V70,Y145del,N501Y,A570D,D614G,P681H,T716I,S982A,D1118H	TRUE
EPI_ISL_799602	2020-12-24	delH69V70,Y145del,N501Y,A570D,D614G,P681H,T716I,S982A,D1118H	TRUE
EPI_ISL_799604	2020-12-22	delH69V70,Y145del,N501Y,A570D,D614G,P681H,T716I,S982A,D1118H	TRUE
EPI_ISL_798397	2020-12-25	delH69V70,Y145del,N501Y,A570D,D614G,P681H,T716I,S982A,D1118H	TRUE
EPI_ISL_798393	2020-12-25	delH69V70,Y145del,N501Y,A570D,D614G,P681H,T716I,S982A,D1118H	TRUE
EPI_ISL_799613	2020-12-27	L5F,delH69V70,Y145del,N501Y,A570D,D614G,P681H,T716I,S982A,D1118H	TRUE
EPI_ISL_799617	2020-12-24	delH69V70,Y145del,N501Y,A570D,D614G,P681H,T716I,S982A,D1118H	TRUE
EPI_ISL_799618	2020-12-22	delH69V70,Y145del,N501Y,A570D,D614G,P681H,T716I,S982A,D1118H	TRUE
EPI_ISL_799614	2020-12-22	delH69V70,Y145del,A243S,N501Y,A570D,D614G,P681H,T716I,S982A,D1118H	TRUE
EPI_ISL_799619	2020-12-26	delH69V70,Y145del,N501Y,A570D,D614G,P681H,T716I,S982A,D1118H	TRUE
EPI_ISL_799622	2020-12-26	delH69V70,Y145del,N501Y,A570D,D614G,P681H,T716I,S982A,D1118H	TRUE
EPI_ISL_799621	2020-12-21	delH69V70,Y145del,N501Y,A570D,D614G,P681H,T716I,S982A,D1118H	TRUE
EPI_ISL_799615	2020-12-27	delH69V70,Y145del,N501Y,A570D,D614G,P681H,T716I,S982A,D1118H	TRUE
EPI_ISL_799625	2020-12-23	delH69V70,Y145del,N501Y,A570D,D614G,P681H,T716I,S982A,D1118H	TRUE
EPI_ISL_799627	2020-12-23	delH69V70,Y145del,N501Y,A570D,D614G,P681H,T716I,S982A,D1118H	TRUE
EPI_ISL_799623	2020-12-21	delH69V70,Y145del,S494P,N501Y,A570D,D614G,P681H,T716I,S982A,D1118H	TRUE
EPI_ISL_799629	2020-12-22	delH69V70,Y145del,N501Y,A570D,D614G,P681H,T716I,S982A,D1118H	TRUE
EPI_ISL_799628	2020-12-21	delH69V70,Y145del,N501Y,A570D,D614G,P681H,T716I,S982A,D1118H	TRUE
EPI_ISL_799620	2020-12-21	delH69V70,Y145del,N501Y,A570D,D614G,P681H,T716I,S982A,D1118H	TRUE
EPI_ISL_799633	2020-12-24	delH69V70,Y145del,N501Y,A570D,D614G,P681H,T716I,S982A,D1118H	TRUE
EPI_ISL_799642	2020-12-23	delH69V70,Y145del,N501Y,A570D,D614G,P681H,T716I,S982A,D1118H	TRUE
EPI_ISL_799644	2020-12-25	delH69V70,Y145del,N501Y,A570D,D614G,P681H,T716I,S982A,D1118H	TRUE
EPI_ISL_799645	2020-12-21	delH69V70,Y145del,N501Y,A570D,D614G,P681H,T716I,S982A,D1118H	TRUE
EPI_ISL_799649	2020-12-26	delH69V70,Y145del,N501Y,A570D,D614G,P681H,T716I,S982A,D1118H,D1259Y	TRUE
EPI_ISL_799634	2020-12-27	delH69V70,Y145del,N501Y,A570D,D614G,P681H,T716I,S982A,D1118H	TRUE
EPI_ISL_799647	2020-12-21	delH69V70,Y145del,N501Y,A570D,D614G,P681H,T716I,S982A,D1118H	TRUE
EPI_ISL_799635	2020-12-21	delH69V70,Y145del,N501Y,A570D,D614G,P681H,T716I,S982A,D1118H	TRUE
EPI_ISL_799641	2020-12-26	delH69V70,Y145del,N501Y,A570D,D614G,P681H,T716I,S982A,D1118H	TRUE
EPI_ISL_799646	2020-12-21	delH69V70,V143del,Y144F,N501Y,A570D,D614G,P681H,T716I,S982A,D1118H	TRUE
EPI_ISL_799648	2020-12-26	delH69V70,Y145del,N501Y,A570D,D614G,P681H,T716I,S982A,D1118H	TRUE
EPI_ISL_799651	2020-12-21	delH69V70,Y145del,N501Y,A570D,D614G,P681H,T716I,P812S,S982A,D1118H	TRUE
EPI_ISL_799650	2020-12-26	delH69V70,Y145del,N501Y,A570D,D614G,P681H,T716I,S982A,D1118H	TRUE
EPI_ISL_799675	2020-12-24	delH69V70,Y145del,N501Y,A570D,D614G,P681H,T716I,S982A,D1118H	TRUE
EPI_ISL_799676	2020-12-26	delH69V70,Y145del,N501Y,A570D,D614G,P681H,T716I,S982A,D1118H	TRUE
EPI_ISL_799656	2020-12-21	delH69V70,Y145del,N501Y,A570D,D614G,P681H,T716I,S982A,D1118H	TRUE
EPI_ISL_799672	2020-12-21	delH69V70,Y145del,N501Y,A570D,D614G,P681H,T716I,S982A,D1118H	TRUE
EPI_ISL_799671	2020-12-23	delH69V70,Y145del,N501Y,A570D,D614G,P681H,T716I,S982A,D1118H	TRUE
EPI_ISL_799652	2020-12-24	delH69V70,Y145del,N501Y,A570D,D614G,P681H,T716I,S982A,D1118H	TRUE
EPI_ISL_799655	2020-12-23	delH69V70,Y145del,P479L,F490S,N501Y,A570D,D614G,P681H,T716I,S982A,D1118H	TRUE
EPI_ISL_811879	2020-12-29	delH69V70,V143del,Y144F,N501Y,A570D,D614G,P681H,T716I,S982A,D1118H	TRUE
EPI_ISL_799679	2020-12-26	delH69V70,Y145del,N501Y,A570D,D614G,P681H,T716I,S982A,D1118H	TRUE
EPI_ISL_799653	2020-12-21	delH69V70,Y145del,N501Y,A570D,D614G,P681H,T716I,S982A,D1118H	TRUE
EPI_ISL_811881	2020-12-29	delH69V70,Y145del,N501Y,A570D,D614G,P681H,T716I,P812S,S982A,D1118H	TRUE
EPI_ISL_811880	2020-12-29	delH69V70,Y145del,N501Y,A570D,D614G,P681H,T716I,S982A,D1118H	TRUE
EPI_ISL_811882	2020-12-28	delH69V70,Y145del,N501Y,A570D,D614G,P681H,T716I,S982A,D1118H	TRUE
EPI_ISL_811884	2020-12-29	delH69V70,Y145del,N501Y,A570D,D614G,P681H,T716I,S982A,D1118H	TRUE
EPI_ISL_811887	2020-12-29	delH69V70,Y145del,N501Y,A570D,D614G,P681H,T716I,S982A,D1118H	TRUE
EPI_ISL_811883	2020-12-30	delH69V70,Y145del,N501Y,A570D,D614G,P681H,T716I,S982A,D1118H	TRUE
EPI_ISL_811890	2020-12-29	delH69V70,Y145del,N501Y,A570D,D614G,P681H,T716I,S982A,D1118H	TRUE
EPI_ISL_811888	2020-12-29	delH69V70,Y145del,N501Y,A570D,D614G,P681H,T716I,S982A,D1118H	TRUE
EPI_ISL_811893	2020-12-29	delH69V70,Y145del,V213A,N501Y,A570D,D614G,P681H,T716I,S982A,D1118H	TRUE
EPI_ISL_811896	2020-12-29	delH69V70,Y145del,N501Y,A570D,D614G,P681H,T716I,S982A,D1118H	TRUE
EPI_ISL_811889	2020-12-29	delH69V70,Y145del,N501Y,A570D,D614G,P681H,T716I,S982A,D1118H	TRUE
EPI_ISL_811892	2020-12-29	L5F,delH69V70,Y145del,N501Y,A570D,D614G,P681H,T716I,S982A,D1118H	TRUE
EPI_ISL_811886	2020-12-29	delH69V70,Y145del,N501Y,A570D,D614G,P681H,T716I,S982A,D1118H	TRUE
EPI_ISL_811897	2020-12-29	delH69V70,D138H,Y145del,N501Y,A570D,D614G,P681H,T716I,S982A,D1118H	TRUE
EPI_ISL_811894	2020-12-29	delH69V70,Y145del,N501Y,A570D,D614G,P681H,T716I,S982A,D1118H	TRUE
EPI_ISL_821200	2021-01-01	delH69V70,Y145del,N501Y,A570D,D614G,P681H,T716I,S982A,D1118H	TRUE
EPI_ISL_821201	2021-01-01	delH69V70,Y145del,N501Y,A570D,T572I,D614G,P681H,T716I,S982A,D1118H	TRUE
EPI_ISL_811899	2020-12-29	delH69V70,Y145del,N501Y,A570D,D614G,P681H,T716I,S982A,D1118H	TRUE
EPI_ISL_821208	2021-01-01	delH69V70,Y145del,N501Y,A570D,D614G,P681H,T716I,S982A,D1118H	TRUE
EPI_ISL_811898	2020-12-29	delH69V70,Y145del,N501Y,A570D,D614G,P681H,T716I,S982A,D1118H	TRUE
EPI_ISL_821220	2020-12-31	delH69V70,Y145del,N501Y,A570D,D614G,P681H,T716I,S982A,D1118H	TRUE
EPI_ISL_821223	2021-01-01	delH69V70,Y145del,N501Y,A570D,D614G,P681H,T716I,S982A,D1118H	TRUE
EPI_ISL_821215	2021-01-01	delH69V70,Y145del,N501Y,A570D,D614G,P681H,T716I,S982A,D1118H	TRUE
EPI_ISL_821230	2021-01-01	delH69V70,Y145del,N501Y,A570D,D614G,P681H,T716I,S982A,D1118H	TRUE
EPI_ISL_821222	2021-01-01	delH69V70,Y145del,N501Y,A570D,D614G,P681H,T716I,S982A,D1118H	TRUE
EPI_ISL_821206	2021-01-01	delH69V70,Y145del,N501Y,A570D,D614G,A626T,P681H,T716I,S982A,D1118H	TRUE
EPI_ISL_821228	2021-01-01	delH69V70,Y145del,N501Y,A570D,D614G,P681H,T716I,S982A,D1118H	TRUE
EPI_ISL_821251	2021-01-01	delH69V70,Y145del,N501Y,A570D,D614G,P681H,T716I,S982A,D1118H	TRUE
EPI_ISL_821243	2021-01-01	delH69V70,Y145del,N501Y,A570D,D614G,P681H,T716I,S982A,D1118H	TRUE
EPI_ISL_821244	2021-01-01	delH69V70,Y145del,N501Y,A570D,D614G,P681H,A706V,T716I,S982A,D1118H	TRUE
EPI_ISL_821254	2021-01-01	delH69V70,Y145del,N501Y,A570D,D614G,P681H,T716I,S982A,D1118H	TRUE
EPI_ISL_821235	2020-12-31	delH69V70,Y145del,N501Y,A570D,D614G,P681H,T716I,S982A,D1118H	TRUE
EPI_ISL_821271	2020-12-31	delH69V70,Y145del,N501Y,A570D,D614G,P681H,T716I,S982A,D1118H	TRUE
EPI_ISL_821253	2021-01-01	delH69V70,Y145del,N501Y,A570D,D614G,P681H,T716I,S982A,D1118H	TRUE
EPI_ISL_821255	2021-01-01	delH69V70,Y145del,N501Y,A570D,D614G,P681H,T716I,S982A,D1118H	TRUE
EPI_ISL_821231	2021-01-01	delH69V70,Y145del,N501Y,A570D,D614G,P681H,T716I,S982A,D1118H	TRUE
EPI_ISL_821263	2020-12-31	delH69V70,V143del,Y144F,N501Y,A570D,D614G,P681H,T716I,S982A,D1118H	TRUE
EPI_ISL_821261	2021-01-01	delH69V70,Y145del,N501Y,A570D,D614G,P681H,T716I,S982A,D1118H	TRUE
EPI_ISL_821275	2020-12-29	delH69V70,Y145del,N501Y,A570D,D614G,P681H,T716I,S982A,D1118H	TRUE
EPI_ISL_821277	2020-12-31	delH69V70,Y145del,N501Y,A570D,D614G,P681H,T716I,S982A,D1118H	TRUE
EPI_ISL_821270	2020-12-31	delH69V70,Y145del,N501Y,A570D,D614G,P681H,T716I,S982A,D1118H	TRUE
EPI_ISL_821293	2021-01-01	delH69V70,Y145del,N501Y,A570D,D614G,P681H,T716I,S982A,D1118H	TRUE
EPI_ISL_821295	2021-01-01	delH69V70,D138H,Y145del,N501Y,A570D,D614G,P681H,T716I,S982A,D1118H	TRUE
EPI_ISL_821280	2021-01-01	delH69V70,Y145del,N501Y,A570D,D614G,P681H,T716I,S982A,D1118H	TRUE
EPI_ISL_821285	2021-01-01	delH69V70,Y145del,N501Y,A570D,D614G,P681H,T716I,S982A,D1118H	TRUE
EPI_ISL_821264	2021-01-01	delH69V70,Y145del,N501Y,A570D,D614G,P681H,T716I,S982A,D1118H	TRUE
EPI_ISL_821292	2021-01-01	delH69V70,Y145del,N501Y,A570D,D614G,P681H,T716I,S982A,D1118H	TRUE
EPI_ISL_821286	2021-01-01	L5F,delH69V70,Y145del,N501Y,A570D,D614G,P681H,T716I,S982A,D1118H	TRUE
EPI_ISL_821294	2021-01-01	delH69V70,Y145del,N501Y,A570D,D614G,P681H,T716I,S982A,D1118H	TRUE
EPI_ISL_821298	2021-01-01	delH69V70,Y145del,N501Y,A570D,D614G,P681H,T716I,S982A,D1118H	TRUE
EPI_ISL_821291	2020-12-31	delH69V70,Y145del,N501Y,A570D,D614G,P681H,T716I,S982A,D1118H	TRUE
EPI_ISL_834503	2020-12-31	delH69V70,Y145del,N501Y,A570D,D614G,P681H,T716I,S982A,D1118H	TRUE
EPI_ISL_821299	2020-12-31	delH69V70,Y145del,N501Y,A570D,D614G,P681H,T716I,S982A,D1118H	TRUE
EPI_ISL_834500	2020-12-30	delH69V70,Y145del,N501Y,A570D,D614G,P681H,T716I,S982A,D1118H	TRUE
EPI_ISL_834517	2020-12-31	delH69V70,Y145del,N501Y,A570D,D614G,P681H,T716I,S982A,D1118H	TRUE
EPI_ISL_834519	2021-01-01	V6A,delH69V70,Y145del,N501Y,A570D,D614G,P681H,T716I,S982A,D1118H	TRUE
EPI_ISL_834541	2020-12-31	delH69V70,Y145del,N501Y,A570D,D614G,P681H,T716I,S982A,D1118H	TRUE
EPI_ISL_846526	2020-12-31	delH69V70,Y145del,N501Y,A570D,D614G,P681H,T716I,S982A,D1118H	TRUE
EPI_ISL_834529	2020-12-31	delH69V70,Y145del,N501Y,A570D,D614G,P681H,T716I,S982A,D1118H	TRUE
EPI_ISL_846536	2020-12-31	delH69V70,Y145del,N501Y,A570D,D614G,P681H,T716I,S982A,D1118H	TRUE
EPI_ISL_834545	2020-12-30	delH69V70,Y145del,N501Y,A570D,D614G,P681H,T716I,S982A,D1118H	TRUE
EPI_ISL_923218	2020-12-21	delH69V70,Y145del,N501Y,A570D,D614G,P681H,T716I,S982A,D1118H	TRUE
EPI_ISL_846590	2020-12-19	delH69V70,Y145del,N501Y,A570D,D614G,P681H,T716I,S982A,D1118H	TRUE
EPI_ISL_834578	2020-12-28	delH69V70,Y145del,N501Y,A570D,D614G,P681H,T716I,S982A,D1118H	TRUE
EPI_ISL_923231	2020-12-24	delH69V70,Y145del,N501Y,A570D,D614G,P681H,T716I,S982A,D1118H	TRUE
EPI_ISL_834524	2021-01-01	delH69V70,Y145del,N501Y,A570D,D614G,P681H,T716I,S982A,D1118H	TRUE
EPI_ISL_923232	2020-12-21	delH69V70,Y145del,N501Y,A570D,D614G,P681H,T716I,S982A,D1118H	TRUE
EPI_ISL_924501	2020-12-29	delH69V70,Y145del,H146R,N501Y,A570D,D614G,P681H,T716I,S982A,D1118H	TRUE
EPI_ISL_923239	2020-12-21	delH69V70,Y145del,N501Y,A570D,D614G,P681H,T716I,S982A,D1118H	TRUE
EPI_ISL_923235	2020-12-21	delH69V70,Y145del,N501Y,A570D,D614G,P681H,T716I,S982A,D1118H	TRUE
EPI_ISL_923230	2020-12-24	delH69V70,Y145del,N501Y,A570D,D614G,P681H,T716I,S982A,D1118H	TRUE
EPI_ISL_923233	2020-12-21	delH69V70,Y145del,N501Y,A570D,D614G,P681H,T716I,S982A,D1118H	TRUE
EPI_ISL_923237	2020-12-22	delH69V70,Y145del,N501Y,A570D,D614G,P681H,T716I,S982A,D1118H	TRUE
EPI_ISL_923238	2020-12-21	delH69V70,Y145del,N501Y,A570D,D614G,P681H,T716I,S982A,D1118H	TRUE
EPI_ISL_924504	2020-12-31	delH69V70,Y145del,N501Y,A570D,D614G,P681H,A701V,T716I,S982A,D1118H	TRUE
EPI_ISL_924502	2020-12-31	delH69V70,Y145del,N501Y,A570D,D614G,P681H,T716I,S982A,D1118H	TRUE
EPI_ISL_924506	2020-12-31	delH69V70,Y145del,N501Y,A570D,D614G,P681H,T716I,S982A,D1118H	TRUE
EPI_ISL_924503	2020-12-30	delH69V70,Y145del,N501Y,A570D,D614G,P681H,T716I,S982A,D1118H	TRUE
EPI_ISL_924507	2020-12-29	delH69V70,Y145del,N501Y,A570D,D614G,P681H,T716I,S982A,D1118H	TRUE
EPI_ISL_924508	2020-12-31	delH69V70,Y145del,N501Y,A570D,D614G,P681H,T716I,S982A,D1118H	TRUE
EPI_ISL_924505	2020-12-31	A67V,delH69V70,Y145del,N501Y,A570D,D614G,P681H,T716I,S982A,D1118H	TRUE
EPI_ISL_924512	2020-12-31	delH69V70,Y145del,N501Y,A570D,D614G,P681H,T716I,S982A,D1118H	TRUE
EPI_ISL_924511	2020-12-31	L5F,delH69V70,Y145del,N501Y,A570D,D614G,P681H,T716I,S982A,D1118H	TRUE
EPI_ISL_924520	2020-12-31	T22I,delH69V70,Y145del,N501Y,A570D,D614G,P681H,T716I,A871S,S982A,D1118H	TRUE
EPI_ISL_924514	2020-12-31	delH69V70,Y145del,N501Y,A570D,D614G,P681H,T716I,S982A,D1118H	TRUE
EPI_ISL_924521	2021-01-01	delH69V70,Y145del,S221L,N501Y,A570D,D614G,P681H,T716I,S982A,D1118H	TRUE
EPI_ISL_924513	2020-12-31	delH69V70,Y145del,N501Y,A570D,D614G,P681H,T716I,S982A,D1118H	TRUE
EPI_ISL_924509	2020-12-31	delH69V70,Y145del,N501Y,A570D,D614G,P681H,T716I,S982A,D1118H	TRUE
EPI_ISL_924523	2020-12-29	delH69V70,Y145del,H146R,N501Y,A570D,D614G,P681H,T716I,S982A,D1118H	TRUE
EPI_ISL_924515	2020-12-31	delH69V70,Y145del,N501Y,A570D,D614G,P681H,T716I,S982A,D1118H	TRUE
EPI_ISL_924519	2020-12-30	delH69V70,Y145del,N501Y,A570D,D614G,P681H,T716I,S982A,D1118H	TRUE
EPI_ISL_924524	2020-12-31	delH69V70,Y145del,N501Y,A570D,D614G,P681H,T716I,S982A,D1118H	TRUE
EPI_ISL_924522	2020-12-31	delH69V70,T76I,Y145del,N501Y,A570D,D614G,P681H,T716I,S982A,D1118H	TRUE
EPI_ISL_924529	2021-01-01	L5F,delH69V70,Y145del,N501Y,A570D,D614G,P681H,T716I,S982A,D1118H	TRUE
EPI_ISL_924527	2020-12-31	delH69V70,Y145del,N501Y,A570D,D614G,P681H,T716I,S982A,D1118H	TRUE
EPI_ISL_924525	2020-12-31	delH69V70,Y145del,N501Y,A570D,D614G,P681H,T716I,S982A,D1118H	TRUE
EPI_ISL_924533	2021-01-01	delH69V70,Y145del,N501Y,A570D,D614G,P681H,T716I,S982A,D1118H	TRUE
EPI_ISL_924526	2020-12-31	delH69V70,Y145del,S494P,N501Y,A570D,D614G,P681H,T716I,S982A,D1118H	TRUE
EPI_ISL_924534	2020-12-31	delH69V70,Y145del,N501Y,A570D,D614G,P681H,T716I,S982A,D1118H	TRUE
EPI_ISL_924538	2020-12-31	delH69V70,Y145del,N501Y,A570D,D614G,P681H,T716I,S982A,D1118H	TRUE
EPI_ISL_924532	2020-12-31	delH69V70,Y145del,N501Y,A570D,D614G,P681H,T716I,S982A,D1118H	TRUE
EPI_ISL_924547	2021-01-01	delH69V70,Y145del,N501Y,A570D,D614G,P681H,T716I,S982A,D1118H	TRUE
EPI_ISL_924544	2021-01-01	delH69V70,Y145del,N501Y,A570D,D614G,P681H,T716I,S982A,D1118H	TRUE
EPI_ISL_924542	2021-01-01	delH69V70,Y145del,N501Y,A570D,D614G,P681H,T716I,S982A,D1118H	TRUE
EPI_ISL_924539	2021-01-01	delH69V70,Y145del,N501Y,A570D,D614G,P681H,T716I,S982A,D1118H	TRUE
EPI_ISL_924560	2021-01-01	T20I,delH69V70,Y145del,N501Y,A570D,D614G,P681H,T716I,S982A,D1118H	TRUE
EPI_ISL_924545	2021-01-01	delH69V70,Y145del,N501Y,A570D,D614G,P681H,T716I,S982A,D1118H	TRUE
EPI_ISL_924548	2021-01-01	delH69V70,Y145del,N501Y,A570D,D614G,P681H,T716I,S982A,D1118H	TRUE
EPI_ISL_924537	2020-12-31	T20I,delH69V70,Y145del,N501Y,A570D,D614G,P681H,T716I,S982A,D1118H	TRUE
EPI_ISL_950806	2020-12-22	delH69V70,Y145del,N501Y,A570D,D614G,P681H,T716I,S982A,D1118H	TRUE
EPI_ISL_924561	2020-12-31	delH69V70,Y145del,N501Y,A570D,D614G,P681H,T716I,S982A,D1118H	TRUE
EPI_ISL_924549	2020-12-31	delH69V70,Y145del,N501Y,A570D,D614G,P681H,T716I,S982A,D1118H	TRUE
EPI_ISL_924540	2021-01-01	delH69V70,Y145del,N501Y,A570D,D614G,P681H,T716I,S982A,D1118H	TRUE
EPI_ISL_924566	2021-01-01	delH69V70,Y145del,N501Y,A570D,D614G,P681H,T716I,S982A,D1118H	TRUE
EPI_ISL_924567	2021-01-01	delH69V70,Y145del,N501Y,A570D,D614G,P681H,T716I,S982A,D1118H	TRUE
EPI_ISL_924564	2021-01-01	delH69V70,Y145del,N501Y,A570D,D614G,P681H,T716I,S982A,D1118H	TRUE
EPI_ISL_924562	2021-01-01	delH69V70,Y145del,N501Y,A570D,D614G,P681H,T716I,S982A,D1118H	TRUE
EPI_ISL_950808	2020-12-22	delH69V70,Y145del,N501Y,A570D,D614G,P681H,T716I,S982A,D1118H	TRUE
EPI_ISL_950801	2020-12-20	delH69V70,Y145del,N501Y,A570D,D614G,P681H,T716I,S982A,D1118H,G1219V	TRUE
EPI_ISL_924568	2021-01-01	delH69V70,Y145del,N501Y,A570D,D614G,P681H,T716I,S982A,D1118H	TRUE
EPI_ISL_950809	2020-12-22	delH69V70,Y145del,N501Y,A570D,D614G,P681H,T716I,S982A,D1118H	TRUE
EPI_ISL_950810	2020-12-22	delH69V70,Y145del,N501Y,A570D,D614G,P681H,T716I,S982A,D1118H	TRUE
EPI_ISL_950800	2020-12-20	delH69V70,Y145del,N501Y,A570D,D614G,P681H,T716I,S982A,D1118H,G1219V	TRUE
EPI_ISL_761080	2020-12-20	delH69V70,Y145del,N501Y,A570D,D614G,P681H,T716I,S982A,D1118H	TRUE
EPI_ISL_950807	2020-12-22	delH69V70,Y145del,N501Y,A570D,D614G,P681H,T716I,S982A,D1118H	TRUE
EPI_ISL_950814	2020-12-22	R21T,delH69V70,Y145del,N501Y,A570D,D614G,P681H,T716I,S982A,D1118H	TRUE
EPI_ISL_781511	2020-12-20	delH69V70,Y145del,N501Y,A570D,D614G,P681H,T716I,S982A,D1118H	TRUE
EPI_ISL_950811	2020-12-22	delH69V70,Y145del,N501Y,A570D,D614G,P681H,T716I,S982A,D1118H	TRUE
EPI_ISL_781517	2020-12-22	delH69V70,Y145del,S494P,N501Y,A570D,D614G,P681H,T716I,S982A,D1118H	TRUE
EPI_ISL_781513	2020-12-19	delH69V70,Y145del,N501Y,A570D,D614G,P681H,T716I,S982A,D1118H	TRUE
EPI_ISL_781525	2020-12-22	delH69V70,Y145del,N501Y,A570D,D614G,P681H,T716I,S982A,D1118H	TRUE
EPI_ISL_761110	2020-12-20	delH69V70,Y145del,N501Y,A570D,D614G,P681H,T716I,S982A,D1118H	TRUE
EPI_ISL_781522	2020-12-19	delH69V70,Y145del,N501Y,A570D,D614G,P681H,T716I,S982A,D1118H	TRUE
EPI_ISL_761090	2020-12-20	delH69V70,Y145del,N501Y,A570D,D614G,P681H,T716I,S982A,D1118H	TRUE
EPI_ISL_781520	2020-12-21	delH69V70,Y145del,N501Y,A570D,D614G,P681H,T716I,S982A,D1118H	TRUE
EPI_ISL_761098	2020-12-20	delH69V70,Y145del,N501Y,A570D,D614G,P681H,T716I,S982A,D1118H	TRUE
EPI_ISL_781527	2020-12-19	delH69V70,Y145del,N501Y,A570D,D614G,P681H,T716I,S982A,D1118H	TRUE
EPI_ISL_781526	2020-12-23	delH69V70,Y145del,N501Y,A570D,D614G,P681H,T716I,S982A,D1118H	TRUE
EPI_ISL_950820	2020-12-22	delH69V70,Y145del,N501Y,A570D,D614G,P681H,T716I,S982A,D1118H	TRUE
EPI_ISL_781521	2020-12-21	delH69V70,Y145del,N501Y,A570D,D614G,P681H,T716I,S982A,D1118H	TRUE
EPI_ISL_781530	2020-12-21	delH69V70,Y145del,N501Y,A570D,D614G,P681H,T716I,S982A,D1118H	TRUE
EPI_ISL_781532	2020-12-19	delH69V70,Y145del,N501Y,A570D,D614G,P681H,T716I,S982A,D1118H	TRUE
EPI_ISL_781529	2020-12-19	delH69V70,Y145del,N501Y,A570D,D614G,P681H,T716I,S982A,D1118H	TRUE
EPI_ISL_781548	2020-12-19	delH69V70,Y145del,N501Y,A570D,D614G,P681H,T716I,S982A,D1118H	TRUE
EPI_ISL_781534	2020-12-21	delH69V70,Y145del,N448S,N501Y,A570D,D614G,P681H,T716I,S982A,D1118H	TRUE
EPI_ISL_781540	2020-12-21	delH69V70,Y145del,N501Y,A570D,D614G,P681H,T716I,S982A,D1118H	TRUE
EPI_ISL_781537	2020-12-19	delH69V70,Y145del,N501Y,A570D,D614G,P681H,T716I,S982A,D1118H	TRUE
EPI_ISL_781544	2020-12-19	delH69V70,Y145del,N501Y,A570D,D614G,P681H,T716I,S982A,D1118H	TRUE
EPI_ISL_781536	2020-12-19	delH69V70,Y145del,N501Y,A570D,D614G,P681H,T716I,S982A,D1118H	TRUE
EPI_ISL_781547	2020-12-19	L5F,delH69V70,Y145del,N501Y,A570D,D614G,P681H,T716I,S982A,D1118H	TRUE
EPI_ISL_781549	2020-12-21	delH69V70,Y145del,N501Y,A570D,D614G,P681H,T716I,S982A,D1118H	TRUE
EPI_ISL_781541	2020-12-19	delH69V70,Y145del,N501Y,A570D,D614G,P681H,T716I,S982A,D1118H	TRUE
EPI_ISL_781558	2020-12-19	delH69V70,Y145del,N501Y,A570D,D614G,P681H,T716I,S982A,D1118H	TRUE
EPI_ISL_781554	2020-12-19	delH69V70,Y145del,N501Y,A570D,D614G,P681H,T716I,S982A,D1118H	TRUE
EPI_ISL_781555	2020-12-19	delH69V70,Y145del,N501Y,A570D,D614G,P681H,T716I,S982A,D1118H	TRUE
EPI_ISL_781561	2020-12-21	delH69V70,Y145del,N501Y,A570D,D614G,P681H,T716I,S982A,D1118H	TRUE
EPI_ISL_781556	2020-12-19	delH69V70,Y145del,N501Y,A570D,D614G,P681H,T716I,S982A,D1118H	TRUE
EPI_ISL_781550	2020-12-21	delH69V70,Y145del,N501Y,A570D,D614G,P681H,T716I,S982A,D1118H	TRUE
EPI_ISL_781560	2020-12-21	delH69V70,Y145del,N501Y,A570D,D614G,P681H,T716I,S982A,D1118H	TRUE
EPI_ISL_781563	2020-12-22	delH69V70,Y145del,N501Y,A570D,D614G,P681H,T716I,S982A,D1118H	TRUE
EPI_ISL_781567	2020-12-19	delH69V70,Y145del,N501Y,A570D,D614G,P681H,T716I,S982A,D1118H	TRUE
EPI_ISL_781568	2020-12-21	delH69V70,Y145del,N501Y,A570D,D614G,P681H,T716I,S982A,D1118H	TRUE
EPI_ISL_781562	2020-12-21	delH69V70,Y145del,N501Y,A570D,D614G,P681H,T716I,S982A,D1118H	TRUE
EPI_ISL_781569	2020-12-21	delH69V70,Y145del,N501Y,A570D,D614G,P681H,T716I,S982A,D1118H	TRUE
EPI_ISL_781572	2020-12-21	delH69V70,Y145del,N501Y,A570D,D614G,P681H,T716I,S982A,D1118H	TRUE
EPI_ISL_781564	2020-12-21	delH69V70,Y145del,N501Y,A570D,D614G,P681H,T716I,S982A,D1118H	TRUE
EPI_ISL_781577	2020-12-21	delH69V70,Y145del,N501Y,A570D,D614G,P681H,T716I,S982A,D1118H	TRUE
EPI_ISL_781578	2020-12-19	delH69V70,Y145del,S256L,N501Y,A570D,D614G,P681H,T716I,S982A,D1118H	TRUE
EPI_ISL_781583	2020-12-21	delH69V70,Y145del,N501Y,A570D,D614G,P681H,T716I,S982A,D1118H	TRUE
EPI_ISL_781574	2020-12-22	delH69V70,Y145del,N501Y,A570D,D614G,P681H,T716I,S982A,D1118H	TRUE
EPI_ISL_781575	2020-12-21	delH69V70,Y145del,N501Y,A570D,D614G,P681H,T716I,S982A,D1118H	TRUE
EPI_ISL_781585	2020-12-21	delH69V70,Y145del,P426S,N501Y,A570D,D614G,P681H,T716I,S982A,D1118H	TRUE
EPI_ISL_781579	2020-12-19	delH69V70,Y145del,N501Y,A570D,D614G,P681H,T716I,S982A,D1118H	TRUE
EPI_ISL_781580	2020-12-21	delH69V70,Y145del,N501Y,A570D,D614G,P681H,T716I,S982A,D1118H	TRUE
EPI_ISL_781584	2020-12-21	delH69V70,Y145del,N501Y,A570D,D614G,P681H,T716I,S982A,D1118H	TRUE
EPI_ISL_781594	2020-12-21	delH69V70,Y145del,N501Y,A570D,D614G,P681H,T716I,S982A,D1118H	TRUE
EPI_ISL_797018	2020-12-30	delH69V70,Y145del,N501Y,A570D,D614G,P681H,T716I,S982A,D1118H	TRUE
EPI_ISL_781586	2020-12-21	delH69V70,Y145del,N501Y,A570D,D614G,P681H,T716I,S982A,D1118H	TRUE
EPI_ISL_797020	2020-12-30	delH69V70,Y145del,N501Y,A570D,D614G,P681H,T716I,S982A,D1118H	TRUE
EPI_ISL_797024	2020-12-30	delH69V70,S94F,Y145del,N501Y,A570D,D614G,P681H,T716I,S982A,D1118H	TRUE
EPI_ISL_797029	2020-12-30	delH69V70,Y145del,N501Y,A570D,D614G,P681H,T716I,S982A,D1118H	TRUE
EPI_ISL_797032	2020-12-30	delH69V70,Y145del,N501Y,A570D,D614G,P681H,T716I,S982A,D1118H	TRUE
EPI_ISL_797030	2020-12-30	delH69V70,Y145del,N501Y,A570D,D614G,P681H,T716I,S982A,D1118H	TRUE
EPI_ISL_797023	2020-12-30	delH69V70,Y145del,N501Y,A570D,D614G,P681H,T716I,S982A,D1118H	TRUE
EPI_ISL_797027	2020-12-30	T63A,delH69V70,Y145del,N501Y,A570D,D614G,P681H,T716I,S982A,D1118H	TRUE
EPI_ISL_797035	2020-12-30	L18F,delH69V70,Y145del,N501Y,A570D,D614G,P681H,T716I,S982A,D1118H	TRUE
EPI_ISL_797026	2020-12-30	delH69V70,Y145del,N501Y,A570D,D614G,P681H,T716I,S982A,D1118H	TRUE
EPI_ISL_797031	2020-12-30	delH69V70,Y145del,N501Y,A570D,D614G,P681H,T716I,S982A,D1118H	TRUE
EPI_ISL_797037	2020-12-30	delH69V70,Y145del,N501Y,A570D,D614G,P681H,T716I,S982A,D1118H	TRUE
EPI_ISL_797028	2020-12-31	delH69V70,Y145del,N501Y,A570D,D614G,P681H,T716I,S982A,D1118H	TRUE
EPI_ISL_797040	2020-12-30	delH69V70,Y145del,N501Y,A570D,D614G,P681H,T716I,S982A,D1118H	TRUE
EPI_ISL_797044	2020-12-30	delH69V70,Y145del,N501Y,A570D,D614G,P681H,T716I,S982A,D1118H	TRUE
EPI_ISL_797043	2020-12-30	delH69V70,Y145del,N501Y,A570D,D614G,P681H,T716I,S982A,D1118H	TRUE
EPI_ISL_797042	2020-12-29	delH69V70,Y145del,N501Y,A570D,D614G,P681H,T716I,S982A,D1118H	TRUE
EPI_ISL_797049	2020-12-30	delH69V70,Y145del,N501Y,A570D,D614G,P681H,T716I,S982A,D1118H	TRUE
EPI_ISL_797051	2020-12-30	delH69V70,Y145del,N501Y,A570D,D614G,P681H,T716I,S982A,D1118H	TRUE
EPI_ISL_797047	2020-12-30	delH69V70,Y145del,N501Y,A570D,D614G,P681H,T716I,S982A,D1118H	TRUE
EPI_ISL_797046	2020-12-30	delH69V70,Y145del,N501Y,A570D,D614G,P681H,T716I,S982A,D1118H	TRUE
EPI_ISL_797045	2020-12-30	delH69V70,V143del,Y144F,N501Y,A570D,D614G,P681H,T716I,S982A,D1118H	TRUE
EPI_ISL_797052	2020-12-30	L18F,delH69V70,Y145del,N501Y,A570D,D614G,P681H,T716I,S982A,D1118H,C1235F	TRUE
EPI_ISL_797050	2020-12-30	delH69V70,Y145del,N501Y,A570D,D614G,P681H,T716I,S982A,D1118H	TRUE
EPI_ISL_797054	2020-12-30	delH69V70,Y145del,N501Y,A570D,D614G,P681H,T716I,S982A,D1118H	TRUE
EPI_ISL_797057	2020-12-30	delH69V70,Y145del,N501Y,A570D,E583D,D614G,P681H,T716I,S982A,D1118H	TRUE
EPI_ISL_797053	2020-12-31	delH69V70,Y145del,N501Y,A570D,D614G,P681H,T716I,S982A,D1118H	TRUE
EPI_ISL_797059	2020-12-30	delH69V70,Y145del,N501Y,A570D,D614G,P681H,T716I,S982A,D1118H	TRUE
EPI_ISL_797055	2020-12-30	delH69V70,Y145del,N501Y,A570D,D614G,P681H,T716I,S982A,D1118H	TRUE
EPI_ISL_797077	2020-12-30	delH69V70,Y145del,N501Y,A570D,D614G,P681H,T716I,S982A,D1118H	TRUE
EPI_ISL_797071	2020-12-30	delH69V70,Y145del,N501Y,A570D,D614G,P681H,T716I,S982A,D1118H	TRUE
EPI_ISL_797074	2020-12-30	delH69V70,Y145del,N501Y,A570D,D614G,P681H,T716I,S982A,D1118H	TRUE
EPI_ISL_797072	2020-12-30	delH69V70,Y145del,N501Y,A570D,D614G,P681H,T716I,S982A,D1118H	TRUE
EPI_ISL_797070	2020-12-30	delH69V70,Y145del,N501Y,A570D,D614G,P681H,T716I,S982A,D1118H	TRUE
EPI_ISL_798351	2020-12-25	delH69V70,Y145del,N501Y,A570D,D614G,P681H,T716I,S982A,D1118H	TRUE
EPI_ISL_797075	2020-12-30	delH69V70,Y145del,N501Y,A570D,D614G,P681H,T716I,S982A,D1118H	TRUE
EPI_ISL_798354	2020-12-25	delH69V70,Y145del,N501Y,A570D,D614G,P681H,T716I,S982A,D1118H	TRUE
EPI_ISL_798353	2020-12-26	delH69V70,Y145del,N501Y,A570D,D614G,P681H,T716I,S982A,D1118H	TRUE
EPI_ISL_798349	2020-12-27	delH69V70,Y145del,N501Y,A570D,D614G,P681H,T716I,S982A,D1118H,P1263L	TRUE
EPI_ISL_798357	2020-12-25	delH69V70,Y145del,N501Y,A570D,D614G,P681H,T716I,S982A,D1118H	TRUE
EPI_ISL_798356	2020-12-27	delH69V70,Y145del,N501Y,A570D,D614G,P681H,T716I,S982A,D1118H	TRUE
EPI_ISL_798358	2020-12-25	delH69V70,Y145del,S494P,N501Y,A570D,D614G,P681H,T716I,S982A,D1118H	TRUE
EPI_ISL_798359	2020-12-26	delH69V70,E96D,Y145del,N394Y,N501Y,A570D,D614G,P681H,T716I,S982A,D1118H	TRUE
EPI_ISL_798355	2020-12-25	delH69V70,Y145del,N501Y,A570D,D614G,P681H,T716I,S982A,D1118H	TRUE
EPI_ISL_798361	2020-12-25	delH69V70,Y145del,N501Y,A570D,D614G,P681H,T716I,S982A,D1118H	TRUE
EPI_ISL_798374	2020-12-25	delH69V70,Y145del,N501Y,A570D,D614G,P681H,T716I,S982A,D1118H	TRUE
EPI_ISL_798363	2020-12-25	delH69V70,Y145del,N501Y,A570D,D614G,P681H,T716I,S982A,D1118H	TRUE
EPI_ISL_798370	2020-12-27	delH69V70,Y145del,N501Y,A570D,D614G,P681H,T716I,S982A,D1118H	TRUE
EPI_ISL_798366	2020-12-25	delH69V70,Y145del,N501Y,A570D,D614G,P681H,T716I,S982A,D1118H	TRUE
EPI_ISL_798364	2020-12-25	delH69V70,Y145del,N501Y,A570D,D614G,P681H,T716I,S982A,D1118H	TRUE
EPI_ISL_798373	2020-12-25	delH69V70,Y145del,N501Y,A570D,D614G,P681H,T716I,S982A,D1118H	TRUE
EPI_ISL_798382	2020-12-26	delH69V70,Y145del,A475V,N501Y,A570D,D614G,P681H,T716I,S982A,D1118H	TRUE
EPI_ISL_798371	2020-12-25	delH69V70,Y145del,N501Y,A570D,D614G,P681H,T716I,S982A,D1118H	TRUE
EPI_ISL_798375	2020-12-25	L5F,delH69V70,Y145del,N501Y,A570D,D614G,P681H,T716I,S982A,D1118H	TRUE
EPI_ISL_798372	2020-12-25	delH69V70,Y145del,N501Y,A570D,D614G,P681H,T716I,S982A,D1118H	TRUE
EPI_ISL_798377	2020-12-25	delH69V70,Y145del,N501Y,A570D,D614G,P681H,T716I,S982A,D1118H	TRUE
EPI_ISL_798385	2020-12-25	delH69V70,Y145del,N501Y,A570D,D614G,P681H,T716I,S982A,D1118H,M1233V	TRUE
EPI_ISL_798383	2020-12-25	delH69V70,Y145del,N501Y,A570D,D614G,P681H,T716I,S982A,D1118H	TRUE
EPI_ISL_798378	2020-12-27	delH69V70,Y145del,N501Y,A570D,D614G,P681H,T716I,S982A,D1118H	TRUE
EPI_ISL_798387	2020-12-25	delH69V70,Y145del,N501Y,A570D,D614G,P681H,T716I,S982A,D1118H	TRUE
EPI_ISL_798381	2020-12-25	delH69V70,Y145del,N501Y,A570D,D614G,P681H,T716I,S982A,D1118H	TRUE
EPI_ISL_798386	2020-12-27	delH69V70,Y145del,N501Y,A570D,D614G,P681H,T716I,S982A,D1118H	TRUE
EPI_ISL_798380	2020-12-26	delH69V70,Y145del,N501Y,A570D,D614G,P681H,T716I,S982A,D1118H	TRUE
EPI_ISL_799682	2020-12-27	delH69V70,Y145del,N501Y,A570D,D614G,P681H,T716I,S982A,D1118H	TRUE
EPI_ISL_798376	2020-12-25	delH69V70,Y145del,N501Y,A570D,D614G,P681H,T716I,S982A,D1118H	TRUE
EPI_ISL_798389	2020-12-27	delH69V70,Y145del,N501Y,A570D,D614G,P681H,T716I,S982A,D1118H	TRUE
EPI_ISL_799680	2020-12-21	delH69V70,V143del,Y144F,N501Y,A570D,D614G,P681H,T716I,S982A,D1118H	TRUE
EPI_ISL_799685	2020-12-21	delH69V70,Y145del,N501Y,A570D,D614G,P681H,T716I,S982A,D1118H	TRUE
EPI_ISL_799681	2020-12-27	delH69V70,Y145del,N501Y,A570D,D614G,P681H,T716I,S982A,D1118H	TRUE
EPI_ISL_799683	2020-12-19	delH69V70,E96D,Y145del,N501Y,A570D,D614G,P681H,T716I,S982A,D1118H	TRUE
EPI_ISL_799691	2020-12-24	delH69V70,Y145del,N501Y,A570D,D614G,P681H,T716I,S982A,D1118H	TRUE
EPI_ISL_799695	2020-12-21	delH69V70,Y145del,N501Y,A570D,D614G,P681H,T716I,S982A,D1118H	TRUE
EPI_ISL_799689	2020-12-26	delH69V70,Y145del,N501Y,A570D,D614G,P681H,T716I,S982A,D1118H	TRUE
EPI_ISL_799696	2020-12-23	delH69V70,Y145del,N501Y,A570D,D614G,P681H,T716I,S982A,D1118H	TRUE
EPI_ISL_799694	2020-12-23	delH69V70,Y145del,N501Y,A570D,D614G,P681H,T716I,S982A,D1118H	TRUE
EPI_ISL_799686	2020-12-27	delH69V70,Y145del,N501Y,A570D,D614G,P681H,T716I,S939F,S982A,D1118H	TRUE
EPI_ISL_799701	2020-12-21	delH69V70,Y145del,N501Y,A570D,D614G,P681H,T716I,S982A,D1118H	TRUE
EPI_ISL_799687	2020-12-27	delH69V70,Y145del,N501Y,A570D,D614G,P681H,T716I,S982A,D1118H	TRUE
EPI_ISL_799698	2020-12-23	delH69V70,Y145del,N501Y,A570D,D614G,P681H,T716I,S982A,D1118H	TRUE
EPI_ISL_799697	2020-12-21	delH69V70,Y145del,N501Y,A570D,D614G,P681H,T716I,S982A,D1118H	TRUE
EPI_ISL_799688	2020-12-24	L5F,delH69V70,Y145del,N501Y,A570D,D614G,P681H,T716I,S982A,D1118H	TRUE
EPI_ISL_799702	2020-12-21	delH69V70,Y145del,N501Y,A570D,D614G,A626T,P681H,T716I,S982A,D1118H	TRUE
EPI_ISL_799704	2020-12-21	delH69V70,Y145del,N501Y,A570D,D614G,P681H,T716I,S982A,D1118H	TRUE
EPI_ISL_799705	2020-12-21	delH69V70,Y145del,N501Y,A570D,D614G,P681H,T716I,S982A,D1118H	TRUE
EPI_ISL_799706	2020-12-19	delH69V70,Y145del,N501Y,A570D,D614G,P681H,T716I,S982A,D1118H	TRUE
EPI_ISL_799690	2020-12-24	delH69V70,Y145del,N501Y,A570D,D614G,P681H,T716I,S982A,D1118H	TRUE
EPI_ISL_799703	2020-12-23	delH69V70,Y145del,N501Y,A570D,D614G,P681H,T716I,S982A,D1118H	TRUE
EPI_ISL_799712	2020-12-21	delH69V70,Y145del,N501Y,A570D,D614G,P681H,T716I,S982A,D1118H	TRUE
EPI_ISL_811808	2020-12-29	delH69V70,V143del,Y144F,N501Y,A570D,D614G,P681H,T716I,S982A,D1118H	TRUE
EPI_ISL_799700	2020-12-24	delH69V70,Y145del,N501Y,A570D,D614G,P681H,T716I,S982A,D1118H	TRUE
EPI_ISL_799711	2020-12-24	delH69V70,V143del,Y144F,N501Y,A570D,D614G,P681H,T716I,S982A,D1118H	TRUE
EPI_ISL_811802	2021-01-01	A27V,delH69V70,Y145del,N501Y,A570D,D614G,P681H,T716I,S982A,D1118H	TRUE
EPI_ISL_811814	2020-12-29	delH69V70,Y145del,N501Y,A570D,D614G,P681H,T716I,S982A,D1118H	TRUE
EPI_ISL_811809	2020-12-28	delH69V70,Y145del,N501Y,A570D,D614G,P681H,T716I,S982A,D1118H	TRUE
EPI_ISL_811812	2020-12-29	delH69V70,Y145del,N501Y,A570D,D614G,P681H,T716I,S982A,D1118H	TRUE
EPI_ISL_811811	2020-12-29	delH69V70,Y145del,N501Y,A570D,D614G,P681H,T716I,S982A,D1118H	TRUE
EPI_ISL_811810	2020-12-28	delH69V70,Y145del,N501Y,A570D,D614G,P681H,T716I,S982A,D1118H	TRUE
EPI_ISL_811816	2020-12-28	delH69V70,Y145del,N501Y,A570D,D614G,P681H,T716I,S982A,D1118H	TRUE
EPI_ISL_811819	2020-12-29	delH69V70,Y145del,N501Y,A570D,D614G,P681H,T716I,S982A,D1118H	TRUE
EPI_ISL_811813	2020-12-28	delH69V70,Y145del,N501Y,A570D,D614G,P681H,T716I,S982A,D1118H	TRUE
EPI_ISL_811821	2020-12-29	delH69V70,Y145del,N501Y,A570D,D614G,P681H,T716I,S982A,D1118H	TRUE
EPI_ISL_811817	2020-12-29	delH69V70,Y145del,N501Y,A570D,D614G,P681H,T716I,S982A,D1118H	TRUE
EPI_ISL_811820	2020-12-28	delH69V70,Y145del,N501Y,A570D,D614G,P681H,T716I,S982A,D1118H	TRUE
EPI_ISL_811818	2020-12-29	delH69V70,Y145del,N501Y,A570D,D614G,P681H,T716I,S982A,D1118H	TRUE
EPI_ISL_811826	2020-12-29	delH69V70,Y145del,N501Y,A570D,D614G,P681H,T716I,S982A,D1118H	TRUE
EPI_ISL_811825	2020-12-29	delH69V70,Y145del,N501Y,A570D,D614G,P681H,T716I,S982A,D1118H	TRUE
EPI_ISL_811828	2020-12-29	delH69V70,Y145del,N501Y,A570D,D614G,P681H,T716I,S982A,D1118H	TRUE
EPI_ISL_811822	2020-12-28	delH69V70,Y145del,N501Y,A570D,D614G,P681H,T716I,S982A,D1118H	TRUE
EPI_ISL_816641	2020-12-30	delH69V70,Y145del,N501Y,A570D,D614G,P681H,T716I,S982A,D1118H	TRUE
EPI_ISL_811824	2020-12-29	delH69V70,Y145del,N501Y,A570D,D614G,P681H,T716I,S982A,D1118H	TRUE
EPI_ISL_839307	2020-12-29	delH69V70,Y145del,N501Y,A570D,D614G,P681H,T716I,S982A,D1118H	TRUE
EPI_ISL_811829	2020-12-28	delH69V70,Y145del,N501Y,A570D,D614G,P681H,T716I,S982A,D1118H	TRUE
EPI_ISL_811830	2020-12-29	delH69V70,Y145del,N501Y,A570D,D614G,P681H,T716I,S982A,D1118H	TRUE
EPI_ISL_811827	2020-12-29	delH69V70,Y145del,N501Y,A570D,D614G,P681H,T716I,S982A,D1118H	TRUE
EPI_ISL_839321	2020-12-26	delH69V70,Y145del,N501Y,A570D,D614G,P681H,T716I,S982A,D1118H	TRUE
EPI_ISL_811823	2020-12-29	delH69V70,Y145del,N501Y,A570D,D614G,P681H,T716I,S982A,D1118H	TRUE
EPI_ISL_839310	2020-12-29	delH69V70,Y145del,N501Y,A570D,D614G,P681H,T716I,S982A,D1118H	TRUE
EPI_ISL_839315	2020-12-26	delH69V70,N501Y,A570D,D614G,P681H,T716I,S982A,D1118H	TRUE
EPI_ISL_839346	2020-12-19	delH69V70,Y145del,N501Y,A570D,D614G,P681H,T716I,S982A,D1118H	TRUE
EPI_ISL_839325	2020-12-27	delH69V70,Y145del,N501Y,A570D,D614G,P681H,T716I,S982A,D1118H	TRUE
EPI_ISL_839345	2020-12-19	delH69V70,Y145del,N501Y,A570D,D614G,P681H,T716I,S982A,D1118H	TRUE
EPI_ISL_839349	2020-12-20	delH69V70,Y145del,N501Y,A570D,D614G,P681H,T716I,S982A,D1118H	TRUE
EPI_ISL_839330	2020-12-29	delH69V70,Y145del,N501Y,A570D,D614G,P681H,T716I,S982A,D1118H	TRUE
EPI_ISL_839314	2020-12-27	delH69V70,Y145del,N501Y,A570D,D614G,P681H,T716I,S982A,D1118H	TRUE
EPI_ISL_839318	2020-12-24	delH69V70,Y145del,N501Y,A570D,D614G,P681H,T716I,S884F,S982A,D1118H	TRUE
EPI_ISL_839327	2020-12-28	delH69V70,Y145del,N501Y,A570D,D614G,P681H,T716I,S982A,D1118H	TRUE
EPI_ISL_839313	2020-12-27	delH69V70,Y145del,N501Y,A570D,D614G,P681H,T716I,S982A,D1118H	TRUE
EPI_ISL_840300	2020-12-20	delH69V70,Y145del,N501Y,A570D,D614G,P681H,T716I,S982A,D1118H	TRUE
EPI_ISL_840303	2020-12-21	delH69V70,Y145del,N501Y,A570D,D614G,P681H,T716I,S982A,D1118H	TRUE
EPI_ISL_840307	2020-12-21	delH69V70,Y145del,N501Y,A570D,D614G,P681H,T716I,S982A,D1118H	TRUE
EPI_ISL_840304	2020-12-21	delH69V70,Y145del,N501Y,A570D,D614G,P681H,T716I,S982A,D1118H	TRUE
EPI_ISL_840310	2020-12-20	delA67I68,V70I,Y145del,N501Y,A570D,D614G,P681H,T716I,S982A,D1118H	TRUE
EPI_ISL_839351	2020-12-20	delH69V70,Y145del,N501Y,A570D,D614G,P681H,T716I,S982A,D1118H	TRUE
EPI_ISL_840306	2020-12-21	delH69V70,Y145del,N501Y,A570D,D614G,P681H,T716I,S982A,D1118H	TRUE
EPI_ISL_840301	2020-12-21	delH69V70,Y145del,N501Y,A570D,D614G,P681H,T716I,S982A,D1118H	TRUE
EPI_ISL_840315	2020-12-22	delH69V70,Y145del,N501Y,A570D,D614G,P681H,T716I,S982A,D1118H	TRUE
EPI_ISL_840312	2020-12-19	delH69V70,Y145del,N501Y,A570D,D614G,P681H,T716I,S982A,D1118H	TRUE
EPI_ISL_840311	2020-12-21	delH69V70,Y145del,N501Y,A570D,D614G,P681H,T716I,S982A,D1118H	TRUE
EPI_ISL_840302	2020-12-21	delH69V70,Y145del,N501Y,A570D,D614G,P681H,T716I,S982A,D1118H	TRUE
EPI_ISL_840313	2020-12-21	delH69V70,Y145del,N501Y,A570D,D614G,P681H,T716I,S982A,D1118H	TRUE
EPI_ISL_840320	2020-12-22	delH69V70,Y145del,N501Y,A570D,D614G,P681H,T716I,S982A,D1118H	TRUE
EPI_ISL_840331	2020-12-23	delH69V70,Y145del,N501Y,A570D,D614G,P681H,T716I,S982A,D1118H	TRUE
EPI_ISL_840327	2020-12-23	delH69V70,Y145del,N501Y,A570D,D614G,P681H,T716I,S982A,D1118H	TRUE
EPI_ISL_840322	2020-12-22	delH69V70,Y145del,N501Y,A570D,D614G,P681H,T716I,S982A,D1118H	TRUE
EPI_ISL_840333	2020-12-28	delH69V70,Y145del,N501Y,A570D,D614G,P681H,T716I,S982A,D1118H	TRUE
EPI_ISL_840332	2020-12-28	delH69V70,Y145del,N501Y,A570D,D614G,P681H,T716I,S982A,D1118H	TRUE
EPI_ISL_840330	2020-12-23	delH69V70,Y145del,N501Y,A570D,D614G,P681H,T716I,S982A,D1118H	TRUE
EPI_ISL_840325	2020-12-23	delH69V70,Y145del,N501Y,A570D,D614G,P681H,T716I,S982A,D1118H	TRUE
EPI_ISL_840334	2020-12-27	delH69V70,Y145del,N501Y,A570D,D614G,P681H,T716I,S982A,D1118H	TRUE
EPI_ISL_840339	2020-12-23	delH69V70,Y145del,N501Y,A570D,D614G,P681H,T716I,S982A,D1118H	TRUE
EPI_ISL_840344	2020-12-27	P25L,delH69V70,Y145del,N501Y,A570D,D614G,P681H,T716I,S982A,D1118H	TRUE
EPI_ISL_840348	2020-12-27	delH69V70,Y145del,T315I,N501Y,A570D,D614G,P681H,T716I,S982A,D1118H	TRUE
EPI_ISL_840363	2020-12-20	delH69V70,Y145del,N501Y,A570D,D614G,P681H,T716I,S982A,D1118H	TRUE
EPI_ISL_840342	2020-12-22	delH69V70,Y145del,N501Y,A570D,D614G,P681H,T716I,S982A,D1118H	TRUE
EPI_ISL_840362	2020-12-20	delH69V70,Y145del,N501Y,A570D,D614G,P681H,T716I,S982A,D1118H	TRUE
EPI_ISL_840336	2020-12-27	delH69V70,Y145del,N501Y,A570D,D614G,P681H,T716I,S982A,D1118H	TRUE
EPI_ISL_840341	2020-12-23	delH69V70,Y145del,N501Y,A570D,D614G,P681H,T716I,S982A,D1118H	TRUE
EPI_ISL_840366	2020-12-22	delH69V70,Y145del,N501Y,A570D,D614G,P681H,T716I,S982A,D1118H	TRUE
EPI_ISL_865694	2020-12-29	delH69V70,Y145del,N501Y,A570D,D614G,P681H,T716I,S982A,D1118H	TRUE
EPI_ISL_840365	2020-12-22	delH69V70,Y145del,N501Y,A570D,D614G,P681H,T716I,S982A,D1118H	TRUE
EPI_ISL_919966	2021-01-01	delH69V70,Y145del,N501Y,A570D,D614G,P681H,T716I,S982A,D1118H	TRUE
EPI_ISL_924472	2020-12-31	delH69V70,Y145del,N501Y,A570D,D614G,P681H,T716I,S982A,T1006I,S1021F,D1118H	TRUE
EPI_ISL_919961	2021-01-01	delH69V70,S98F,Y145del,N501Y,A570D,D614G,P681H,T716I,S982A,D1118H	TRUE
EPI_ISL_866998	2020-12-30	delH69V70,Y145del,N501Y,A570D,D614G,P681H,T716I,S982A,D1118H	TRUE
EPI_ISL_924473	2021-01-01	delH69V70,Y145del,N501Y,A570D,D614G,P681H,T716I,S982A,D1118H	TRUE
EPI_ISL_924471	2021-01-01	delH69V70,Y145del,N501Y,A570D,D614G,P681H,T716I,S982A,D1118H	TRUE
EPI_ISL_924474	2020-12-30	delH69V70,Y145del,N501Y,A570D,D614G,P681H,T716I,S982A,D1118H	TRUE
EPI_ISL_866999	2020-12-30	delH69V70,Y145del,N501Y,A570D,D614G,P681H,T716I,S982A,D1118H	TRUE
EPI_ISL_924477	2020-12-30	delH69V70,Y145del,N501Y,A570D,D614G,P681H,T716I,S982A,D1118H	TRUE
EPI_ISL_924492	2021-01-01	delH69V70,Y145del,N501Y,A570D,D614G,P681H,T716I,S982A,D1118H	TRUE
EPI_ISL_924470	2020-12-31	delH69V70,Y145del,N501Y,A570D,D614G,P681H,T716I,S982A,D1118H	TRUE
EPI_ISL_924490	2020-12-30	delH69V70,Y145del,N501Y,A570D,D614G,P681H,T716I,S982A,D1118H	TRUE
EPI_ISL_924475	2021-01-01	delH69V70,Y145del,N501Y,A570D,D614G,P681H,T716I,S982A,D1118H	TRUE
EPI_ISL_924491	2020-12-31	delH69V70,Y145del,N501Y,A570D,D614G,P681H,T716I,S982A,D1118H	TRUE
EPI_ISL_924494	2020-12-31	delH69V70,E96D,Y145del,N501Y,A570D,D614G,P681H,T716I,S982A,D1118H	TRUE
EPI_ISL_924476	2020-12-30	delH69V70,Y145del,L216F,N501Y,A570D,D614G,P681H,T716I,S982A,D1118H	TRUE
EPI_ISL_924493	2020-12-30	delH69V70,Y145del,N501Y,A570D,D614G,P681H,T716I,S982A,D1118H	TRUE
EPI_ISL_924497	2020-12-31	delH69V70,G75V,Y145del,N501Y,A570D,D614G,P681H,T716I,S982A,D1118H	TRUE
EPI_ISL_924498	2020-12-31	delH69V70,Y145del,N501Y,A570D,D614G,P681H,T716I,S982A,D1118H	TRUE
EPI_ISL_950765	2020-12-23	delH69V70,Y145del,N501Y,A570D,D614G,P681H,T716I,S982A,D1118H	TRUE
EPI_ISL_950764	2020-12-23	delH69V70,Y145del,N501Y,A570D,D614G,P681H,T716I,S982A,D1118H	TRUE
EPI_ISL_950767	2020-12-22	delH69V70,Y145del,N501Y,A570D,D614G,P681H,T716I,S982A,D1118H	TRUE
EPI_ISL_950773	2020-12-23	delH69V70,Y145del,N501Y,A570D,D614G,P681H,T716I,S982A,D1118H	TRUE
EPI_ISL_950777	2020-12-23	delH69V70,Y145del,S221L,N501Y,A570D,D614G,P681H,T716I,S982A,D1118H	TRUE
EPI_ISL_950775	2020-12-23	delH69V70,Y145del,N501Y,A570D,D614G,P681H,T716I,S982A,D1118H	TRUE
EPI_ISL_950774	2020-12-23	delH69V70,Y145del,N501Y,A570D,D614G,P681H,T716I,S982A,D1118H	TRUE
EPI_ISL_950776	2020-12-23	delH69V70,Y145del,R214L,N501Y,A570D,D614G,P681H,T716I,S982A,D1118H	TRUE
EPI_ISL_950766	2020-12-23	delH69V70,Y145del,N501Y,A570D,D614G,P681H,T716I,S982A,D1118H	TRUE
EPI_ISL_950772	2020-12-23	L18F,delH69V70,Y145del,N501Y,A570D,D614G,P681H,T716I,S982A,D1118H	TRUE
EPI_ISL_950785	2020-12-22	delH69V70,Y145del,N501Y,A570D,D614G,P681H,T716I,S982A,D1118H	TRUE
EPI_ISL_950780	2020-12-20	delH69V70,Y145del,N501Y,A570D,D614G,P681H,T716I,S982A,D1118H	TRUE
EPI_ISL_950778	2020-12-23	delH69V70,Y145del,S221L,N501Y,A570D,D614G,P681H,T716I,S982A,D1118H	TRUE
EPI_ISL_950790	2020-12-21	delH69V70,Y145del,N501Y,A570D,D614G,P681H,T716I,S982A,D1118H	TRUE
EPI_ISL_950783	2020-12-21	delH69V70,Y145del,N501Y,A570D,D614G,P681H,T716I,S982A,D1118H	TRUE
EPI_ISL_950791	2020-12-21	delH69V70,Y145del,N501Y,A570D,D614G,Q677H,P681H,T716I,S982A,D1118H	TRUE
EPI_ISL_950789	2020-12-21	delH69V70,S98F,Y145del,N501Y,A570D,D614G,P681H,T716I,S982A,D1118H	TRUE
EPI_ISL_950794	2020-12-21	delH69V70,Y145del,N501Y,A570D,E583D,D614G,P681H,T716I,S982A,D1118H	TRUE
EPI_ISL_950793	2020-12-21	delH69V70,Y145del,N501Y,A570D,D614G,P681H,T716I,S982A,D1118H	TRUE
EPI_ISL_741527	2020-12-20	delH69V70,Y145del,N501Y,A570D,D614G,P681H,T716I,S982A,D1118H	TRUE
EPI_ISL_950795	2020-12-21	delH69V70,Y145del,N501Y,A570D,D614G,P681H,T716I,S982A,P1079S,D1118H	TRUE
EPI_ISL_950796	2020-12-21	delH69V70,Y145del,N501Y,A570D,D614G,P681H,T716I,S982A,D1118H	TRUE
EPI_ISL_950799	2020-12-21	delH69V70,S98F,Y145del,N501Y,A570D,D614G,P681H,T716I,S982A,D1118H	TRUE
EPI_ISL_950798	2020-12-21	delH69V70,Y145del,T299I,N501Y,A570D,D614G,P681H,T716I,S982A,D1118H	TRUE
EPI_ISL_741559	2020-12-19	delH69V70,Y145del,N501Y,A570D,D614G,P681H,T716I,S982A,D1118H	TRUE
EPI_ISL_741562	2020-12-19	delH69V70,Y145del,N501Y,A570D,D614G,P681H,T716I,S982A,D1118H	TRUE
EPI_ISL_741528	2020-12-20	delH69V70,Y145del,N501Y,A570D,D614G,P681H,T716I,S982A,D1118H	TRUE
EPI_ISL_741556	2020-12-19	delH69V70,Y145del,N501Y,A570D,D614G,P681H,T716I,S982A,D1118H	TRUE
EPI_ISL_741515	2020-12-20	L5F,delH69V70,Y145del,N501Y,A570D,D614G,P681H,T716I,S982A,D1118H	TRUE
EPI_ISL_741568	2020-12-20	delH69V70,Y145del,S221L,N501Y,A570D,D614G,P681H,T716I,S982A,D1118H	TRUE
EPI_ISL_741569	2020-12-20	delH69V70,Y145del,A570D,D614G,P681H,T716I,S982A,D1118H	TRUE
EPI_ISL_741537	2020-12-19	delH69V70,Y145del,N501Y,A570D,D614G,P681H,T716I,S982A,D1118H	TRUE
EPI_ISL_741560	2020-12-19	delH69V70,Y145del,N501Y,A570D,D614G,P681H,T716I,S982A,D1118H	TRUE
EPI_ISL_760707	2020-12-21	delH69V70,Y145del,N501Y,A570D,D614G,P681H,T716I,S982A,D1118H	TRUE
EPI_ISL_760701	2020-12-19	delH69V70,Y145del,T307I,A475V,N501Y,A570D,D614G,P681H,T716I,S982A,D1118H	TRUE
EPI_ISL_741573	2020-12-20	delH69V70,Y145del,N501Y,A570D,D614G,P681H,T716I,S982A,D1118H	TRUE
EPI_ISL_741561	2020-12-19	delH69V70,Y145del,N501Y,A570D,D614G,P681H,T716I,S982A,D1118H,V1228L	TRUE
EPI_ISL_741564	2020-12-19	delH69V70,Y145del,S221L,N501Y,A570D,D614G,P681H,T716I,S982A,D1118H	TRUE
EPI_ISL_760705	2020-12-20	delH69V70,Y145del,N501Y,A570D,D614G,P681H,T716I,S982A,D1118H	TRUE
EPI_ISL_760703	2020-12-21	delH69V70,Y145del,N501Y,A570D,D614G,P681H,T716I,S982A,D1118H	TRUE
EPI_ISL_760708	2020-12-19	delH69V70,Y145del,N501Y,A570D,D614G,P681H,T716I,S982A,D1118H	TRUE
EPI_ISL_760742	2020-12-21	delH69V70,Y145del,N501Y,A570D,D614G,P681H,T716I,S982A,D1118H	TRUE
EPI_ISL_760702	2020-12-19	delH69V70,Y145del,N501Y,A570D,D614G,P681H,T716I,S982A,D1118H	TRUE
EPI_ISL_741580	2020-12-19	delH69V70,Y145del,N501Y,A570D,D614G,P681H,T716I,S982A,D1118H	TRUE
EPI_ISL_760747	2020-12-21	delH69V70,Y145del,N501Y,A570D,D614G,P681H,T716I,S982A,D1118H	TRUE
EPI_ISL_760756	2020-12-19	delH69V70,Y145del,N501Y,A570D,D614G,P681H,T716I,S982A,D1118H	TRUE
EPI_ISL_760744	2020-12-21	delH69V70,Y145del,N501Y,A570D,D614G,P681H,T716I,S982A,D1118H	TRUE
EPI_ISL_760750	2020-12-20	delH69V70,Y145del,N501Y,A570D,D614G,P681H,T716I,S982A,D1118H	TRUE
EPI_ISL_760757	2020-12-21	delH69V70,Y145del,N501Y,A570D,D614G,P681H,T716I,A893V,S982A,D1118H	TRUE
EPI_ISL_760761	2020-12-19	delH69V70,Y145del,L176F,N501Y,A570D,D614G,P681H,T716I,S982A,D1118H	TRUE
EPI_ISL_760748	2020-12-19	delH69V70,Y145del,N501Y,A570D,D614G,P681H,T716I,S982A,D1118H	TRUE
EPI_ISL_760749	2020-12-21	delH69V70,Y145del,N501Y,A570D,D614G,P681H,T716I,S982A,D1118H	TRUE
EPI_ISL_760773	2020-12-21	delH69V70,Y145del,N501Y,A570D,D614G,P681H,T716I,S982A,D1118H	TRUE
EPI_ISL_760768	2020-12-21	delH69V70,Y145del,N501Y,A570D,D614G,P681H,T716I,S982A,D1118H	TRUE
EPI_ISL_760771	2020-12-21	L18F,delH69V70,Y145del,N501Y,A570D,D614G,P681H,T716I,S982A,D1118H	TRUE
EPI_ISL_760767	2020-12-21	delH69V70,Y145del,N501Y,A570D,D614G,P681H,T716I,S982A,D1118H	TRUE
EPI_ISL_760758	2020-12-21	delH69V70,Y145del,N501Y,A570D,D614G,P681H,T716I,S982A,D1118H	TRUE
EPI_ISL_760776	2020-12-19	delH69V70,Y145del,N501Y,A570D,D614G,P681H,T716I,S982A,D1118H	TRUE
EPI_ISL_760763	2020-12-19	delH69V70,Y145del,N501Y,A570D,D614G,P681H,T716I,S982A,D1118H	TRUE
EPI_ISL_760753	2020-12-20	delH69V70,Y145del,N501Y,A570D,D614G,P681H,T716I,S982A,D1118H	TRUE
EPI_ISL_760774	2020-12-21	delH69V70,Y145del,N501Y,A570D,D614G,P681H,T716I,S982A,D1118H	TRUE
EPI_ISL_760781	2020-12-21	delH69V70,Y145del,N501Y,A570D,D614G,P681H,T716I,S982A,D1118H	TRUE
EPI_ISL_782064	2020-12-22	delH69V70,Y145del,N501Y,A570D,D614G,P681H,T716I,S982A,D1118H	TRUE
EPI_ISL_781597	2020-12-19	delH69V70,Y145del,N501Y,A570D,D614G,P681H,T716I,S982A,D1118H	TRUE
EPI_ISL_782055	2020-12-20	delH69V70,Y145del,N501Y,A570D,D614G,P681H,T716I,S982A,D1118H	TRUE
EPI_ISL_782054	2020-12-20	delH69V70,Y145del,N501Y,A570D,D614G,P681H,T716I,S982A,D1118H	TRUE
EPI_ISL_782058	2020-12-20	delH69V70,Y145del,N501Y,A570D,D614G,P681H,T716I,S982A,D1118H	TRUE
EPI_ISL_781599	2020-12-19	delH69V70,Y145del,N501Y,A570D,D614G,P681H,T716I,S982A,D1118H	TRUE
EPI_ISL_781598	2020-12-19	delH69V70,Y145del,N501Y,A570D,D614G,P681H,A706V,T716I,S982A,D1118H	TRUE
EPI_ISL_782049	2020-12-20	delH69V70,Y145del,N501Y,A570D,D614G,P681H,T716I,S982A,D1118H	TRUE
EPI_ISL_782059	2020-12-23	delH69V70,Y145del,N501Y,A570D,D614G,P681H,T716I,S982A,D1118H	TRUE
EPI_ISL_760783	2020-12-20	delH69V70,Y145del,N501Y,A570D,D614G,P681H,T716I,S982A,D1118H	TRUE
EPI_ISL_764236	2020-12-26	delH69V70,Y145del,N501Y,A570D,D614G,P681H,T716I,S982A,D1118H	TRUE
EPI_ISL_782051	2020-12-20	delH69V70,Y145del,N501Y,A570D,D614G,P681H,T716I,S982A,D1118H	TRUE
EPI_ISL_782081	2020-12-20	delH69V70,Y145del,N501Y,A570D,D614G,P681H,T716I,S982A,D1118H	TRUE
EPI_ISL_782075	2020-12-23	delH69V70,Y145del,N501Y,A570D,D614G,P681H,T716I,S982A,D1118H	TRUE
EPI_ISL_782077	2020-12-20	delH69V70,Y145del,N501Y,A570D,D614G,P681H,T716I,S982A,D1118H	TRUE
EPI_ISL_782088	2020-12-20	delH69V70,Y145del,N501Y,A570D,D614G,P681H,T716I,S982A,D1118H	TRUE
EPI_ISL_782087	2020-12-20	delH69V70,Y145del,N501Y,A570D,D614G,P681H,T716I,S982A,D1118H	TRUE
EPI_ISL_782052	2020-12-20	delH69V70,Y145del,N501Y,A570D,D614G,P681H,T716I,S982A,D1118H	TRUE
EPI_ISL_782065	2020-12-23	delH69V70,Y145del,S151G,N501Y,A570D,D614G,P681H,T716I,S982A,D1118H	TRUE
EPI_ISL_782069	2020-12-20	delH69V70,Y145del,N501Y,A570D,D614G,P681H,T716I,S982A,D1118H	TRUE
EPI_ISL_782073	2020-12-20	delH69V70,Y145del,N501Y,A570D,D614G,P681H,T716I,S982A,D1118H	TRUE
EPI_ISL_782092	2020-12-20	delH69V70,Y145del,N501Y,A570D,D614G,P681H,T716I,S982A,D1118H	TRUE
EPI_ISL_782080	2020-12-20	delH69V70,Y145del,N501Y,A570D,D614G,P681H,T716I,S982A,D1118H	TRUE
EPI_ISL_782094	2020-12-20	delH69V70,Y145del,N501Y,A570D,D614G,P681H,T716I,S982A,D1118H	TRUE
EPI_ISL_800492	2020-12-25	delH69V70,Y145del,N501Y,A570D,D614G,P681H,T716I,S982A,D1118H	TRUE
EPI_ISL_800497	2020-12-26	delH69V70,Y145del,N501Y,A570D,D614G,P681H,T716I,S982A,D1118H	TRUE
EPI_ISL_800493	2020-12-24	delH69V70,Y145del,N501Y,A570D,D614G,P681H,T716I,S982A,D1118H	TRUE
EPI_ISL_800495	2020-12-27	delH69V70,Y145del,N501Y,A570D,D614G,P681H,T716I,S982A,D1118H	TRUE
EPI_ISL_800496	2020-12-26	delH69V70,Y145del,N501Y,A570D,D614G,P681H,T716I,S982A,D1118H	TRUE
EPI_ISL_800491	2020-12-26	delH69V70,Y145del,N501Y,A570D,D614G,P681H,T716I,S982A,D1118H	TRUE
EPI_ISL_782098	2020-12-20	delH69V70,Y145del,N501Y,A570D,D614G,P681H,T716I,S982A,D1118H	TRUE
EPI_ISL_811080	2020-12-30	delH69V70,Y145del,N501Y,A570D,D614G,P681H,T716I,S982A,D1118H	TRUE
EPI_ISL_800490	2020-12-26	delH69V70,Y145del,N501Y,A570D,D614G,P681H,T716I,S982A,D1118H	TRUE
EPI_ISL_811083	2020-12-30	delH69V70,Y145del,N501Y,A570D,D614G,P681H,T716I,S982A,D1118H	TRUE
EPI_ISL_800484	2020-12-26	delH69V70,Y145del,N501Y,A570D,D614G,P681H,T716I,S982A,D1118H	TRUE
EPI_ISL_800498	2020-12-26	delH69V70,Y145del,N501Y,A570D,D614G,P681H,T716I,S982A,D1118H	TRUE
EPI_ISL_811071	2020-12-31	delH69V70,Y145del,N501Y,A570D,D614G,P681H,T716I,S982A,D1118H	TRUE
EPI_ISL_811076	2020-12-30	delH69V70,Y145del,N501Y,A570D,D614G,P681H,T716I,S982A,D1118H	TRUE
EPI_ISL_811082	2020-12-30	delH69V70,Y145del,N501Y,A570D,D614G,P681H,T716I,S982A,D1118H	TRUE
EPI_ISL_811086	2020-12-30	delH69V70,Y145del,N501Y,A570D,D614G,P681H,T716I,S982A,D1118H	TRUE
EPI_ISL_811087	2020-12-30	delH69V70,Y145del,N501Y,A570D,D614G,P681H,T716I,S982A,D1118H	TRUE
EPI_ISL_800499	2020-12-26	delH69V70,Y145del,N501Y,A570D,D614G,P681H,T716I,S982A,D1118H	TRUE
EPI_ISL_811081	2020-12-30	delH69V70,Y145del,N501Y,A570D,D614G,P681H,T716I,S982A,D1118H	TRUE
EPI_ISL_811072	2021-01-01	delH69V70,Y145del,N501Y,A570D,D614G,P681H,T716I,S982A,D1118H	TRUE
EPI_ISL_811070	2020-12-29	delH69V70,Y145del,N501Y,A570D,D614G,P681H,T716I,S982A,D1118H	TRUE
EPI_ISL_811084	2020-12-30	L18F,delH69V70,Y145del,N501Y,A570D,D614G,P681H,T716I,S982A,D1118H	TRUE
EPI_ISL_811092	2020-12-30	delH69V70,Y145del,N501Y,A570D,D614G,P681H,T716I,S982A,D1118H	TRUE
EPI_ISL_811090	2020-12-30	delH69V70,Y145del,N501Y,A570D,D614G,P681H,T716I,S982A,D1118H	TRUE
EPI_ISL_811085	2020-12-30	delH69V70,Y145del,N501Y,A570D,D614G,P681H,T716I,S982A,D1118H	TRUE
EPI_ISL_811094	2020-12-30	delH69V70,Y145del,N501Y,A570D,D614G,P681H,T716I,S982A,D1118H	TRUE
EPI_ISL_811075	2020-12-29	delH69V70,Y145del,N501Y,A570D,D614G,P681H,T716I,S982A,D1118H	TRUE
EPI_ISL_811089	2020-12-30	delH69V70,Y145del,N501Y,A570D,D614G,P681H,T716I,S982A,D1118H	TRUE
EPI_ISL_811088	2020-12-30	delH69V70,Y145del,I472T,N501Y,A570D,D614G,P681H,T716I,S982A,D1118H	TRUE
EPI_ISL_811102	2020-12-31	delH69V70,Y145del,N501Y,A570D,D614G,P681H,T716I,G946V,S982A,D1118H	TRUE
EPI_ISL_811099	2020-12-30	delH69V70,Y145del,N501Y,A570D,D614G,P681H,T716I,P812S,S982A,D1118H	TRUE
EPI_ISL_811096	2020-12-30	delH69V70,Y145del,N501Y,A570D,D614G,P681H,T716I,P812S,S982A,D1118H	TRUE
EPI_ISL_811091	2020-12-30	delH69V70,Y145del,N501Y,A570D,D614G,P681H,T716I,S982A,D1118H	TRUE
EPI_ISL_811074	2020-12-29	delH69V70,Y145del,N501Y,A570D,D614G,P681H,T716I,S982A,D1118H	TRUE
EPI_ISL_811093	2020-12-30	delH69V70,Y145del,N501Y,A570D,D614G,P681H,T716I,S982A,D1118H	TRUE
EPI_ISL_811105	2020-12-30	delH69V70,Y145del,N501Y,A570D,D614G,P681H,T716I,S982A,D1118H	TRUE
EPI_ISL_811104	2020-12-30	delH69V70,Y145del,N501Y,A570D,D614G,P681H,T716I,S982A,D1118H	TRUE
EPI_ISL_811106	2021-01-01	delH69V70,Y145del,N501Y,A570D,D614G,P681H,T716I,S982A,D1118H	TRUE
EPI_ISL_811101	2020-12-31	delH69V70,Y145del,N501Y,A570D,D614G,P681H,T716I,G946V,S982A,D1118H	TRUE
EPI_ISL_811097	2020-12-30	delH69V70,Y145del,N501Y,A570D,D614G,P681H,T716I,P812S,S982A,D1118H	TRUE
EPI_ISL_811117	2020-12-29	delH69V70,Y145del,N501Y,A570D,D614G,P681H,T716I,S982A,D1118H	TRUE
EPI_ISL_811103	2020-12-30	delH69V70,Y145del,N501Y,A570D,D614G,P681H,T716I,S982A,D1118H	TRUE
EPI_ISL_811098	2020-12-30	delH69V70,Y145del,N501Y,A570D,D614G,P681H,T716I,S982A,D1118H	TRUE
EPI_ISL_811115	2020-12-31	delH69V70,Y145del,N501Y,A570D,D614G,P681H,T716I,S982A,D1118H	TRUE
EPI_ISL_811832	2020-12-30	delH69V70,Y145del,N501Y,A570D,D614G,P681H,T716I,S982A,D1118H	TRUE
EPI_ISL_811118	2020-12-29	delH69V70,Y145del,N501Y,A570D,D614G,P681H,T716I,S982A,D1118H	TRUE
EPI_ISL_811831	2020-12-29	delH69V70,Y145del,N501Y,A570D,D614G,P681H,T716I,L858F,S982A,D1118H	TRUE
EPI_ISL_811119	2020-12-29	delH69V70,Y145del,N501Y,A570D,D614G,P681H,T716I,S982A,D1118H	TRUE
EPI_ISL_811122	2020-12-28	delH69V70,Y145del,N501Y,A570D,D614G,P681H,T716I,S982A,D1118H	TRUE
EPI_ISL_811120	2020-12-24	delH69V70,Y145del,N501Y,A570D,D614G,P681H,T716I,S982A,D1118H	TRUE
EPI_ISL_811833	2020-12-29	delH69V70,Y145del,N501Y,A570D,D614G,P681H,T716I,S982A,D1118H	TRUE
EPI_ISL_811834	2020-12-30	delH69V70,Y145del,N501Y,A570D,D614G,P681H,T716I,S982A,D1118H	TRUE
EPI_ISL_811836	2020-12-29	delH69V70,Y145del,N501Y,A570D,D614G,P681H,T716I,S982A,D1118H	TRUE
EPI_ISL_811841	2020-12-29	delH69V70,Y145del,N501Y,A570D,D614G,P681H,T716I,S982A,D1118H	TRUE
EPI_ISL_811838	2020-12-28	delH69V70,Y145del,N501Y,A570D,D614G,P681H,T716I,S982A,D1118H	TRUE
EPI_ISL_811837	2020-12-29	delH69V70,Y145del,N501Y,A570D,D614G,A653V,P681H,T716I,S982A,D1118H	TRUE
EPI_ISL_811840	2020-12-29	delH69V70,Y145del,N501Y,A570D,D614G,P681H,T716I,S982A,D1118H	TRUE
EPI_ISL_811847	2020-12-29	delH69V70,Y145del,N501Y,A570D,D614G,P681H,T716I,S982A,D1118H	TRUE
EPI_ISL_811843	2020-12-29	delH69V70,Y145del,N501Y,A570D,D614G,P681H,T716I,S982A,D1118H	TRUE
EPI_ISL_811839	2020-12-29	delH69V70,Y145del,N501Y,A570D,D614G,P681H,T716I,S982A,D1118H	TRUE
EPI_ISL_811854	2020-12-30	delH69V70,Y145del,N501Y,A570D,D614G,P681H,T716I,S982A,D1118H	TRUE
EPI_ISL_811842	2020-12-28	delH69V70,Y145del,N501Y,A570D,D614G,P681H,T716I,S982A,D1118H	TRUE
EPI_ISL_811844	2020-12-28	delH69V70,Y145del,N501Y,A570D,D614G,P681H,T716I,S982A,D1118H	TRUE
EPI_ISL_811849	2020-12-29	delH69V70,Y145del,S494P,N501Y,A570D,D614G,P681H,T716I,S982A,D1118H	TRUE
EPI_ISL_811853	2020-12-29	delH69V70,Y145del,N501Y,A570D,D614G,P681H,T716I,S982A,D1118H	TRUE
EPI_ISL_811845	2020-12-29	delH69V70,Y145del,N501Y,A570D,D614G,P681H,T716I,S982A,D1118H	TRUE
EPI_ISL_811848	2020-12-29	delH69V70,Y145del,N501Y,A570D,D614G,P681H,T716I,S982A,D1118H,G1124C	TRUE
EPI_ISL_811852	2020-12-30	delH69V70,Y145del,N501Y,A570D,D614G,P681H,T716I,S982A,D1118H	TRUE
EPI_ISL_811856	2020-12-29	delH69V70,Y145del,N501Y,A570D,D614G,P681H,T716I,S982A,D1118H	TRUE
EPI_ISL_811846	2020-12-29	delH69V70,Y145del,N501Y,A570D,D614G,P681H,T716I,S982A,D1118H	TRUE
EPI_ISL_811866	2020-12-28	delH69V70,Y145del,N501Y,A570D,D614G,P681H,T716I,S982A,D1118H	TRUE
EPI_ISL_811857	2020-12-29	delH69V70,Y145del,N501Y,A570D,D614G,P681H,T716I,S982A,D1118H	TRUE
EPI_ISL_811851	2020-12-29	delH69V70,Y145del,N501Y,A570D,D614G,P681H,T716I,S982A,D1118H	TRUE
EPI_ISL_811864	2020-12-28	delH69V70,Y145del,N501Y,A570D,D614G,P681H,T716I,S982A,D1118H	TRUE
EPI_ISL_811865	2020-12-29	delH69V70,Y145del,N501Y,A570D,D614G,P681H,T716I,S982A,D1118H	TRUE
EPI_ISL_811863	2020-12-28	delH69V70,Y145del,N501Y,A570D,D614G,P681H,T716I,S982A,D1118H	TRUE
EPI_ISL_811850	2020-12-29	delH69V70,Y145del,N501Y,A570D,D614G,P681H,T716I,S982A,D1118H	TRUE
EPI_ISL_813791	2020-12-26	delH69V70,Y145del,N501Y,A570D,D614G,P681H,T716I,S982A,D1118H	TRUE
EPI_ISL_811867	2020-12-29	delH69V70,Y145del,N501Y,A570D,D614G,P681H,T716I,S982A,D1118H	TRUE
EPI_ISL_819822	2020-12-19	delH69V70,Y145del,N501Y,A570D,D614G,P681H,T716I,S982A,D1118H	TRUE
EPI_ISL_811862	2020-12-29	delH69V70,Y145del,N501Y,A570D,D614G,P681H,T716I,S982A,D1118H	TRUE
EPI_ISL_819824	2020-12-19	delH69V70,Y145del,N501Y,A570D,D614G,P681H,T716I,S982A,D1118H	TRUE
EPI_ISL_811861	2020-12-29	delH69V70,Y145del,N501Y,A570D,D614G,P681H,T716I,S982A,D1118H	TRUE
EPI_ISL_819823	2020-12-19	delH69V70,Y145del,N501Y,A570D,D614G,P681H,T716I,S982A,D1118H	TRUE
EPI_ISL_819825	2020-12-19	delH69V70,Y145del,N501Y,A570D,D614G,P681H,T716I,S982A,D1118H	TRUE
EPI_ISL_835038	2020-12-31	delH69V70,Y145del,N501Y,A570D,D614G,P681H,T716I,S982A,D1118H	TRUE
EPI_ISL_819826	2020-12-19	delH69V70,Y145del,N501Y,A570D,D614G,P681H,T716I,S982A,D1118H	TRUE
EPI_ISL_819827	2020-12-19	delH69V70,Y145del,N501Y,A570D,D614G,P681H,T716I,S982A,D1118H	TRUE
EPI_ISL_835031	2021-01-01	delH69V70,Y145del,N501Y,A570D,D614G,P681H,T716I,S982A,D1118H	TRUE
EPI_ISL_835047	2020-12-31	delH69V70,Y145del,N501Y,A570D,D614G,P681H,T716I,S982A,D1118H	TRUE
EPI_ISL_835060	2020-12-31	delH69V70,Y145del,N501Y,A570D,D614G,P681H,T716I,S982A,D1118H	TRUE
EPI_ISL_835043	2021-01-01	delH69V70,D138H,Y145del,N501Y,A570D,D614G,P681H,T716I,S982A,D1118H	TRUE
EPI_ISL_835127	2020-12-31	delH69V70,Y145del,N501Y,A570D,D614G,P681H,T716I,S982A,D1118H	TRUE
EPI_ISL_835130	2020-12-31	delH69V70,V143del,Y144F,N501Y,A570D,D614G,P681H,T716I,S982A,D1118H	TRUE
EPI_ISL_835055	2020-12-31	delH69V70,Y145del,N501Y,A570D,D614G,P681H,T716I,S982A,D1118H	TRUE
EPI_ISL_835112	2020-12-31	delH69V70,Y145del,N501Y,E516Q,A570D,D614G,P681H,T716I,S982A,D1118H	TRUE
EPI_ISL_865687	2020-12-20	delH69V70,Y145del,N501Y,A570D,D614G,P681H,T716I,S982A,D1118H	TRUE
EPI_ISL_842266	2020-12-23	Y145del,N501Y,A570D,D614G,P681H,T716I,S982A,D1118H	TRUE
EPI_ISL_835115	2020-12-31	delH69V70,Y145del,N501Y,A570D,D614G,P681H,T716I,S982A,D1118H	TRUE
EPI_ISL_835067	2020-12-30	delH69V70,Y145del,N501Y,A570D,D614G,P681H,T716I,S982A,D1118H	TRUE
EPI_ISL_842254	2020-12-23	delH69V70,Y145del,N501Y,A570D,D614G,P681H,T716I,S982A,D1118H	TRUE
EPI_ISL_835140	2020-12-31	delH69V70,Y145del,N501Y,A570D,D614G,P681H,T716I,S982A,D1118H,E1202A	TRUE
EPI_ISL_855576	2020-12-23	V6A,delH69V70,Y145del,N501Y,A570D,D614G,T716I,S982A,D1118H	TRUE
EPI_ISL_835132	2020-12-31	delH69V70,Y145del,N501Y,A570D,D614G,P681H,T716I,S982A,D1118H	TRUE
EPI_ISL_855587	2020-12-22	V6A,delH69V70,Y145del,N501Y,A570D,D614G,P681H,T716I,S982A,D1118H	TRUE
EPI_ISL_855586	2020-12-22	delH69V70,Y145del,N501Y,A570D,D614G,P681H,T716I,S982A,D1118H	TRUE
EPI_ISL_865689	2020-12-28	delH69V70,Y145del,N501Y,A570D,D614G,P681H,T716I,S982A,D1118H	TRUE
EPI_ISL_842292	2020-12-21	delH69V70,Y145del,N501Y,A570D,D614G,P681H,T716I,S982A,D1118H	TRUE
EPI_ISL_842273	2020-12-29	delH69V70,Y145del,N501Y,A570D,D614G,P681H,T716I,S982A,D1118H	TRUE
EPI_ISL_865692	2020-12-30	delH69V70,Y145del,N501Y,A570D,D614G,P681H,T716I,S982A,D1118H	TRUE
EPI_ISL_865691	2020-12-29	delH69V70,Y145del,N501Y,A570D,D614G,P681H,T716I,S982A,D1118H	TRUE
EPI_ISL_855583	2020-12-23	V6A,delH69V70,Y145del,N501Y,A570D,D614G,P681H,T716I,S982A,D1118H	TRUE
EPI_ISL_865682	2020-12-30	delH69V70,Y145del,H146Q,N501Y,A570D,D614G,P681H,T716I,S982A,D1118H	TRUE
EPI_ISL_865693	2020-12-31	delH69V70,Y145del,N501Y,A570D,D614G,P681H,T716I,S982A,D1118H	TRUE
EPI_ISL_868874	2020-12-30	delH69V70,Y145del,N501Y,A570D,D614G,P681H,T716I,S982A,D1118H	TRUE
EPI_ISL_865688	2020-12-21	delH69V70,Y145del,N501Y,A570D,D614G,P681H,T716I,S982A,D1118H	TRUE
EPI_ISL_920292	2020-12-19	delH69V70,Y145del,P384L,N501Y,A570D,D614G,P681H,T716I,S982A,D1118H	TRUE
EPI_ISL_924450	2020-12-30	delH69V70,Y145del,N501Y,A570D,D614G,P681H,T716I,S982A,D1118H	TRUE
EPI_ISL_920280	2020-12-19	delH69V70,Y145del,N501Y,A570D,D614G,P681H,T716I,S982A,D1118H	TRUE
EPI_ISL_920250	2020-12-20	delH69V70,Y145del,N501Y,A570D,D614G,P681H,T716I,S982A,D1118H	TRUE
EPI_ISL_924456	2020-12-30	delH69V70,Y145del,N501Y,A570D,D614G,P681H,T716I,S982A,D1118H	TRUE
EPI_ISL_924451	2020-12-30	delH69V70,Y145del,N501Y,A570D,D614G,P681H,T716I,S982A,D1118H	TRUE
EPI_ISL_924455	2020-12-30	delH69V70,Y145del,N501Y,A570D,D614G,P681H,T716I,S982A,D1118H	TRUE
EPI_ISL_924453	2020-12-30	delH69V70,Y145del,G181V,N501Y,A570D,D614G,P681H,T716I,S982A,D1118H	TRUE
EPI_ISL_924459	2020-12-30	delH69V70,Y145del,N501Y,A570D,D614G,P681H,T716I,S982A,D1118H	TRUE
EPI_ISL_924462	2021-01-01	delH69V70,Y145del,N501Y,A570D,D614G,P681H,T716I,S982A,R1014T,D1118H	TRUE
EPI_ISL_924454	2020-12-30	L5F,delH69V70,Y145del,N501Y,A570D,D614G,P681H,T716I,S982A,D1118H	TRUE
EPI_ISL_924452	2020-12-30	delH69V70,Y145del,N501Y,A570D,D614G,P681H,T716I,S982A,D1118H	TRUE
EPI_ISL_924461	2021-01-01	delH69V70,Y145del,N501Y,A570D,D614G,P681H,T716I,S982A,D1118H	TRUE
EPI_ISL_924460	2020-12-30	delH69V70,Y145del,N501Y,A570D,D614G,P681H,T716I,S982A,D1118H	TRUE
EPI_ISL_924457	2020-12-30	delH69V70,Y145del,N501Y,A570D,D614G,P681H,T716I,S982A,D1118H	TRUE
EPI_ISL_924466	2021-01-01	delH69V70,Y145del,N501Y,A570D,D614G,P681H,T716I,S982A,D1118H	TRUE
EPI_ISL_924465	2021-01-01	delH69V70,Y145del,N501Y,A570D,D614G,P681H,T716I,S982A,D1118H	TRUE
EPI_ISL_924463	2020-12-19	delH69V70,Y145del,N501Y,A570D,D614G,P681H,T716I,S982A,D1118H	TRUE
EPI_ISL_924464	2021-01-01	delH69V70,Y145del,N501Y,A570D,D614G,P681H,T716I,S982A,D1118H	TRUE
EPI_ISL_924468	2020-12-30	delH69V70,Y145del,N501Y,A570D,D614G,P681H,T716I,S982A,D1118H	TRUE
EPI_ISL_924481	2021-01-01	delH69V70,Y145del,N501Y,A570D,D614G,P681H,T716I,S982A,D1118H	TRUE
EPI_ISL_924482	2021-01-01	delH69V70,Y145del,N501Y,A570D,D614G,P681H,T716I,S982A,D1118H	TRUE
EPI_ISL_924479	2020-12-30	V6A,delH69V70,Y145del,N501Y,A570D,D614G,P681H,T716I,S982A,D1118H	TRUE
EPI_ISL_924478	2020-12-30	delH69V70,Y145del,N501Y,A570D,D614G,P681H,T716I,S982A,D1118H	TRUE
EPI_ISL_924469	2020-12-30	delH69V70,Y145del,N501Y,A570D,D614G,P681H,T716I,S982A,D1118H	TRUE
EPI_ISL_924480	2021-01-01	Y28C,delH69V70,Y145del,N501Y,A570D,D614G,P681H,T716I,S982A,D1118H	TRUE
EPI_ISL_924467	2020-12-30	delH69V70,Y145del,N501Y,A570D,D614G,P681H,T716I,S982A,D1118H	TRUE
EPI_ISL_951343	2020-12-27	delH69V70,Y145del,N501Y,A570D,D614G,P681H,T716I,S982A,D1118H	TRUE
EPI_ISL_924489	2020-12-30	delH69V70,Y145del,N501Y,A570D,D614G,P681H,T716I,S982A,D1118H	TRUE
EPI_ISL_924486	2021-01-01	delH69V70,Y145del,N501Y,A570D,D614G,P681H,T716I,S982A,D1118H	TRUE
EPI_ISL_924485	2020-12-30	delH69V70,Y145del,N501Y,A570D,D614G,P681H,T716I,S982A,D1118H	TRUE
EPI_ISL_924488	2020-12-31	L5F,delH69V70,Y145del,N501Y,A570D,D614G,P681H,T716I,S982A,D1118H	TRUE
EPI_ISL_949761	2020-12-28	delH69V70,Y145del,N501Y,A570D,D614G,P681H,T716I,S982A,D1118H	TRUE
EPI_ISL_924487	2020-12-30	delH69V70,Y145del,N501Y,A570D,D614G,P681H,T716I,S982A,D1118H	TRUE
EPI_ISL_924483	2020-12-30	delH69V70,Y145del,N501Y,A570D,D614G,P681H,T716I,S982A,D1118H	TRUE
EPI_ISL_949747	2020-12-22	delH69V70,Y145del,N501Y,A570D,D614G,P681H,T716I,S982A,D1118H	TRUE
EPI_ISL_924484	2021-01-01	delH69V70,Y145del,N501Y,A570D,D614G,P681H,T716I,S982A,D1118H	TRUE
EPI_ISL_741652	2020-12-19	delH69V70,Y145del,N501Y,A570D,D614G,P681H,T716I,S982A,D1118H	TRUE
EPI_ISL_760711	2020-12-20	delH69V70,Y145del,N501Y,A570D,D614G,P681H,T716I,S982A,D1118H	TRUE
EPI_ISL_760721	2020-12-20	delH69V70,Y145del,N501Y,A570D,D614G,P681H,T716I,S982A,D1118H	TRUE
EPI_ISL_760733	2020-12-19	delH69V70,Y145del,N501Y,A570D,D614G,P681H,T716I,S982A,D1118H	TRUE
EPI_ISL_760712	2020-12-21	delH69V70,Y145del,N501Y,A570D,D614G,P681H,T716I,S982A,D1118H	TRUE
EPI_ISL_741655	2020-12-20	delH69V70,Y145del,N501Y,A570D,D614G,V656I,P681H,T716I,S982A,D1118H	TRUE
EPI_ISL_760718	2020-12-21	delH69V70,Y145del,N501Y,A570D,D614G,P681H,T716I,S982A,D1118H	TRUE
EPI_ISL_760736	2020-12-20	delH69V70,Y145del,N501Y,A570D,D614G,P681H,T716I,S982A,D1118H	TRUE
EPI_ISL_760727	2020-12-20	delH69V70,Y145del,N501Y,A570D,D614G,P681H,T716I,S982A,D1118H	TRUE
EPI_ISL_760786	2020-12-20	delH69V70,Y145del,N501Y,A570D,D614G,P681H,T716I,S982A,D1118H	TRUE
EPI_ISL_760715	2020-12-19	delH69V70,Y145del,N501Y,A570D,D614G,P681H,T716I,S982A,D1118H	TRUE
EPI_ISL_760732	2020-12-21	delH69V70,Y145del,N501Y,A570D,D614G,P681H,T716I,S982A,D1118H	TRUE
EPI_ISL_760790	2020-12-19	delH69V70,Y145del,N501Y,A570D,D614G,P681H,T716I,S982A,D1118H	TRUE
EPI_ISL_760788	2020-12-20	delH69V70,Y145del,N501Y,A570D,D614G,P681H,T716I,S982A,D1118H	TRUE
EPI_ISL_760722	2020-12-19	delH69V70,Y145del,N501Y,A570D,D614G,P681H,T716I,S982A,D1118H	TRUE
EPI_ISL_760784	2020-12-19	delH69V70,Y145del,N501Y,A570D,D614G,P681H,T716I,S982A,D1118H	TRUE
EPI_ISL_760797	2020-12-21	delH69V70,Y145del,S494P,N501Y,A570D,D614G,P681H,T716I,S982A,D1118H	TRUE
EPI_ISL_760795	2020-12-20	delH69V70,Y145del,N501Y,A570D,D614G,P681H,T716I,S982A,D1118H	TRUE
EPI_ISL_760794	2020-12-20	delH69V70,Y145del,N501Y,A570D,D614G,P681H,T716I,S982A,D1118H	TRUE
EPI_ISL_760792	2020-12-19	delH69V70,Y145del,N501Y,A570D,D614G,P681H,T716I,S982A,D1118H	TRUE
EPI_ISL_782105	2020-12-20	delH69V70,Y145del,N501Y,A570D,D614G,P681H,T716I,S982A,D1118H	TRUE
EPI_ISL_782112	2020-12-23	delH69V70,Y145del,N501Y,A570D,D614G,P681H,T716I,S982A,D1118H	TRUE
EPI_ISL_782106	2020-12-20	delH69V70,Y145del,N501Y,A570D,D614G,P681H,T716I,S982A,D1118H	TRUE
EPI_ISL_782113	2020-12-20	delH69V70,Y145del,N501Y,A570D,D614G,P681H,T716I,S982A,D1118H	TRUE
EPI_ISL_782103	2020-12-20	delH69V70,Y145del,N501Y,A570D,D614G,P681H,T716I,S982A,D1118H	TRUE
EPI_ISL_782131	2020-12-20	delH69V70,Y145del,N501Y,A570D,D614G,P681H,T716I,S982A,D1118H	TRUE
EPI_ISL_782125	2020-12-20	delH69V70,Y145del,N501Y,A570D,D614G,P681H,T716I,S982A,D1118H	TRUE
EPI_ISL_782107	2020-12-23	delH69V70,Y145del,S151G,N501Y,A570D,D614G,P681H,T716I,S982A,D1118H	TRUE
EPI_ISL_782133	2020-12-20	delH69V70,Y145del,N501Y,A570D,D614G,P681H,T716I,S982A,D1118H	TRUE
EPI_ISL_782129	2020-12-20	delH69V70,Y145del,N501Y,A570D,D614G,P681H,T716I,S982A,D1118H	TRUE
EPI_ISL_782121	2020-12-23	delH69V70,Y145del,N501Y,A570D,D614G,P681H,T716I,S982A,D1118H	TRUE
EPI_ISL_760798	2020-12-21	delH69V70,Y145del,N501Y,A570D,D614G,P681H,T716I,S982A,D1118H	TRUE
EPI_ISL_782118	2020-12-20	delH69V70,Y145del,N501Y,A570D,D614G,P681H,T716I,S982A,D1118H	TRUE
EPI_ISL_782130	2020-12-20	delH69V70,Y145del,I358L,N501Y,A570D,D614G,P681H,T716I,S982A,D1118H	TRUE
EPI_ISL_782138	2020-12-21	delH69V70,Y145del,N501Y,A570D,D614G,P681H,T716I,S982A,D1118H	TRUE
EPI_ISL_782143	2020-12-20	delH69V70,Y145del,N501Y,A570D,D614G,P681H,T716I,P812S,S982A,D1118H	TRUE
EPI_ISL_782134	2020-12-20	delH69V70,Y145del,N501Y,A570D,D614G,P681H,T716I,S982A,D1118H	TRUE
EPI_ISL_782136	2020-12-20	delH69V70,Y145del,H146Q,N501Y,A570D,D614G,P681H,T716I,S982A,D1118H	TRUE
EPI_ISL_782154	2020-12-23	delH69V70,Y145del,N501Y,A570D,D614G,P681H,T716I,S982A,D1118H	TRUE
EPI_ISL_782127	2020-12-23	delH69V70,Y145del,S151G,N501Y,A570D,D614G,P681H,T716I,S982A,D1118H	TRUE
EPI_ISL_782158	2020-12-26	delH69V70,Y145del,N501Y,A570D,D614G,P681H,T716I,S982A,D1118H	TRUE
EPI_ISL_782159	2020-12-23	delH69V70,Y145del,N501Y,A570D,D614G,P681H,T716I,S982A,D1118H	TRUE
EPI_ISL_782163	2020-12-23	delH69V70,Y145del,N501Y,A570D,D614G,P681H,T716I,S982A,D1118H	TRUE
EPI_ISL_782174	2020-12-24	delH69V70,Y145del,N501Y,A570D,D614G,P681H,T716I,S982A,D1118H	TRUE
EPI_ISL_782166	2020-12-24	delH69V70,Y145del,N501Y,A570D,D614G,P681H,T716I,S982A,D1118H	TRUE
EPI_ISL_782153	2020-12-23	delH69V70,Y145del,N501Y,A570D,D614G,P681H,T716I,S982A,D1118H	TRUE
EPI_ISL_782151	2020-12-22	delH69V70,Y145del,N501Y,A570D,D614G,P681H,T716I,S982A,D1118H	TRUE
EPI_ISL_782144	2020-12-20	delH69V70,Y145del,N501Y,A570D,D614G,P681H,T716I,S982A,D1118H	TRUE
EPI_ISL_782173	2020-12-24	delH69V70,Y145del,N501Y,A570D,D614G,P681H,T716I,S982A,D1118H	TRUE
EPI_ISL_782175	2020-12-23	delH69V70,Y145del,N501Y,A570D,D614G,P681H,T716I,S982A,D1118H	TRUE
EPI_ISL_782147	2020-12-20	delH69V70,Y145del,N501Y,A570D,D614G,P681H,T716I,S982A,D1118H	TRUE
EPI_ISL_782162	2020-12-26	delH69V70,Y145del,N501Y,A570D,D614G,P681H,T716I,S982A,D1118H	TRUE
EPI_ISL_782170	2020-12-24	delH69V70,Y145del,N501Y,A570D,D614G,P681H,T716I,S982A,D1118H	TRUE
EPI_ISL_782157	2020-12-24	delH69V70,Y145del,N501Y,A570D,D614G,P681H,T716I,S982A,D1118H	TRUE
EPI_ISL_782145	2020-12-23	delH69V70,Y145del,N501Y,A570D,D614G,P681H,T716I,S982A,D1118H	TRUE
EPI_ISL_782169	2020-12-26	delH69V70,Y145del,N501Y,A570D,D614G,P681H,T716I,S982A,D1118H	TRUE
EPI_ISL_782152	2020-12-23	delH69V70,Y145del,N501Y,A570D,D614G,P681H,T716I,S982A,D1118H	TRUE
EPI_ISL_782155	2020-12-24	delH69V70,Y145del,N501Y,A570D,D614G,P681H,T716I,S982A,D1118H	TRUE
EPI_ISL_782146	2020-12-22	delH69V70,Y145del,N501Y,A570D,D614G,P681H,T716I,S982A,D1118H	TRUE
EPI_ISL_782176	2020-12-24	delH69V70,Y145del,N501Y,A570D,D614G,P681H,T716I,S982A,D1118H	TRUE
EPI_ISL_782194	2020-12-21	delH69V70,Y145del,N501Y,A570D,D614G,P681H,T716I,S982A,D1118H	TRUE
EPI_ISL_782180	2020-12-23	delH69V70,Y145del,N501Y,A570D,D614G,P681H,T716I,S982A,D1118H	TRUE
EPI_ISL_782178	2020-12-23	delH69V70,Y145del,N501Y,A570D,D614G,P681H,T716I,S982A,D1118H	TRUE
EPI_ISL_782189	2020-12-24	delH69V70,Y145del,N501Y,A570D,D614G,P681H,T716I,S982A,D1118H	TRUE
EPI_ISL_782179	2020-12-26	delH69V70,Y145del,N501Y,A570D,D614G,P681H,T716I,S982A,D1118H	TRUE
EPI_ISL_782185	2020-12-23	delH69V70,Q134R,Y145del,N501Y,A570D,D614G,P681H,T716I,S982A,D1118H	TRUE
EPI_ISL_782181	2020-12-24	delH69V70,Y145del,N501Y,A570D,D614G,P681H,T716I,S982A,D1118H	TRUE
EPI_ISL_782192	2020-12-26	delH69V70,Y145del,N501Y,A570D,D614G,P681H,T716I,S982A,D1118H	TRUE
EPI_ISL_782177	2020-12-26	delH69V70,Y145del,N501Y,A570D,D614G,P681H,T716I,S982A,D1118H	TRUE
EPI_ISL_782188	2020-12-26	delH69V70,Y145del,N501Y,A570D,D614G,P681H,T716I,S982A,D1118H	TRUE
EPI_ISL_796784	2020-12-30	delH69V70,Y145del,N501Y,A570D,D614G,P681H,T716I,S982A,D1118H	TRUE
EPI_ISL_782187	2020-12-23	delH69V70,Y145del,N501Y,A570D,D614G,P681H,T716I,S982A,D1118H	TRUE
EPI_ISL_796786	2020-12-30	delH69V70,Y145del,N501Y,A570D,D614G,P681H,T716I,S982A,D1118H	TRUE
EPI_ISL_796791	2020-12-29	delH69V70,Y145del,N501Y,A570D,D614G,P681H,T716I,S982A,D1118H	TRUE
EPI_ISL_800406	2020-12-26	delH69V70,Y145del,N501Y,A570D,D614G,P681H,T716I,S982A,D1118H	TRUE
EPI_ISL_796790	2020-12-30	delH69V70,Y145del,N501Y,A570D,D614G,P681H,T716I,S982A,D1118H	TRUE
EPI_ISL_796798	2020-12-31	delH69V70,Y145del,N501Y,A570D,D614G,P681H,T716I,S982A,D1118H	TRUE
EPI_ISL_800405	2020-12-26	delH69V70,Y145del,N501Y,A570D,D614G,P681H,T716I,S939F,S982A,D1118H	TRUE
EPI_ISL_800407	2020-12-27	delH69V70,Y145del,N501Y,A570D,D614G,P681H,T716I,S982A,D1118H	TRUE
EPI_ISL_796794	2020-12-30	delH69V70,Y145del,N501Y,A570D,D614G,P681H,T716I,S982A,D1118H	TRUE
EPI_ISL_800401	2020-12-26	delH69V70,Y145del,N501Y,A570D,D614G,P681H,T716I,S982A,D1118H	TRUE
EPI_ISL_800400	2020-12-26	delH69V70,Y145del,N501Y,A570D,D614G,P681H,T716I,S982A,D1118H	TRUE
EPI_ISL_796788	2020-12-30	delH69V70,Y145del,N501Y,A570D,D614G,P681H,T716I,S982A,D1118H	TRUE
EPI_ISL_800404	2020-12-26	delH69V70,Y145del,F374S,N501Y,A570D,D614G,P681H,T716I,S982A,D1118H	TRUE
EPI_ISL_796799	2020-12-30	delH69V70,Y145del,N501Y,A570D,D614G,P681H,T716I,S982A,D1118H	TRUE
EPI_ISL_800402	2020-12-26	V6A,delH69V70,Y145del,N501Y,A570D,D614G,P681H,T716I,S982A,D1118H	TRUE
EPI_ISL_796785	2020-12-30	delH69V70,Y145del,N501Y,A570D,D614G,P681H,T716I,S982A,D1118H	TRUE
EPI_ISL_796793	2020-12-30	delH69V70,Y145del,N501Y,A570D,D614G,P681H,T716I,S982A,D1118H	TRUE
EPI_ISL_796787	2020-12-30	delH69V70,Y145del,N501Y,A570D,D614G,P681H,T716I,S982A,D1118H	TRUE
EPI_ISL_800409	2020-12-25	delH69V70,Y145del,N501Y,A570D,D614G,P681H,T716I,S982A,D1118H	TRUE
EPI_ISL_796792	2020-12-31	delH69V70,Y145del,N501Y,A570D,D614G,P681H,T716I,S982A,D1118H	TRUE
EPI_ISL_800408	2020-12-26	delH69V70,Y145del,N501Y,A570D,D614G,P681H,T716I,S982A,D1118H	TRUE
EPI_ISL_796797	2020-12-30	delH69V70,Y145del,N501Y,A570D,D614G,P681H,T716I,S982A,D1118H	TRUE
EPI_ISL_800422	2020-12-26	delH69V70,Y145del,N501Y,A570D,D614G,P681H,T716I,S982A,D1118H	TRUE
EPI_ISL_800417	2020-12-26	delH69V70,V143del,Y144F,N501Y,A570D,D614G,P681H,T716I,S982A,D1118H	TRUE
EPI_ISL_800416	2020-12-26	delH69V70,Y145del,N501Y,A570D,D614G,P681H,T716I,S982A,D1118H	TRUE
EPI_ISL_800413	2020-12-26	delH69V70,Y145del,N501Y,A570D,D614G,P681H,T716I,S982A,A1020V,D1118H	TRUE
EPI_ISL_800423	2020-12-26	delH69V70,Y145del,N501Y,A570D,D614G,P681H,T716I,S982A,D1118H	TRUE
EPI_ISL_800418	2020-12-26	delH69V70,Y145del,N501Y,A570D,D614G,P681H,T716I,S982A,D1118H	TRUE
EPI_ISL_800415	2020-12-26	delH69V70,Y145del,N501Y,A570D,D614G,P681H,T716I,S982A,D1118H	TRUE
EPI_ISL_800414	2020-12-26	delH69V70,Y145del,N501Y,A570D,D614G,P681H,T716I,S982A,D1118H	TRUE
EPI_ISL_800411	2020-12-26	delH69V70,S98F,Y145del,N501Y,A570D,D614G,P681H,T716I,S982A,D1118H	TRUE
EPI_ISL_800424	2020-12-26	delH69V70,Y145del,N501Y,A570D,D614G,P681H,T716I,S982A,D1118H	TRUE
EPI_ISL_800426	2020-12-26	delH69V70,Y145del,N501Y,A570D,D614G,P681H,T716I,S982A,D1118H	TRUE
EPI_ISL_800430	2020-12-26	delH69V70,Y145del,N501Y,A570D,D614G,P681H,T716I,S982A,D1118H	TRUE
EPI_ISL_800432	2020-12-24	delH69V70,Y145del,N501Y,A570D,D614G,P681H,T716I,S982A,D1118H	TRUE
EPI_ISL_800435	2020-12-25	delH69V70,Y145del,N501Y,A570D,D614G,P681H,T716I,S982A,D1118H	TRUE
EPI_ISL_800434	2020-12-26	delH69V70,Y145del,N501Y,A570D,D614G,P681H,T716I,S982A,D1118H	TRUE
EPI_ISL_800427	2020-12-26	delH69V70,Y145del,N501Y,A570D,D614G,P681H,T716I,S982A,D1118H	TRUE
EPI_ISL_800433	2020-12-26	delH69V70,Y145del,N501Y,A570D,D614G,P681H,T716I,S982A,D1118H	TRUE
EPI_ISL_800445	2020-12-26	delH69V70,Y145del,N501Y,A570D,D614G,P681H,T716I,S982A,D1118H	TRUE
EPI_ISL_800440	2020-12-26	delH69V70,Y145del,N501Y,A570D,D614G,P681H,T716I,S982A,D1118H	TRUE
EPI_ISL_800436	2020-12-26	delH69V70,Y145del,S494P,N501Y,A570D,D614G,P681H,T716I,S982A,D1118H	TRUE
EPI_ISL_800439	2020-12-26	delH69V70,Y145del,N501Y,A570D,D614G,P681H,T716I,S982A,D1118H	TRUE
EPI_ISL_800443	2020-12-26	delH69V70,V143del,Y144F,N501Y,A570D,D614G,P681H,T716I,S982A,D1118H	TRUE
EPI_ISL_800438	2020-12-24	delH69V70,Y145del,N501Y,A570D,D614G,P681H,T716I,S982A,D1118H	TRUE
EPI_ISL_800447	2020-12-26	delH69V70,Y145del,N501Y,A570D,D614G,P681H,T716I,S982A,D1118H	TRUE
EPI_ISL_800451	2020-12-26	delH69V70,Y145del,N501Y,A570D,D614G,P681H,T716I,S982A,D1118H	TRUE
EPI_ISL_800444	2020-12-27	delH69V70,Y145del,N501Y,A570D,D614G,P681H,T716I,S982A,D1118H	TRUE
EPI_ISL_800448	2020-12-26	delH69V70,Y145del,N501Y,A570D,D614G,P681H,T716I,S982A,D1118H	TRUE
EPI_ISL_800442	2020-12-27	delH69V70,Y145del,S494P,N501Y,A570D,D614G,P681H,T716I,S982A,D1118H	TRUE
EPI_ISL_800458	2020-12-26	delH69V70,Y145del,N501Y,A570D,D614G,P681H,T716I,S982A,D1118H	TRUE
EPI_ISL_800468	2020-12-27	delH69V70,Y145del,N501Y,A570D,D614G,P681H,T716I,S982A,D1118H	TRUE
EPI_ISL_800464	2020-12-26	delH69V70,Y145del,S221L,N501Y,A570D,D614G,P681H,T716I,S982A,D1118H	TRUE
EPI_ISL_800463	2020-12-26	delH69V70,Y145del,N501Y,A570D,D614G,P681H,T716I,S982A,D1118H	TRUE
EPI_ISL_800462	2020-12-26	delH69V70,Y145del,N501Y,A570D,D614G,P681H,T716I,S982A,D1118H	TRUE
EPI_ISL_800466	2020-12-26	delH69V70,Y145del,N501Y,A570D,D614G,P681H,T716I,S982A,D1118H	TRUE
EPI_ISL_800469	2020-12-26	delH69V70,Y145del,N501Y,A570D,D614G,P681H,T716I,S982A,D1118H	TRUE
EPI_ISL_800452	2020-12-27	delH69V70,Y145del,N501Y,A570D,D614G,P681H,T716I,S982A,D1118H	TRUE
EPI_ISL_800465	2020-12-25	delH69V70,Y145del,N501Y,A570D,D614G,P681H,T716I,S982A,D1118H	TRUE
EPI_ISL_800473	2020-12-26	delH69V70,Y145del,N501Y,A570D,D614G,P681H,T716I,S982A,D1118H	TRUE
EPI_ISL_800461	2020-12-26	delH69V70,Y145del,N501Y,A522S,A570D,D614G,P681H,T716I,S982A,D1118H	TRUE
EPI_ISL_800460	2020-12-26	delH69V70,Y145del,N501Y,A570D,D614G,P681H,T716I,S982A,D1118H	TRUE
EPI_ISL_800475	2020-12-26	delH69V70,D138H,Y145del,N501Y,A570D,D614G,P681H,T716I,S982A,D1118H	TRUE
EPI_ISL_800467	2020-12-26	delH69V70,Y145del,N501Y,A570D,D614G,P681H,T716I,S982A,D1118H	TRUE
EPI_ISL_800470	2020-12-26	delH69V70,Y145del,N501Y,A570D,D614G,P681H,T716I,S982A,D1118H	TRUE
EPI_ISL_800489	2020-12-26	delH69V70,Y145del,N501Y,A570D,D614G,P681H,T716I,S982A,D1118H	TRUE
EPI_ISL_800478	2020-12-26	delH69V70,Y145del,N501Y,A570D,D614G,P681H,T716I,S982A,D1118H	TRUE
EPI_ISL_800472	2020-12-26	delH69V70,Y145del,N501Y,A570D,D614G,P681H,T716I,S982A,D1118H	TRUE
EPI_ISL_811211	2021-01-01	delH69V70,Y145del,N501Y,A570D,D614G,P681H,T716I,S982A,D1118H	TRUE
EPI_ISL_800488	2020-12-26	delH69V70,Y145del,N501Y,A570D,D614G,P681H,T716I,S982A,D1118H	TRUE
EPI_ISL_800479	2020-12-26	delH69V70,Y145del,N501Y,A570D,D614G,P681H,T716I,S982A,D1118H	TRUE
EPI_ISL_811215	2021-01-01	delH69V70,Y145del,N501Y,A570D,D614G,P681H,T716I,S982A,D1118H	TRUE
EPI_ISL_811214	2020-12-31	delH69V70,Y145del,N501Y,A570D,D614G,P681H,T716I,S982A,D1118H	TRUE
EPI_ISL_811207	2021-01-01	delH69V70,Y145del,N501Y,A570D,D614G,P681H,T716I,S982A,D1118H	TRUE
EPI_ISL_811217	2021-01-01	delH69V70,S94F,Y145del,N501Y,A570D,D614G,P681H,T716I,S982A,D1118H	TRUE
EPI_ISL_813843	2020-12-20	delH69V70,Y145del,N501Y,A570D,D614G,P681H,T716I,S982A,D1118H	TRUE
EPI_ISL_813846	2020-12-22	delH69V70,Y145del,N501Y,A570D,D614G,P681H,T716I,S982A,D1118H	TRUE
EPI_ISL_813848	2020-12-23	delH69V70,Y145del,N501Y,A570D,D614G,P681H,T716I,S982A,D1118H	TRUE
EPI_ISL_813851	2020-12-23	delH69V70,Y145del,N501Y,A570D,D614G,P681H,T716I,S982A,D1118H	TRUE
EPI_ISL_813850	2020-12-23	delH69V70,Y145del,N501Y,A570D,D614G,P681H,T716I,S982A,D1118H	TRUE
EPI_ISL_813845	2020-12-23	delH69V70,Y145del,N501Y,A570D,D614G,P681H,T716I,S982A,D1118H	TRUE
EPI_ISL_813853	2020-12-23	delH69V70,Y145del,N501Y,A570D,D614G,P681H,T716I,S982A,D1118H	TRUE
EPI_ISL_813847	2020-12-19	delH69V70,Y145del,N501Y,A570D,D614G,P681H,T716I,S982A,D1118H	TRUE
EPI_ISL_813859	2020-12-23	delH69V70,Y145del,N501Y,A570D,D614G,P681H,T716I,S982A,D1118H	TRUE
EPI_ISL_813852	2020-12-23	delH69V70,Y145del,N501Y,A570D,D614G,P681H,T716I,S982A,D1118H	TRUE
EPI_ISL_813857	2020-12-23	T20I,delH69V70,Y145del,N501Y,A570D,D614G,P681H,T716I,S982A,D1118H	TRUE
EPI_ISL_813856	2020-12-23	delH69V70,Y145del,N501Y,A570D,D614G,P681H,T716I,S982A,D1118H	TRUE
EPI_ISL_813865	2020-12-24	delH69V70,N501Y,A570D,D614G,P681H,T716I,S982A,D1118H	TRUE
EPI_ISL_813868	2020-12-23	delH69V70,Y145del,N501Y,A570D,D614G,P681H,T716I,S982A,D1118H	TRUE
EPI_ISL_813862	2020-12-22	T22I,delH69V70,Y145del,N501Y,A570D,D614G,P681H,T716I,S982A,D1118H	TRUE
EPI_ISL_813858	2020-12-23	delH69V70,Y145del,S221L,N501Y,A570D,D614G,P681H,T716I,S982A,D1118H	TRUE
EPI_ISL_813874	2020-12-24	delH69V70,Y145del,N501Y,A570D,D614G,P681H,T716I,S982A,D1118H	TRUE
EPI_ISL_813863	2020-12-23	delH69V70,Y145del,N501Y,A570D,D614G,P681H,T716I,A892V,S982A,D1118H	TRUE
EPI_ISL_813873	2020-12-24	delH69V70,Y145del,N501Y,A570D,D614G,P681H,T716I,S982A,D1118H	TRUE
EPI_ISL_813869	2020-12-25	delH69V70,Y145del,N501Y,A570D,D614G,P681H,T716I,S982A,D1118H	TRUE
EPI_ISL_813870	2020-12-24	delH69V70,Y145del,N501Y,A570D,D614G,P681H,T716I,S982A,D1118H	TRUE
EPI_ISL_813867	2020-12-23	delH69V70,Y145del,N501Y,A570D,D614G,P681H,T716I,S982A,D1118H	TRUE
EPI_ISL_813876	2020-12-24	L5F,delH69V70,Y145del,L303F,N501Y,A570D,D614G,P681H,T716I,S982A,D1118H	TRUE
EPI_ISL_819855	2020-12-20	delH69V70,Y145del,N501Y,A570D,D614G,P681H,T716I,S982A,D1118H	TRUE
EPI_ISL_819857	2020-12-20	delH69V70,Y145del,N501Y,A570D,D614G,P681H,T716I,S982A,D1118H	TRUE
EPI_ISL_813875	2020-12-23	delH69V70,Y145del,N501Y,A570D,D614G,P681H,T716I,S982A,D1118H	TRUE
EPI_ISL_813879	2020-12-22	delH69V70,Y145del,N501Y,A570D,D614G,P681H,T716I,S982A,D1118H	TRUE
EPI_ISL_813872	2020-12-24	delH69V70,Y145del,N501Y,A570D,D614G,P681H,T716I,S982A,D1118H	TRUE
EPI_ISL_813877	2020-12-24	delH69V70,Y145del,N501Y,A570D,D614G,P681H,T716I,S982A,D1118H,V1228L	TRUE
EPI_ISL_819853	2020-12-20	delH69V70,Y145del,N501Y,A570D,D614G,P681H,T716I,A958S,S982A,D1118H	TRUE
EPI_ISL_819854	2020-12-20	delH69V70,Y145del,N501Y,A570D,D614G,P681H,T716I,S982A,D1118H	TRUE
EPI_ISL_819852	2020-12-20	delH69V70,Y145del,N501Y,A570D,D614G,P681H,T716I,S982A,D1118H	TRUE
EPI_ISL_819856	2020-12-20	delH69V70,Y145del,N501Y,A570D,D614G,P681H,T716I,S982A,D1118H	TRUE
EPI_ISL_819859	2020-12-20	delH69V70,Y145del,N501Y,A570D,D614G,P681H,T716I,S982A,D1118H	TRUE
EPI_ISL_819860	2020-12-20	delH69V70,Y145del,N501Y,A570D,D614G,P681H,T716I,S982A,D1118H	TRUE
EPI_ISL_819858	2020-12-20	delH69V70,Y145del,N501Y,A570D,D614G,P681H,T716I,S982A,D1118H	TRUE
EPI_ISL_819873	2020-12-21	delH69V70,Y145del,N501Y,A570D,D614G,P681H,T716I,S982A,D1118H	TRUE
EPI_ISL_819874	2020-12-21	delH69V70,Y145del,N501Y,A570D,D614G,P681H,T716I,S982A,D1118H	TRUE
EPI_ISL_819878	2020-12-21	delH69V70,Y145del,N501Y,A570D,D614G,P681H,T716I,S982A,D1118H	TRUE
EPI_ISL_819862	2020-12-20	delH69V70,Y145del,N501Y,A570D,D614G,P681H,T716I,S982A,D1118H	TRUE
EPI_ISL_819877	2020-12-21	delH69V70,Y145del,N501Y,A570D,D614G,P681H,T716I,S982A,D1118H	TRUE
EPI_ISL_819875	2020-12-21	delH69V70,Y145del,N501Y,A570D,D614G,P681H,T716I,S982A,D1118H	TRUE
EPI_ISL_819863	2020-12-20	delH69V70,Y145del,N501Y,A570D,D614G,P681H,T716I,S982A,D1118H	TRUE
EPI_ISL_819861	2020-12-20	delH69V70,Y145del,N501Y,A570D,D614G,P681H,T716I,S982A,D1118H	TRUE
EPI_ISL_819879	2020-12-21	delH69V70,Y145del,N501Y,A570D,D614G,P681H,T716I,S982A,D1118H	TRUE
EPI_ISL_819881	2020-12-21	delH69V70,Y145del,N501Y,A570D,D614G,P681H,T716I,S982A,D1118H	TRUE
EPI_ISL_819876	2020-12-21	delH69V70,Y145del,N501Y,A570D,D614G,P681H,T716I,S982A,D1118H	TRUE
EPI_ISL_819886	2020-12-22	delH69V70,Y145del,N501Y,A570D,D614G,P681H,T716I,S982A,D1118H	TRUE
EPI_ISL_819884	2020-12-22	delH69V70,Y145del,N501Y,A570D,D614G,P681H,T716I,S982A,D1118H	TRUE
EPI_ISL_819885	2020-12-22	delH69V70,Y145del,N501Y,A570D,D614G,P681H,T716I,S982A,D1118H	TRUE
EPI_ISL_819880	2020-12-21	delH69V70,Y145del,N501Y,A570D,D614G,P681H,T716I,S982A,D1118H	TRUE
EPI_ISL_835091	2021-01-01	delH69V70,Y145del,N501Y,A570D,D614G,P681H,T716I,S982A,D1118H	TRUE
EPI_ISL_837849	2021-01-01	delH69V70,Y145del,N501Y,A570D,D614G,P681H,T716I,S982A,D1118H	TRUE
EPI_ISL_819889	2020-12-22	delH69V70,Y145del,N501Y,A570D,D614G,P681H,T716I,S982A,D1118H	TRUE
EPI_ISL_819888	2020-12-22	delH69V70,Y145del,N501Y,A570D,D614G,P681H,T716I,S982A,D1118H	TRUE
EPI_ISL_842361	2020-12-29	delH69V70,Y145del,N501Y,A570D,D614G,P681H,T716I,T719I,S982A,D1118H	TRUE
EPI_ISL_868857	2020-12-30	delH69V70,Y145del,N501Y,A570D,D614G,P681H,T716I,S982A,D1118H	TRUE
EPI_ISL_868852	2020-12-30	delH69V70,Y145del,N501Y,A570D,D614G,P681H,T716I,S982A,D1118H	TRUE
EPI_ISL_819887	2020-12-22	delH69V70,Y145del,N501Y,A570D,D614G,P681H,T716I,S982A,D1118H	TRUE
EPI_ISL_835094	2021-01-01	delH69V70,Y145del,N501Y,A570D,D614G,P681H,T716I,S982A,D1118H	TRUE
EPI_ISL_868842	2020-12-30	delH69V70,Y145del,N501Y,A570D,D614G,P681H,T716I,S982A,D1118H	TRUE
EPI_ISL_920370	2020-12-27	delH69V70,Y145del,N501Y,A570D,D614G,P681H,T716I,S982A,D1118H	TRUE
EPI_ISL_868858	2020-12-30	delH69V70,Y145del,N501Y,A570D,D614G,P681H,T716I,S982A,D1118H	TRUE
EPI_ISL_842362	2020-12-29	delH69V70,Y145del,N501Y,A570D,D614G,P681H,T716I,S982A,D1118H	TRUE
EPI_ISL_842367	2020-12-29	delH69V70,Y145del,N501Y,A570D,D614G,P681H,T716I,T719I,S982A,D1118H	TRUE
EPI_ISL_760800	2020-12-21	delH69V70,Y145del,N501Y,A570D,D614G,P681H,T716I,S982A,D1118H	TRUE
EPI_ISL_760803	2020-12-21	delH69V70,Y145del,N501Y,A570D,D614G,P681H,T716I,S982A,D1118H	TRUE
EPI_ISL_760815	2020-12-20	delH69V70,Y145del,N501Y,A570D,D614G,P681H,T716I,S982A,D1118H	TRUE
EPI_ISL_760806	2020-12-19	delH69V70,Y145del,N501Y,A570D,D614G,P681H,T716I,S982A,D1118H	TRUE
EPI_ISL_760805	2020-12-21	delH69V70,Y145del,N501Y,A570D,D614G,P681H,T716I,S982A,D1118H	TRUE
EPI_ISL_760816	2020-12-20	delH69V70,Y145del,N501Y,A570D,D614G,P681H,T716I,S982A,D1118H	TRUE
EPI_ISL_760814	2020-12-20	delH69V70,Y145del,N501Y,A570D,D614G,V622F,P681H,T716I,S982A,D1118H	TRUE
EPI_ISL_760819	2020-12-20	delH69V70,Y145del,N501Y,A570D,D614G,P681H,T716I,S982A,D1118H	TRUE
EPI_ISL_760837	2020-12-20	delH69V70,Y145del,N501Y,A570D,D614G,V622F,P681H,T716I,S982A,D1118H	TRUE
EPI_ISL_760825	2020-12-19	delH69V70,Y145del,N501Y,A570D,D614G,P681H,T716I,S982A,D1118H	TRUE
EPI_ISL_760831	2020-12-20	H49Y,delH69V70,Y145del,N501Y,A570D,D614G,P681H,T716I,S982A,D1118H	TRUE
EPI_ISL_760821	2020-12-20	delH69V70,Y145del,N501Y,A570D,D614G,P681H,T716I,S982A,D1118H	TRUE
EPI_ISL_760808	2020-12-19	delH69V70,Y145del,N501Y,A570D,D614G,P681H,T716I,S982A,D1118H	TRUE
EPI_ISL_760869	2020-12-20	delH69V70,Y145del,N501Y,A570D,D614G,P681H,T716I,S982A,D1118H	TRUE
EPI_ISL_760827	2020-12-20	delH69V70,Y145del,N501Y,A570D,D614G,V622F,P681H,T716I,S982A,D1118H	TRUE
EPI_ISL_760830	2020-12-20	delH69V70,Y145del,N501Y,A570D,D614G,P681H,T716I,S982A,D1118H	TRUE
EPI_ISL_760829	2020-12-20	delH69V70,Y145del,N501Y,A570D,D614G,P681H,T716I,S982A,D1118H	TRUE
EPI_ISL_760835	2020-12-20	delH69V70,Y145del,N501Y,A570D,D614G,P681H,T716I,S982A,D1118H	TRUE
EPI_ISL_760836	2020-12-20	delH69V70,Y145del,N501Y,A570D,D614G,P681H,T716I,S982A,D1118H	TRUE
EPI_ISL_760886	2020-12-20	delH69V70,Y145del,N501Y,A570D,D614G,P681H,T716I,S982A,D1118H	TRUE
EPI_ISL_760834	2020-12-20	delH69V70,Y145del,N501Y,A570D,D614G,P681H,T716I,S982A,D1118H	TRUE
EPI_ISL_760870	2020-12-20	delH69V70,Y145del,N501Y,A570D,D614G,P681H,T716I,S982A,D1118H	TRUE
EPI_ISL_760877	2020-12-20	delH69V70,Y145del,N501Y,A570D,D614G,P681H,T716I,S982A,D1118H	TRUE
EPI_ISL_760880	2020-12-20	delH69V70,Y145del,N501Y,A570D,D614G,P681H,T716I,S982A,D1118H	TRUE
EPI_ISL_760893	2020-12-20	delH69V70,Y145del,N501Y,A570D,D614G,P681H,T716I,S982A,D1118H	TRUE
EPI_ISL_760889	2020-12-19	delH69V70,Y145del,N501Y,A570D,D614G,P681H,T716I,S982A,D1118H	TRUE
EPI_ISL_760899	2020-12-20	delH69V70,Y145del,N501Y,A570D,D614G,P681H,T716I,S982A,D1118H	TRUE
EPI_ISL_760895	2020-12-20	delH69V70,Y145del,N501Y,A570D,D614G,P681H,T716I,S982A,D1118H	TRUE
EPI_ISL_777675	2020-12-19	delH69V70,Y145del,D287G,N501Y,A570D,D614G,P681H,T716I,S982A,D1118H	TRUE
EPI_ISL_777686	2020-12-19	delH69V70,Y145del,N501Y,A570D,D614G,P681H,T716I,S982A,D1118H	TRUE
EPI_ISL_777691	2020-12-19	delH69V70,Y145del,N501Y,A570D,D614G,P681H,T716I,S982A,D1118H	TRUE
EPI_ISL_777684	2020-12-19	delH69V70,Y145del,N501Y,A570D,D614G,P681H,T716I,S982A,D1118H	TRUE
EPI_ISL_777681	2020-12-19	delH69V70,Y145del,N501Y,A570D,D614G,P681H,T716I,S982A,D1118H	TRUE
EPI_ISL_777694	2020-12-19	delH69V70,Y145del,N501Y,A570D,D614G,P681H,T716I,S982A,D1118H	TRUE
EPI_ISL_777695	2020-12-19	delH69V70,Y145del,N501Y,A570D,D614G,P681H,T716I,S982A,D1118H	TRUE
EPI_ISL_777676	2020-12-19	delH69V70,Y145del,N501Y,A570D,D614G,P681H,T716I,S982A,D1118H	TRUE
EPI_ISL_777692	2020-12-19	delH69V70,Y145del,N501Y,A570D,D614G,P681H,T716I,S982A,D1118H,H1159L	TRUE
EPI_ISL_782193	2020-12-26	delH69V70,Y145del,N501Y,A570D,D614G,P681H,T716I,S982A,D1118H	TRUE
EPI_ISL_796802	2020-12-30	delH69V70,Y145del,N501Y,A570D,D614G,P681H,T716I,S982A,D1118H	TRUE
EPI_ISL_796801	2020-12-30	delH69V70,Y145del,N501Y,A570D,D614G,P681H,T716I,S982A,D1118H	TRUE
EPI_ISL_782198	2020-12-24	delH69V70,Y145del,N501Y,A570D,D614G,P681H,T716I,S982A,D1118H	TRUE
EPI_ISL_782200	2020-12-24	delH69V70,Y145del,N501Y,A570D,D614G,P681H,T716I,S982A,D1118H	TRUE
EPI_ISL_796804	2020-12-30	delH69V70,Y145del,N501Y,A570D,D614G,P681H,T716I,S982A,D1118H	TRUE
EPI_ISL_796800	2020-12-30	delH69V70,Y145del,N501Y,A570D,D614G,P681H,T716I,S982A,H1101Y,D1118H	TRUE
EPI_ISL_796818	2020-12-30	delH69V70,Y145del,N501Y,A570D,D614G,P681H,T716I,S982A,D1118H	TRUE
EPI_ISL_796813	2020-12-30	R21T,delH69V70,Y145del,N501Y,A570D,D614G,P681H,T716I,S982A,D1118H	TRUE
EPI_ISL_796817	2020-12-30	delH69V70,Y145del,H245Y,G446S,N501Y,A570D,D614G,P681H,T716I,S982A,D1118H	TRUE
EPI_ISL_796816	2020-12-30	delH69V70,Y145del,N501Y,A570D,D614G,P681H,T716I,S982A,D1118H	TRUE
EPI_ISL_796819	2020-12-30	delH69V70,Y145del,N501Y,A570D,D614G,P681H,T716I,S982A,D1118H	TRUE
EPI_ISL_796803	2020-12-30	delH69V70,Y145del,N501Y,A570D,D614G,P681H,T716I,S982A,D1118H	TRUE
EPI_ISL_796821	2020-12-31	delH69V70,Y145del,N501Y,A570D,D614G,P681H,T716I,S982A,D1118H	TRUE
EPI_ISL_796814	2020-12-30	delH69V70,Y145del,N501Y,A570D,D614G,P681H,T716I,S982A,D1118H	TRUE
EPI_ISL_796827	2020-12-30	delH69V70,Y145del,N501Y,A570D,D614G,P681H,T716I,S982A,D1118H	TRUE
EPI_ISL_796822	2020-12-31	delH69V70,Y145del,N501Y,A570D,D614G,P681H,T716I,S982A,D1118H	TRUE
EPI_ISL_796828	2020-12-31	delH69V70,Y145del,N501Y,A570D,D614G,P681H,T716I,S982A,D1118H	TRUE
EPI_ISL_796826	2020-12-30	delH69V70,Y145del,N501Y,A570D,D614G,P681H,T716I,S982A,D1118H	TRUE
EPI_ISL_796808	2020-12-30	delH69V70,Y145del,N501Y,A570D,D614G,P681H,T716I,S982A,D1118H	TRUE
EPI_ISL_796830	2020-12-30	delH69V70,Y145del,N501Y,A570D,D614G,P681H,T716I,S982A,D1118H	TRUE
EPI_ISL_796829	2020-12-30	delH69V70,Y145del,N501Y,A570D,D614G,P681H,T716I,S982A,D1118H	TRUE
EPI_ISL_796836	2020-12-30	delH69V70,Y145del,N501Y,A570D,D614G,P681H,T716I,S982A,D1118H	TRUE
EPI_ISL_796831	2020-12-31	delH69V70,Y145del,N501Y,A570D,D614G,P681H,T716I,S982A,D1118H	TRUE
EPI_ISL_796824	2020-12-30	delH69V70,Y145del,N501Y,A570D,D614G,P681H,T716I,S982A,D1118H	TRUE
EPI_ISL_799006	2020-12-29	delH69V70,Y145del,N501Y,A570D,D614G,P681H,N710D,T716I,S982A,D1118H	TRUE
EPI_ISL_796839	2020-12-31	delH69V70,Y145del,N501Y,A570D,D614G,P681H,T716I,S982A,D1118H	TRUE
EPI_ISL_799000	2020-12-27	delH69V70,Y145del,S255F,N501Y,A570D,D614G,P681H,T716I,S982A,D1118H	TRUE
EPI_ISL_796840	2020-12-30	delH69V70,Y145del,N501Y,A570D,D614G,P681H,T716I,S982A,D1118H	TRUE
EPI_ISL_796837	2020-12-31	delH69V70,Y145del,N501Y,A570D,D614G,P681H,T716I,S982A,D1118H	TRUE
EPI_ISL_796832	2020-12-30	delH69V70,Y145del,N501Y,A570D,D614G,P681H,T716I,S982A,D1118H	TRUE
EPI_ISL_799007	2020-12-26	delH69V70,Y145del,N501Y,A570D,D614G,P681H,T716I,S982A,D1118H	TRUE
EPI_ISL_799001	2020-12-26	delH69V70,Y145del,N501Y,A570D,D614G,P681H,T716I,S982A,D1118H	TRUE
EPI_ISL_796833	2020-12-30	delH69V70,Y145del,N501Y,A570D,D614G,P681H,T716I,S982A,D1118H	TRUE
EPI_ISL_799009	2020-12-29	delH69V70,Y145del,N501Y,A570D,D614G,P681H,T716I,S982A,D1118H	TRUE
EPI_ISL_799012	2020-12-29	delH69V70,Y145del,N501Y,A570D,D614G,P681H,T716I,S982A,D1118H	TRUE
EPI_ISL_799003	2020-12-27	delH69V70,Y145del,N501Y,A570D,D614G,P681H,T716I,S982A,D1118H	TRUE
EPI_ISL_799021	2020-12-28	L5F,delH69V70,Y145del,N501Y,A570D,D614G,P681H,T716I,S982A,D1118H	TRUE
EPI_ISL_799017	2020-12-26	delH69V70,Y145del,N501Y,A570D,D614G,A626T,P681H,T716I,S982A,D1118H	TRUE
EPI_ISL_799023	2020-12-28	L18F,delH69V70,Y145del,N501Y,A570D,D614G,P681H,T716I,S982A,D1118H	TRUE
EPI_ISL_799025	2020-12-28	delH69V70,Y145del,N501Y,A570D,D614G,P681H,T716I,S982A,D1118H	TRUE
EPI_ISL_799018	2020-12-26	delH69V70,Y145del,N501Y,A570D,D614G,P681H,T716I,T961A,S982A,D1118H	TRUE
EPI_ISL_799019	2020-12-29	delH69V70,Y145del,N501Y,A570D,D614G,V622F,P681H,T716I,S982A,D1118H	TRUE
EPI_ISL_799013	2020-12-26	delH69V70,Y145del,N501Y,A570D,D614G,P681H,T716I,S982A,D1118H	TRUE
EPI_ISL_799024	2020-12-29	delH69V70,Y145del,N501Y,A570D,D614G,V622F,P681H,T716I,S982A,D1118H	TRUE
EPI_ISL_799039	2020-12-26	delH69V70,Y145del,R408K,N501Y,A570D,D614G,P681H,T716I,S982A,D1118H	TRUE
EPI_ISL_799032	2020-12-26	delH69V70,Y145del,N501Y,A570D,D614G,P681H,T716I,S982A,D1118H	TRUE
EPI_ISL_799027	2020-12-29	delH69V70,Y145del,N501Y,A570D,D614G,P681H,T716I,S982A,D1118H	TRUE
EPI_ISL_799037	2020-12-26	delH69V70,Y145del,N501Y,A570D,D614G,P681H,T716I,S982A,D1118H	TRUE
EPI_ISL_799028	2020-12-29	delH69V70,Y145del,N501Y,A570D,D614G,P681H,A706V,T716I,S982A,D1118H	TRUE
EPI_ISL_799020	2020-12-27	delH69V70,Y145del,N501Y,A570D,D614G,P681H,T716I,S982A,D1118H	TRUE
EPI_ISL_799031	2020-12-28	delH69V70,Y145del,N501Y,A570D,D614G,P681H,T716I,S982A,D1118H	TRUE
EPI_ISL_799036	2020-12-26	delH69V70,Y145del,N501Y,A570D,D614G,P681H,T716I,S982A,D1118H	TRUE
EPI_ISL_799035	2020-12-26	delH69V70,Y145del,N501Y,A570D,D614G,P681H,T716I,S982A,D1118H	TRUE
EPI_ISL_799044	2020-12-29	delH69V70,Y145del,N501Y,A570D,D614G,P681H,T716I,S982A,D1118H	TRUE
EPI_ISL_799046	2020-12-29	delH69V70,Y145del,N501Y,A570D,D614G,P681H,T716I,S982A,D1118H	TRUE
EPI_ISL_799043	2020-12-29	delH69V70,Y145del,N501Y,A570D,D614G,P681H,T716I,S982A,D1118H	TRUE
EPI_ISL_799042	2020-12-29	delH69V70,Y145del,N501Y,A570D,D614G,P681H,T716I,S982A,D1118H	TRUE
EPI_ISL_799041	2020-12-29	delH69V70,Y145del,N501Y,A570D,D614G,V622F,P681H,T716I,S982A,D1118H	TRUE
EPI_ISL_799040	2020-12-28	delH69V70,Y145del,N501Y,A570D,D614G,P681H,T716I,S982A,D1118H	TRUE
EPI_ISL_799066	2020-12-29	delH69V70,Y145del,N501Y,A570D,D614G,V622F,P681H,T716I,S982A,D1118H	TRUE
EPI_ISL_799048	2020-12-26	delH69V70,Y145del,N501Y,A570D,D614G,P681H,T716I,S982A,D1118H	TRUE
EPI_ISL_799064	2020-12-29	delH69V70,Y145del,N501Y,A570D,D614G,P681H,T716I,S982A,D1118H	TRUE
EPI_ISL_799060	2020-12-29	delH69V70,Y145del,N501Y,A570D,D614G,S680F,P681H,T716I,S982A,D1118H	TRUE
EPI_ISL_799061	2020-12-26	delH69V70,Y145del,N501Y,A570D,D614G,P681H,T716I,S982A,D1118H	TRUE
EPI_ISL_799071	2020-12-29	delH69V70,Y145del,N501Y,A570D,D614G,P681H,T716I,S982A,D1118H	TRUE
EPI_ISL_799075	2020-12-29	delH69V70,Y145del,N501Y,A570D,D614G,P681H,T716I,S982A,D1118H	TRUE
EPI_ISL_799072	2020-12-29	delH69V70,Y145del,N501Y,A570D,D614G,P681H,T716I,S982A,D1118H	TRUE
EPI_ISL_799067	2020-12-29	delH69V70,Y145del,N501Y,A570D,D614G,P681H,T716I,S982A,D1118H	TRUE
EPI_ISL_799073	2020-12-29	delH69V70,Y145del,N501Y,A570D,D614G,V622F,P681H,T716I,S982A,D1118H	TRUE
EPI_ISL_799076	2020-12-26	delH69V70,Y145del,N501Y,A570D,D614G,P681H,T716I,S982A,D1118H	TRUE
EPI_ISL_799074	2020-12-27	delH69V70,Y145del,N501Y,A570D,D614G,P681H,T716I,S982A,D1118H	TRUE
EPI_ISL_799083	2020-12-27	delH69V70,Y145del,N501Y,A570D,D614G,P681H,T716I,P812S,S982A,D1118H	TRUE
EPI_ISL_799087	2020-12-28	delH69V70,Y145del,N501Y,A570D,D614G,P681H,T716I,S982A,D1118H	TRUE
EPI_ISL_799078	2020-12-26	delH69V70,Y145del,N501Y,A570D,D614G,P681H,T716I,S982A,D1118H	TRUE
EPI_ISL_799080	2020-12-29	delH69V70,Y145del,N501Y,A570D,D614G,P681H,T716I,S982A,D1118H	TRUE
EPI_ISL_799085	2020-12-28	delH69V70,Y145del,N501Y,A570D,D614G,P681H,T716I,S982A,D1118H	TRUE
EPI_ISL_799089	2020-12-29	delH69V70,Y145del,N501Y,A570D,D614G,P681H,T716I,S982A,D1118H	TRUE
EPI_ISL_799099	2020-12-28	delH69V70,Y145del,N501Y,A570D,D614G,P681H,T716I,S982A,D1118H,V1133I,V1228L	TRUE
EPI_ISL_799084	2020-12-29	delH69V70,Y145del,N501Y,A570D,D614G,P681H,T716I,S982A,D1118H	TRUE
EPI_ISL_799095	2020-12-26	delH69V70,Y145del,N501Y,A570D,D614G,P681H,T716I,S982A,D1118H	TRUE
EPI_ISL_799093	2020-12-26	delH69V70,Y145del,N501Y,A570D,D614G,P681H,T716I,S982A,D1118H	TRUE
EPI_ISL_799088	2020-12-26	delH69V70,Y145del,N501Y,A570D,D614G,P681H,T716I,S982A,G1085E,D1118H	TRUE
EPI_ISL_799091	2020-12-26	delH69V70,Y145del,T323I,N501Y,A570D,D614G,P681H,T716I,S982A,D1118H	TRUE
EPI_ISL_799092	2020-12-26	P25L,delH69V70,Y145del,N501Y,A570D,D614G,P681H,T716I,S982A,D1118H	TRUE
EPI_ISL_799097	2020-12-26	delH69V70,Y145del,N501Y,A570D,D614G,P681H,T716I,S982A,D1118H	TRUE
EPI_ISL_799094	2020-12-26	delH69V70,Y145del,N501Y,A570D,D614G,P681H,T716I,S982A,D1118H	TRUE
EPI_ISL_811247	2020-12-31	delH69V70,Y145del,N501Y,A570D,D614G,P681H,T716I,S982A,D1118H	TRUE
EPI_ISL_811275	2020-12-31	delH69V70,L141F,Y145del,N501Y,A570D,D614G,P681H,T716I,S982A,D1118H	TRUE
EPI_ISL_811284	2021-01-01	S13I,delH69V70,Y145del,N501Y,A570D,D614G,P681H,T716I,S982A,D1118H	TRUE
EPI_ISL_811234	2020-12-31	delH69V70,Y145del,N501Y,A570D,D614G,P681H,T716I,S982A,D1118H	TRUE
EPI_ISL_811280	2021-01-01	delH69V70,Y145del,N501Y,A570D,D614G,P681H,T716I,S982A,D1118H	TRUE
EPI_ISL_811241	2020-12-31	delH69V70,Y145del,N501Y,A570D,D614G,P681H,T716I,S982A,D1118H	TRUE
EPI_ISL_813882	2020-12-21	delH69V70,Y145del,S494P,N501Y,A570D,D614G,P681H,T716I,S982A,D1118H	TRUE
EPI_ISL_811236	2020-12-31	delH69V70,Y145del,N501Y,A570D,D614G,P681H,T716I,S982A,D1118H	TRUE
EPI_ISL_811262	2021-01-01	delH69V70,Y145del,N501Y,A570D,D614G,P681H,T716I,S982A,D1118H	TRUE
EPI_ISL_813880	2020-12-20	delH69V70,Y145del,N501Y,A570D,D614G,P681H,T716I,S982A,D1118H	TRUE
EPI_ISL_811293	2020-12-31	delH69V70,L141F,Y145del,N501Y,A570D,D614G,P681H,T716I,S982A,D1118H	TRUE
EPI_ISL_813890	2020-12-21	delH69V70,Y145del,N501Y,A570D,D614G,P681H,T716I,S982A,D1118H	TRUE
EPI_ISL_813887	2020-12-21	delH69V70,Y145del,N501Y,A570D,D614G,P681H,T716I,S982A,D1118H	TRUE
EPI_ISL_813883	2020-12-21	delH69V70,S98F,N501Y,A570D,D614G,P681H,T716I,S982A,D1118H	TRUE
EPI_ISL_813881	2020-12-21	delH69V70,Y145del,N501Y,A570D,D614G,P681H,T716I,S982A,D1118H	TRUE
EPI_ISL_813886	2020-12-21	delH69V70,Y145del,N501Y,A570D,D614G,P681H,T716I,S982A,D1118H	TRUE
EPI_ISL_813891	2020-12-21	delH69V70,N501Y,A570D,D614G,P681H,T716I,S982A,D1118H	TRUE
EPI_ISL_813888	2020-12-21	delH69V70,Y145del,N501Y,A570D,D614G,P681H,T716I,S982A,D1118H	TRUE
EPI_ISL_813884	2020-12-21	delH69V70,Y145del,N501Y,A570D,D614G,P681H,T716I,S982A,D1118H	TRUE
EPI_ISL_813892	2020-12-21	delH69V70,Y145del,N501Y,A570D,D614G,P681H,T716I,S982A,D1118H	TRUE
EPI_ISL_813896	2020-12-25	delH69V70,Y145del,N501Y,A570D,D614G,P681H,T716I,S982A,D1118H	TRUE
EPI_ISL_819921	2020-12-23	delH69V70,Y145del,N501Y,A570D,D614G,P681H,T716I,S982A,D1118H	TRUE
EPI_ISL_813893	2020-12-21	delH69V70,Y145del,N501Y,A570D,D614G,P681H,T716I,S982A,D1118H	TRUE
EPI_ISL_819924	2020-12-23	delH69V70,Y145del,N501Y,A570D,D614G,T632I,P681H,T716I,S982A,D1118H	TRUE
EPI_ISL_819932	2020-12-23	delH69V70,Y145del,N501Y,A570D,D614G,P681H,T716I,S982A,D1118H	TRUE
EPI_ISL_819929	2020-12-23	delH69V70,Y145del,N501Y,A570D,D614G,P681H,T716I,S982A,D1118H	TRUE
EPI_ISL_819927	2020-12-23	delH69V70,Y145del,N501Y,A570D,D614G,P681H,T716I,S982A,D1118H	TRUE
EPI_ISL_813899	2020-12-25	T22I,delH69V70,Y145del,N501Y,A570D,D614G,P681H,T716I,S982A,D1118H	TRUE
EPI_ISL_819922	2020-12-23	delH69V70,Y145del,N501Y,A570D,D614G,P681H,T716I,S982A,D1118H	TRUE
EPI_ISL_819930	2020-12-23	delH69V70,Y145del,N501Y,A570D,D614G,P681H,T716I,S982A,D1118H	TRUE
EPI_ISL_819925	2020-12-23	delH69V70,Y145del,N501Y,A570D,D614G,P681H,T716I,S982A,D1118H	TRUE
EPI_ISL_819931	2020-12-23	delH69V70,Y145del,N501Y,A570D,D614G,P681H,T716I,S982A,D1118H	TRUE
EPI_ISL_819935	2020-12-23	delH69V70,Y145del,N501Y,A570D,D614G,P681H,T716I,S982A,D1118H	TRUE
EPI_ISL_819934	2020-12-23	delH69V70,Y145del,N501Y,A570D,D614G,P681H,T716I,S982A,D1118H	TRUE
EPI_ISL_819937	2020-12-23	L5F,delH69V70,Y145del,N501Y,A570D,D614G,P681H,T716I,S982A,D1118H	TRUE
EPI_ISL_819936	2020-12-23	delH69V70,Y145del,N501Y,A570D,D614G,P681H,T716I,S982A,D1118H	TRUE
EPI_ISL_819933	2020-12-23	delH69V70,Y145del,N501Y,A570D,D614G,P681H,T716I,S982A,D1118H	TRUE
EPI_ISL_819946	2020-12-24	delH69V70,Y145del,N501Y,A570D,D614G,P681H,T716I,S982A,D1118H	TRUE
EPI_ISL_819938	2020-12-23	delH69V70,Y145del,N501Y,A570D,D614G,P681H,T716I,S982A,D1118H	TRUE
EPI_ISL_819950	2020-12-24	delH69V70,Y145del,N501Y,A570D,D614G,P681H,T716I,S982A,D1118H	TRUE
EPI_ISL_819947	2020-12-24	delH69V70,Y145del,N501Y,A570D,D614G,P681H,T716I,S982A,D1118H	TRUE
EPI_ISL_819968	2020-12-24	delH69V70,N501Y,A570D,D614G,P681H,T716I,S982A,D1118H	TRUE
EPI_ISL_819952	2020-12-24	delH69V70,Y145del,N501Y,A570D,D614G,P681H,T716I,S982A,D1118H	TRUE
EPI_ISL_819969	2020-12-24	delH69V70,N501Y,A570D,D614G,P681H,T716I,S982A,D1118H	TRUE
EPI_ISL_819949	2020-12-24	delH69V70,Y145del,N501Y,A570D,D614G,P681H,T716I,S982A,D1118H	TRUE
EPI_ISL_819953	2020-12-24	delH69V70,Y145del,N501Y,A570D,D614G,P681H,T716I,S982A,D1118H	TRUE
EPI_ISL_819965	2020-12-24	delH69V70,Y145del,N501Y,A570D,D614G,P681H,T716I,S982A,D1118H	TRUE
EPI_ISL_819954	2020-12-24	delH69V70,Y145del,N501Y,A570D,D614G,P681H,T716I,S982A,D1118H	TRUE
EPI_ISL_819958	2020-12-24	delH69V70,Y145del,N354D,N501Y,A570D,D614G,P681H,T716I,S982A,D1118H	TRUE
EPI_ISL_819966	2020-12-24	delH69V70,V120I,Y145del,N501Y,A570D,D614G,P681H,T716I,S982A,D1118H	TRUE
EPI_ISL_819970	2020-12-24	delH69V70,Y145del,N501Y,A570D,D614G,P681H,T716I,S982A,D1118H	TRUE
EPI_ISL_819964	2020-12-24	delH69V70,Y145del,D198Y,N501Y,A570D,D614G,P681H,T716I,S982A,D1118H	TRUE
EPI_ISL_819973	2020-12-24	delH69V70,Y145del,N501Y,A570D,D614G,P681H,T716I,S982A,D1118H	TRUE
EPI_ISL_819974	2020-12-24	delH69V70,Y145del,N501Y,A570D,D614G,P681H,T716I,S884F,S982A,D1118H	TRUE
EPI_ISL_819971	2020-12-24	delH69V70,Y145del,N501Y,A570D,D614G,P681H,T716I,S982A,D1118H	TRUE
EPI_ISL_819972	2020-12-24	delH69V70,Y145del,N501Y,A570D,D614G,P681H,T716I,S939F,S982A,D1118H	TRUE
EPI_ISL_819977	2020-12-24	delH69V70,Y145del,N501Y,A570D,D614G,P681H,T716I,S982A,D1118H	TRUE
EPI_ISL_819976	2020-12-24	delH69V70,Y145del,N501Y,A570D,D614G,P681H,T716I,S982A,D1118H	TRUE
EPI_ISL_819975	2020-12-24	delH69V70,Y145del,N501Y,A570D,D614G,P681H,T716I,S982A,D1118H	TRUE
EPI_ISL_837853	2020-12-31	delH69V70,Y145del,N501Y,A570D,D614G,P681H,T716I,S982A,D1118H	TRUE
EPI_ISL_837862	2021-01-01	delH69V70,Y145del,N501Y,A570D,D614G,P681H,T716I,S982A,D1118H	TRUE
EPI_ISL_837858	2020-12-31	delH69V70,Y145del,N501Y,A570D,D614G,P681H,T716I,S982A,D1118H	TRUE
EPI_ISL_819980	2020-12-24	delH69V70,Y145del,N501Y,A570D,D614G,P681H,T716I,S982A,D1118H	TRUE
EPI_ISL_819978	2020-12-24	delH69V70,Y145del,N501Y,A570D,D614G,P681H,T716I,S982A,D1118H	TRUE
EPI_ISL_837851	2020-12-31	delH69V70,Y145del,N501Y,A570D,D614G,P681H,T716I,S982A,D1118H	TRUE
EPI_ISL_837867	2020-12-31	delH69V70,Y145del,N501Y,A570D,D614G,P681H,T716I,S982A,D1118H	TRUE
EPI_ISL_837875	2020-12-30	delH69V70,Y145del,N501Y,A570D,D614G,P681H,T716I,S982A,D1118H	TRUE
EPI_ISL_819979	2020-12-24	delH69V70,Y145del,N501Y,A570D,D614G,P681H,T716I,S982A,D1118H	TRUE
EPI_ISL_837864	2021-01-01	delH69V70,Y145del,N501Y,A570D,D614G,P681H,T716I,S982A,D1118H	TRUE
EPI_ISL_837868	2020-12-31	delH69V70,Y145del,N501Y,A570D,D614G,P681H,T716I,S982A,D1118H	TRUE
EPI_ISL_837860	2021-01-01	delH69V70,Y145del,N501Y,A570D,D614G,P681H,T716I,S982A,D1118H	TRUE
EPI_ISL_837866	2020-12-31	delH69V70,Y145del,N501Y,A570D,D614G,P681H,T716I,S982A,D1118H	TRUE
EPI_ISL_837878	2020-12-30	delH69V70,Y145del,N501Y,A570D,D614G,P681H,T716I,S982A,D1118H	TRUE
EPI_ISL_837879	2020-12-27	delH69V70,Y145del,N501Y,A570D,D614G,P681H,T716I,S982A,D1118H,G1124V	TRUE
EPI_ISL_837873	2020-12-30	delH69V70,Y145del,N501Y,A570D,D614G,P681H,T716I,S982A,D1118H	TRUE
EPI_ISL_837882	2020-12-26	delH69V70,Y145del,N501Y,A570D,D614G,P681H,T716I,S982A,D1118H	TRUE
EPI_ISL_837881	2020-12-29	delH69V70,Y145del,N501Y,A570D,D614G,P681H,T716I,S982A,D1118H	TRUE
EPI_ISL_837894	2020-12-29	delH69V70,Y145del,N501Y,A570D,D614G,P681H,T716I,S982A,D1118H	TRUE
EPI_ISL_837884	2020-12-30	delH69V70,Y145del,N501Y,A570D,D614G,P681H,T716I,S982A,D1118H	TRUE
EPI_ISL_837892	2020-12-27	delH69V70,Y145del,W152R,N501Y,A570D,D614G,P681H,T716I,S982A,D1118H	TRUE
EPI_ISL_837885	2020-12-29	delH69V70,Y145del,S494P,N501Y,A570D,D614G,P681H,T716I,S982A,D1118H	TRUE
EPI_ISL_837883	2020-12-29	delH69V70,Y145del,N501Y,A570D,D614G,P681H,T716I,S939F,S982A,D1118H	TRUE
EPI_ISL_837888	2020-12-29	delH69V70,Y145del,N501Y,A570D,D614G,P681H,T716I,S982A,D1118H	TRUE
EPI_ISL_837890	2020-12-29	delH69V70,Y145del,N501Y,A570D,D614G,P681H,T716I,S982A,D1118H	TRUE
EPI_ISL_837895	2020-12-28	delH69V70,Y145del,S494P,N501Y,A570D,D614G,P681H,T716I,S982A,D1118H	TRUE
EPI_ISL_837898	2020-12-27	delH69V70,Y145del,N501Y,A570D,D614G,P681H,T716I,S982A,D1118H	TRUE
EPI_ISL_837880	2020-12-29	delH69V70,Y145del,N501Y,A570D,D614G,P681H,T716I,S982A,D1118H	TRUE
EPI_ISL_837889	2020-12-28	delH69V70,Y145del,N501Y,A570D,D614G,P681H,T716I,S982A,D1118H	TRUE
EPI_ISL_920303	2020-12-19	delH69V70,Y145del,N501Y,A570D,D614G,P681H,T716I,S982A,D1118H	TRUE
EPI_ISL_920320	2020-12-27	delH69V70,Y145del,N501Y,A570D,D614G,P681H,T716I,S982A,D1118H	TRUE
EPI_ISL_920344	2021-01-01	delH69V70,Y145del,N501Y,A570D,D614G,P681H,T716I,S982A,D1118H	TRUE
EPI_ISL_921671	2020-12-28	delH69V70,V83L,Y145del,N501Y,A570D,D614G,P681H,T716I,S982A,D1118H	TRUE
EPI_ISL_920354	2020-12-28	delH69V70,Y145del,N501Y,A570D,D614G,P681H,T716I,S982A,D1118H	TRUE
EPI_ISL_950105	2020-12-28	delH69V70,Y145del,N501Y,A570D,D614G,P681H,T716I,S982A,D1118H	TRUE
EPI_ISL_950132	2020-12-29	delH69V70,Y145del,N501Y,A570D,D614G,P681H,T716I,S982A,D1118H	TRUE
EPI_ISL_950140	2020-12-29	delH69V70,Y145del,N501Y,A570D,D614G,P681H,T716I,S982A,D1118H	TRUE
EPI_ISL_921687	2020-12-20	delH69V70,Y145del,N501Y,A570D,D614G,P681H,T716I,S982A,D1118H	TRUE
EPI_ISL_950145	2020-12-28	delH69V70,Y145del,N501Y,A570D,D614G,P681H,T716I,S982A,D1118H	TRUE
EPI_ISL_950121	2021-01-01	delH69V70,Y145del,N501Y,A570D,D614G,P681H,T716I,S982A,D1118H	TRUE
EPI_ISL_950139	2020-12-30	delH69V70,Y145del,N501Y,A570D,D614G,P681H,T716I,S982A,D1118H	TRUE
EPI_ISL_950143	2020-12-30	delH69V70,Y145del,N501Y,A570D,D614G,P681H,T716I,S982A,D1118H	TRUE
EPI_ISL_950168	2020-12-26	delH69V70,Y145del,N501Y,A570D,D614G,P681H,T716I,S982A,D1118H	TRUE
EPI_ISL_950144	2020-12-30	delH69V70,Y145del,N501Y,A570D,D614G,P681H,T716I,S982A,D1118H	TRUE
EPI_ISL_950149	2020-12-30	delH69V70,Y145del,N501Y,A570D,D614G,P681H,T716I,S982A,D1118H	TRUE
EPI_ISL_950167	2020-12-31	delH69V70,V143del,Y144F,V341I,N501Y,A570D,D614G,P681H,T716I,S982A,D1118H	TRUE
EPI_ISL_777745	2020-12-19	delH69V70,Y145del,N501Y,A570D,D614G,P681H,T716I,S982A,D1118H	TRUE
EPI_ISL_777736	2020-12-19	delH69V70,Y145del,N501Y,A570D,D614G,P681H,T716I,S982A,D1118H	TRUE
EPI_ISL_777742	2020-12-19	delH69V70,Y145del,N501Y,A570D,D614G,P681H,T716I,S982A,D1118H	TRUE
EPI_ISL_760850	2020-12-20	delH69V70,Y145del,N501Y,A570D,D614G,P681H,T716I,S982A,D1118H	TRUE
EPI_ISL_782203	2020-12-23	delH69V70,Y145del,V308L,N501Y,A570D,D614G,P681H,T716I,S982A,D1118H	TRUE
EPI_ISL_782205	2020-12-24	L5F,delH69V70,Y145del,N501Y,A570D,D614G,P681H,T716I,S982A,D1118H	TRUE
EPI_ISL_760853	2020-12-19	delH69V70,Y145del,N501Y,A570D,D614G,P681H,T716I,S982A,D1118H	TRUE
EPI_ISL_777768	2020-12-19	delH69V70,Y145del,N501Y,A570D,D614G,P681H,T716I,S982A,D1118H	TRUE
EPI_ISL_777748	2020-12-19	delH69V70,Y145del,N501Y,A570D,D614G,P681H,T716I,S982A,D1118H	TRUE
EPI_ISL_777769	2020-12-19	delH69V70,Y145del,N501Y,A570D,D614G,P681H,T716I,S982A,D1118H	TRUE
EPI_ISL_782214	2020-12-26	delH69V70,T95I,Y145del,H146Q,N501Y,A570D,D614G,P681H,T716I,S982A,D1118H	TRUE
EPI_ISL_782208	2020-12-26	delH69V70,Y145del,N501Y,A570D,D614G,P681H,T716I,S982A,D1118H	TRUE
EPI_ISL_782204	2020-12-26	delH69V70,Y145del,N501Y,A570D,D614G,P681H,T716I,S982A,D1118H	TRUE
EPI_ISL_782215	2020-12-23	delH69V70,Y145del,N501Y,A570D,D614G,P681H,T716I,S982A,D1118H	TRUE
EPI_ISL_782229	2020-12-24	delH69V70,Y145del,N501Y,A570D,D614G,P681H,T716I,S982A,D1118H	TRUE
EPI_ISL_782224	2020-12-21	delH69V70,Y145del,N501Y,A570D,D614G,P681H,T716I,S982A,D1118H	TRUE
EPI_ISL_777754	2020-12-19	delH69V70,Y145del,N501Y,A570D,D614G,P681H,T716I,S982A,D1118H	TRUE
EPI_ISL_782221	2020-12-24	delH69V70,Y145del,N501Y,A570D,D614G,P681H,T716I,S982A,D1118H	TRUE
EPI_ISL_782209	2020-12-23	delH69V70,Y145del,N501Y,A570D,D614G,P681H,T716I,S982A,D1118H	TRUE
EPI_ISL_782232	2020-12-23	delH69V70,Y145del,N501Y,A570D,D614G,P681H,T716I,S982A,D1118H	TRUE
EPI_ISL_782225	2020-12-26	delH69V70,Y145del,N501Y,A570D,D614G,P681H,T716I,S982A,D1118H	TRUE
EPI_ISL_782230	2020-12-24	delH69V70,Y145del,N501Y,A570D,D614G,P681H,T716I,S982A,D1118H	TRUE
EPI_ISL_782233	2020-12-26	delH69V70,Y145del,S494P,N501Y,A570D,D614G,P681H,T716I,S982A,D1118H	TRUE
EPI_ISL_782227	2020-12-24	delH69V70,Y145del,N501Y,A570D,D614G,P681H,T716I,S982A,D1118H	TRUE
EPI_ISL_782245	2020-12-21	delH69V70,Y145del,N501Y,A570D,D614G,P681H,T716I,S982A,D1118H	TRUE
EPI_ISL_782239	2020-12-23	delH69V70,Y145del,N501Y,A570D,D614G,P681H,T716I,S982A,D1118H	TRUE
EPI_ISL_782234	2020-12-26	delH69V70,Y145del,N501Y,A570D,D614G,P681H,T716I,S982A,D1118H	TRUE
EPI_ISL_782254	2020-12-26	delH69V70,Y145del,N501Y,A570D,D614G,P681H,T716I,S982A,D1118H	TRUE
EPI_ISL_782244	2020-12-24	delH69V70,Y145del,N501Y,A570D,D614G,P681H,T716I,S982A,D1118H	TRUE
EPI_ISL_782241	2020-12-24	delH69V70,Y145del,N501Y,A570D,D614G,P681H,T716I,S982A,D1118H	TRUE
EPI_ISL_782253	2020-12-23	delH69V70,Y145del,N501Y,A570D,D614G,P681H,T716I,S982A,D1118H	TRUE
EPI_ISL_782240	2020-12-26	delH69V70,Y145del,N501Y,A570D,D614G,P681H,T716I,S982A,D1118H	TRUE
EPI_ISL_782249	2020-12-20	delH69V70,Y145del,N501Y,A570D,D614G,P681H,T716I,S982A,D1118H	TRUE
EPI_ISL_782264	2020-12-21	delH69V70,Y145del,N501Y,A570D,D614G,P681H,T716I,S982A,D1118H	TRUE
EPI_ISL_782262	2020-12-23	delH69V70,Y145del,N501Y,A570D,D614G,P681H,T716I,S982A,D1118H	TRUE
EPI_ISL_782248	2020-12-24	delH69V70,Y145del,N501Y,A570D,D614G,P681H,T716I,S982A,D1118H	TRUE
EPI_ISL_782275	2020-12-24	delH69V70,Y145del,N501Y,A570D,D614G,V622F,P681H,T716I,S982A,D1118H	TRUE
EPI_ISL_782261	2020-12-24	delH69V70,Y145del,N501Y,A570D,D614G,P681H,T716I,S982A,D1118H	TRUE
EPI_ISL_782273	2020-12-23	delH69V70,S94F,Y145del,N501Y,A570D,D614G,P681H,T716I,S982A,D1118H	TRUE
EPI_ISL_782282	2020-12-21	delH69V70,Y145del,N501Y,A570D,D614G,P681H,T716I,S982A,D1118H	TRUE
EPI_ISL_782277	2020-12-23	delH69V70,Y145del,N501Y,A570D,D614G,P681H,T716I,S982A,D1118H	TRUE
EPI_ISL_782279	2020-12-23	delH69V70,Y145del,N501Y,A570D,D614G,P681H,T716I,S982A,D1118H	TRUE
EPI_ISL_782265	2020-12-24	V6A,delH69V70,Y145del,N501Y,A570D,D614G,P681H,T716I,S982A,D1118H	TRUE
EPI_ISL_796844	2020-12-30	delH69V70,Y145del,N501Y,A570D,D614G,P681H,T716I,S982A,D1118H	TRUE
EPI_ISL_782247	2020-12-23	delH69V70,Y145del,N501Y,A570D,D614G,P681H,T716I,S982A,D1118H	TRUE
EPI_ISL_796853	2020-12-30	delH69V70,Y145del,N501Y,A570D,D614G,P681H,T716I,S982A,D1118H	TRUE
EPI_ISL_796848	2020-12-30	delH69V70,Y145del,N501Y,A570D,D614G,P681H,T716I,S982A,D1118H	TRUE
EPI_ISL_796845	2020-12-31	delH69V70,Y145del,N501Y,A570D,D614G,P681H,T716I,S982A,D1118H	TRUE
EPI_ISL_782286	2020-12-26	delH69V70,D111N,Y145del,N501Y,A570D,D614G,P681H,T716I,S982A,D1118H	TRUE
EPI_ISL_796847	2020-12-30	delH69V70,Y145del,N501Y,A570D,D614G,P681H,T716I,S982A,D1118H	TRUE
EPI_ISL_782285	2020-12-23	delH69V70,Y145del,N501Y,A570D,D614G,P681H,T716I,S982A,D1118H	TRUE
EPI_ISL_796852	2020-12-30	delH69V70,Y145del,N501Y,A570D,D614G,P681H,T716I,S982A,D1118H	TRUE
EPI_ISL_782288	2020-12-21	delH69V70,Y145del,N501Y,A570D,D614G,P681H,T716I,S982A,E1111Q,D1118H	TRUE
EPI_ISL_782281	2020-12-23	delH69V70,Y145del,N501Y,A570D,D614G,P681H,A701V,T716I,S982A,D1118H	TRUE
EPI_ISL_796884	2020-12-31	delH69V70,Y145del,N501Y,A570D,D614G,P681H,T716I,S982A,D1118H	TRUE
EPI_ISL_796856	2020-12-29	delH69V70,Y145del,N501Y,A570D,D614G,Q675H,P681H,T716I,S982A,D1118H	TRUE
EPI_ISL_796881	2020-12-30	delH69V70,Y145del,N501Y,A570D,D614G,P681H,T716I,S982A,D1118H	TRUE
EPI_ISL_796857	2020-12-30	delH69V70,Y145del,S151G,N501Y,A570D,D614G,P681H,T716I,S982A,D1118H	TRUE
EPI_ISL_796878	2020-12-30	delH69V70,Y145del,N501Y,A570D,D614G,P681H,T716I,S982A,D1118H	TRUE
EPI_ISL_796879	2020-12-30	delH69V70,Y145del,N501Y,A570D,D614G,P681H,T716I,S982A,D1118H	TRUE
EPI_ISL_796849	2020-12-31	L18F,delH69V70,Y145del,N501Y,A570D,D614G,P681H,T716I,S982A,D1118H	TRUE
EPI_ISL_796867	2020-12-29	delH69V70,Y145del,N501Y,A570D,D614G,P681H,T716I,S982A,D1118H	TRUE
EPI_ISL_796875	2020-12-30	delH69V70,Y145del,N501Y,A570D,D614G,P681H,T716I,S982A,D1118H	TRUE
EPI_ISL_796882	2020-12-30	delH69V70,Y145del,N501Y,A570D,D614G,P681H,T716I,S982A,D1118H	TRUE
EPI_ISL_796876	2020-12-31	delH69V70,Y145del,N501Y,A570D,D614G,P681H,T716I,S982A,D1118H	TRUE
EPI_ISL_796872	2020-12-31	delH69V70,Y145del,N501Y,A570D,D614G,P681H,T716I,S982A,D1118H	TRUE
EPI_ISL_796869	2020-12-30	delH69V70,Y145del,N501Y,A570D,D614G,P681H,T716I,S982A,D1118H	TRUE
EPI_ISL_796886	2020-12-30	delH69V70,Y145del,N501Y,A570D,D614G,P681H,T716I,S982A,D1118H	TRUE
EPI_ISL_796873	2020-12-30	delH69V70,N87S,Y145del,N501Y,A570D,D614G,P681H,T716I,S982A,D1118H	TRUE
EPI_ISL_796859	2020-12-29	delH69V70,Y145del,N501Y,A570D,D614G,P681H,T716I,S982A,D1118H	TRUE
EPI_ISL_796871	2020-12-30	delH69V70,Y145del,T299I,N501Y,A570D,D614G,P681H,T716I,S982A,D1118H	TRUE
EPI_ISL_796864	2020-12-30	delH69V70,Y145del,S151G,N501Y,A570D,D614G,P681H,T716I,S982A,D1118H	TRUE
EPI_ISL_796888	2020-12-29	delH69V70,Y145del,N501Y,A570D,D614G,P681H,T716I,S982A,D1118H	TRUE
EPI_ISL_800500	2020-12-26	delH69V70,Y145del,R158G,N501Y,A570D,D614G,P681H,T716I,S982A,D1118H	TRUE
EPI_ISL_799057	2020-12-28	delH69V70,Y145del,N501Y,A570D,D614G,P681H,T716I,S982A,D1118H	TRUE
EPI_ISL_800504	2020-12-26	delH69V70,Y145del,N501Y,A570D,D614G,P681H,T716I,S982A,D1118H	TRUE
EPI_ISL_796898	2020-12-30	delH69V70,Y145del,N501Y,A570D,D614G,P681H,T716I,S982A,D1118H	TRUE
EPI_ISL_796891	2020-12-31	delH69V70,Y145del,N501Y,A570D,D614G,P681H,T716I,S982A,D1118H	TRUE
EPI_ISL_796894	2020-12-30	R21T,delH69V70,Y145del,N501Y,A570D,D614G,P681H,T716I,S982A,D1118H	TRUE
EPI_ISL_799052	2020-12-26	delH69V70,Y145del,N501Y,A570D,D614G,P681H,T716I,S982A,D1118H	TRUE
EPI_ISL_799051	2020-12-29	delH69V70,Y145del,N501Y,A570D,D614G,V622F,P681H,T716I,S982A,D1118H	TRUE
EPI_ISL_799058	2020-12-26	delH69V70,Y145del,N501Y,A570D,D614G,P681H,T716I,S982A,D1118H	TRUE
EPI_ISL_796895	2020-12-31	delH69V70,Y145del,N501Y,A570D,D614G,P681H,T716I,S982A,D1118H	TRUE
EPI_ISL_800505	2020-12-26	delH69V70,Y145del,N501Y,A570D,D614G,P681H,T716I,S982A,D1118H	TRUE
EPI_ISL_796890	2020-12-30	delH69V70,Y145del,N501Y,A570D,D614G,P681H,T716I,S982A,D1118H	TRUE
EPI_ISL_800510	2020-12-25	delH69V70,Y145del,N501Y,A570D,D614G,P681H,T716I,S982A,D1118H	TRUE
EPI_ISL_796896	2020-12-30	delH69V70,Y145del,N501Y,A570D,D614G,P681H,T716I,S982A,D1118H	TRUE
EPI_ISL_800509	2020-12-27	delH69V70,Y145del,N501Y,A570D,D614G,P681H,T716I,S982A,D1118H	TRUE
EPI_ISL_800520	2020-12-26	delH69V70,Y145del,N501Y,A570D,D614G,P681H,T716I,S982A,D1118H	TRUE
EPI_ISL_800506	2020-12-23	delH69V70,Y145del,N501Y,A570D,D614G,P681H,T716I,S982A,D1118H	TRUE
EPI_ISL_800503	2020-12-26	delH69V70,Y145del,N501Y,A570D,D614G,P681H,T716I,S982A,D1118H	TRUE
EPI_ISL_800521	2020-12-26	A67S,delH69V70,Y145del,N501Y,A570D,D614G,P681H,T716I,S982A,D1118H	TRUE
EPI_ISL_800512	2020-12-26	delH69V70,Y145del,N501Y,A570D,D614G,P681H,T716I,A879V,S982A,D1118H	TRUE
EPI_ISL_800523	2020-12-26	delH69V70,Y145del,N501Y,A570D,D614G,P681H,T716I,S982A,D1118H	TRUE
EPI_ISL_800507	2020-12-26	delH69V70,Y145del,N501Y,A570D,D614G,P681H,T716I,S982A,D1118H	TRUE
EPI_ISL_800515	2020-12-26	delH69V70,Y145del,N501Y,A570D,D614G,P681H,T716I,S982A,D1118H	TRUE
EPI_ISL_800522	2020-12-26	delH69V70,Y145del,N501Y,A570D,D614G,P681H,T716I,S982A,D1118H	TRUE
EPI_ISL_800513	2020-12-26	delH69V70,Y145del,N501Y,A570D,D614G,P681H,T716I,S982A,D1118H	TRUE
EPI_ISL_800525	2020-12-27	delH69V70,Y145del,N501Y,A570D,D614G,P681H,T716I,S982A,D1118H	TRUE
EPI_ISL_800519	2020-12-26	delH69V70,S98F,Y145del,N501Y,A570D,D614G,P681H,T716I,S982A,D1118H	TRUE
EPI_ISL_800514	2020-12-26	V6A,delH69V70,Y145del,N501Y,A570D,D614G,P681H,T716I,S982A,D1118H	TRUE
EPI_ISL_800511	2020-12-26	delH69V70,Y145del,N501Y,A570D,D614G,P681H,T716I,S982A,D1118H	TRUE
EPI_ISL_800527	2020-12-26	delH69V70,Y145del,N501Y,A570D,D614G,P681H,T716I,S982A,D1118H	TRUE
EPI_ISL_800530	2020-12-26	delH69V70,Y145del,N501Y,A570D,D614G,P681H,T716I,S982A,D1118H	TRUE
EPI_ISL_800529	2020-12-26	delH69V70,Y145del,N501Y,A570D,D614G,P681H,T716I,S982A,D1118H	TRUE
EPI_ISL_800531	2020-12-27	delH69V70,Y145del,N501Y,A570D,D614G,P681H,T716I,S982A,D1118H	TRUE
EPI_ISL_800508	2020-12-26	delH69V70,Y145del,N501Y,A570D,D614G,P681H,T716I,S982A,D1118H	TRUE
EPI_ISL_800517	2020-12-26	delH69V70,Y145del,N501Y,A570D,D614G,P681H,T716I,S982A,D1118H	TRUE
EPI_ISL_800524	2020-12-27	delH69V70,Y145del,N501Y,A570D,D614G,P681H,T716I,S982A,D1118H	TRUE
EPI_ISL_800533	2020-12-26	delH69V70,Y145del,N501Y,A570D,D614G,P681H,T716I,S982A,D1118H	TRUE
EPI_ISL_800540	2020-12-26	delH69V70,Y145del,N501Y,A570D,D614G,P681H,T716I,S982A,D1118H	TRUE
EPI_ISL_800539	2020-12-26	delH69V70,Y145del,N501Y,A570D,D614G,P681H,T716I,S982A,D1118H	TRUE
EPI_ISL_800546	2020-12-26	delH69V70,Y145del,N501Y,A570D,D614G,P681H,T716I,S982A,D1118H	TRUE
EPI_ISL_800548	2020-12-26	delH69V70,N137S,Y145del,N501Y,A570D,D614G,P681H,T716I,S982A,D1118H	TRUE
EPI_ISL_800543	2020-12-26	delH69V70,Y145del,N501Y,A570D,D614G,P681H,T716I,S982A,D1118H	TRUE
EPI_ISL_800545	2020-12-26	delH69V70,Y145del,N501Y,A570D,D614G,P681H,T716I,S982A,D1118H	TRUE
EPI_ISL_800542	2020-12-23	delH69V70,Y145del,N501Y,A570D,D614G,P681H,T716I,S982A,D1118H	TRUE
EPI_ISL_800549	2020-12-26	delH69V70,Y145del,N501Y,A570D,D614G,P681H,T716I,S982A,D1118H	TRUE
EPI_ISL_800538	2020-12-26	delH69V70,Y145del,N501Y,A570D,D614G,P681H,T716I,S982A,D1118H	TRUE
EPI_ISL_800550	2020-12-26	delH69V70,Y145del,N501Y,A570D,D614G,P681H,T716I,S982A,D1118H	TRUE
EPI_ISL_800557	2020-12-26	delH69V70,Y145del,N501Y,A570D,D614G,P681H,T716I,S982A,D1118H	TRUE
EPI_ISL_800559	2020-12-26	delH69V70,Y145del,N501Y,A570D,D614G,P681H,T716I,S982A,D1118H	TRUE
EPI_ISL_800556	2020-12-26	delH69V70,Y145del,N501Y,A570D,D614G,P681H,T716I,S982A,D1118H	TRUE
EPI_ISL_800553	2020-12-26	delH69V70,Y145del,N501Y,A570D,D614G,P681H,T716I,S982A,D1118H	TRUE
EPI_ISL_800562	2020-12-26	delH69V70,Y145del,N501Y,A570D,D614G,P681H,T716I,S982A,D1118H	TRUE
EPI_ISL_800567	2020-12-26	delH69V70,Y145del,N501Y,A570D,D614G,P681H,T716I,S982A,D1118H	TRUE
EPI_ISL_800561	2020-12-26	delH69V70,Y145del,N501Y,A570D,D614G,P681H,T716I,S982A,D1118H	TRUE
EPI_ISL_800560	2020-12-26	delH69V70,Y145del,N501Y,A570D,D614G,P681H,T716I,S982A,D1118H	TRUE
EPI_ISL_800566	2020-12-27	delH69V70,Y145del,N501Y,A570D,D614G,P681H,T716I,S982A,D1118H	TRUE
EPI_ISL_800554	2020-12-26	delH69V70,Y145del,N501Y,A570D,D614G,P681H,T716I,S982A,D1118H	TRUE
EPI_ISL_800563	2020-12-26	delH69V70,Y145del,N501Y,A570D,D614G,P681H,T716I,S982A,D1118H	TRUE
EPI_ISL_800568	2020-12-26	delH69V70,Y145del,N501Y,A570D,D614G,P681H,T716I,S982A,D1118H	TRUE
EPI_ISL_800573	2020-12-26	delH69V70,Y145del,N501Y,A570D,D614G,P681H,T716I,S982A,D1118H	TRUE
EPI_ISL_800565	2020-12-26	delH69V70,Y145del,N501Y,A570D,D614G,P681H,T716I,S982A,D1118H	TRUE
EPI_ISL_813925	2020-12-20	delH69V70,N501Y,A570D,D614G,P681H,T716I,S982A,D1118H	TRUE
EPI_ISL_813932	2020-12-21	delH69V70,Y145del,N501Y,A570D,D614G,P681H,T716I,S982A,D1118H	TRUE
EPI_ISL_813928	2020-12-19	delH69V70,Y145del,N501Y,A570D,D614G,P681H,T716I,S982A,D1118H	TRUE
EPI_ISL_800570	2020-12-26	delH69V70,Y145del,N501Y,A570D,D614G,P681H,T716I,S939F,S982A,D1118H	TRUE
EPI_ISL_813931	2020-12-20	delH69V70,Y145del,N501Y,A570D,D614G,P681H,T716I,S982A,D1118H	TRUE
EPI_ISL_800576	2020-12-23	delH69V70,Y145del,N501Y,A570D,D614G,P681H,T716I,S982A,D1118H	TRUE
EPI_ISL_813926	2020-12-20	delH69V70,Y145del,N501Y,A570D,D614G,P681H,T716I,S982A,D1118H	TRUE
EPI_ISL_813927	2020-12-19	delH69V70,Y145del,N501Y,A570D,D614G,P681H,T716I,S982A,D1118H	TRUE
EPI_ISL_813929	2020-12-19	delH69V70,Y145del,N501Y,A570D,D614G,P681H,T716I,S982A,D1118H	TRUE
EPI_ISL_813930	2020-12-21	delH69V70,Y145del,N501Y,A570D,D614G,P681H,T716I,S982A,D1118H	TRUE
EPI_ISL_813933	2020-12-21	delH69V70,Y145del,N501Y,A570D,D614G,P681H,T716I,S982A,D1118H	TRUE
EPI_ISL_813935	2020-12-21	delH69V70,Y145del,N501Y,A570D,D614G,P681H,T716I,S982A,D1118H	TRUE
EPI_ISL_813936	2020-12-22	delH69V70,N501Y,A570D,D614G,P681H,T716I,S982A,D1118H	TRUE
EPI_ISL_813943	2020-12-21	delH69V70,Y145del,N501Y,A570D,D614G,P681H,T716I,S982A,D1118H	TRUE
EPI_ISL_813937	2020-12-21	delH69V70,Y145del,N501Y,A570D,D614G,P681H,T716I,S982A,D1118H	TRUE
EPI_ISL_813939	2020-12-21	delH69V70,Y145del,N501Y,A570D,D614G,P681H,T716I,S982A,D1118H	TRUE
EPI_ISL_813944	2020-12-21	delH69V70,Y145del,N501Y,A570D,D614G,P681H,T716I,S982A,D1118H	TRUE
EPI_ISL_813938	2020-12-21	delH69V70,Y145del,N501Y,A570D,D614G,P681H,T716I,S982A,D1118H	TRUE
EPI_ISL_813940	2020-12-21	delH69V70,Y145del,N501Y,A570D,D614G,P681H,T716I,S982A,D1118H	TRUE
EPI_ISL_813941	2020-12-21	delH69V70,Y145del,N501Y,A570D,D614G,P681H,T716I,S982A,D1118H	TRUE
EPI_ISL_813948	2020-12-22	delH69V70,Y145del,N501Y,A570D,D614G,P681H,T716I,S982A,D1118H	TRUE
EPI_ISL_819981	2020-12-24	delH69V70,Y145del,N501Y,A570D,D614G,P681H,T716I,S982A,D1118H	TRUE
EPI_ISL_813947	2020-12-21	delH69V70,Y145del,N501Y,A570D,D614G,P681H,T716I,S982A,D1118H	TRUE
EPI_ISL_813957	2020-12-26	delH69V70,Y145del,N501Y,A570D,D614G,P681H,T716I,S982A,D1118H	TRUE
EPI_ISL_813946	2020-12-22	delH69V70,Y145del,N501Y,A570D,D614G,P681H,T716I,S982A,D1118H	TRUE
EPI_ISL_813956	2020-12-28	T20I,delH69V70,Y145del,N501Y,A570D,D614G,P681H,T716I,S982A,D1118H	TRUE
EPI_ISL_813945	2020-12-21	delH69V70,Y145del,N501Y,A570D,D614G,P681H,T716I,S982A,D1118H	TRUE
EPI_ISL_819983	2020-12-24	delH69V70,Y145del,N501Y,A570D,D614G,P681H,T716I,S982A,D1118H	TRUE
EPI_ISL_813951	2020-12-22	delH69V70,Y145del,N501Y,A570D,D614G,P681H,T716I,S982A,D1118H	TRUE
EPI_ISL_813955	2020-12-26	delH69V70,Y145del,N501Y,A570D,D614G,P681H,T716I,S982A,D1118H	TRUE
EPI_ISL_819984	2020-12-24	delH69V70,Y145del,N501Y,A570D,D614G,P681H,T716I,S982A,D1118H	TRUE
EPI_ISL_819987	2020-12-24	delH69V70,Y145del,N501Y,A570D,D614G,P681H,T716I,S982A,D1118H	TRUE
EPI_ISL_819986	2020-12-24	delH69V70,Y145del,N501Y,A570D,D614G,P681H,T716I,S982A,D1118H	TRUE
EPI_ISL_819982	2020-12-24	delH69V70,Y145del,N501Y,A570D,D614G,P681H,T716I,S982A,D1118H	TRUE
EPI_ISL_819988	2020-12-24	delH69V70,Y145del,N501Y,A570D,D614G,P681H,T716I,S982A,D1118H	TRUE
EPI_ISL_819985	2020-12-24	delH69V70,Y145del,N501Y,A570D,D614G,P681H,T716I,S982A,D1118H	TRUE
EPI_ISL_819990	2020-12-24	delH69V70,Y145del,N501Y,A570D,D614G,P681H,T716I,S982A,D1118H	TRUE
EPI_ISL_819992	2020-12-24	delH69V70,Y145del,N501Y,A570D,D614G,P681H,T716I,S982A,D1118H	TRUE
EPI_ISL_819994	2020-12-24	delH69V70,Y145del,N501Y,A570D,D614G,P681H,T716I,S939F,S982A,D1118H	TRUE
EPI_ISL_819991	2020-12-24	delH69V70,Y145del,N501Y,A570D,D614G,P681H,T716I,S982A,D1118H	TRUE
EPI_ISL_819997	2020-12-24	delH69V70,Y145del,N501Y,A570D,D614G,P681H,T716I,S982A,D1118H	TRUE
EPI_ISL_819989	2020-12-24	delH69V70,Y145del,N501Y,A570D,D614G,P681H,T716I,S982A,D1118H	TRUE
EPI_ISL_819993	2020-12-24	delH69V70,Y145del,N501Y,A570D,D614G,P681H,T716I,S982A,D1118H	TRUE
EPI_ISL_837902	2020-12-25	delH69V70,Y145del,N501Y,A570D,D614G,P681H,T716I,S939F,S982A,D1118H	TRUE
EPI_ISL_842341	2020-12-29	delH69V70,Y145del,L176F,N501Y,A570D,D614G,P681H,T716I,S982A,D1118H	TRUE
EPI_ISL_819995	2020-12-24	delH69V70,N501Y,A570D,D614G,P681H,T716I,S982A,D1118H	TRUE
EPI_ISL_842312	2020-12-29	delH69V70,Y145del,N501Y,A570D,D614G,P681H,T716I,S982A,D1118H	TRUE
EPI_ISL_842483	2020-12-30	delH69V70,Y145del,N501Y,A570D,D614G,P681H,T716I,S982A,D1118H	TRUE
EPI_ISL_842481	2020-12-30	delH69V70,Y145del,L176F,N501Y,A570D,D614G,P681H,T716I,A831V,S982A,D1118H	TRUE
EPI_ISL_842335	2020-12-23	Y145del,N501Y,A570D,D614G,P681H,T716I,S982A,D1118H	TRUE
EPI_ISL_842480	2020-12-30	delH69V70,Y145del,N501Y,A570D,D614G,P681H,T716I,S982A,D1118H	TRUE
EPI_ISL_842488	2020-12-30	delH69V70,Y145del,N501Y,A570D,D614G,P681H,T716I,S982A,D1118H	TRUE
EPI_ISL_842491	2020-12-30	delH69V70,Y145del,W258C,N501Y,A570D,D614G,P681H,T716I,S982A,D1118H	TRUE
EPI_ISL_842482	2020-12-30	delH69V70,Y145del,N501Y,A570D,D614G,P681H,T716I,S982A,D1118H	TRUE
EPI_ISL_819999	2020-12-24	delH69V70,Y145del,N501Y,A570D,D614G,P681H,T716I,S982A,D1118H	TRUE
EPI_ISL_842486	2020-12-30	delH69V70,Y145del,N501Y,A570D,D614G,P681H,T716I,S982A,D1118H	TRUE
EPI_ISL_842497	2020-12-30	delH69V70,D138H,Y145del,N501Y,A570D,D614G,P681H,T716I,S982A,D1118H	TRUE
EPI_ISL_842490	2020-12-30	delH69V70,Y145del,N501Y,A570D,D614G,P681H,T716I,S982A,D1118H	TRUE
EPI_ISL_868916	2020-12-31	L18F,delH69V70,Y145del,N501Y,A570D,D614G,P681H,T716I,S982A,D1118H	TRUE
EPI_ISL_868927	2020-12-31	delH69V70,E96D,Y145del,N501Y,A570D,D614G,P681H,T716I,S982A,D1118H	TRUE
EPI_ISL_842499	2020-12-30	delH69V70,Y145del,N501Y,A570D,D614G,P681H,T716I,S982A,D1118H	TRUE
EPI_ISL_842493	2020-12-30	delH69V70,Y145del,N501Y,A570D,D614G,P681H,T716I,S982A,D1118H	TRUE
EPI_ISL_842485	2020-12-30	delH69V70,Y145del,N501Y,A570D,D614G,P681H,T716I,S982A,D1118H	TRUE
EPI_ISL_868924	2020-12-31	delH69V70,Y145del,N501Y,A570D,D614G,P681H,T716I,S982A,D1118H	TRUE
EPI_ISL_868929	2020-12-31	delH69V70,Y145del,N501Y,A570D,D614G,P681H,T716I,S982A,D1118H	TRUE
EPI_ISL_842498	2020-12-30	delH69V70,Y145del,N501Y,A570D,D614G,P681H,T716I,S982A,D1118H	TRUE
EPI_ISL_868928	2020-12-31	delH69V70,Y145del,N501Y,A570D,D614G,P681H,T716I,S982A,D1118H	TRUE
EPI_ISL_760944	2020-12-20	delH69V70,Y145del,N501Y,A570D,D614G,P681H,T716I,S982A,D1118H	TRUE
EPI_ISL_760910	2020-12-20	delH69V70,Y145del,N501Y,A570D,D614G,P681H,T716I,S982A,D1118H	TRUE
EPI_ISL_760927	2020-12-20	delH69V70,Y145del,N501Y,A570D,D614G,P681H,T716I,S982A,D1118H	TRUE
EPI_ISL_760901	2020-12-20	delH69V70,Y145del,N501Y,A570D,D614G,P681H,T716I,S982A,D1118H	TRUE
EPI_ISL_760909	2020-12-20	delH69V70,Y145del,N501Y,A570D,D614G,P681H,T716I,S982A,D1118H	TRUE
EPI_ISL_760942	2020-12-19	delH69V70,Y145del,N501Y,A570D,D614G,P681H,T716I,S982A,D1118H	TRUE
EPI_ISL_760931	2020-12-20	delH69V70,Y145del,N501Y,A570D,D614G,P681H,T716I,S982A,D1118H	TRUE
EPI_ISL_777706	2020-12-19	delH69V70,Y145del,N501Y,A570D,D614G,P681H,T716I,S982A,D1118H	TRUE
EPI_ISL_760993	2020-12-20	delH69V70,Y145del,N501Y,A570D,D614G,P681H,T716I,S982A,D1118H	TRUE
EPI_ISL_760902	2020-12-20	delH69V70,Y145del,N501Y,A570D,D614G,P681H,T716I,S982A,D1118H	TRUE
EPI_ISL_760997	2020-12-20	delH69V70,Y145del,N501Y,A570D,D614G,P681H,T716I,S982A,D1118H	TRUE
EPI_ISL_760919	2020-12-20	delH69V70,Y145del,N501Y,A570D,D614G,P681H,T716I,S982A,D1118H	TRUE
EPI_ISL_760991	2020-12-20	delH69V70,Y145del,N501Y,A570D,D614G,P681H,T716I,S982A,D1118H	TRUE
EPI_ISL_777733	2020-12-19	delH69V70,Y145del,N501Y,A570D,D614G,P681H,T716I,S982A,D1118H	TRUE
EPI_ISL_777725	2020-12-19	delH69V70,Y145del,N501Y,A570D,D614G,P681H,T716I,S982A,D1118H	TRUE
EPI_ISL_777712	2020-12-19	delH69V70,Y145del,N501Y,A570D,D614G,P681H,T716I,S982A,D1118H	TRUE
EPI_ISL_760998	2020-12-20	delH69V70,Y145del,N501Y,A570D,D614G,P681H,T716I,S982A,D1118H	TRUE
EPI_ISL_777709	2020-12-19	delH69V70,Y145del,N501Y,A570D,D614G,P681H,T716I,S982A,D1118H	TRUE
EPI_ISL_777767	2020-12-19	delH69V70,Y145del,N501Y,A570D,D614G,P681H,T716I,S982A,D1118H	TRUE
EPI_ISL_777773	2020-12-19	delH69V70,Y145del,N501Y,A570D,D614G,P681H,T716I,S982A,D1118H	TRUE
EPI_ISL_777762	2020-12-19	delH69V70,Y145del,N501Y,A570D,D614G,P681H,T716I,S982A,D1118H	TRUE
EPI_ISL_777731	2020-12-19	delH69V70,Y145del,N501Y,A570D,D614G,P681H,T716I,S982A,D1118H	TRUE
EPI_ISL_777734	2020-12-19	delH69V70,Y145del,N501Y,A570D,D614G,P681H,T716I,G946V,S982A,D1118H	TRUE
EPI_ISL_777760	2020-12-19	delH69V70,Y145del,N501Y,A570D,D614G,P681H,T716I,S982A,D1118H	TRUE
EPI_ISL_777713	2020-12-19	V6A,delH69V70,Y145del,N501Y,A570D,D614G,P681H,T716I,S982A,D1118H	TRUE
EPI_ISL_777786	2020-12-19	delH69V70,Y145del,N501Y,A570D,D614G,P681H,T716I,S982A,D1118H	TRUE
EPI_ISL_777792	2020-12-19	delH69V70,Y145del,N501Y,A570D,D614G,P681H,T716I,S982A,D1118H	TRUE
EPI_ISL_782293	2020-12-24	delH69V70,Y145del,N501Y,A570D,D614G,P681H,T716I,S982A,D1118H	TRUE
EPI_ISL_777795	2020-12-19	delH69V70,Y145del,N501Y,A570D,D614G,P681H,T716I,S982A,D1118H	TRUE
EPI_ISL_777799	2020-12-19	delH69V70,Y145del,N501Y,A570D,D614G,P681H,T716I,S982A,D1118H	TRUE
EPI_ISL_782294	2020-12-23	delH69V70,Y145del,N501Y,A570D,D614G,P681H,T716I,S982A,D1118H	TRUE
EPI_ISL_782300	2020-12-26	delH69V70,Y145del,N501Y,A570D,D614G,P681H,T716I,S982A,D1118H	TRUE
EPI_ISL_782310	2020-12-24	delH69V70,Y145del,N501Y,A570D,D614G,P681H,T716I,S982A,D1118H	TRUE
EPI_ISL_782321	2020-12-23	delH69V70,Y145del,N501Y,A570D,D614G,P681H,T716I,S982A,D1118H	TRUE
EPI_ISL_782299	2020-12-23	delH69V70,Y145del,N501Y,A570D,D614G,P681H,A701V,T716I,S982A,D1118H	TRUE
EPI_ISL_782305	2020-12-23	delH69V70,S94F,Y145del,N501Y,A570D,D614G,P681H,T716I,S982A,D1118H	TRUE
EPI_ISL_782313	2020-12-21	delH69V70,Y145del,N501Y,A570D,D614G,P681H,T716I,S982A,D1118H	TRUE
EPI_ISL_782296	2020-12-24	delH69V70,Y145del,N501Y,A570D,D614G,P681H,T716I,S982A,D1118H	TRUE
EPI_ISL_782315	2020-12-20	delH69V70,Y145del,N501Y,A570D,D614G,P681H,T716I,S982A,D1118H	TRUE
EPI_ISL_796902	2020-12-30	delH69V70,V143del,Y144F,N501Y,A570D,D614G,P681H,T716I,S982A,D1118H	TRUE
EPI_ISL_796901	2020-12-30	delH69V70,Y145del,N501Y,A570D,D614G,P681H,T716I,S982A,D1118H	TRUE
EPI_ISL_782302	2020-12-23	delH69V70,Y145del,S494P,N501Y,A570D,D614G,P681H,T716I,S982A,D1118H	TRUE
EPI_ISL_796903	2020-12-31	delH69V70,Y145del,N501Y,A570D,D614G,P681H,T716I,S982A,D1118H	TRUE
EPI_ISL_782320	2020-12-23	delH69V70,Y145del,N501Y,A570D,D614G,P681H,A701V,T716I,S982A,D1118H	TRUE
EPI_ISL_782304	2020-12-26	delH69V70,Y145del,N501Y,A570D,D614G,P681H,T716I,S982A,D1118H	TRUE
EPI_ISL_782314	2020-12-21	delH69V70,Y145del,N501Y,A570D,D614G,P681H,T716I,S982A,D1118H	TRUE
EPI_ISL_782311	2020-12-24	delH69V70,Y145del,N501Y,A570D,D614G,P681H,T716I,S982A,D1118H	TRUE
EPI_ISL_796900	2020-12-30	delH69V70,Y145del,N501Y,A570D,D614G,P681H,T716I,S982A,D1118H	TRUE
EPI_ISL_796924	2020-12-31	delH69V70,R102I,Y145del,N501Y,A570D,D614G,P681H,T716I,S982A,D1118H	TRUE
EPI_ISL_796905	2020-12-30	delH69V70,Y145del,N501Y,A570D,D614G,P681H,T716I,S982A,D1118H	TRUE
EPI_ISL_796904	2020-12-31	delH69V70,Y145del,N501Y,A570D,D614G,P681H,T716I,S982A,D1118H	TRUE
EPI_ISL_796909	2020-12-29	L18F,delH69V70,Y145del,N501Y,A570D,D614G,P681H,T716I,S982A,D1118H	TRUE
EPI_ISL_796925	2020-12-31	delH69V70,Y145del,N501Y,A570D,D614G,P681H,T716I,S982A,D1118H	TRUE
EPI_ISL_796926	2020-12-30	delH69V70,Y145del,N501Y,A570D,D614G,P681H,T716I,S982A,D1118H	TRUE
EPI_ISL_796931	2020-12-30	delH69V70,Y145del,N501Y,A570D,D614G,P681H,T716I,S982A,D1118H	TRUE
EPI_ISL_796908	2020-12-31	delH69V70,Y145del,N501Y,A570D,D614G,P681H,T716I,S982A,D1118H	TRUE
EPI_ISL_796933	2020-12-30	delH69V70,Y145del,N501Y,A570D,D614G,P681H,T716I,S982A,D1118H	TRUE
EPI_ISL_796932	2020-12-31	delH69V70,Y145del,N501Y,A570D,D614G,P681H,T716I,S982A,D1118H	TRUE
EPI_ISL_796907	2020-12-31	delH69V70,Y145del,N501Y,A570D,D614G,P681H,T716I,S982A,D1118H	TRUE
EPI_ISL_796927	2020-12-29	delH69V70,Y145del,N501Y,A570D,D614G,P681H,T716I,S982A,D1118H	TRUE
EPI_ISL_796934	2020-12-30	delH69V70,Y145del,N501Y,A570D,D614G,P681H,T716I,P812S,S982A,D1118H	TRUE
EPI_ISL_796937	2020-12-30	delH69V70,Y145del,N501Y,A570D,D614G,P681H,T716I,S982A,D1118H	TRUE
EPI_ISL_796930	2020-12-30	delH69V70,Y145del,N501Y,A570D,D614G,P681H,T716I,S982A,D1118H	TRUE
EPI_ISL_796928	2020-12-31	delH69V70,Y145del,N501Y,A570D,D614G,P681H,T716I,S982A,D1118H	TRUE
EPI_ISL_796944	2020-12-30	delH69V70,Y145del,N501Y,A570D,D614G,P681H,T716I,S982A,D1118H	TRUE
EPI_ISL_796941	2020-12-30	delH69V70,Y145del,N501Y,A570D,D614G,P681H,T716I,S982A,D1118H	TRUE
EPI_ISL_796938	2020-12-30	delH69V70,Y145del,N501Y,A570D,D614G,P681H,T716I,S982A,D1118H	TRUE
EPI_ISL_796940	2020-12-30	delH69V70,Y145del,N501Y,A570D,D614G,P681H,T716I,S982A,D1118H	TRUE
EPI_ISL_796950	2020-12-30	delH69V70,Y145del,N501Y,A570D,D614G,P681H,T716I,S982A,D1118H	TRUE
EPI_ISL_796946	2020-12-31	delH69V70,Y145del,N501Y,A570D,D614G,P681H,T716I,S982A,D1118H	TRUE
EPI_ISL_796954	2020-12-30	delH69V70,Y145del,N501Y,A570D,D614G,P681H,T716I,S982A,D1118H	TRUE
EPI_ISL_796947	2020-12-30	delH69V70,Y145del,N501Y,A570D,D614G,P681H,T716I,S982A,D1118H	TRUE
EPI_ISL_796948	2020-12-30	delH69V70,Y145del,N501Y,A570D,D614G,P681H,T716I,S982A,D1118H	TRUE
EPI_ISL_796962	2020-12-30	delH69V70,Y145del,N501Y,A570D,D614G,P681H,T716I,S982A,D1118H	TRUE
EPI_ISL_796955	2020-12-30	delH69V70,Y145del,N501Y,A570D,D614G,P681H,T716I,S982A,D1118H	TRUE
EPI_ISL_796945	2020-12-30	delH69V70,Y145del,N501Y,A570D,D614G,P681H,T716I,S982A,D1118H	TRUE
EPI_ISL_796956	2020-12-31	delH69V70,Y145del,N501Y,N544Y,A570D,D614G,P681H,T716I,S982A,D1118H	TRUE
EPI_ISL_796936	2020-12-30	delH69V70,Y145del,N501Y,A570D,D614G,P681H,T716I,S982A,D1118H	TRUE
EPI_ISL_796953	2020-12-29	delH69V70,Y145del,N501Y,A570D,D614G,Q675H,P681H,T716I,S982A,D1118H	TRUE
EPI_ISL_796959	2020-12-30	delH69V70,Y145del,N501Y,A570D,D614G,P681H,T716I,R847T,S982A,D1118H	TRUE
EPI_ISL_796960	2020-12-29	L18F,delH69V70,Y145del,N501Y,A570D,D614G,P681H,T716I,S982A,D1118H	TRUE
EPI_ISL_799100	2020-12-29	delH69V70,Y145del,N501Y,A570D,D614G,Q677H,P681H,T716I,S982A,D1118H	TRUE
EPI_ISL_796957	2020-12-30	delH69V70,Y145del,N501Y,A570D,D614G,P681H,T716I,S982A,D1118H	TRUE
EPI_ISL_799107	2020-12-29	delH69V70,Y145del,N501Y,A570D,D614G,Q677H,P681H,T716I,S982A,D1118H	TRUE
EPI_ISL_799102	2020-12-29	delH69V70,Y145del,N501Y,A570D,D614G,P681H,T716I,S982A,D1118H	TRUE
EPI_ISL_799103	2020-12-27	delH69V70,Y145del,N501Y,A570D,D614G,P681H,T716I,S982A,D1118H	TRUE
EPI_ISL_799108	2020-12-29	delH69V70,Y145del,N501Y,A570D,D614G,P681H,T716I,S982A,D1118H	TRUE
EPI_ISL_799105	2020-12-28	delH69V70,Y145del,N501Y,A570D,D614G,P681H,T716I,S982A,D1118H	TRUE
EPI_ISL_799117	2020-12-26	delH69V70,Y145del,N501Y,A570D,D614G,P681H,T716I,S982A,D1118H	TRUE
EPI_ISL_799110	2020-12-26	delH69V70,Y145del,N501Y,A570D,D614G,P681H,T716I,S982A,D1118H	TRUE
EPI_ISL_799119	2020-12-26	delH69V70,Y145del,N501Y,A570D,D614G,P681H,T716I,S982A,D1118H	TRUE
EPI_ISL_799109	2020-12-26	delH69V70,Y145del,N501Y,A570D,D614G,P681H,T716I,S982A,D1118H	TRUE
EPI_ISL_799126	2020-12-29	delH69V70,Y145del,N501Y,A570D,D614G,P681H,T716I,S982A,D1118H	TRUE
EPI_ISL_799136	2020-12-26	delH69V70,Y145del,N501Y,A570D,D614G,P681H,T716I,S982A,D1118H	TRUE
EPI_ISL_799133	2020-12-26	delH69V70,Y145del,N501Y,A570D,D614G,P681H,T716I,S982A,D1118H	TRUE
EPI_ISL_799128	2020-12-26	delH69V70,Y145del,N501Y,A570D,D614G,P681H,T716I,S982A,D1118H	TRUE
EPI_ISL_799122	2020-12-28	delH69V70,Y145del,N501Y,A570D,D614G,P681H,T716I,S982A,D1118H	TRUE
EPI_ISL_799129	2020-12-29	delH69V70,Y145del,N501Y,A570D,D614G,P681H,T716I,S982A,D1118H	TRUE
EPI_ISL_799121	2020-12-26	delH69V70,Y145del,N501Y,A570D,D614G,P681H,T716I,S982A,D1118H	TRUE
EPI_ISL_799138	2020-12-28	delH69V70,Y145del,N501Y,A570D,D614G,P681H,T716I,S982A,D1118H	TRUE
EPI_ISL_799135	2020-12-26	delH69V70,Y145del,N501Y,A570D,D614G,P681H,T716I,S982A,D1118H	TRUE
EPI_ISL_799116	2020-12-26	L5F,delH69V70,Y145del,N501Y,A570D,D614G,P681H,A701V,T716I,S982A,D1118H	TRUE
EPI_ISL_799130	2020-12-29	delH69V70,Y145del,N501Y,A570D,D614G,P681H,T716I,S982A,D1118H	TRUE
EPI_ISL_799146	2020-12-26	delH69V70,Y145del,H245Y,N501Y,A570D,D614G,P681H,T716I,S982A,D1118H	TRUE
EPI_ISL_799140	2020-12-29	delH69V70,Y145del,N501Y,A570D,D614G,P681H,T716I,S982A,D1118H	TRUE
EPI_ISL_799139	2020-12-28	delH69V70,Y145del,N501Y,A570D,D614G,P681H,T716I,S982A,D1118H	TRUE
EPI_ISL_799148	2020-12-26	delH69V70,Y145del,S494P,N501Y,A570D,D614G,P681H,T716I,S982A,D1118H	TRUE
EPI_ISL_799142	2020-12-26	delH69V70,Y145del,N501Y,A570D,D614G,P681H,T716I,S982A,D1118H	TRUE
EPI_ISL_799147	2020-12-29	delH69V70,Y145del,N501Y,A570D,D614G,P681H,T716I,S982A,D1118H	TRUE
EPI_ISL_799156	2020-12-29	delH69V70,Y145del,N501Y,A570D,D614G,V622F,P681H,T716I,S982A,D1118H	TRUE
EPI_ISL_799141	2020-12-26	delH69V70,Y145del,N501Y,A570D,D614G,P681H,T716I,S982A,D1118H	TRUE
EPI_ISL_799144	2020-12-29	delH69V70,Y145del,N501Y,A570D,D614G,P681H,T716I,S982A,D1118H	TRUE
EPI_ISL_799150	2020-12-29	delH69V70,Y145del,N501Y,A570D,D614G,P681H,T716I,S982A,D1118H	TRUE
EPI_ISL_799155	2020-12-29	delH69V70,Y145del,N501Y,A570D,D614G,P681H,T716I,S982A,D1118H	TRUE
EPI_ISL_799181	2020-12-26	delH69V70,Y145del,N501Y,A570D,D614G,P681H,T716I,S982A,D1118H	TRUE
EPI_ISL_799157	2020-12-29	delH69V70,Y145del,N501Y,A570D,D614G,V622F,P681H,T716I,S982A,D1118H	TRUE
EPI_ISL_799180	2020-12-29	delH69V70,Y145del,N501Y,A570D,D614G,P681H,T716I,S982A,D1118H	TRUE
EPI_ISL_799183	2020-12-29	delH69V70,Y145del,N501Y,A570D,D614G,P681H,T716I,S982A,D1118H	TRUE
EPI_ISL_799159	2020-12-26	delH69V70,Y145del,N501Y,A570D,D614G,P681H,T716I,S982A,D1118H	TRUE
EPI_ISL_799186	2020-12-27	delH69V70,Y145del,N501Y,A570D,D614G,P681H,T716I,S982A,D1118H	TRUE
EPI_ISL_799158	2020-12-29	delH69V70,Y145del,N501Y,A570D,A575S,D614G,P681H,T716I,S982A,D1118H	TRUE
EPI_ISL_799153	2020-12-27	delH69V70,Y145del,N501Y,A570D,D614G,P681H,T716I,S982A,D1118H	TRUE
EPI_ISL_811310	2020-12-31	delH69V70,Y145del,N501Y,A570D,D614G,P681H,T716I,S982A,D1118H	TRUE
EPI_ISL_799187	2020-12-26	delH69V70,Y145del,N501Y,A570D,D614G,P681H,T716I,S982A,D1118H	TRUE
EPI_ISL_811309	2021-01-01	delH69V70,Y145del,N501Y,A570D,D614G,P681H,T716I,S982A,D1118H	TRUE
EPI_ISL_811335	2021-01-01	delH69V70,Y145del,N501Y,A570D,D614G,P681H,T716I,D936Y,S982A,D1118H	TRUE
EPI_ISL_811381	2021-01-01	delH69V70,Y145del,N501Y,A570D,D614G,P681H,T716I,S982A,D1118H	TRUE
EPI_ISL_811321	2020-12-31	delH69V70,Y145del,N501Y,A570D,D614G,P681H,T716I,S982A,D1118H	TRUE
EPI_ISL_799184	2020-12-26	P25L,delH69V70,Y145del,N501Y,A570D,D614G,P681H,T716I,S982A,D1118H	TRUE
EPI_ISL_811312	2020-12-31	delH69V70,Y145del,N501Y,A570D,D614G,P681H,T716I,S982A,D1118H	TRUE
EPI_ISL_811350	2020-12-31	delH69V70,Y145del,N501Y,A570D,D614G,P681H,T716I,S982A,D1118H	TRUE
EPI_ISL_811382	2021-01-01	delH69V70,Y145del,N501Y,A570D,D614G,P681H,T716I,S982A,D1118H	TRUE
EPI_ISL_811362	2021-01-01	delH69V70,Y145del,N501Y,A570D,D614G,P681H,T716I,S982A,D1118H	TRUE
EPI_ISL_811353	2020-12-31	delH69V70,Y145del,N501Y,A570D,D614G,P681H,T716I,S982A,D1118H	TRUE
EPI_ISL_811344	2021-01-01	delH69V70,Y145del,N501Y,A570D,D614G,P681H,T716I,S982A,D1118H	TRUE
EPI_ISL_811385	2021-01-01	delH69V70,Y145del,N501Y,A570D,D614G,P681H,T716I,S982A,D1118H	TRUE
EPI_ISL_811389	2021-01-01	delH69V70,V143del,Y144F,N501Y,A570D,D614G,P681H,T716I,A871S,S982A,D1118H	TRUE
EPI_ISL_811395	2021-01-01	delH69V70,Y145del,N501Y,A570D,D614G,P681H,T716I,S982A,D1118H	TRUE
EPI_ISL_811394	2021-01-01	delH69V70,Y145del,N501Y,A570D,D614G,P681H,T716I,S982A,D1118H	TRUE
EPI_ISL_811380	2021-01-01	delH69V70,Y145del,N501Y,A570D,D614G,P681H,T716I,S982A,D1118H	TRUE
EPI_ISL_813958	2020-12-29	L5F,delH69V70,Y145del,N501Y,A570D,D614G,P681H,T716I,S982A,D1118H	TRUE
EPI_ISL_813960	2020-12-26	delH69V70,Y145del,N501Y,A570D,D614G,P681H,T716I,S982A,D1118H	TRUE
EPI_ISL_813952	2020-12-22	delH69V70,Y145del,N501Y,A570D,D614G,P681H,T716I,S982A,D1118H	TRUE
EPI_ISL_813967	2020-12-26	delH69V70,N501Y,A570D,D614G,P681H,T716I,S982A,D1118H	TRUE
EPI_ISL_813953	2020-12-22	delH69V70,Y145del,N501Y,A570D,D614G,P681H,T716I,S982A,D1118H	TRUE
EPI_ISL_813961	2020-12-26	delH69V70,Y145del,N501Y,A570D,D614G,P681H,T716I,S982A,D1118H	TRUE
EPI_ISL_813968	2020-12-26	delH69V70,Y145del,N501Y,A570D,D614G,P681H,T716I,S982A,D1118H	TRUE
EPI_ISL_813965	2020-12-26	delH69V70,Y145del,N501Y,A570D,D614G,P681H,T716I,S982A,D1118H	TRUE
EPI_ISL_822000	2020-12-31	delH69V70,Y145del,H146Q,N501Y,A570D,D614G,P681H,T716I,S982A,D1118H	TRUE
EPI_ISL_813964	2020-12-27	delH69V70,Y145del,N501Y,A570D,D614G,P681H,T716I,S982A,D1118H	TRUE
EPI_ISL_813962	2020-12-27	L5F,delH69V70,N501Y,A570D,D614G,P681H,T716I,S982A,D1118H	TRUE
EPI_ISL_813966	2020-12-27	delH69V70,Y145del,N501Y,A570D,D614G,P681H,T716I,S982A,D1118H	TRUE
EPI_ISL_813969	2020-12-26	delH69V70,Y145del,N501Y,A570D,D614G,P681H,T716I,S982A,D1118H	TRUE
EPI_ISL_813970	2020-12-26	delH69V70,N501Y,A570D,D614G,P681H,T716I,S982A,D1118H	TRUE
EPI_ISL_822002	2020-12-31	delH69V70,Y145del,N501Y,A570D,D614G,P681H,T716I,S982A,D1118H	TRUE
EPI_ISL_822007	2020-12-31	delH69V70,Y145del,N501Y,A570D,D614G,P681H,T716I,S982A,D1118H	TRUE
EPI_ISL_822015	2020-12-31	delH69V70,Y145del,N501Y,A570D,D614G,P681H,T716I,S982A,D1118H,T1238I	TRUE
EPI_ISL_822008	2020-12-31	delH69V70,Y145del,N501Y,A570D,D614G,P681H,T716I,S982A,D1118H	TRUE
EPI_ISL_822012	2020-12-31	delH69V70,Y145del,N501Y,A570D,D614G,P681H,T716I,S982A,D1118H	TRUE
EPI_ISL_822016	2020-12-31	delH69V70,Y145del,N501Y,A570D,D614G,P681H,T716I,S982A,D1118H	TRUE
EPI_ISL_822018	2020-12-31	delH69V70,Y145del,N501Y,A570D,D614G,P681H,T716I,S982A,D1118H	TRUE
EPI_ISL_822010	2020-12-31	delH69V70,Y145del,N501Y,A570D,D614G,P681H,T716I,S982A,D1118H	TRUE
EPI_ISL_822014	2020-12-31	delH69V70,Y145del,N501Y,A570D,D614G,P681H,A701V,T716I,S982A,D1118H	TRUE
EPI_ISL_822020	2020-12-31	delH69V70,D138H,Y145del,N501Y,A570D,D614G,P681H,T716I,S982A,D1118H	TRUE
EPI_ISL_822017	2020-12-31	delH69V70,Y145del,N501Y,A570D,D614G,P681H,T716I,S982A,D1118H	TRUE
EPI_ISL_822003	2020-12-31	delH69V70,Y145del,N501Y,A570D,D614G,P681H,T716I,S982A,D1118H	TRUE
EPI_ISL_822021	2020-12-31	delH69V70,E96D,Y145del,N394Y,N501Y,A570D,D614G,P681H,T716I,S982A,D1118H	TRUE
EPI_ISL_822009	2020-12-31	delH69V70,Y145del,N501Y,A570D,D614G,P681H,T716I,S982A,D1118H	TRUE
EPI_ISL_822028	2020-12-31	delH69V70,Y145del,N501Y,A570D,D614G,P681H,T716I,S982A,D1118H	TRUE
EPI_ISL_822032	2020-12-31	delH69V70,Y145del,S494P,N501Y,A570D,D614G,P681H,T716I,S982A,D1118H	TRUE
EPI_ISL_822027	2020-12-31	delH69V70,Y145del,N501Y,A570D,D614G,P681H,T716I,S982A,D1118H	TRUE
EPI_ISL_822030	2021-01-01	delH69V70,Y145del,N501Y,A570D,D614G,P681H,T716I,S982A,D1118H	TRUE
EPI_ISL_822024	2020-12-31	delH69V70,Y145del,N501Y,A570D,D614G,P681H,T716I,S982A,D1118H	TRUE
EPI_ISL_822036	2020-12-31	delH69V70,Y145del,N501Y,A570D,D614G,P681H,T716I,S982A,D1118H	TRUE
EPI_ISL_822045	2020-12-31	delH69V70,Y145del,N501Y,A570D,D614G,P681H,T716I,S982A,D1118H	TRUE
EPI_ISL_822026	2020-12-31	delH69V70,Y145del,N501Y,A570D,D614G,P681H,T716I,S982A,D1118H	TRUE
EPI_ISL_822031	2020-12-31	delH69V70,Y145del,N501Y,A570D,D614G,P681H,T716I,S982A,D1118H	TRUE
EPI_ISL_822038	2020-12-31	delH69V70,Y145del,N501Y,A570D,D614G,P681H,T716I,S982A,D1118H	TRUE
EPI_ISL_822042	2020-12-31	delH69V70,Y145del,N501Y,A570D,D614G,P681H,T716I,S982A,D1118H	TRUE
EPI_ISL_822037	2020-12-31	delH69V70,Y145del,N501Y,A570D,D614G,P681H,T716I,S982A,D1118H	TRUE
EPI_ISL_822046	2020-12-31	delH69V70,V143del,Y144F,N501Y,A570D,D614G,P681H,T716I,S982A,D1118H	TRUE
EPI_ISL_822047	2021-01-01	delH69V70,Y145del,N501Y,A570D,D614G,P681H,T716I,S982A,D1118H	TRUE
EPI_ISL_822056	2020-12-31	delH69V70,Y145del,N501Y,A570D,D614G,P681H,T716I,S982A,D1118H	TRUE
EPI_ISL_822049	2020-12-31	delH69V70,Y145del,N501Y,A570D,D614G,P681H,T716I,S982A,D1118H	TRUE
EPI_ISL_822039	2020-12-31	delH69V70,Y145del,N501Y,A570D,D614G,P681H,T716I,S982A,D1118H	TRUE
EPI_ISL_822057	2020-12-31	delH69V70,Y145del,N501Y,A570D,D614G,P681H,T716I,S982A,D1118H	TRUE
EPI_ISL_822052	2020-12-31	delH69V70,Y145del,N501Y,A570D,D614G,P681H,T716I,S982A,D1118H	TRUE
EPI_ISL_822066	2020-12-31	delH69V70,Y145del,N501Y,A570D,D614G,S680F,P681H,T716I,S982A,D1118H	TRUE
EPI_ISL_822061	2020-12-31	delH69V70,Y145del,N501Y,A570D,D614G,P681H,T716I,S982A,D1118H	TRUE
EPI_ISL_822062	2020-12-31	delH69V70,Y145del,N501Y,A570D,D614G,P681H,T716I,S982A,D1118H	TRUE
EPI_ISL_822060	2021-01-01	delH69V70,Y145del,N501Y,A570D,D614G,P681H,T716I,S982A,D1118H	TRUE
EPI_ISL_822055	2020-12-31	delH69V70,Y145del,N501Y,A570D,D614G,P681H,T716I,S982A,D1118H	TRUE
EPI_ISL_822054	2020-12-31	delH69V70,Y145del,N501Y,A570D,D614G,P681H,T716I,S982A,D1118H	TRUE
EPI_ISL_822058	2020-12-31	delH69V70,Y145del,N501Y,A570D,D614G,P681H,T716I,S982A,D1118H	TRUE
EPI_ISL_822050	2020-12-31	delH69V70,Y145del,N501Y,A570D,D614G,P681H,T716I,S982A,D1118H	TRUE
EPI_ISL_822071	2020-12-31	delH69V70,Y145del,N501Y,A570D,D614G,P681H,T716I,S982A,D1118H	TRUE
EPI_ISL_822070	2020-12-31	delH69V70,Y145del,N501Y,A570D,D614G,P681H,T716I,S982A,D1118H	TRUE
EPI_ISL_822064	2020-12-31	delH69V70,Y145del,N501Y,A570D,D614G,P681H,T716I,S982A,D1118H	TRUE
EPI_ISL_822076	2020-12-31	delH69V70,Y145del,N501Y,A570D,D614G,P681H,T716I,S982A,D1118H	TRUE
EPI_ISL_822074	2020-12-31	delH69V70,Y145del,N501Y,A570D,D614G,P681H,T716I,S982A,D1118H	TRUE
EPI_ISL_822073	2020-12-31	delH69V70,Y145del,N501Y,A570D,D614G,P681H,T716I,S982A,D1118H	TRUE
EPI_ISL_866487	2020-12-29	delH69V70,Y145del,N501Y,A570D,D614G,Q677H,P681H,T716I,S982A,D1118H	TRUE
EPI_ISL_866495	2020-12-29	delH69V70,Y145del,N501Y,A570D,D614G,P681H,T716I,S982A,D1118H	TRUE
EPI_ISL_837926	2021-01-01	delH69V70,Y145del,N501Y,A570D,D614G,P681H,T716I,S982A,D1118H	TRUE
EPI_ISL_822079	2020-12-31	delH69V70,Y145del,N501Y,A570D,D614G,P681H,T716I,S982A,D1118H	TRUE
EPI_ISL_866494	2020-12-29	delH69V70,Y145del,N501Y,A570D,D614G,P681H,T716I,S982A,D1118H	TRUE
EPI_ISL_822068	2020-12-31	delH69V70,Y145del,N501Y,A570D,D614G,P681H,T716I,S982A,D1118H	TRUE
EPI_ISL_822077	2020-12-31	delH69V70,Y145del,N501Y,A570D,D614G,P681H,T716I,S982A,D1118H	TRUE
EPI_ISL_837928	2021-01-01	delH69V70,Y145del,N501Y,A570D,D614G,P681H,T716I,S982A,D1118H	TRUE
EPI_ISL_866498	2020-12-29	delH69V70,Y145del,N501Y,A570D,D614G,P681H,T716I,S982A,D1118H	TRUE
EPI_ISL_920462	2020-12-21	delH69V70,Y145del,N501Y,A570D,D614G,P681H,T716I,S982A,D1118H	TRUE
EPI_ISL_919456	2020-12-27	L18F,delH69V70,Y145del,N501Y,A570D,D614G,P681H,T716I,S982A,D1118H	TRUE
EPI_ISL_866499	2020-12-29	delH69V70,Y145del,N501Y,A570D,D614G,P681H,T716I,S982A,D1118H	TRUE
EPI_ISL_920469	2020-12-20	delH69V70,Y145del,N501Y,A570D,D614G,P681H,T716I,S982A,D1118H	TRUE
EPI_ISL_919476	2020-12-31	delH69V70,Y145del,N501Y,A570D,D614G,P681H,T716I,S982A,D1118H	TRUE
EPI_ISL_920483	2020-12-20	delH69V70,N501Y,A570D,D614G,P681H,T716I,S982A,D1118H	TRUE
EPI_ISL_920471	2020-12-21	delH69V70,E156D,N501Y,A570D,D614G,P681H,T716I,S982A,D1118H	TRUE
EPI_ISL_920470	2020-12-21	delH69V70,Y145del,N501Y,A570D,D614G,P681H,T716I,S982A,D1118H	TRUE
EPI_ISL_919452	2020-12-31	delH69V70,Y145del,N501Y,A570D,D614G,P681H,T716I,S982A,D1118H	TRUE
EPI_ISL_920499	2020-12-29	delH69V70,Y145del,N501Y,A570D,D614G,Q677H,P681H,T716I,S982A,D1118H	TRUE
EPI_ISL_920475	2020-12-22	delH69V70,Y145del,N501Y,A570D,D614G,P681H,T716I,S982A,D1118H	TRUE
EPI_ISL_920492	2020-12-19	delH69V70,Y145del,N501Y,A570D,D614G,P681H,T716I,S982A,D1118H	TRUE
EPI_ISL_920487	2020-12-20	delH69V70,Y145del,N501Y,A570D,D614G,P681H,A701V,T716I,S982A,D1118H	TRUE
EPI_ISL_920496	2020-12-21	delH69V70,Y145del,N501Y,A570D,D614G,P681H,T716I,S982A,D1118H	TRUE
EPI_ISL_921738	2020-12-22	delH69V70,Y145del,N501Y,A570D,D614G,P681H,T716I,S982A,D1118H	TRUE
EPI_ISL_921728	2020-12-22	delH69V70,Y145del,N501Y,A570D,D614G,P681H,T716I,S810L,S982A,D1118H	TRUE
EPI_ISL_920474	2020-12-19	delH69V70,Y145del,N501Y,A570D,D614G,A626T,P681H,T716I,S982A,D1118H	TRUE
EPI_ISL_921760	2020-12-23	delH69V70,Y145del,N501Y,A570D,D614G,P681H,T716I,S982A,D1118H	TRUE
EPI_ISL_921739	2020-12-22	delH69V70,Y145del,N501Y,A570D,D614G,P681H,T716I,S982A,D1118H	TRUE
EPI_ISL_921731	2020-12-22	delH69V70,Y145del,N501Y,A570D,D614G,P681H,T716I,S982A,D1118H	TRUE
EPI_ISL_921727	2020-12-22	delH69V70,Y145del,N501Y,A570D,D614G,P681H,T716I,S982A,D1118H	TRUE
EPI_ISL_920493	2020-12-24	delH69V70,Y145del,N501Y,A570D,D614G,P681H,T716I,S982A,D1118H	TRUE
EPI_ISL_921778	2020-12-27	delH69V70,Y145del,N501Y,A570D,D614G,P681H,T716I,S810L,S982A,D1118H	TRUE
EPI_ISL_921786	2020-12-29	delH69V70,Y145del,N501Y,A570D,D614G,P681H,T716I,S982A,D1118H	TRUE
EPI_ISL_921779	2020-12-27	delH69V70,Y145del,N501Y,A570D,D614G,P681H,T716I,S982A,D1118H	TRUE
EPI_ISL_921748	2020-12-23	delH69V70,Y145del,N501Y,A570D,D614G,P681H,T716I,S982A,D1118H	TRUE
EPI_ISL_921768	2020-12-23	delH69V70,Y145del,N501Y,A570D,D614G,P681H,T716I,S810L,S982A,D1118H	TRUE
EPI_ISL_921785	2020-12-25	delH69V70,Y145del,N501Y,A570D,D614G,P681H,T716I,S982A,D1118H	TRUE
EPI_ISL_921784	2020-12-22	delH69V70,Y145del,N501Y,A570D,D614G,P681H,T716I,S982A,D1118H	TRUE
EPI_ISL_921794	2020-12-25	delH69V70,Y145del,N501Y,A570D,D614G,P681H,T716I,S982A,D1118H	TRUE
EPI_ISL_950237	2020-12-31	delH69V70,Y145del,N501Y,A570D,D614G,P681H,T716I,S982A,D1118H	TRUE
EPI_ISL_921799	2020-12-28	delH69V70,E96D,Y145del,N501Y,A570D,D614G,P681H,T716I,S982A,D1118H	TRUE
EPI_ISL_760946	2020-12-20	delH69V70,Y145del,N501Y,A570D,D614G,P681H,T716I,S982A,D1118H	TRUE
EPI_ISL_921790	2020-12-28	delH69V70,Y145del,N501Y,A570D,D614G,P681H,T716I,S982A,D1118H	TRUE
EPI_ISL_950249	2020-12-31	delH69V70,Y145del,N501Y,D614G,P681H,T716I	TRUE
EPI_ISL_950256	2021-01-01	delH69V70,Y145del,N501Y,A570D,D614G,P681H,T716I,S982A,D1118H	TRUE
EPI_ISL_921798	2020-12-28	delH69V70,Y145del,N501Y,A570D,D614G,P681H,T716I,S982A,D1118H	TRUE
EPI_ISL_760950	2020-12-19	delH69V70,Y145del,N501Y,A570D,D614G,P681H,T716I,S982A,D1118H	TRUE
EPI_ISL_760947	2020-12-20	delH69V70,Y145del,N501Y,A570D,D614G,P681H,T716I,S982A,D1118H	TRUE
EPI_ISL_760957	2020-12-20	delH69V70,Y145del,N501Y,A570D,D614G,P681H,T716I,S982A,D1118H	TRUE
EPI_ISL_760965	2020-12-20	delH69V70,Y145del,N501Y,A570D,Q613H,D614G,P681H,T716I,S982A,D1118H	TRUE
EPI_ISL_760953	2020-12-20	delH69V70,Y145del,N501Y,A570D,D614G,P681H,T716I,S982A,D1118H	TRUE
EPI_ISL_760962	2020-12-19	delH69V70,Y145del,N501Y,A570D,D614G,P681H,T716I,S982A,D1118H	TRUE
EPI_ISL_760955	2020-12-20	delH69V70,Y145del,N501Y,A570D,D614G,V622F,P681H,T716I,S982A,D1118H	TRUE
EPI_ISL_760966	2020-12-20	delH69V70,Y145del,N501Y,A570D,D614G,P681H,T716I,S982A,D1118H	TRUE
EPI_ISL_760973	2020-12-20	delH69V70,Y145del,N501Y,A570D,D614G,P681H,T716I,A892V,S982A,D1118H	TRUE
EPI_ISL_760972	2020-12-20	delH69V70,Y145del,N501Y,A570D,D614G,P681H,T716I,S982A,D1118H	TRUE
EPI_ISL_760958	2020-12-20	delH69V70,Y145del,N501Y,A570D,D614G,P681H,T716I,S982A,D1118H	TRUE
EPI_ISL_777808	2020-12-19	delH69V70,Y145del,N501Y,A570D,D614G,P681H,T716I,A831V,S982A,D1118H	TRUE
EPI_ISL_760981	2020-12-20	delH69V70,Y145del,N501Y,A570D,D614G,P681H,T716I,S982A,D1118H	TRUE
EPI_ISL_777826	2020-12-19	delH69V70,Y145del,N501Y,A570D,D614G,P681H,T716I,S982A,D1118H	TRUE
EPI_ISL_777802	2020-12-19	delH69V70,Y145del,N501Y,A570D,D614G,P681H,T716I,T747N,S982A,D1118H	TRUE
EPI_ISL_777816	2020-12-19	delH69V70,Y145del,N501Y,A570D,D614G,P681H,T716I,S982A,D1118H	TRUE
EPI_ISL_777807	2020-12-19	delH69V70,Y145del,N501Y,A570D,D614G,P681H,T716I,S982A,D1118H	TRUE
EPI_ISL_777812	2020-12-19	delH69V70,Y145del,N501Y,A570D,D614G,P681H,T716I,S982A,D1118H	TRUE
EPI_ISL_777843	2020-12-19	delH69V70,Y145del,N501Y,A570D,D614G,P681H,T716I,S982A,D1118H	TRUE
EPI_ISL_777830	2020-12-19	delH69V70,Y145del,N501Y,A570D,D614G,P681H,T716I,S982A,D1118H	TRUE
EPI_ISL_777833	2020-12-19	delH69V70,Y145del,N501Y,A570D,D614G,P681H,T716I,S982A,D1118H	TRUE
EPI_ISL_777849	2020-12-19	delH69V70,Y145del,N501Y,A570D,D614G,P681H,T716I,S982A,D1118H	TRUE
EPI_ISL_777877	2020-12-19	delH69V70,Y145del,N501Y,A570D,D614G,P681H,T716I,S982A,D1118H	TRUE
EPI_ISL_777864	2020-12-19	delH69V70,Y145del,N501Y,A570D,D614G,P681H,T716I,S982A,D1118H	TRUE
EPI_ISL_777865	2020-12-19	delH69V70,Y145del,N501Y,A570D,D614G,P681H,T716I,S982A,D1118H	TRUE
EPI_ISL_777846	2020-12-19	delH69V70,Y145del,N501Y,A570D,D614G,P681H,T716I,S982A,D1118H	TRUE
EPI_ISL_777821	2020-12-19	L5F,delH69V70,Y145del,N501Y,A570D,D614G,P681H,T716I,S982A,D1118H	TRUE
EPI_ISL_777892	2020-12-19	delH69V70,Y145del,N501Y,A570D,D614G,P681H,T716I,S982A,D1118H	TRUE
EPI_ISL_777840	2020-12-19	delH69V70,Y145del,N501Y,A570D,D614G,P681H,T716I,S982A,D1118H	TRUE
EPI_ISL_777891	2020-12-19	delH69V70,Y145del,N501Y,A570D,D614G,P681H,T716I,S982A,D1118H	TRUE
EPI_ISL_777883	2020-12-19	delH69V70,Y145del,N501Y,A570D,D614G,P681H,T716I,S982A,D1118H	TRUE
EPI_ISL_777898	2020-12-19	delH69V70,Y145del,N501Y,A570D,D614G,P681H,T716I,S982A,D1118H	TRUE
EPI_ISL_782336	2020-12-26	delH69V70,Y145del,N501Y,A570D,D614G,P681H,T716I,S982A,D1118H	TRUE
EPI_ISL_777886	2020-12-19	delH69V70,Y145del,N501Y,A570D,D614G,P681H,A706V,T716I,S982A,D1118H	TRUE
EPI_ISL_782337	2020-12-24	delH69V70,Y145del,N501Y,A570D,D614G,P681H,T716I,S982A,D1118H	TRUE
EPI_ISL_782328	2020-12-21	delH69V70,Y145del,N501Y,A570D,D614G,P681H,T716I,S982A,D1118H	TRUE
EPI_ISL_782334	2020-12-24	delH69V70,Y145del,N501Y,A570D,D614G,P681H,T716I,S982A,D1118H	TRUE
EPI_ISL_782322	2020-12-23	delH69V70,Y145del,N501Y,A570D,D614G,P681H,A701V,T716I,S982A,D1118H	TRUE
EPI_ISL_782338	2020-12-24	delH69V70,Y145del,N501Y,A570D,D614G,P681H,T716I,S939F,S982A,D1118H	TRUE
EPI_ISL_782331	2020-12-23	delH69V70,Y145del,N501Y,A570D,D614G,P681H,T716I,S982A,D1118H	TRUE
EPI_ISL_782339	2020-12-24	delH69V70,Y145del,S255F,N501Y,A570D,D614G,P681H,T716I,S982A,D1118H	TRUE
EPI_ISL_782333	2020-12-23	delH69V70,Y145del,N501Y,A570D,D614G,P681H,T716I,S982A,D1118H	TRUE
EPI_ISL_782349	2020-12-24	delH69V70,Y145del,N501Y,A570D,D614G,P681H,T716I,S982A,D1118H	TRUE
EPI_ISL_782341	2020-12-23	delH69V70,Y145del,N501Y,A570D,D614G,P681H,T716I,S982A,D1118H	TRUE
EPI_ISL_782343	2020-12-24	delH69V70,Y145del,N501Y,A570D,D614G,P681H,T716I,S982A,D1118H	TRUE
EPI_ISL_782345	2020-12-21	delH69V70,Y145del,N501Y,A570D,D614G,P681H,T716I,S982A,D1118H	TRUE
EPI_ISL_782344	2020-12-24	delH69V70,Y145del,N501Y,A570D,D614G,P681H,T716I,S982A,D1118H	TRUE
EPI_ISL_782350	2020-12-23	delH69V70,Y145del,N501Y,A570D,D614G,P681H,T716I,S982A,D1118H	TRUE
EPI_ISL_782332	2020-12-24	delH69V70,Y145del,N501Y,A570D,D614G,P681H,T716I,S982A,D1118H	TRUE
EPI_ISL_782340	2020-12-23	delH69V70,Y145del,N501Y,A570D,D614G,P681H,T716I,S982A,D1118H	TRUE
EPI_ISL_782346	2020-12-26	delH69V70,Y145del,N501Y,A570D,D614G,P681H,T716I,S982A,D1118H	TRUE
EPI_ISL_782347	2020-12-23	delH69V70,S94F,Y145del,N501Y,A570D,D614G,P681H,T716I,S982A,D1118H	TRUE
EPI_ISL_782351	2020-12-22	delH69V70,Y145del,N501Y,A570D,D614G,P681H,T716I,S982A,D1118H	TRUE
EPI_ISL_782354	2020-12-26	delH69V70,Y145del,N501Y,A570D,D614G,P681H,T716I,S982A,D1118H	TRUE
EPI_ISL_782353	2020-12-21	V6A,delH69V70,Y145del,N501Y,A570D,D614G,P681H,T716I,S982A,D1118H	TRUE
EPI_ISL_782360	2020-12-23	delH69V70,Y145del,N501Y,A570D,D614G,P681H,T716I,S982A,D1118H	TRUE
EPI_ISL_782366	2020-12-26	delH69V70,Y145del,N501Y,A570D,D614G,P681H,T716I,S982A,D1118H	TRUE
EPI_ISL_782373	2020-12-23	delH69V70,Y145del,N501Y,A570D,D614G,P681H,T716I,S982A,D1118H	TRUE
EPI_ISL_782357	2020-12-26	delH69V70,Y145del,N501Y,A570D,D614G,P681H,T716I,S982A,D1118H	TRUE
EPI_ISL_782381	2020-12-24	delH69V70,Y145del,N501Y,A570D,D614G,P681H,T716I,A831V,S982A,D1118H	TRUE
EPI_ISL_782367	2020-12-24	delH69V70,Y145del,N501Y,A570D,D614G,P681H,T716I,S982A,D1118H	TRUE
EPI_ISL_782375	2020-12-23	delH69V70,Y145del,N501Y,A570D,D614G,P681H,T716I,S982A,D1118H	TRUE
EPI_ISL_782359	2020-12-23	delH69V70,Y145del,N501Y,A570D,D614G,P681H,T716I,S982A,D1118H	TRUE
EPI_ISL_782365	2020-12-26	delH69V70,Y145del,N501Y,A570D,D614G,P681H,T716I,S982A,D1118H	TRUE
EPI_ISL_782385	2020-12-26	delH69V70,Y145del,N501Y,A570D,D614G,P681H,T716I,S982A,D1118H	TRUE
EPI_ISL_782356	2020-12-24	delH69V70,Y145del,N501Y,A570D,D614G,P681H,T716I,S982A,D1118H	TRUE
EPI_ISL_782376	2020-12-22	delH69V70,Y145del,N501Y,A570D,D614G,P681H,T716I,S982A,D1118H	TRUE
EPI_ISL_782387	2020-12-24	delH69V70,Y145del,D215Y,N501Y,A570D,D614G,P681H,T716I,S982A,D1118H	TRUE
EPI_ISL_782397	2020-12-24	delH69V70,Y145del,N501Y,A570D,D614G,P681H,T716I,S982A,D1118H	TRUE
EPI_ISL_782388	2020-12-21	delH69V70,Y145del,N501Y,A570D,D614G,P681H,T716I,S982A,D1118H	TRUE
EPI_ISL_782383	2020-12-24	delH69V70,Y145del,S255F,N501Y,A570D,D614G,P681H,T716I,S982A,D1118H	TRUE
EPI_ISL_782395	2020-12-24	delH69V70,Y145del,N501Y,Y505H,A570D,D614G,P681H,T716I,S982A,D1118H	TRUE
EPI_ISL_782396	2020-12-23	delH69V70,Y145del,N501Y,A570D,D614G,P681H,T716I,M740V,S982A,D1118H	TRUE
EPI_ISL_782391	2020-12-21	delH69V70,Y145del,N501Y,A570D,D614G,P681H,T716I,S982A,D1118H	TRUE
EPI_ISL_796914	2020-12-30	delH69V70,Y145del,N501Y,A570D,D614G,P681H,T716I,S982A,D1118H	TRUE
EPI_ISL_782392	2020-12-24	delH69V70,Y145del,N501Y,A570D,D614G,P681H,T716I,S982A,D1118H	TRUE
EPI_ISL_782398	2020-12-26	delH69V70,Y145del,N501Y,A570D,D614G,V622F,P681H,T716I,S982A,D1118H	TRUE
EPI_ISL_796911	2020-12-29	delH69V70,Y145del,N501Y,A570D,D614G,P681H,T716I,S982A,D1118H	TRUE
EPI_ISL_796963	2020-12-30	delH69V70,Y145del,N501Y,A570D,D614G,P681H,T716I,S982A,D1118H	TRUE
EPI_ISL_796964	2020-12-31	delH69V70,Y145del,N501Y,A570D,D614G,P681H,T716I,S982A,D1118H	TRUE
EPI_ISL_796917	2020-12-30	delH69V70,Y145del,N501Y,A570D,D614G,P681H,T716I,S982A,D1118H	TRUE
EPI_ISL_796969	2020-12-30	delH69V70,Y145del,N501Y,A570D,D614G,P681H,T716I,S982A,D1118H	TRUE
EPI_ISL_796919	2020-12-30	delH69V70,Y145del,N501Y,A570D,D614G,P681H,T716I,S982A,D1118H	TRUE
EPI_ISL_796918	2020-12-30	delH69V70,Y145del,N501Y,A570D,D614G,P681H,T716I,S982A,D1118H	TRUE
EPI_ISL_796967	2020-12-30	delH69V70,Y145del,N501Y,A570D,D614G,P681H,T716I,S982A,D1118H	TRUE
EPI_ISL_796977	2020-12-30	delH69V70,Y145del,N501Y,A570D,D614G,P681H,T716I,S982A,D1118H	TRUE
EPI_ISL_796973	2020-12-30	delH69V70,Y145del,N501Y,A570D,D614G,P681H,T716I,S982A,D1118H	TRUE
EPI_ISL_796910	2020-12-30	delH69V70,Y145del,N501Y,A570D,D614G,P681H,T716I,S982A,D1118H,K1191N	TRUE
EPI_ISL_796916	2020-12-31	delH69V70,Y145del,N501Y,A570D,D614G,P681H,T716I,S982A,D1118H	TRUE
EPI_ISL_796984	2020-12-30	delH69V70,Y145del,N501Y,A570D,D614G,P681H,T716I,S982A,D1118H	TRUE
EPI_ISL_796980	2020-12-30	delH69V70,Y145del,N501Y,A570D,D614G,P681H,A701V,T716I,S982A,D1118H	TRUE
EPI_ISL_796991	2020-12-31	L18F,delH69V70,Y145del,N501Y,A570D,D614G,P681H,T716I,S982A,D1118H	TRUE
EPI_ISL_796976	2020-12-31	delH69V70,Y145del,N501Y,A570D,D614G,P681H,T716I,S982A,D1118H	TRUE
EPI_ISL_796982	2020-12-30	delH69V70,Y145del,N501Y,A570D,D614G,P681H,T716I,S982A,D1118H	TRUE
EPI_ISL_796989	2020-12-31	delH69V70,Y145del,N501Y,A570D,D614G,P681H,T716I,S982A,D1118H	TRUE
EPI_ISL_796994	2020-12-29	delH69V70,Y145del,N501Y,A570D,D614G,P681H,T716I,S982A,D1118H	TRUE
EPI_ISL_799163	2020-12-29	delH69V70,Y145del,N501Y,A570D,D614G,V622F,P681H,T716I,S982A,D1118H	TRUE
EPI_ISL_796996	2020-12-31	delH69V70,Y145del,N501Y,A570D,D614G,P681H,T716I,S982A,D1118H	TRUE
EPI_ISL_796998	2020-12-30	delH69V70,Y145del,N501Y,A570D,D614G,P681H,T716I,S982A,D1118H	TRUE
EPI_ISL_796978	2020-12-30	delH69V70,Y145del,N501Y,A570D,D614G,P681H,T716I,S982A,D1118H	TRUE
EPI_ISL_796986	2020-12-30	delH69V70,Y145del,N501Y,A570D,D614G,P681H,T716I,S982A,D1118H	TRUE
EPI_ISL_796992	2020-12-30	delH69V70,Y145del,N501Y,A570D,D614G,P681H,T716I,S982A,D1118H	TRUE
EPI_ISL_799164	2020-12-29	delH69V70,Y145del,N501Y,A570D,D614G,P681H,T716I,S982A,D1118H	TRUE
EPI_ISL_799168	2020-12-26	delH69V70,Y145del,N501Y,A570D,D614G,P681H,T716I,S982A,D1118H	TRUE
EPI_ISL_799166	2020-12-28	delH69V70,Y145del,N501Y,A570D,D614G,P681H,T716I,A879V,S982A,D1118H	TRUE
EPI_ISL_799161	2020-12-28	delH69V70,Y145del,N501Y,A570D,D614G,P681H,T716I,S982A,D1118H	TRUE
EPI_ISL_799170	2020-12-28	delH69V70,Y145del,N501Y,A570D,D614G,P681H,T716I,S982A,D1118H	TRUE
EPI_ISL_796997	2020-12-28	delH69V70,Y145del,N501Y,A570D,D614G,P681H,T716I,S982A,D1118H	TRUE
EPI_ISL_799171	2020-12-27	delH69V70,Y145del,N501Y,A570D,D614G,P681H,T716I,S982A,D1118H	TRUE
EPI_ISL_796999	2020-12-30	delH69V70,Y145del,N501Y,A570D,D614G,P681H,T716I,S982A,D1118H	TRUE
EPI_ISL_799172	2020-12-29	delH69V70,Y145del,N501Y,A570D,D614G,P681H,T716I,S982A,D1118H	TRUE
EPI_ISL_799174	2020-12-26	delH69V70,Y145del,N501Y,A570D,D614G,P681H,T716I,S982A,D1118H	TRUE
EPI_ISL_799177	2020-12-28	delH69V70,Y145del,N501Y,A570D,D614G,P681H,T716I,S982A,D1118H	TRUE
EPI_ISL_799173	2020-12-26	delH69V70,Y145del,N501Y,A570D,D614G,P681H,T716I,S982A,D1118H	TRUE
EPI_ISL_799178	2020-12-28	R21T,delH69V70,Y145del,N501Y,A570D,D614G,P681H,T716I,S982A,D1118H	TRUE
EPI_ISL_799197	2020-12-29	delH69V70,Y145del,N501Y,A570D,D614G,P681H,T716I,S982A,D1118H	TRUE
EPI_ISL_799185	2020-12-26	delH69V70,Y145del,N501Y,A570D,D614G,P681H,T716I,P809L,S982A,D1118H	TRUE
EPI_ISL_799263	2020-12-29	delH69V70,Y145del,N501Y,A570D,D614G,P681H,T716I,S982A,D1118H	TRUE
EPI_ISL_799195	2020-12-26	delH69V70,Y145del,N501Y,A570D,D614G,P681H,T716I,S982A,D1118H	TRUE
EPI_ISL_799262	2020-12-29	delH69V70,Y145del,N501Y,A570D,D614G,P681H,T716I,S982A,D1118H	TRUE
EPI_ISL_799198	2020-12-28	delH69V70,D138H,Y145del,N501Y,A570D,D614G,P681H,T716I,S982A,D1118H	TRUE
EPI_ISL_799264	2020-12-29	delH69V70,Y145del,N501Y,A570D,D614G,P681H,T716I,S982A,D1118H	TRUE
EPI_ISL_799199	2020-12-26	L5F,delH69V70,Y145del,N501Y,A570D,D614G,P681H,T716I,S982A,D1118Y	TRUE
EPI_ISL_799260	2020-12-29	delH69V70,Y145del,N501Y,A570D,D614G,V622F,P681H,T716I,S982A,D1118H	TRUE
EPI_ISL_799266	2020-12-26	delH69V70,Y145del,N501Y,A570D,D614G,P681H,T716I,S982A,D1118H	TRUE
EPI_ISL_799268	2020-12-29	delH69V70,Y145del,N501Y,A570D,D614G,P681H,T716I,S982A,D1118H	TRUE
EPI_ISL_804247	2020-12-31	delH69V70,Y145del,N501Y,A570D,D614G,P681H,T716I,S982A,D1118H	TRUE
EPI_ISL_799269	2020-12-28	delH69V70,Y145del,N501Y,A570D,D614G,P681H,T716I,S982A,D1118H	TRUE
EPI_ISL_804243	2020-12-30	delH69V70,Y145del,N501Y,A570D,D614G,P681H,T716I,S982A,D1118H	TRUE
EPI_ISL_799265	2020-12-28	delH69V70,Y145del,N501Y,A570D,D614G,P681H,T716I,S982A,D1118H	TRUE
EPI_ISL_804245	2020-12-30	delH69V70,Y145del,N501Y,A570D,D614G,P681H,T716I,S982A,D1118H	TRUE
EPI_ISL_799267	2020-12-29	delH69V70,Y145del,N501Y,A570D,D614G,P681H,T716I,S982A,D1118H	TRUE
EPI_ISL_804242	2020-12-29	delH69V70,Y145del,N501Y,A570D,D614G,P681H,T716I,S982A,D1118H	TRUE
EPI_ISL_804250	2020-12-22	delH69V70,Y145del,N501Y,A570D,D614G,P681H,T716I,S982A,D1118H	TRUE
EPI_ISL_804252	2020-12-31	delH69V70,Y145del,N501Y,A570D,D614G,P681H,T716I,S982A,D1118H	TRUE
EPI_ISL_804244	2020-12-30	delH69V70,Y145del,N501Y,A570D,D614G,P681H,T716I,T732I,S982A,D1118H	TRUE
EPI_ISL_804246	2020-12-30	delH69V70,Y145del,N501Y,A570D,D614G,P681H,T716I,S982A,D1118H	TRUE
EPI_ISL_804295	2020-12-23	delH69V70,Y145del,N501Y,A570D,D614G,P681H,T716I,S982A,D1118H	TRUE
EPI_ISL_804297	2020-12-24	delH69V70,Y145del,S494P,N501Y,A570D,D614G,P681H,T716I,S982A,D1118H	TRUE
EPI_ISL_804294	2020-12-23	V6A,delH69V70,Y145del,N501Y,A570D,D614G,P681H,T716I,S982A,D1118H	TRUE
EPI_ISL_804296	2020-12-23	delH69V70,Y145del,N501Y,A570D,D614G,P681H,T716I,S982A,D1118H	TRUE
EPI_ISL_811404	2021-01-01	delH69V70,Y145del,N501Y,A570D,D614G,P681H,T716I,S982A,D1118H	TRUE
EPI_ISL_804251	2020-12-30	delH69V70,Y145del,N501Y,A570D,D614G,P681H,T716I,P812S,S982A,D1118H	TRUE
EPI_ISL_804299	2020-12-22	L18F,delH69V70,Y145del,N501Y,A570D,D614G,P681H,T716I,S982A,D1118H	TRUE
EPI_ISL_811400	2021-01-01	delH69V70,Y145del,N501Y,A570D,D614G,P681H,T716I,S982A,D1118H	TRUE
EPI_ISL_804298	2020-12-23	delH69V70,Y145del,N501Y,A570D,D614G,P681H,T716I,S982A,D1118H	TRUE
EPI_ISL_811420	2021-01-01	delH69V70,Y145del,N501Y,A570D,D614G,P681H,T716I,S982A,D1118H	TRUE
EPI_ISL_811406	2021-01-01	delH69V70,Y145del,N501Y,A570D,D614G,P681H,T716I,S982A,D1118H	TRUE
EPI_ISL_811410	2021-01-01	delH69V70,Y145del,N501Y,A570D,D614G,P681H,T716I,S982A,D1118H	TRUE
EPI_ISL_813901	2020-12-27	delH69V70,N501Y,A570D,D614G,P681H,T716I,S982A,D1118H	TRUE
EPI_ISL_811436	2021-01-01	S13I,delH69V70,Y145del,N501Y,A570D,D614G,P681H,T716I,S982A,D1118H	TRUE
EPI_ISL_811478	2021-01-01	delH69V70,Y145del,N501Y,A570D,D614G,P681H,T716I,S982A,D1118H	TRUE
EPI_ISL_811433	2021-01-01	delH69V70,Y145del,N501Y,A570D,D614G,P681H,T716I,S982A,D1118H	TRUE
EPI_ISL_811414	2020-12-31	delH69V70,Y145del,N501Y,A570D,D614G,P681H,T716I,S982A,D1118H	TRUE
EPI_ISL_811472	2020-12-31	delH69V70,V143del,Y144F,N501Y,A570D,D614G,P681H,T716I,S982A,D1118H	TRUE
EPI_ISL_813900	2020-12-28	delH69V70,Y145del,N501Y,A570D,D614G,P681H,T716I,S982A,D1118H	TRUE
EPI_ISL_813905	2020-12-27	delH69V70,Y145del,N501Y,A570D,D614G,P681H,T716I,S982A,D1118H	TRUE
EPI_ISL_813906	2020-12-27	delH69V70,Y145del,N501Y,A570D,D614G,P681H,T716I,S982A,D1118H	TRUE
EPI_ISL_813910	2020-12-20	delH69V70,Y145del,N501Y,A570D,D614G,P681H,T716I,S982A,D1118H	TRUE
EPI_ISL_813909	2020-12-19	delH69V70,Y145del,N501Y,A570D,D614G,P681H,T716I,S982A,D1118H	TRUE
EPI_ISL_813914	2020-12-20	delH69V70,Y145del,N501Y,A570D,D614G,P681H,T716I,S982A,D1118H	TRUE
EPI_ISL_813913	2020-12-21	delH69V70,Y145del,N501Y,A570D,D614G,P681H,T716I,S982A,D1118H	TRUE
EPI_ISL_813916	2020-12-20	delH69V70,Y145del,N501Y,A570D,D614G,P681H,T716I,S982A,D1118H	TRUE
EPI_ISL_813912	2020-12-20	delH69V70,Y145del,N501Y,A570D,D614G,P681H,T716I,S982A,D1118H	TRUE
EPI_ISL_813915	2020-12-20	delH69V70,Y145del,N501Y,A570D,D614G,P681H,T716I,S982A,D1118H	TRUE
EPI_ISL_813918	2020-12-20	delH69V70,Y145del,N501Y,A570D,D614G,P681H,T716I,S982A,D1118H	TRUE
EPI_ISL_816194	2020-12-28	delH69V70,Y145del,N501Y,A570D,D614G,P681H,T716I,S982A,D1118H	TRUE
EPI_ISL_813923	2020-12-20	delH69V70,Y145del,N501Y,A570D,D614G,P681H,T716I,S982A,D1118H	TRUE
EPI_ISL_813924	2020-12-20	delH69V70,Y145del,N501Y,A570D,D614G,P681H,T716I,S982A,D1118H	TRUE
EPI_ISL_813917	2020-12-19	delH69V70,Y145del,N501Y,A570D,D614G,P681H,T716I,S982A,D1118H	TRUE
EPI_ISL_816196	2020-12-27	delH69V70,Y145del,N501Y,A570D,D614G,P681H,T716I,S982A,D1118H	TRUE
EPI_ISL_813920	2020-12-20	delH69V70,Y145del,N501Y,A570D,D614G,P681H,T716I,S982A,D1118H	TRUE
EPI_ISL_816172	2020-12-25	delH69V70,Y145del,N501Y,A570D,D614G,P681H,T716I,S982A,D1118H	TRUE
EPI_ISL_816153	2020-12-24	delH69V70,Y145del,N501Y,A570D,D614G,P681H,T716I,S982A,D1118H	TRUE
EPI_ISL_813922	2020-12-20	delH69V70,Y145del,N501Y,A570D,D614G,P681H,T716I,S982A,D1118H	TRUE
EPI_ISL_813921	2020-12-20	delH69V70,Y145del,N501Y,A570D,D614G,Q628K,P681H,T716I,S982A,D1118H	TRUE
EPI_ISL_822101	2020-12-31	delH69V70,Y145del,N501Y,A570D,D614G,P681H,T716I,S982A,D1118H	TRUE
EPI_ISL_822100	2020-12-31	delH69V70,Y145del,N501Y,A570D,D614G,P681H,T716I,S982A,D1118H	TRUE
EPI_ISL_822103	2020-12-31	delH69V70,Y145del,N501Y,A570D,D614G,P681H,T716I,S982A,D1118H	TRUE
EPI_ISL_816197	2020-12-26	delH69V70,Y145del,N501Y,A570D,D614G,P681H,T716I,S982A,D1118H	TRUE
EPI_ISL_822102	2020-12-31	delH69V70,Y145del,A344S,N501Y,A570D,D614G,P681H,T716I,S982A,D1118H	TRUE
EPI_ISL_822104	2021-01-01	delH69V70,Y145del,N501Y,A570D,D614G,P681H,T716I,S982A,D1118H	TRUE
EPI_ISL_816195	2020-12-28	delH69V70,Y145del,N501Y,A570D,D614G,P681H,T716I,S982A,D1118H	TRUE
EPI_ISL_816199	2020-12-23	delH69V70,Y145del,N501Y,A570D,D614G,P681H,T716I,S982A,D1118H	TRUE
EPI_ISL_822107	2020-12-31	delH69V70,Y145del,N501Y,A570D,D614G,P681H,T716I,S982A,D1118H	TRUE
EPI_ISL_822108	2020-12-31	delH69V70,Y145del,N501Y,A570D,D614G,P681H,T716I,S982A,D1118H	TRUE
EPI_ISL_822114	2020-12-31	delH69V70,Y145del,N501Y,A570D,D614G,P681H,T716I,S982A,D1118H	TRUE
EPI_ISL_822110	2020-12-31	L5F,delH69V70,Y145del,N501Y,A570D,D614G,P681H,T716I,S982A,D1118H	TRUE
EPI_ISL_822111	2020-12-31	delH69V70,Y145del,N501Y,A570D,D614G,P681H,T716I,S982A,D1118H	TRUE
EPI_ISL_822116	2020-12-31	L5F,delH69V70,Y145del,N501Y,A570D,D614G,P681H,T716I,S982A,D1118H	TRUE
EPI_ISL_822115	2020-12-31	delH69V70,Y145del,N501Y,A570D,D614G,P681H,T716I,S982A,D1118H	TRUE
EPI_ISL_822120	2020-12-31	delH69V70,Y145del,N501Y,A570D,D614G,P681H,T716I,S982A,D1118H	TRUE
EPI_ISL_822106	2020-12-31	delH69V70,V143del,Y144F,N501Y,A570D,D614G,P681H,T716I,S982A,D1118H	TRUE
EPI_ISL_822112	2020-12-31	delH69V70,Y145del,N501Y,A570D,D614G,P681H,T716I,S982A,D1118H,K1191N	TRUE
EPI_ISL_822118	2020-12-31	delH69V70,Y145del,N501Y,A570D,D614G,P681H,A706V,T716I,S982A,D1118H	TRUE
EPI_ISL_822121	2020-12-31	delH69V70,Y145del,N501Y,A570D,D614G,P681H,T716I,S982A,D1118H	TRUE
EPI_ISL_822123	2020-12-31	delH69V70,Y145del,N501Y,A570D,D614G,P681H,T716I,S982A,D1118H	TRUE
EPI_ISL_822109	2020-12-31	delH69V70,Y145del,N501Y,A570D,D614G,P681H,T716I,S982A,D1118H	TRUE
EPI_ISL_822124	2020-12-31	delH69V70,Y145del,N501Y,A570D,D614G,P681H,T716I,S982A,D1118H	TRUE
EPI_ISL_822125	2020-12-31	delH69V70,Y145del,N501Y,A570D,D614G,P681H,T716I,S982A,D1118H	TRUE
EPI_ISL_822128	2020-12-31	delH69V70,Y145del,N501Y,A570D,D614G,P681H,T716I,S982A,D1118H	TRUE
EPI_ISL_842431	2020-12-31	delH69V70,Y145del,N501Y,A570D,D614G,P681H,T716I,S982A,D1118H	TRUE
EPI_ISL_842433	2020-12-31	delH69V70,Y145del,N501Y,A570D,D614G,P681H,T716I,S982A,D1118H	TRUE
EPI_ISL_842425	2020-12-31	delH69V70,Y145del,N501Y,A570D,D614G,P681H,T716I,S982A,D1118H	TRUE
EPI_ISL_842432	2020-12-31	delH69V70,Y145del,N501Y,A570D,D614G,P681H,T716I,S982A,D1118H	TRUE
EPI_ISL_842430	2020-12-29	delH69V70,Y145del,N501Y,A570D,D614G,P681H,T716I,S982A,D1118H	TRUE
EPI_ISL_842423	2020-12-31	delH69V70,Y145del,N501Y,A570D,D614G,P681H,T716I,S982A,D1118H	TRUE
EPI_ISL_842427	2020-12-31	delH69V70,Y145del,N501Y,A570D,D614G,P681H,T716I,S982A,D1118H	TRUE
EPI_ISL_842429	2020-12-31	delH69V70,Y145del,N501Y,A570D,D614G,P681H,T716I,S982A,D1118H	TRUE
EPI_ISL_842426	2020-12-31	delH69V70,Y145del,N501Y,A570D,D614G,P681H,T716I,S982A,D1118H	TRUE
EPI_ISL_842428	2020-12-31	delH69V70,Y145del,N501Y,A570D,D614G,V622F,P681H,T716I,S982A,D1118H	TRUE
EPI_ISL_842436	2020-12-31	delH69V70,Y145del,N501Y,A570D,D614G,P681H,T716I,S982A,D1118H	TRUE
EPI_ISL_822129	2020-12-31	delH69V70,Y145del,N501Y,A570D,D614G,P681H,T716I,I818V,S982A,D1118H	TRUE
EPI_ISL_842422	2020-12-31	delH69V70,Y145del,N501Y,A570D,D614G,P681H,T716I,S982A,D1118H	TRUE
EPI_ISL_842437	2020-12-31	delH69V70,Y145del,N501Y,A570D,D614G,V622F,P681H,T716I,S982A,D1118H	TRUE
EPI_ISL_842434	2020-12-31	delH69V70,Y145del,N501Y,A570D,D614G,P681H,T716I,S982A,D1118H	TRUE
EPI_ISL_842435	2020-12-31	delH69V70,Y145del,N501Y,A570D,D614G,P681H,T716I,S982A,D1118H	TRUE
EPI_ISL_842441	2020-12-31	delH69V70,Y145del,N501Y,A570D,D614G,P681H,T716I,S982A,D1118H	TRUE
EPI_ISL_822131	2020-12-31	delH69V70,Y145del,N501Y,A570D,D614G,P681H,T716I,S982A,D1118H	TRUE
EPI_ISL_842442	2020-12-31	delH69V70,Y145del,S494P,N501Y,A570D,D614G,P681H,T716I,S982A,D1118H	TRUE
EPI_ISL_842443	2020-12-31	delH69V70,Y145del,N501Y,A570D,D614G,P681H,T716I,S982A,D1118H	TRUE
EPI_ISL_842439	2020-12-31	delH69V70,Y145del,N501Y,A570D,D614G,V622F,P681H,T716I,S982A,D1118H	TRUE
EPI_ISL_842445	2020-12-31	delH69V70,Y145del,N501Y,A570D,D614G,P681H,T716I,S982A,D1118H	TRUE
EPI_ISL_842450	2020-12-31	delH69V70,Y145del,N501Y,A570D,D614G,P681H,T716I,S982A,D1118H	TRUE
EPI_ISL_842448	2020-12-31	delH69V70,Y145del,N501Y,A570D,D614G,P681H,T716I,S982A,D1118H	TRUE
EPI_ISL_842456	2020-12-31	delH69V70,Y145del,N501Y,A570D,D614G,P681H,T716I,S982A,D1118H	TRUE
EPI_ISL_842449	2020-12-31	delH69V70,Y145del,N501Y,A570D,D614G,P681H,T716I,S982A,D1118H	TRUE
EPI_ISL_842454	2020-12-31	delH69V70,Y145del,N501Y,A570D,D614G,P681H,T716I,S982A,D1118H	TRUE
EPI_ISL_842458	2020-12-31	delH69V70,Y145del,N501Y,A570D,D614G,P681H,T716I,S982A,D1118H	TRUE
EPI_ISL_842457	2020-12-31	delH69V70,Y145del,N501Y,A570D,D614G,P681H,T716I,S982A,D1118H	TRUE
EPI_ISL_842444	2020-12-31	delH69V70,Y145del,N501Y,A570D,D614G,P681H,T716I,S982A,D1118H	TRUE
EPI_ISL_842451	2020-12-31	delH69V70,Y145del,N501Y,A570D,D614G,P681H,T716I,S982A,D1118H	TRUE
EPI_ISL_842459	2020-12-31	delH69V70,Y145del,N501Y,A570D,D614G,V622F,P681H,T716I,S982A,D1118H	TRUE
EPI_ISL_842462	2020-12-30	delH69V70,Y145del,N501Y,A570D,D614G,P681H,T716I,S982A,D1118H	TRUE
EPI_ISL_842452	2020-12-31	delH69V70,Y145del,N501Y,A570D,D614G,P681H,T716I,S982A,D1118H	TRUE
EPI_ISL_842465	2020-12-30	delH69V70,Y145del,N501Y,A570D,D614G,P681H,T716I,S982A,D1118H	TRUE
EPI_ISL_842461	2020-12-30	delH69V70,Y145del,N501Y,A570D,D614G,P681H,T716I,S982A,D1118H	TRUE
EPI_ISL_842468	2020-12-30	delH69V70,Y145del,N501Y,A570D,D614G,P681H,T716I,S982A,D1118H	TRUE
EPI_ISL_842460	2020-12-31	delH69V70,Y145del,N501Y,A570D,D614G,P681H,T716I,S982A,D1118H	TRUE
EPI_ISL_842469	2020-12-30	delH69V70,Y145del,N501Y,A570D,D614G,P681H,T716I,S982A,D1118H	TRUE
EPI_ISL_842467	2020-12-30	delH69V70,Y145del,N501Y,A570D,D614G,P681H,T716I,S982A,D1118H	TRUE
EPI_ISL_842464	2020-12-30	A67V,delH69V70,Y145del,N501Y,A570D,D614G,P681H,T716I,S982A,D1118H	TRUE
EPI_ISL_842470	2020-12-30	delH69V70,Y145del,N501Y,A570D,D614G,P681H,T716I,S982A,D1118H	TRUE
EPI_ISL_842478	2020-12-30	delH69V70,Y145del,N501Y,A570D,D614G,P681H,T716I,S982A,D1118H	TRUE
EPI_ISL_842477	2020-12-30	delH69V70,Y145del,N501Y,A570D,D614G,P681H,T716I,S982A,D1118H	TRUE
EPI_ISL_842472	2020-12-30	delH69V70,Y145del,N501Y,A570D,D614G,P681H,T716I,S982A,D1118H	TRUE
EPI_ISL_865238	2020-12-21	delH69V70,Y145del,N501Y,A570D,D614G,P681H,T716I,S982A,D1118H	TRUE
EPI_ISL_842475	2020-12-30	delH69V70,Y145del,N501Y,A570D,D614G,P681H,T716I,S982A,D1118H	TRUE
EPI_ISL_865248	2020-12-21	delH69V70,Y145del,N501Y,A570D,D614G,P681H,T716I,S982A,D1118H	TRUE
EPI_ISL_865246	2020-12-21	delH69V70,Y145del,N501Y,A570D,D614G,P681H,T716I,S982A,D1118H	TRUE
EPI_ISL_842473	2020-12-30	delH69V70,Y145del,N501Y,A570D,D614G,P681H,T716I,S982A,D1118H	TRUE
EPI_ISL_842474	2020-12-30	delH69V70,Y145del,N501Y,A570D,D614G,P681H,T716I,S982A,D1118H	TRUE
EPI_ISL_777915	2020-12-19	delH69V70,Y145del,N501Y,A570D,D614G,P681H,T716I,S982A,D1118H	TRUE
EPI_ISL_920594	2020-12-20	delH69V70,Y145del,N501Y,A570D,D614G,P681H,T716I,S982A,D1118H	TRUE
EPI_ISL_781192	2020-12-19	delH69V70,Y145del,N501Y,A570D,D614G,P681H,T716I,S982A,D1118H	TRUE
EPI_ISL_952818	2020-12-26	delH69V70,Y145del,N501Y,A570D,D614G,P681H,T716I,S982A,D1118H	TRUE
EPI_ISL_777928	2020-12-19	delH69V70,Y145del,N501Y,A570D,D614G,P681H,T716I,S982A,D1118H	TRUE
EPI_ISL_952817	2020-12-24	delH69V70,Y145del,N501Y,A570D,D614G,P681H,T716I,S982A,D1118H	TRUE
EPI_ISL_781197	2020-12-20	delH69V70,Y145del,N501Y,A570D,D614G,P681H,T716I,S982A,D1118H	TRUE
EPI_ISL_781190	2020-12-21	delH69V70,Y145del,N501Y,A570D,D614G,P681H,T716I,S982A,D1118H	TRUE
EPI_ISL_781193	2020-12-20	delH69V70,Y145del,N501Y,A570D,D614G,P681H,T716I,S982A,D1118H	TRUE
EPI_ISL_781198	2020-12-20	delH69V70,Y145del,N501Y,A570D,D614G,P681H,T716I,S982A,D1118H	TRUE
EPI_ISL_781196	2020-12-21	delH69V70,Y145del,N501Y,A570D,D614G,P681H,T716I,S982A,D1118H	TRUE
EPI_ISL_782407	2020-12-23	delH69V70,Y145del,N501Y,A570D,D614G,P681H,T716I,S982A,D1118H	TRUE
EPI_ISL_782410	2020-12-26	delH69V70,Y145del,N501Y,A570D,D614G,P681H,T716I,S982A,D1118H	TRUE
EPI_ISL_782408	2020-12-24	delH69V70,Y145del,N501Y,A570D,D614G,P681H,T716I,S982A,D1118H	TRUE
EPI_ISL_782416	2020-12-24	delH69V70,Y145del,N501Y,A570D,D614G,P681H,T716I,S982A,D1118H	TRUE
EPI_ISL_782401	2020-12-24	delH69V70,Y145del,N501Y,A570D,D614G,P681H,T716I,S982A,D1118H	TRUE
EPI_ISL_782400	2020-12-24	delH69V70,Y145del,N501Y,A570D,D614G,P681H,T716I,S982A,D1118H	TRUE
EPI_ISL_782420	2020-12-21	delH69V70,Y145del,N501Y,A570D,D614G,P681H,T716I,S982A,D1118H	TRUE
EPI_ISL_782415	2020-12-22	delH69V70,Y145del,N501Y,A570D,D614G,P681H,T716I,S982A,D1118H	TRUE
EPI_ISL_782423	2020-12-21	T22I,delH69V70,Y145del,N501Y,A570D,D614G,P681H,T716I,S982A,D1118H	TRUE
EPI_ISL_782418	2020-12-24	delH69V70,Y145del,N501Y,A570D,D614G,P681H,T716I,S982A,D1118H	TRUE
EPI_ISL_782427	2020-12-26	delH69V70,Y145del,N501Y,A570D,D614G,P681H,T716I,S982A,D1118H	TRUE
EPI_ISL_782424	2020-12-22	delH69V70,Y145del,N501Y,A570D,D614G,P681H,T716I,S982A,D1118H	TRUE
EPI_ISL_782417	2020-12-24	delH69V70,Y145del,N501Y,A570D,D614G,P681H,T716I,S982A,D1118H	TRUE
EPI_ISL_782412	2020-12-20	delH69V70,Y145del,N501Y,A570D,D614G,P681H,T716I,S982A,D1118H	TRUE
EPI_ISL_782411	2020-12-24	delH69V70,Y145del,N501Y,A570D,D614G,P681H,T716I,S982A,D1118H	TRUE
EPI_ISL_782422	2020-12-24	delH69V70,Y145del,N501Y,A570D,D614G,P681H,T716I,S982A,D1118H	TRUE
EPI_ISL_782414	2020-12-24	delH69V70,Y145del,N501Y,A570D,D614G,P681H,T716I,S982A,D1118H	TRUE
EPI_ISL_782425	2020-12-21	delH69V70,Y145del,N501Y,A570D,D614G,P681H,T716I,S982A,D1118H	TRUE
EPI_ISL_782434	2020-12-22	delH69V70,Y145del,N501Y,A570D,D614G,P681H,T716I,S982A,D1118H	TRUE
EPI_ISL_782432	2020-12-21	delH69V70,Y145del,N501Y,A570D,D614G,P681H,T716I,S982A,D1118H	TRUE
EPI_ISL_799200	2020-12-28	delH69V70,Y145del,N501Y,A570D,D614G,P681H,T716I,S982A,D1118H	TRUE
EPI_ISL_782440	2020-12-23	delH69V70,Y145del,N501Y,A570D,D614G,P681H,T716I,S982A,D1118H	TRUE
EPI_ISL_782441	2020-12-21	delH69V70,Y145del,N501Y,A570D,D614G,P681H,T716I,S982A,D1118H	TRUE
EPI_ISL_782430	2020-12-24	delH69V70,Y145del,N501Y,A570D,D614G,P681H,T716I,S982A,D1118H	TRUE
EPI_ISL_782431	2020-12-26	delH69V70,Y145del,N501Y,A570D,D614G,V622F,P681H,T716I,S982A,D1118H	TRUE
EPI_ISL_782428	2020-12-23	delH69V70,Y145del,N501Y,A570D,D614G,P681H,T716I,S982A,D1118H	TRUE
EPI_ISL_799203	2020-12-29	delH69V70,Y145del,N501Y,A570D,D614G,P681H,T716I,S982A,D1118H	TRUE
EPI_ISL_782429	2020-12-26	delH69V70,Y145del,N501Y,A570D,D614G,P681H,T716I,S982A,D1118H	TRUE
EPI_ISL_782442	2020-12-24	delH69V70,Y145del,V308L,N501Y,A570D,D614G,P681H,T716I,S982A,D1118H	TRUE
EPI_ISL_782436	2020-12-26	delH69V70,Y145del,N501Y,A570D,D614G,P681H,T716I,S982A,D1118H	TRUE
EPI_ISL_799202	2020-12-28	delH69V70,Y145del,N501Y,A570D,D614G,P681H,T716I,S982A,D1118H	TRUE
EPI_ISL_799217	2020-12-26	delH69V70,Y145del,N501Y,A570D,D614G,P681H,T716I,S982A,D1118H	TRUE
EPI_ISL_799208	2020-12-27	delH69V70,Y145del,N501Y,A570D,D614G,P681H,T716I,S982A,D1118H	TRUE
EPI_ISL_799214	2020-12-28	delH69V70,Y145del,N501Y,A570D,D614G,P681H,T716I,S982A,D1118H	TRUE
EPI_ISL_799209	2020-12-29	delH69V70,Y145del,N501Y,A570D,D614G,P681H,T716I,S982A,D1118H	TRUE
EPI_ISL_799204	2020-12-29	delH69V70,Y145del,N501Y,A570D,D614G,P681H,T716I,S982A,D1118H	TRUE
EPI_ISL_799224	2020-12-29	delH69V70,Y145del,N501Y,A570D,D614G,P681H,T716I,S982A,D1118H	TRUE
EPI_ISL_799212	2020-12-27	delH69V70,Y145del,N501Y,A570D,D614G,P681H,T716I,S982A,D1118H	TRUE
EPI_ISL_799206	2020-12-26	delH69V70,L141F,Y145del,N501Y,A570D,D614G,P681H,T716I,S982A,D1118H	TRUE
EPI_ISL_799220	2020-12-26	delH69V70,Y145del,N501Y,A570D,D614G,P681H,T716I,S982A,D1118H	TRUE
EPI_ISL_799216	2020-12-29	delH69V70,Y145del,N501Y,A570D,D614G,P681H,T716I,S982A,D1118H	TRUE
EPI_ISL_799210	2020-12-27	delH69V70,Y145del,W258L,N501Y,A570D,D614G,P681H,T716I,S982A,D1118H	TRUE
EPI_ISL_799218	2020-12-29	delH69V70,Y145del,N501Y,A570D,D614G,P681H,T716I,S982A,D1118H,V1129I	TRUE
EPI_ISL_799242	2020-12-26	delH69V70,Y145del,N501Y,A570D,D614G,P681H,T716I,S982A,D1118H	TRUE
EPI_ISL_799225	2020-12-26	delH69V70,Y145del,N501Y,A570D,D614G,P681H,T716I,S982A,D1118H	TRUE
EPI_ISL_799239	2020-12-26	delH69V70,Y145del,N501Y,A570D,D614G,P681H,T716I,S982A,D1118H	TRUE
EPI_ISL_799236	2020-12-29	delH69V70,Y145del,N501Y,A570D,D614G,P681H,T716I,S982A,D1118H	TRUE
EPI_ISL_799230	2020-12-29	delH69V70,Y145del,N501Y,A570D,D614G,P681H,T716I,S982A,D1118H	TRUE
EPI_ISL_799231	2020-12-28	delH69V70,Y145del,N501Y,A570D,D614G,P681H,T716I,S982A,D1118H	TRUE
EPI_ISL_799248	2020-12-28	delH69V70,Y145del,N501Y,A570D,D614G,P681H,T716I,S982A,D1118H	TRUE
EPI_ISL_799226	2020-12-27	delH69V70,Y145del,N501Y,A570D,D614G,P681H,T716I,S982A,D1118H	TRUE
EPI_ISL_799247	2020-12-26	delH69V70,Y145del,N501Y,A570D,D614G,P681H,T716I,S982A,D1118H	TRUE
EPI_ISL_799250	2020-12-29	delH69V70,Y145del,N501Y,A570D,D614G,P681H,T716I,S982A,D1118H	TRUE
EPI_ISL_799246	2020-12-29	delH69V70,Y145del,N501Y,A570D,D614G,P681H,T716I,S982A,D1118H	TRUE
EPI_ISL_799249	2020-12-29	delH69V70,Y145del,N501Y,A570D,D614G,P681H,T716I,S982A,D1118H	TRUE
EPI_ISL_799251	2020-12-26	delH69V70,Y145del,N501Y,A570D,D614G,P681H,T716I,S982A,D1118H	TRUE
EPI_ISL_799253	2020-12-26	delH69V70,Y145del,N501Y,A570D,D614G,P681H,T716I,S982A,D1118H	TRUE
EPI_ISL_799270	2020-12-29	delH69V70,Y145del,N501Y,A570D,D614G,V622F,P681H,T716I,S982A,D1118H	TRUE
EPI_ISL_799277	2020-12-29	delH69V70,Y145del,G181V,N501Y,A570D,D614G,P681H,T716I,S982A,D1118H	TRUE
EPI_ISL_799257	2020-12-28	L18F,delH69V70,Y145del,N501Y,A570D,D614G,P681H,T716I,S982A,D1118H	TRUE
EPI_ISL_799271	2020-12-28	delH69V70,Y145del,N501Y,A570D,D614G,P681H,T716I,S982A,D1118H	TRUE
EPI_ISL_799274	2020-12-29	delH69V70,Y145del,N501Y,A570D,D614G,P681H,T716I,S982A,D1118H	TRUE
EPI_ISL_799255	2020-12-29	delH69V70,Y145del,N501Y,A570D,D614G,P681H,T716I,S982A,D1118H	TRUE
EPI_ISL_799273	2020-12-29	delH69V70,Y145del,N501Y,A570D,D614G,P681H,T716I,S982A,D1118H	TRUE
EPI_ISL_799289	2020-12-29	delH69V70,Y145del,N501Y,A570D,D614G,P681H,T716I,S982A,D1118H	TRUE
EPI_ISL_799272	2020-12-29	delH69V70,Y145del,N501Y,A570D,D614G,P681H,T716I,S982A,D1118H	TRUE
EPI_ISL_799259	2020-12-26	delH69V70,Y145del,N501Y,A570D,D614G,P681H,T716I,S982A,D1118H	TRUE
EPI_ISL_799254	2020-12-26	delH69V70,Y145del,N501Y,A570D,D614G,P681H,T716I,S982A,D1118H	TRUE
EPI_ISL_799282	2020-12-29	delH69V70,Y145del,S151G,N501Y,A570D,D614G,P681H,T716I,S982A,D1118H	TRUE
EPI_ISL_799293	2020-12-26	delH69V70,Y145del,N501Y,A570D,D614G,P681H,T716I,S982A,D1118H	TRUE
EPI_ISL_799294	2020-12-29	delH69V70,Y145del,N501Y,A570D,D614G,P681H,T716I,S982A,D1118H	TRUE
EPI_ISL_799299	2020-12-22	delH69V70,Y145del,N501Y,A570D,D614G,P681H,T716I,S982A,D1118H	TRUE
EPI_ISL_799288	2020-12-29	delH69V70,Y145del,N501Y,A570D,D614G,P681H,T716I,S982A,D1118H	TRUE
EPI_ISL_799283	2020-12-29	delH69V70,Y145del,N501Y,A570D,D614G,V622F,P681H,T716I,S982A,D1118H	TRUE
EPI_ISL_799296	2020-12-22	delH69V70,Y145del,N501Y,A570D,D614G,P681H,T716I,S982A,D1118H	TRUE
EPI_ISL_804221	2020-12-23	delH69V70,delY145,delS375T376F377,N501Y,A570D,D614G,P681H,T716I,S982A,D1118H	TRUE
EPI_ISL_799290	2020-12-29	delH69V70,Y145del,N501Y,A570D,D614G,P681H,T716I,S982A,D1118H	TRUE
EPI_ISL_799297	2020-12-27	delH69V70,Y145del,N501Y,A570D,D614G,P681H,T716I,S982A,D1118H	TRUE
EPI_ISL_799291	2020-12-27	delH69V70,Y145del,N501Y,A570D,D614G,P681H,T716I,S982A,D1118H	TRUE
EPI_ISL_804220	2020-12-23	delH69V70,delY145,delS375T376F377,N501Y,A570D,D614G,P681H,T716I,S982A,D1118H	TRUE
EPI_ISL_799298	2020-12-26	delH69V70,Y145del,N501Y,A570D,D614G,P681H,T716I,S982A,D1118H	TRUE
EPI_ISL_804222	2020-12-29	delH69V70,delY145,delS375T376F377,N501Y,A570D,D614G,P681H,T716I,S982A,D1118H	TRUE
EPI_ISL_804223	2020-12-28	delH69V70,Y145del,N501Y,A570D,D614G,P681H,T716I,S982A,D1118H	TRUE
EPI_ISL_804218	2020-12-23	delH69V70,delY145,delS375T376F377,N501Y,A570D,D614G,P681H,T716I,S982A,D1118H	TRUE
EPI_ISL_804234	2020-12-21	delH69V70,Y145del,N501Y,A570D,D614G,P681H,T716I,S982A,D1118H	TRUE
EPI_ISL_804224	2020-12-30	delH69V70,Y145del,N501Y,A570D,D614G,P681H,T716I,S982A,D1118H	TRUE
EPI_ISL_804232	2020-12-21	delH69V70,Y145del,N501Y,A570D,D614G,P681H,T716I,S982A,D1118H	TRUE
EPI_ISL_804233	2020-12-21	delH69V70,Y145del,N501Y,A570D,D614G,P681H,T716I,S982A,D1118H	TRUE
EPI_ISL_804238	2020-12-21	delH69V70,Y145del,N501Y,A570D,D614G,P681H,T716I,S982A,D1118H	TRUE
EPI_ISL_804219	2020-12-23	delH69V70,delY145,delS375T376F377,N501Y,A570D,D614G,P681H,T716I,S982A,D1118H	TRUE
EPI_ISL_804235	2020-12-21	delH69V70,Y145del,N501Y,A570D,D614G,P681H,T716I,S982A,D1118H	TRUE
EPI_ISL_804239	2020-12-21	delH69V70,Y145del,N501Y,A570D,D614G,P681H,T716I,S982A,D1118H	TRUE
EPI_ISL_804237	2020-12-21	delH69V70,Y145del,N501Y,A570D,D614G,P681H,T716I,S982A,D1118H	TRUE
EPI_ISL_804236	2020-12-21	delH69V70,Y145del,N501Y,A570D,D614G,P681H,T716I,S982A,D1118H	TRUE
EPI_ISL_811490	2020-12-30	delH69V70,Y145del,N501Y,A570D,D614G,P681H,T716I,S982A,D1118H	TRUE
EPI_ISL_811482	2021-01-01	delH69V70,Y145del,N501Y,A570D,D614G,P681H,T716I,S982A,D1118H	TRUE
EPI_ISL_816205	2020-12-24	delH69V70,V143del,Y144F,N501Y,A570D,D614G,P681H,T716I,S982A,D1118H	TRUE
EPI_ISL_804240	2020-12-22	delH69V70,Y145del,N501Y,S514F,A570D,D614G,P681H,T716I,S982A,D1118H	TRUE
EPI_ISL_816213	2020-12-31	delH69V70,Y145del,N501Y,A570D,E583D,D614G,P681H,T716I,S982A,D1118H	TRUE
EPI_ISL_804241	2020-12-23	delH69V70,Y145del,N501Y,A570D,D614G,P681H,T716I,S982A,D1118H	TRUE
EPI_ISL_804248	2020-12-31	delH69V70,Y145del,N501Y,A570D,D614G,P681H,T716I,S982A,D1118H	TRUE
EPI_ISL_816215	2020-12-29	delH69V70,Y145del,E180G,N501Y,A570D,D614G,P681H,T716I,S982A,D1118H	TRUE
EPI_ISL_816200	2020-12-23	delH69V70,Y145del,N501Y,A570D,D614G,P681H,T716I,S982A,D1118H	TRUE
EPI_ISL_816218	2021-01-01	delH69V70,Y145del,N501Y,A570D,D614G,P681H,T716I,S982A,D1118H	TRUE
EPI_ISL_816207	2020-12-22	delH69V70,Y145del,N501Y,A570D,D614G,P681H,T716I,S982A,D1118H	TRUE
EPI_ISL_822082	2020-12-31	delH69V70,Y145del,N501Y,A570D,D614G,P681H,T716I,S982A,D1118H	TRUE
EPI_ISL_816246	2020-12-30	delH69V70,Y145del,N501Y,A570D,D614G,P681H,T716I,S982A,D1118H	TRUE
EPI_ISL_816220	2020-12-31	delH69V70,Y145del,N501Y,A570D,D614G,P681H,T716I,S982A,D1118H	TRUE
EPI_ISL_822089	2020-12-31	delH69V70,Y145del,N501Y,A570D,D614G,P681H,T716I,S982A,D1118H	TRUE
EPI_ISL_816222	2020-12-29	delH69V70,Y145del,N501Y,A570D,D614G,P681H,A706V,T716I,S982A,D1118H	TRUE
EPI_ISL_816223	2020-12-29	delH69V70,Y145del,N501Y,A570D,D614G,P681H,T716I,S982A,D1118H,A1226S	TRUE
EPI_ISL_822087	2020-12-31	delH69V70,Y145del,N501Y,A570D,D614G,P681H,T716I,S982A,D1118H	TRUE
EPI_ISL_816248	2020-12-30	delH69V70,Y145del,N501Y,A570D,D614G,P681H,T716I,S982A,D1118H	TRUE
EPI_ISL_822081	2021-01-01	delH69V70,Y145del,N501Y,A570D,D614G,P681H,T716I,S982A,D1118H	TRUE
EPI_ISL_822085	2020-12-31	delH69V70,Y145del,N501Y,A570D,D614G,A623S,P681H,T716I,S982A,D1118H	TRUE
EPI_ISL_822088	2020-12-31	delH69V70,Y145del,N501Y,A570D,D614G,P681H,T716I,S982A,D1118H	TRUE
EPI_ISL_822096	2020-12-31	V6A,delH69V70,Y145del,N501Y,A570D,D614G,P681H,T716I,S982A,D1118H	TRUE
EPI_ISL_822132	2020-12-31	delH69V70,Y145del,N501Y,A570D,D614G,P681H,T716I,S982A,D1118H	TRUE
EPI_ISL_822090	2020-12-31	delH69V70,Y145del,N501Y,A570D,D614G,P681H,T716I,S982A,D1118H	TRUE
EPI_ISL_822097	2021-01-01	delH69V70,Y145del,N501Y,A570D,D614G,P681H,T716I,S982A,D1118H	TRUE
EPI_ISL_822094	2021-01-01	delH69V70,Y145del,N501Y,A570D,D614G,P681H,T716I,S982A,D1118H	TRUE
EPI_ISL_822144	2020-12-31	delH69V70,Y145del,T299I,N501Y,A570D,D614G,P681H,T716I,S982A,D1118H	TRUE
EPI_ISL_822138	2020-12-31	delH69V70,Y145del,T299I,N501Y,A570D,D614G,P681H,T716I,S982A,D1118H	TRUE
EPI_ISL_822137	2020-12-31	delH69V70,Y145del,N501Y,A570D,D614G,P681H,T716I,S982A,D1118H	TRUE
EPI_ISL_822084	2020-12-31	delH69V70,Y145del,N501Y,A570D,D614G,P681H,T716I,S982A,D1118H	TRUE
EPI_ISL_822133	2020-12-31	delH69V70,Y145del,N501Y,A570D,D614G,P681H,T716I,S982A,D1118H	TRUE
EPI_ISL_822134	2020-12-31	delH69V70,Y145del,N501Y,A570D,D614G,P681H,T716I,S982A,D1118H	TRUE
EPI_ISL_822147	2020-12-31	delH69V70,Y145del,N501Y,A570D,D614G,P681H,T716I,S982A,D1118H	TRUE
EPI_ISL_822149	2020-12-31	delH69V70,Y145del,N501Y,A570D,D614G,P681H,T716I,S982A,D1118H	TRUE
EPI_ISL_822143	2020-12-31	delH69V70,Y145del,N501Y,A570D,D614G,P681H,T716I,S982A,D1118H	TRUE
EPI_ISL_822161	2020-12-31	delH69V70,Y145del,N501Y,A570D,D614G,P681H,T716I,S982A,D1118H	TRUE
EPI_ISL_822162	2020-12-31	delH69V70,Y145del,H146Q,N501Y,A570D,D614G,P681H,T716I,S982A,D1118H	TRUE
EPI_ISL_822139	2021-01-01	delH69V70,Y145del,N501Y,A570D,D614G,P681H,T716I,S982A,D1118H	TRUE
EPI_ISL_822154	2020-12-31	delH69V70,Y145del,N501Y,A570D,D614G,P681H,T716I,S982A,D1118H	TRUE
EPI_ISL_822145	2020-12-31	delH69V70,Y145del,N501Y,A570D,D614G,P681H,T716I,S982A,D1118H	TRUE
EPI_ISL_822160	2020-12-31	delH69V70,Y145del,N501Y,A570D,D614G,P681H,T716I,S982A,D1118H	TRUE
EPI_ISL_822155	2020-12-31	delH69V70,Y145del,N501Y,A570D,D614G,P681H,T716I,S982A,D1118H	TRUE
EPI_ISL_822150	2021-01-01	delH69V70,Y145del,N501Y,A570D,D614G,P681H,T716I,S982A,D1118H	TRUE
EPI_ISL_822164	2020-12-31	delH69V70,Y145del,N501Y,A570D,D614G,P681H,T716I,S982A,E1092K,D1118H	TRUE
EPI_ISL_822151	2020-12-31	delH69V70,Y145del,N501Y,A570D,D614G,P681H,T716I,S982A,D1118H	TRUE
EPI_ISL_822152	2020-12-31	delH69V70,Y145del,N501Y,A570D,D614G,P681H,T716I,S982A,D1118H	TRUE
EPI_ISL_822166	2020-12-31	delH69V70,Y145del,N501Y,A570D,D614G,P681H,T716I,S982A,D1118H	TRUE
EPI_ISL_822167	2020-12-31	L5F,delH69V70,Y145del,N501Y,A570D,D614G,P681H,T716I,S982A,D1118H	TRUE
EPI_ISL_822171	2020-12-31	L5F,delH69V70,Y145del,N501Y,A570D,D614G,P681H,T716I,S982A,D1118H	TRUE
EPI_ISL_822168	2020-12-31	delH69V70,Y145del,N501Y,A570D,D614G,P681H,T716I,S982A,D1118H	TRUE
EPI_ISL_822175	2020-12-31	delH69V70,Y145del,N501Y,A570D,D614G,P681H,T716I,S982A,D1118H	TRUE
EPI_ISL_822173	2021-01-01	delH69V70,Y145del,N501Y,A570D,D614G,P681H,T716I,S982A,D1118H	TRUE
EPI_ISL_822181	2020-12-31	delH69V70,Y145del,N501Y,A570D,D614G,P681H,T716I,S982A,D1118H	TRUE
EPI_ISL_822157	2020-12-31	delH69V70,Y145del,N501Y,A570D,D614G,P681H,T716I,S982A,D1118H	TRUE
EPI_ISL_822179	2020-12-31	delH69V70,Y145del,N501Y,A570D,D614G,P681H,T716I,S982A,D1118H	TRUE
EPI_ISL_822172	2020-12-31	delH69V70,Y145del,N501Y,A570D,D614G,P681H,T716I,S982A,D1118H	TRUE
EPI_ISL_822177	2020-12-31	delH69V70,Y145del,N501Y,A570D,D614G,P681H,T716I,S982A,D1118H	TRUE
EPI_ISL_822185	2020-12-31	delH69V70,Y145del,N501Y,A570D,D614G,P681H,T716I,S982A,D1118H	TRUE
EPI_ISL_822188	2020-12-31	delH69V70,Y145del,N501Y,A570D,D614G,P681H,T716I,S982A,D1118H	TRUE
EPI_ISL_822186	2020-12-31	delH69V70,Y145del,N501Y,A570D,D614G,P681H,T716I,S982A,D1118H	TRUE
EPI_ISL_822183	2021-01-01	delH69V70,Y145del,N501Y,A570D,D614G,P681H,T716I,S982A,D1118H	TRUE
EPI_ISL_822174	2020-12-31	delH69V70,Y145del,N501Y,A570D,D614G,P681H,T716I,S982A,D1118H	TRUE
EPI_ISL_822187	2020-12-31	delH69V70,Y145del,N501Y,A570D,D614G,P681H,T716I,S982A,D1118H	TRUE
EPI_ISL_822180	2020-12-31	delH69V70,Y145del,N501Y,A570D,D614G,P681H,T716I,S982A,D1118H	TRUE
EPI_ISL_822195	2020-12-31	delH69V70,Y145del,N501Y,A570D,D614G,P681H,T716I,S982A,D1118H	TRUE
EPI_ISL_822194	2020-12-31	L5F,delH69V70,Y145del,N501Y,A570D,D614G,P681H,T716I,S982A,D1118H	TRUE
EPI_ISL_822196	2020-12-31	delH69V70,Y145del,N501Y,A570D,D614G,P681H,T716I,S982A,D1118H	TRUE
EPI_ISL_822189	2020-12-31	delH69V70,Y145del,N501Y,A570D,D614G,P681H,T716I,G842D,S982A,D1118H	TRUE
EPI_ISL_822190	2020-12-31	delH69V70,Y145del,N501Y,A570D,D614G,P681H,A706V,T716I,S982A,D1118H	TRUE
EPI_ISL_834146	2020-12-30	delH69V70,Y145del,N501Y,A570D,D614G,P681H,T716I,S982A,D1118H	TRUE
EPI_ISL_822197	2021-01-01	delH69V70,Y145del,N501Y,A570D,D614G,P681H,T716I,S982A,D1118H	TRUE
EPI_ISL_822192	2020-12-31	delH69V70,Y145del,N501Y,A570D,D614G,P681H,T716I,S982A,D1118H	TRUE
EPI_ISL_835492	2020-12-31	delH69V70,Y145del,N501Y,A570D,D614G,P681H,T716I,S982A,D1118H	TRUE
EPI_ISL_822198	2020-12-31	delH69V70,Y145del,N501Y,A570D,D614G,P681H,T716I,S982A,D1118H	TRUE
EPI_ISL_842502	2020-12-30	delH69V70,Y145del,N501Y,A570D,D614G,V622F,P681H,T716I,S982A,D1118H	TRUE
EPI_ISL_842500	2020-12-30	delH69V70,Y145del,N501Y,A570D,D614G,P681H,T716I,S982A,D1118H	TRUE
EPI_ISL_842501	2020-12-30	delH69V70,Y145del,N501Y,A570D,D614G,P681H,T716I,S982A,D1118H	TRUE
EPI_ISL_842506	2020-12-30	delH69V70,Y145del,N501Y,A570D,D614G,P681H,T716I,S982A,D1118H	TRUE
EPI_ISL_835495	2020-12-31	delH69V70,Y145del,N501Y,A570D,D614G,P681H,T716I,P812S,S982A,D1118H	TRUE
EPI_ISL_842508	2020-12-30	delH69V70,Y145del,N501Y,A570D,D614G,P681H,T716I,S982A,D1118H	TRUE
EPI_ISL_842503	2020-12-30	delH69V70,Y145del,N501Y,A570D,D614G,P681H,T716I,S982A,D1118H	TRUE
EPI_ISL_842504	2020-12-30	delH69V70,Y145del,N501Y,A570D,D614G,P681H,T716I,S982A,D1118H	TRUE
EPI_ISL_842510	2020-12-30	H49Y,delH69V70,Y145del,H146R,N501Y,A570D,D614G,P681H,T716I,S982A,D1118H	TRUE
EPI_ISL_842516	2020-12-22	delH69V70,Y145del,N501Y,A570D,D614G,P681H,T716I,S982A,D1118H	TRUE
EPI_ISL_842521	2020-12-22	delH69V70,Y145del,N501Y,A570D,D614G,P681H,T716I,S982A,D1118H	TRUE
EPI_ISL_842513	2020-12-30	delH69V70,Y145del,N501Y,A570D,D614G,P681H,T716I,S982A,D1118H	TRUE
EPI_ISL_842511	2020-12-30	delH69V70,Y145del,N501Y,A570D,D614G,P681H,T716I,S982A,D1118H	TRUE
EPI_ISL_842522	2020-12-22	delH69V70,Y145del,N501Y,A570D,D614G,P681H,T716I,S982A,D1118H	TRUE
EPI_ISL_842509	2020-12-30	delH69V70,Y145del,N501Y,A570D,D614G,P681H,T716I,S982A,D1118H	TRUE
EPI_ISL_842515	2020-12-21	delH69V70,Y145del,N501Y,A570D,D614G,P681H,T716I,S982A,D1118H	TRUE
EPI_ISL_842524	2020-12-22	delH69V70,Y145del,N501Y,A570D,D614G,P681H,T716I,S982A,D1118H	TRUE
EPI_ISL_842528	2020-12-22	delH69V70,Y145del,N501Y,A570D,D614G,P681H,T716I,S982A,D1118H	TRUE
EPI_ISL_842547	2020-12-23	delH69V70,Y145del,N501Y,A570D,D614G,P681H,T716I,S982A,D1118H	TRUE
EPI_ISL_842531	2020-12-22	delH69V70,Y145del,N501Y,A570D,D614G,P681H,T716I,S982A,D1118H	TRUE
EPI_ISL_842535	2020-12-23	delH69V70,Y145del,N501Y,A570D,D614G,P681H,T716I,S982A,D1118H	TRUE
EPI_ISL_842518	2020-12-22	delH69V70,Y145del,N501Y,A570D,D614G,P681H,T716I,S982A,D1118H	TRUE
EPI_ISL_842527	2020-12-23	V6A,delH69V70,Y145del,N501Y,A570D,D614G,P681H,T716I,S982A,D1118H	TRUE
EPI_ISL_842514	2020-12-22	delH69V70,Y145del,N501Y,A570D,D614G,P681H,T716I,S982A,D1118H	TRUE
EPI_ISL_842530	2020-12-22	delH69V70,Y145del,N501Y,A570D,D614G,P681H,T716I,S982A,D1118H	TRUE
EPI_ISL_842525	2020-12-23	delH69V70,Y145del,N501Y,A570D,D614G,P681H,T716I,S982A,D1118H	TRUE
EPI_ISL_842534	2020-12-22	L5F,delH69V70,Y145del,N501Y,A570D,D614G,P681H,T716I,S982A,D1118H	TRUE
EPI_ISL_842533	2020-12-23	delH69V70,Y145del,N501Y,A570D,D614G,P681H,T716I,S982A,D1118H	TRUE
EPI_ISL_842549	2020-12-23	delH69V70,Y145del,N501Y,A570D,D614G,P681H,T716I,S982A,D1118H	TRUE
EPI_ISL_842550	2020-12-22	delH69V70,Y145del,L303F,N501Y,A570D,D614G,P681H,T716I,S982A,D1118H	TRUE
EPI_ISL_842555	2020-12-23	delH69V70,Y145del,N501Y,A570D,D614G,P681H,T716I,S982A,D1118H	TRUE
EPI_ISL_842551	2020-12-23	delH69V70,Y145del,N501Y,A570D,D614G,P681H,T716I,S982A,D1118H	TRUE
EPI_ISL_842556	2020-12-22	delH69V70,Y145del,N501Y,A570D,D614G,P681H,T716I,S982A,D1118H	TRUE
EPI_ISL_842553	2020-12-23	delH69V70,Y145del,N501Y,A570D,D614G,P681H,T716I,S982A,D1118H	TRUE
EPI_ISL_920506	2020-12-21	delH69V70,Y145del,N501Y,A570D,D614G,P681H,T716I,S982A,D1118H	TRUE
EPI_ISL_866507	2020-12-30	delH69V70,Y145del,N501Y,A570D,D614G,P681H,T716I,S982A,D1118H	TRUE
EPI_ISL_920518	2020-12-24	delH69V70,Y145del,N501Y,A570D,D614G,P681H,T716I,S982A,D1118H	TRUE
EPI_ISL_920538	2020-12-19	delH69V70,Y145del,N501Y,A570D,D614G,A626T,P681H,T716I,S982A,D1118H	TRUE
EPI_ISL_866515	2020-12-31	delH69V70,Y145del,N501Y,A570D,D614G,P681H,T716I,S982A,D1118H	TRUE
EPI_ISL_842554	2020-12-23	delH69V70,Y145del,N501Y,A570D,D614G,P681H,T716I,S982A,D1118H	TRUE
EPI_ISL_842557	2020-12-24	delH69V70,Y145del,N501Y,A570D,D614G,P681H,T716I,S982A,D1118H	TRUE
EPI_ISL_920519	2020-12-23	delH69V70,Y145del,N501Y,A570D,D614G,P681H,T716I,S982A,D1118H	TRUE
EPI_ISL_920528	2020-12-21	delH69V70,Y145del,N501Y,A570D,D614G,P681H,T716I,S982A,D1118H	TRUE
EPI_ISL_920559	2020-12-19	delH69V70,Y145del,N501Y,A570D,D614G,P681H,T716I,S982A,D1118H	TRUE
EPI_ISL_920574	2020-12-21	delH69V70,Y145del,N501Y,A570D,D614G,P681H,T716I,S982A,D1118H	TRUE
EPI_ISL_920583	2020-12-21	delH69V70,Y145del,N501Y,A570D,D614G,P681H,T716I,S982A,D1118H	TRUE
EPI_ISL_920515	2020-12-26	delH69V70,Y145del,N501Y,A570D,D614G,P681H,T716I,S982A,D1118H	TRUE
EPI_ISL_921802	2020-12-28	A67V,delH69V70,Y145del,N501Y,A570D,D614G,P681H,T716I,S982A,D1118H	TRUE
EPI_ISL_920537	2020-12-22	delH69V70,Y145del,N501Y,A570D,D614G,P681H,T716I,S982A,D1118H	TRUE
EPI_ISL_921809	2020-12-29	delH69V70,Y145del,N501Y,A570D,D614G,P681H,T716I,S982A,D1118H	TRUE
EPI_ISL_921805	2020-12-29	delH69V70,Y145del,N501Y,A570D,D614G,P681H,T716I,S982A,D1118H	TRUE
EPI_ISL_921813	2020-12-29	delH69V70,Y145del,N501Y,A570D,D614G,P681H,T716I,S982A,D1118H	TRUE
EPI_ISL_921811	2020-12-28	delH69V70,Y145del,N501Y,A570D,D614G,P681H,T716I,S982A,D1118H	TRUE
EPI_ISL_921803	2020-12-25	delH69V70,Y145del,N501Y,A570D,D614G,P681H,T716I,S982A,D1118H	TRUE
EPI_ISL_921830	2020-12-26	delH69V70,Y145del,N501Y,A570D,D614G,P681H,T716I,S982A,D1118H	TRUE
EPI_ISL_921801	2020-12-28	delH69V70,Y145del,N501Y,A570D,D614G,P681H,T716I,S982A,D1118H	TRUE
EPI_ISL_920567	2020-12-21	delH69V70,Y145del,N501Y,A570D,D614G,P681H,T716I,S982A,D1118H	TRUE
EPI_ISL_921829	2020-12-25	delH69V70,Y145del,N501Y,A570D,D614G,P681H,T716I,S982A,D1118H	TRUE
EPI_ISL_921815	2020-12-28	delH69V70,Y145del,S494P,N501Y,A570D,D614G,P681H,T716I,S982A,D1118H	TRUE
EPI_ISL_921828	2020-12-28	delH69V70,Y145del,S494P,N501Y,A570D,D614G,P681H,T716I,S982A,D1118H	TRUE
EPI_ISL_921831	2020-12-26	delH69V70,Y145del,N501Y,A570D,D614G,P681H,T716I,S982A,D1118H	TRUE
EPI_ISL_921810	2020-12-29	delH69V70,Y145del,N501Y,A570D,D614G,P681H,T716I,S982A,D1118H	TRUE
EPI_ISL_921840	2020-12-26	delH69V70,Y145del,N501Y,A570D,D614G,P681H,T716I,S982A,D1118H	TRUE
EPI_ISL_921844	2020-12-25	delH69V70,Y145del,N501Y,A570D,D614G,P681H,T716I,S982A,D1118H	TRUE
EPI_ISL_921821	2020-12-28	delH69V70,Y145del,S494P,N501Y,A570D,D614G,P681H,T716I,S982A,D1118H	TRUE
EPI_ISL_921832	2020-12-26	delH69V70,Y145del,N501Y,A570D,D614G,P681H,T716I,S982A,D1118H	TRUE
EPI_ISL_921841	2020-12-28	delH69V70,Y145del,S494P,N501Y,A570D,D614G,P681H,T716I,S982A,D1118H	TRUE
EPI_ISL_921846	2020-12-28	A67V,delH69V70,Y145del,N501Y,A570D,D614G,P681H,T716I,S982A,D1118H	TRUE
EPI_ISL_760285	2020-12-20	delH69V70,Y145del,N501Y,A570D,D614G,P681H,T716I,S982A,D1118H	TRUE
EPI_ISL_921849	2020-12-28	delH69V70,Y145del,D287G,N501Y,A570D,D614G,P681H,T716I,S982A,D1118H	TRUE
EPI_ISL_760274	2020-12-21	delH69V70,Y145del,N501Y,A570D,D614G,P681H,T716I,S982A,D1118H,C1250Y	TRUE
EPI_ISL_924094	2020-12-29	delH69V70,Y145del,N501Y,A570D,D614G,P681H,T716I,S982A,D1118H	TRUE
EPI_ISL_760282	2020-12-20	delH69V70,Y145del,N501Y,A570D,D614G,P681H,T716I,S982A,D1118H	TRUE
EPI_ISL_760273	2020-12-19	delH69V70,Y145del,N501Y,A570D,D614G,P681H,T716I,S982A,D1118H	TRUE
EPI_ISL_760281	2020-12-19	delH69V70,Y145del,N501Y,A570D,D614G,P681H,T716I,S982A,D1118H	TRUE
EPI_ISL_921847	2020-12-28	delH69V70,Y145del,N501Y,A570D,D614G,P681H,T716I,S982A,D1118H	TRUE
EPI_ISL_760286	2020-12-19	delH69V70,Y145del,N501Y,A570D,D614G,P681H,T716I,S982A,D1118H	TRUE
EPI_ISL_760294	2020-12-21	delH69V70,Y145del,N501Y,A570D,D614G,P681H,T716I,S982A,D1118H	TRUE
EPI_ISL_760278	2020-12-19	delH69V70,Y145del,N501Y,A570D,D614G,P681H,T716I,S982A,D1118H	TRUE
EPI_ISL_760271	2020-12-22	delH69V70,Y145del,N501Y,A570D,D614G,P681H,T716I,S982A,D1118H	TRUE
EPI_ISL_760287	2020-12-20	delH69V70,Y145del,N501Y,A570D,D614G,P681H,T716I,S982A,D1118H	TRUE
EPI_ISL_760290	2020-12-22	delH69V70,Y145del,N501Y,A570D,D614G,P681H,T716I,S982A,D1118H	TRUE
EPI_ISL_760288	2020-12-19	delH69V70,Y145del,N501Y,A570D,D614G,P681H,T716I,S982A,D1118H	TRUE
EPI_ISL_760292	2020-12-21	delH69V70,Y145del,N501Y,A570D,D614G,P681H,T716I,S982A,D1118H	TRUE
EPI_ISL_760299	2020-12-21	delH69V70,Y145del,N501Y,A570D,D614G,P681H,T716I,S982A,D1118H	TRUE
EPI_ISL_760291	2020-12-21	delH69V70,Y145del,N501Y,A570D,D614G,P681H,T716I,S982A,D1118H	TRUE
EPI_ISL_782444	2020-12-26	delH69V70,Y145del,N501Y,A570D,D614G,V622F,P681H,T716I,S982A,D1118H	TRUE
EPI_ISL_781183	2020-12-21	delH69V70,delY145,G261del,N501Y,A570D,D614G,P681H,T716I,S982A,D1118H	TRUE
EPI_ISL_781179	2020-12-20	delH69V70,Y145del,N501Y,A570D,D614G,P681H,T716I,S982A,D1118H	TRUE
EPI_ISL_777913	2020-12-19	delH69V70,Y145del,N501Y,A570D,D614G,P681H,T716I,S982A,D1118H	TRUE
EPI_ISL_760295	2020-12-19	delH69V70,Y145del,N501Y,A570D,D614G,P681H,T716I,S982A,D1118H	TRUE
EPI_ISL_781178	2020-12-21	delH69V70,Y145del,N501Y,A570D,D614G,P681H,T716I,S982A,D1118H	TRUE
EPI_ISL_781180	2020-12-20	delH69V70,Y145del,N501Y,A570D,D614G,P681H,T716I,S982A,D1118H,G1124V	TRUE
EPI_ISL_781184	2020-12-19	delH69V70,Y145del,N501Y,A570D,D614G,P681H,T716I,S982A,D1118H	TRUE
EPI_ISL_782443	2020-12-23	delH69V70,Y145del,N501Y,A570D,D614G,P681H,T716I,S982A,D1118H	TRUE
EPI_ISL_781182	2020-12-21	delH69V70,Y145del,N501Y,A570D,D614G,P681H,T716I,S982A,D1118H	TRUE
EPI_ISL_782445	2020-12-26	delH69V70,Y145del,N501Y,A570D,D614G,P681H,T716I,S982A,D1118H	TRUE
EPI_ISL_782455	2020-12-24	T63I,delH69V70,Y145del,N501Y,A570D,D614G,P681H,T716I,S982A,D1118H	TRUE
EPI_ISL_782456	2020-12-24	delH69V70,Y145del,N501Y,A570D,D614G,P681H,T716I,S982A,D1118H	TRUE
EPI_ISL_781187	2020-12-21	delH69V70,Y145del,N501Y,A570D,D614G,P681H,T716I,S982A,D1118H	TRUE
EPI_ISL_782451	2020-12-21	delH69V70,Y145del,S494P,N501Y,A570D,D614G,P681H,T716I,S982A,D1118H	TRUE
EPI_ISL_782450	2020-12-24	delH69V70,Y145del,N501Y,A570D,D614G,P681H,T716I,S982A,D1118H	TRUE
EPI_ISL_782448	2020-12-24	delH69V70,Y145del,N501Y,A570D,D614G,P681H,T716I,S982A,D1118H	TRUE
EPI_ISL_782453	2020-12-22	delH69V70,Y145del,N501Y,A570D,D614G,P681H,T716I,S982A,D1118H	TRUE
EPI_ISL_782458	2020-12-24	delH69V70,Y145del,N501Y,A570D,D614G,P681H,T716I,S982A,D1118H	TRUE
EPI_ISL_782460	2020-12-23	delH69V70,Y145del,N501Y,A570D,D614G,P681H,T716I,S982A,D1118H	TRUE
EPI_ISL_782459	2020-12-24	delH69V70,Y145del,N501Y,A570D,D614G,P681H,T716I,S982A,D1118H	TRUE
EPI_ISL_782457	2020-12-23	delH69V70,Y145del,N501Y,A570D,D614G,P681H,T716I,S982A,D1118H	TRUE
EPI_ISL_782462	2020-12-24	delH69V70,Y145del,N501Y,A570D,D614G,P681H,T716I,S982A,D1118H	TRUE
EPI_ISL_782454	2020-12-21	delH69V70,Y145del,N501Y,A570D,D614G,P681H,T716I,S982A,D1118H	TRUE
EPI_ISL_782461	2020-12-21	delH69V70,Y145del,N501Y,A570D,D614G,P681H,T716I,S982A,D1118H	TRUE
EPI_ISL_782473	2020-12-26	delH69V70,Y145del,N501Y,A570D,D614G,P681H,T716I,S982A,D1118H	TRUE
EPI_ISL_782467	2020-12-23	delH69V70,Y145del,N501Y,A570D,D614G,P681H,T716I,S982A,D1118H	TRUE
EPI_ISL_782480	2020-12-23	delH69V70,Y145del,N501Y,A570D,D614G,P681H,T716I,S982A,D1118H	TRUE
EPI_ISL_782463	2020-12-23	delH69V70,Y145del,N501Y,A570D,D614G,P681H,T716I,S982A,D1118H	TRUE
EPI_ISL_782477	2020-12-23	delH69V70,Y145del,N501Y,A570D,D614G,P681H,T716I,S982A,D1118H	TRUE
EPI_ISL_782475	2020-12-26	delH69V70,Y145del,N501Y,A570D,D614G,P681H,T716I,S982A,D1118H	TRUE
EPI_ISL_782470	2020-12-24	delH69V70,Y145del,N501Y,A570D,D614G,P681H,T716I,S982A,D1118H	TRUE
EPI_ISL_782479	2020-12-24	delH69V70,Y145del,N501Y,A570D,D614G,P681H,T716I,S982A,D1118H	TRUE
EPI_ISL_797544	2020-12-29	delH69V70,Y145del,N501Y,A570D,D614G,P681H,T716I,S982A,D1118H	TRUE
EPI_ISL_797537	2020-12-28	delH69V70,Y145del,N501Y,A570D,D614G,P681H,T716I,S982A,D1118H	TRUE
EPI_ISL_797545	2020-12-29	delH69V70,Y145del,N501Y,A570D,D614G,P681H,T716I,S982A,D1118H	TRUE
EPI_ISL_797539	2020-12-29	delH69V70,Y145del,N501Y,A570D,D614G,P681H,T716I,S982A,D1118H	TRUE
EPI_ISL_797540	2020-12-31	delH69V70,Y145del,N501Y,A570D,D614G,P681H,T716I,S982A,D1118H	TRUE
EPI_ISL_797538	2020-12-29	delH69V70,Y145del,N501Y,A570D,D614G,P681H,T716I,S982A,D1118H	TRUE
EPI_ISL_797546	2020-12-29	delH69V70,Y145del,N501Y,A570D,D614G,P681H,T716I,S982A,D1118H	TRUE
EPI_ISL_797542	2020-12-29	delH69V70,Y145del,N501Y,A570D,D614G,P681H,T716I,S982A,D1118H	TRUE
EPI_ISL_797549	2020-12-31	delH69V70,Y145del,N501Y,A570D,D614G,P681H,T716I,S982A,D1118H	TRUE
EPI_ISL_797535	2020-12-31	delH69V70,Y145del,N501Y,A570D,D614G,P681H,T716I,S982A,D1118H	TRUE
EPI_ISL_797543	2020-12-31	delH69V70,Y145del,N501Y,A570D,D614G,P681H,T716I,S982A,D1118H	TRUE
EPI_ISL_797536	2020-12-29	delH69V70,Y145del,N501Y,A570D,D614G,P681H,T716I,S982A,D1118H	TRUE
EPI_ISL_797541	2020-12-31	delH69V70,Y145del,N501Y,A570D,D614G,P681H,T716I,S982A,D1118H	TRUE
EPI_ISL_797551	2020-12-29	delH69V70,Y145del,N501Y,A570D,D614G,P681H,T716I,S982A,D1118H	TRUE
EPI_ISL_797550	2020-12-29	delH69V70,Y145del,N501Y,A570D,D614G,P681H,T716I,G946V,S982A,D1118H	TRUE
EPI_ISL_797556	2020-12-29	delH69V70,Y145del,N501Y,A570D,D614G,P681H,T716I,S982A,D1118H	TRUE
EPI_ISL_797562	2020-12-29	delH69V70,Y145del,N501Y,A570D,D614G,P681H,T716I,S982A,D1118H	TRUE
EPI_ISL_797553	2021-01-01	delH69V70,Y145del,N501Y,A570D,D614G,P681H,T716I,S982A,D1118H	TRUE
EPI_ISL_797552	2020-12-29	delH69V70,Y145del,N501Y,A570D,D614G,P681H,T716I,S982A,D1118H	TRUE
EPI_ISL_797558	2020-12-29	delH69V70,Y145del,N501Y,A570D,D614G,P681H,T716I,S982A,D1118H	TRUE
EPI_ISL_797555	2020-12-29	L5F,delH69V70,Y145del,N501Y,A570D,D614G,P681H,T716I,S982A,D1118H	TRUE
EPI_ISL_797559	2021-01-01	delH69V70,Y145del,N501Y,A570D,D614G,P681H,T716I,S982A,D1118H	TRUE
EPI_ISL_797560	2021-01-01	delH69V70,Y145del,N501Y,A570D,D614G,P681H,T716I,S982A,D1118H	TRUE
EPI_ISL_797557	2020-12-29	delH69V70,Y145del,N501Y,A570D,D614G,P681H,T716I,S982A,D1118H	TRUE
EPI_ISL_797561	2020-12-29	delH69V70,Y145del,A243S,N501Y,A570D,D614G,P681H,T716I,S982A,D1118H	TRUE
EPI_ISL_797568	2020-12-31	delH69V70,Y145del,N501Y,A570D,D614G,P681H,T716I,S982A,D1118H	TRUE
EPI_ISL_797566	2020-12-28	delH69V70,Y145del,N501Y,A570D,D614G,P681H,T716I,S982A,D1118H	TRUE
EPI_ISL_797572	2020-12-29	delH69V70,Y145del,N501Y,A570D,D614G,P681H,T716I,S982A,D1118H	TRUE
EPI_ISL_797571	2020-12-29	delH69V70,Y145del,N501Y,A570D,D614G,P681H,T716I,S982A,D1118H	TRUE
EPI_ISL_797570	2020-12-29	delH69V70,Y145del,N501Y,A570D,D614G,P681H,T716I,S982A,D1118H	TRUE
EPI_ISL_797576	2021-01-01	delH69V70,Y145del,N501Y,A570D,D614G,A653S,P681H,T716I,S982A,D1118H,E1207D	TRUE
EPI_ISL_797567	2020-12-29	delH69V70,Y145del,N501Y,A570D,D614G,P681H,T716I,S982A,D1118H	TRUE
EPI_ISL_797574	2020-12-29	delH69V70,Y145del,N501Y,A570D,D614G,P681H,T716I,S982A,L1012S,D1118H	TRUE
EPI_ISL_797565	2020-12-29	delH69V70,Y145del,N501Y,A570D,D614G,P681H,T716I,S982A,D1118H	TRUE
EPI_ISL_797577	2020-12-29	delH69V70,Y145del,N501Y,A570D,D614G,P681H,T716I,S982A,D1118H	TRUE
EPI_ISL_797569	2020-12-29	delH69V70,Y145del,N501Y,A570D,D614G,P681H,T716I,S982A,D1118H	TRUE
EPI_ISL_797587	2020-12-31	delH69V70,Y145del,N501Y,A570D,D614G,P681H,T716I,S982A,D1118H	TRUE
EPI_ISL_797579	2020-12-28	V6A,delH69V70,Y145del,N501Y,A570D,D614G,P681H,T716I,S982A,D1118H	TRUE
EPI_ISL_797578	2020-12-28	V6A,delH69V70,Y145del,N501Y,A570D,D614G,P681H,T716I,S982A,D1118H	TRUE
EPI_ISL_797580	2020-12-28	delH69V70,Y145del,N501Y,A570D,D614G,P681H,T716I,S982A,D1118H	TRUE
EPI_ISL_797591	2020-12-29	delH69V70,Y145del,N501Y,A570D,D614G,P681H,T716I,S982A,D1118H	TRUE
EPI_ISL_797584	2020-12-29	delH69V70,Y145del,S494P,N501Y,A570D,D614G,P681H,T716I,S982A,D1118H	TRUE
EPI_ISL_797581	2020-12-29	delH69V70,Y145del,N501Y,A570D,D614G,P681H,T716I,S982A,D1118H	TRUE
EPI_ISL_797585	2020-12-29	delH69V70,Y145del,N501Y,A570D,D614G,P681H,T716I,S982A,D1118H	TRUE
EPI_ISL_797588	2020-12-29	delH69V70,Y145del,T323I,N501Y,A570D,D614G,P681H,T716I,S982A,D1118H	TRUE
EPI_ISL_797589	2020-12-29	delH69V70,Y145del,N501Y,A570D,D614G,P681H,T716I,S982A,D1118H	TRUE
EPI_ISL_797583	2020-12-29	delH69V70,V143del,Y144F,N501Y,A570D,D614G,P681H,T716I,S982A,D1118H	TRUE
EPI_ISL_797590	2020-12-28	delH69V70,Y145del,N501Y,A570D,D614G,P681H,T716I,S982A,D1118H	TRUE
EPI_ISL_797592	2020-12-29	delH69V70,Y145del,N501Y,A570D,D614G,P681H,T716I,S982A,D1118H	TRUE
EPI_ISL_797599	2020-12-31	delH69V70,Y145del,N501Y,A570D,D614G,P681H,T716I,S982A,D1118H	TRUE
EPI_ISL_797597	2020-12-28	delH69V70,Y145del,N501Y,A570D,D614G,P681H,T716I,S982A,D1118H	TRUE
EPI_ISL_797594	2020-12-29	delH69V70,Y145del,N501Y,A570D,D614G,P681H,T716I,S982A,D1118H	TRUE
EPI_ISL_797598	2020-12-29	delH69V70,Y145del,N501Y,A570D,D614G,P681H,T716I,S982A,D1118H	TRUE
EPI_ISL_797593	2020-12-28	delH69V70,Y145del,N501Y,A570D,D614G,P681H,T716I,S982A,D1118H	TRUE
EPI_ISL_797596	2020-12-29	delH69V70,Y145del,N501Y,A570D,D614G,P681H,T716I,S982A,D1118H	TRUE
EPI_ISL_797595	2020-12-28	delH69V70,Y145del,N501Y,A570D,D614G,P681H,T716I,S982A,D1118H	TRUE
EPI_ISL_798869	2020-12-27	delH69V70,Y145del,N501Y,A570D,D614G,P681H,T716I,S982A,D1118H	TRUE
EPI_ISL_798872	2020-12-27	delH69V70,V143del,Y144F,N501Y,A570D,D614G,P681H,T716I,S982A,D1118H	TRUE
EPI_ISL_798867	2020-12-26	delH69V70,Y145del,N501Y,A570D,D614G,P681H,T716I,S982A,D1118H	TRUE
EPI_ISL_798873	2020-12-26	delH69V70,Y145del,V308L,N501Y,A570D,D614G,P681H,T716I,S939F,S982A,D1118H	TRUE
EPI_ISL_798870	2020-12-24	delH69V70,Y145del,N501Y,A570D,D614G,P681H,T716I,S982A,D1118H	TRUE
EPI_ISL_798877	2020-12-26	delH69V70,Y145del,N501Y,A570D,D614G,P681H,T716I,S982A,D1118H	TRUE
EPI_ISL_798881	2020-12-26	delH69V70,Y145del,N501Y,A570D,D614G,P681H,T716I,S982A,D1118H	TRUE
EPI_ISL_798868	2020-12-26	delH69V70,Y145del,N501Y,A570D,D614G,P681H,T716I,S982A,D1118H	TRUE
EPI_ISL_798874	2020-12-24	delH69V70,Y145del,N501Y,A570D,D614G,P681H,T716I,S982A,D1118H	TRUE
EPI_ISL_798879	2020-12-24	delH69V70,Y145del,N501Y,A570D,D614G,P681H,T716I,S982A,D1118H	TRUE
EPI_ISL_798878	2020-12-27	delH69V70,Y145del,N501Y,A570D,D614G,P681H,T716I,S982A,D1118H	TRUE
EPI_ISL_798887	2020-12-26	delH69V70,Y145del,N501Y,A570D,D614G,P681H,T716I,S982A,D1118H	TRUE
EPI_ISL_798884	2020-12-27	delH69V70,Y145del,N501Y,A570D,D614G,P681H,T716I,S982A,D1118H	TRUE
EPI_ISL_798886	2020-12-26	V6A,delH69V70,Y145del,N501Y,A570D,D614G,P681H,T716I,S982A,D1118H	TRUE
EPI_ISL_798882	2020-12-24	delH69V70,Y145del,N501Y,A570D,D614G,P681H,T716I,S982A,D1118H	TRUE
EPI_ISL_798889	2020-12-23	delH69V70,Y145del,N501Y,A570D,D614G,P681H,T716I,S982A,D1118H	TRUE
EPI_ISL_798893	2020-12-26	delH69V70,Y145del,N501Y,A570D,D614G,P681H,T716I,S982A,D1118H	TRUE
EPI_ISL_798892	2020-12-24	V6A,delH69V70,Y145del,N501Y,A570D,D614G,P681H,T716I,S982A,D1118H	TRUE
EPI_ISL_798895	2020-12-26	delH69V70,Y145del,N501Y,A570D,D614G,P681H,T716I,S982A,D1118H	TRUE
EPI_ISL_798891	2020-12-27	delH69V70,Y145del,N501Y,A570D,D614G,P681H,T716I,S982A,D1118H	TRUE
EPI_ISL_798894	2020-12-26	delH69V70,Y145del,N501Y,A570D,D614G,P681H,T716I,S982A,D1118H	TRUE
EPI_ISL_798896	2020-12-25	delH69V70,Y145del,N501Y,A570D,D614G,P681H,T716I,S982A,D1118H	TRUE
EPI_ISL_813320	2020-12-21	delH69V70,Y145del,N501Y,A570D,D614G,P681H,T716I,S982A,D1118H	TRUE
EPI_ISL_798897	2020-12-26	delH69V70,Y145del,N501Y,A570D,D614G,P681H,T716I,S982A,D1118H	TRUE
EPI_ISL_813317	2020-12-22	delH69V70,Y145del,N501Y,A570D,D614G,P681H,T716I,S982A,D1118H	TRUE
EPI_ISL_816275	2020-12-31	delH69V70,Y145del,A570D,D614G,P681H,T716I,S982A,D1118H	TRUE
EPI_ISL_813323	2020-12-21	delH69V70,Y145del,N501Y,A570D,D614G,P681H,T716I,S982A,D1118H	TRUE
EPI_ISL_816285	2020-12-31	delH69V70,Y145del,N501Y,A570D,D614G,P681H,T716I,S982A,D1118H	TRUE
EPI_ISL_813315	2020-12-19	delH69V70,Y145del,N501Y,A570D,D614G,P681H,T716I,S982A,D1118H	TRUE
EPI_ISL_820462	2020-12-31	delH69V70,Y145del,N501Y,A570D,D614G,P681H,T716I,S982A,D1118H	TRUE
EPI_ISL_813307	2020-12-20	delH69V70,Y145del,N501Y,A570D,D614G,P681H,T716I,S982A,D1118H	TRUE
EPI_ISL_813313	2020-12-20	delH69V70,Y145del,N501Y,A570D,D614G,P681H,T716I,S982A,D1118H	TRUE
EPI_ISL_816276	2020-12-31	delH69V70,Y145del,N501Y,A570D,D614G,P681H,T716I,S982A,D1118H	TRUE
EPI_ISL_812001	2020-12-28	delH69V70,Y145del,N501Y,A570D,D614G,P681H,T716I,S982A,D1118H	TRUE
EPI_ISL_816297	2020-12-29	delH69V70,Y145del,N501Y,A570D,D614G,P681H,T716I,S982A,D1118H	TRUE
EPI_ISL_816292	2020-12-27	delH69V70,Y145del,N501Y,A570D,D614G,P681H,T716I,S982A,D1118H	TRUE
EPI_ISL_813319	2020-12-20	delH69V70,Y145del,N501Y,A570D,D614G,P681H,T716I,S982A,D1118H	TRUE
EPI_ISL_816296	2020-12-31	delH69V70,Y145del,N501Y,A570D,S596N,D614G,P681H,T716I,S982A,D1118H	TRUE
EPI_ISL_820464	2020-12-31	delH69V70,Y145del,N501Y,A570D,D614G,P681H,T716I,S982A,D1118H	TRUE
EPI_ISL_820467	2020-12-31	delH69V70,Y145del,N501Y,A570D,D614G,P681H,T716I,S982A,D1118H	TRUE
EPI_ISL_820470	2020-12-31	delH69V70,Y145del,N501Y,A570D,D614G,P681H,T716I,S982A,D1118H	TRUE
EPI_ISL_820459	2020-12-31	delH69V70,Y145del,L176F,N501Y,A570D,D614G,P681H,T716I,S982A,D1118H	TRUE
EPI_ISL_820483	2020-12-31	delH69V70,Y145del,N501Y,A570D,D614G,P681H,T716I,S982A,D1118H	TRUE
EPI_ISL_820480	2020-12-31	delH69V70,Y145del,N501Y,A570D,D614G,P681H,T716I,S982A,D1118H	TRUE
EPI_ISL_820472	2020-12-31	delH69V70,Y145del,N501Y,A570D,D614G,P681H,T716I,S982A,D1118H	TRUE
EPI_ISL_820475	2020-12-31	delH69V70,Y145del,N501Y,A570D,D614G,P681H,T716I,S982A,D1118H	TRUE
EPI_ISL_820488	2020-12-31	delH69V70,Y145del,N501Y,A570D,D614G,P681H,T716I,S982A,D1118H	TRUE
EPI_ISL_820478	2020-12-31	delH69V70,Y145del,N501Y,A570D,D614G,P681H,T716I,S982A,D1118H	TRUE
EPI_ISL_820485	2020-12-31	delH69V70,Y145del,N501Y,A570D,D614G,P681H,T716I,S982A,D1118H	TRUE
EPI_ISL_820493	2020-12-31	delH69V70,Y145del,N501Y,A570D,D614G,P681H,T716I,S982A,D1118H	TRUE
EPI_ISL_821791	2020-12-29	delH69V70,Y145del,N501Y,A570D,D614G,P681H,T716I,S982A,D1118H	TRUE
EPI_ISL_820496	2020-12-31	delH69V70,Y145del,N501Y,A570D,D614G,P681H,T716I,S982A,D1118H	TRUE
EPI_ISL_820490	2020-12-31	delH69V70,Y145del,N501Y,A570D,D614G,P681H,T716I,S982A,D1118H	TRUE
EPI_ISL_821790	2020-12-28	delH69V70,Y145del,N501Y,A570D,D614G,A626T,P681H,T716I,S982A,D1118H	TRUE
EPI_ISL_821797	2020-12-29	delH69V70,Y145del,N501Y,A570D,D614G,P681H,T716I,S982A,D1118H	TRUE
EPI_ISL_820498	2020-12-31	delH69V70,Y145del,N501Y,A570D,D614G,P681H,T716I,S982A,D1118H	TRUE
EPI_ISL_821794	2020-12-30	delH69V70,Y145del,N501Y,A570D,D614G,P681H,T716I,S982A,D1118H	TRUE
EPI_ISL_821799	2020-12-30	delH69V70,Y145del,N501Y,A570D,D614G,P681H,T716I,S982A,D1118H	TRUE
EPI_ISL_838601	2020-12-31	delH69V70,Y145del,N501Y,A570D,D614G,P681H,T716I,S982A,D1118H	TRUE
EPI_ISL_838608	2020-12-31	delH69V70,Y145del,N501Y,A570D,D614G,P681H,T716I,S982A,D1118H	TRUE
EPI_ISL_821793	2020-12-29	delH69V70,Y145del,N501Y,A570D,D614G,P681H,T716I,S982A,D1118H	TRUE
EPI_ISL_842542	2020-12-23	delH69V70,Y145del,N501Y,A570D,D614G,P681H,T716I,S982A,D1118H	TRUE
EPI_ISL_838604	2020-12-31	delH69V70,Y145del,N501Y,A570D,D614G,P681H,T716I,S982A,D1118H	TRUE
EPI_ISL_842539	2020-12-23	delH69V70,Y145del,N501Y,A570D,D614G,P681H,T716I,S982A,D1118H	TRUE
EPI_ISL_842558	2020-12-22	delH69V70,Y145del,N501Y,A570D,D614G,P681H,T716I,S982A,D1118H	TRUE
EPI_ISL_821796	2020-12-29	delH69V70,Y145del,N501Y,A570D,D614G,P681H,T716I,S982A,D1118H	TRUE
EPI_ISL_838618	2021-01-01	L18F,delH69V70,Y145del,N501Y,A570D,D614G,P681H,T716I,S982A,D1118H	TRUE
EPI_ISL_838611	2020-12-31	delH69V70,Y145del,N501Y,A570D,D614G,P681H,T716I,S982A,D1118H	TRUE
EPI_ISL_842537	2020-12-23	delH69V70,Y145del,N501Y,A570D,D614G,P681H,T716I,S982A,D1118H	TRUE
EPI_ISL_842538	2020-12-23	delH69V70,Y145del,N501Y,A570D,D614G,P681H,T716I,S982A,D1118H	TRUE
EPI_ISL_842544	2020-12-22	delH69V70,Y145del,N501Y,A570D,D614G,P681H,T716I,S982A,D1118H	TRUE
EPI_ISL_842540	2020-12-23	delH69V70,Y145del,N501Y,A570D,D614G,P681H,T716I,S982A,D1118H	TRUE
EPI_ISL_842562	2020-12-23	delH69V70,Y145del,N501Y,A570D,D614G,P681H,T716I,S982A,D1118H	TRUE
EPI_ISL_842559	2020-12-23	delH69V70,Y145del,N501Y,A570D,D614G,P681H,T716I,S982A,D1118H	TRUE
EPI_ISL_842563	2020-12-24	delH69V70,Y145del,N501Y,A570D,D614G,P681H,T716I,S982A,D1118H	TRUE
EPI_ISL_842561	2020-12-24	delH69V70,Y145del,N501Y,A570D,D614G,P681H,T716I,S982A,D1118H	TRUE
EPI_ISL_842560	2020-12-23	delH69V70,Y145del,N501Y,A570D,D614G,P681H,T716I,S982A,D1118H	TRUE
EPI_ISL_842568	2020-12-23	delH69V70,Y145del,N501Y,A570D,D614G,P681H,T716I,S982A,D1118H	TRUE
EPI_ISL_842565	2020-12-24	delH69V70,Y145del,N501Y,A570D,D614G,P681H,T716I,S982A,D1118H	TRUE
EPI_ISL_842569	2020-12-23	delH69V70,Y145del,N501Y,A570D,D614G,P681H,T716I,S982A,D1118H	TRUE
EPI_ISL_842567	2020-12-24	delH69V70,Y145del,N501Y,A570D,D614G,P681H,T716I,S982A,D1118H	TRUE
EPI_ISL_842566	2020-12-24	delH69V70,Y145del,N501Y,A570D,D614G,P681H,T716I,S982A,D1118H	TRUE
EPI_ISL_842571	2020-12-24	delH69V70,Y145del,N501Y,A570D,D614G,P681H,T716I,S982A,D1118H	TRUE
EPI_ISL_842570	2020-12-24	delH69V70,Y145del,N501Y,A570D,D614G,P681H,T716I,S982A,D1118H	TRUE
EPI_ISL_842572	2020-12-23	delH69V70,Y145del,N501Y,A570D,D614G,P681H,T716I,S982A,D1118H	TRUE
EPI_ISL_842578	2020-12-24	delH69V70,Y145del,N501Y,A570D,D614G,P681H,T716I,S982A,D1118H	TRUE
EPI_ISL_842577	2020-12-23	delH69V70,S71F,Y145del,N501Y,A570D,D614G,P681H,T716I,S982A,D1118H	TRUE
EPI_ISL_842574	2020-12-24	delH69V70,Y145del,N501Y,A570D,D614G,P681H,T716I,S982A,D1118H	TRUE
EPI_ISL_842573	2020-12-23	delH69V70,Y145del,N501Y,A570D,D614G,P681H,T716I,S982A,D1118H	TRUE
EPI_ISL_842575	2020-12-24	delH69V70,Y145del,N501Y,A570D,D614G,P681H,T716I,S982A,D1118H	TRUE
EPI_ISL_842580	2020-12-24	delH69V70,Y145del,N501Y,A570D,D614G,P681H,T716I,S982A,D1118H	TRUE
EPI_ISL_842579	2020-12-24	delH69V70,Y145del,N501Y,A570D,D614G,P681H,T716I,S982A,D1118H	TRUE
EPI_ISL_842581	2020-12-23	delH69V70,Y145del,N501Y,A570D,D614G,P681H,T716I,S982A,D1118H	TRUE
EPI_ISL_842582	2020-12-24	delH69V70,Y145del,N501Y,A570D,D614G,P681H,T716I,S982A,D1118H	TRUE
EPI_ISL_842590	2020-12-30	delH69V70,Y145del,N501Y,A570D,D614G,P681H,T716I,S982A,D1118H	TRUE
EPI_ISL_842585	2020-12-30	delH69V70,Y145del,N501Y,A570D,D614G,P681H,T716I,S982A,D1118H	TRUE
EPI_ISL_842594	2020-12-30	delH69V70,Y145del,N501Y,A570D,D614G,P681H,T716I,S982A,D1118H	TRUE
EPI_ISL_842598	2020-12-30	delH69V70,Y145del,N501Y,A570D,D614G,P681H,T716I,S982A,D1118H	TRUE
EPI_ISL_842599	2020-12-30	delH69V70,Y145del,N501Y,A570D,D614G,P681H,T716I,S982A,D1118H	TRUE
EPI_ISL_842595	2020-12-24	delH69V70,Y145del,N501Y,A570D,D614G,P681H,T716I,S982A,D1118H	TRUE
EPI_ISL_842593	2020-12-29	delH69V70,Y145del,N501Y,A570D,D614G,P681H,T716I,S982A,D1118H	TRUE
EPI_ISL_842591	2020-12-30	delH69V70,Y145del,N501Y,A570D,D614G,P681H,T716I,S982A,D1118H	TRUE
EPI_ISL_843102	2020-12-23	delH69V70,S71F,Y145del,N501Y,A570D,D614G,P681H,T716I,S982A,D1118H	TRUE
EPI_ISL_843100	2020-12-23	delH69V70,Y145del,N501Y,A570D,D614G,P681H,T716I,S982A,D1118H	TRUE
EPI_ISL_843104	2020-12-22	delH69V70,Y145del,N501Y,A570D,D614G,P681H,T716I,S982A,D1118H	TRUE
EPI_ISL_843112	2020-12-21	delH69V70,Y145del,N501Y,A570D,D614G,P681H,T716I,S982A,D1118H	TRUE
EPI_ISL_843114	2020-12-21	delH69V70,Y145del,N501Y,A570D,D614G,P681H,T716I,S982A,D1118H	TRUE
EPI_ISL_843101	2020-12-23	delH69V70,Y145del,N501Y,A570D,D614G,P681H,T716I,S982A,D1118H	TRUE
EPI_ISL_843125	2020-12-21	delH69V70,Y145del,N501Y,A570D,D614G,P681H,T716I,S982A,D1118H	TRUE
EPI_ISL_843111	2020-12-21	delH69V70,Y145del,N501Y,A570D,D614G,P681H,T716I,S982A,D1118H	TRUE
EPI_ISL_843131	2020-12-22	delH69V70,Y145del,N501Y,A570D,D614G,P681H,T716I,S982A,D1118H	TRUE
EPI_ISL_843123	2020-12-21	delH69V70,Y145del,N501Y,A570D,D614G,P681H,T716I,S982A,D1118H	TRUE
EPI_ISL_843119	2020-12-19	delH69V70,Y145del,N501Y,A570D,D614G,P681H,T716I,S982A,D1118H	TRUE
EPI_ISL_843115	2020-12-22	delH69V70,Y145del,N501Y,A570D,D614G,P681H,T716I,S982A,D1118H	TRUE
EPI_ISL_843134	2020-12-23	delH69V70,Y145del,N501Y,A570D,D614G,P681H,T716I,S982A,D1118H	TRUE
EPI_ISL_843126	2020-12-22	delH69V70,T95I,Y145del,N501Y,A570D,D614G,P681H,T716I,S982A,D1118H	TRUE
EPI_ISL_843135	2020-12-23	delH69V70,Y145del,N501Y,A570D,D614G,P681H,T716I,S982A,D1118H	TRUE
EPI_ISL_843124	2020-12-21	delH69V70,Y145del,N501Y,A570D,D614G,P681H,T716I,S982A,D1118H	TRUE
EPI_ISL_843137	2020-12-23	delH69V70,Y145del,N501Y,A570D,D614G,P681H,T716I,S982A,D1118H	TRUE
EPI_ISL_843133	2020-12-23	delH69V70,Y145del,N501Y,A570D,D614G,P681H,T716I,S982A,D1118H	TRUE
EPI_ISL_843140	2020-12-23	delH69V70,Y145del,N501Y,A570D,D614G,P681H,T716I,S982A,D1118H	TRUE
EPI_ISL_843132	2020-12-22	delH69V70,Y145del,N501Y,A570D,D614G,P681H,T716I,S982A,D1118H	TRUE
EPI_ISL_843138	2020-12-23	delH69V70,Y145del,N501Y,A570D,D614G,P681H,T716I,S982A,D1118H	TRUE
EPI_ISL_843141	2020-12-23	delH69V70,Y145del,N501Y,A570D,D614G,P681H,T716I,S982A,D1118H	TRUE
EPI_ISL_843139	2020-12-23	delH69V70,Y145del,N501Y,A570D,D614G,P681H,T716I,S982A,D1118H	TRUE
EPI_ISL_843145	2020-12-28	delH69V70,Y145del,N501Y,A570D,D614G,P681H,T716I,S982A,D1118H	TRUE
EPI_ISL_843142	2020-12-24	delH69V70,Y145del,N501Y,A570D,D614G,P681H,T716I,S982A,D1118H	TRUE
EPI_ISL_843143	2020-12-24	delH69V70,Y145del,N501Y,A570D,D614G,P681H,T716I,S982A,D1118H	TRUE
EPI_ISL_865223	2020-12-22	delH69V70,Y145del,N501Y,A570D,D614G,P681H,T716I,S982A,D1118H	TRUE
EPI_ISL_843150	2020-12-30	delH69V70,Y145del,N501Y,A570D,D614G,P681H,T716I,S982A,D1118H	TRUE
EPI_ISL_843149	2020-12-30	delH69V70,Y145del,N501Y,A570D,D614G,P681H,T716I,S982A,D1118H	TRUE
EPI_ISL_843147	2020-12-29	delH69V70,Y145del,N501Y,A570D,D614G,P681H,T716I,S982A,D1118H	TRUE
EPI_ISL_843144	2020-12-27	delH69V70,Y145del,N501Y,A570D,D614G,P681H,T716I,S982A,D1118H	TRUE
EPI_ISL_867159	2020-12-31	delH69V70,Y145del,N501Y,A570D,D614G,P681H,T716I,S982A,D1118H	TRUE
EPI_ISL_843148	2020-12-29	delH69V70,Y145del,N501Y,A570D,D614G,P681H,T716I,S982A,D1118H	TRUE
EPI_ISL_865218	2020-12-26	delH69V70,Y145del,N501Y,A570D,D614G,P681H,T716I,S982A,D1118H	TRUE
EPI_ISL_866535	2021-01-01	delH69V70,Y145del,N501Y,A570D,D614G,Q677H,P681H,T716I,S982A,D1118H	TRUE
EPI_ISL_867169	2020-12-29	delH69V70,Y145del,N501Y,A570D,D614G,P681H,T716I,S982A,D1118H	TRUE
EPI_ISL_921176	2020-12-20	delH69V70,Y145del,N501Y,A570D,D614G,P681H,T716I,S982A,D1118H	TRUE
EPI_ISL_867155	2020-12-30	delH69V70,Y145del,N501Y,A570D,D614G,P681H,T716I,S982A,D1118H	TRUE
EPI_ISL_868423	2020-12-29	delH69V70,Y145del,N501Y,A570D,D614G,P681H,T716I,S982A,D1118H	TRUE
EPI_ISL_921156	2020-12-20	delH69V70,Y145del,N501Y,A570D,D614G,P681H,T716I,S982A,D1118H	TRUE
EPI_ISL_866517	2020-12-31	delH69V70,Y145del,N501Y,A570D,D614G,P681H,A688V,T716I,S982A,D1118H	TRUE
EPI_ISL_760345	2020-12-21	delH69V70,Y145del,N501Y,A570D,D614G,P681H,T716I,S982A,D1118H	TRUE
EPI_ISL_866525	2020-12-31	delH69V70,T76N,Y145del,N501Y,A570D,D614G,P681H,T716I,S982A,D1118H	TRUE
EPI_ISL_945126	2020-12-28	delH69V70,Y145del,N501Y,A570D,D614G,P681H,T716I,S982A,D1118H	TRUE
EPI_ISL_945138	2020-12-26	delH69V70,Y145del,N501Y,A570D,D614G,P681H,T716I,S982A,D1118H	TRUE
EPI_ISL_760354	2020-12-21	delH69V70,Y145del,S494P,N501Y,A570D,D614G,P681H,T716I,S982A,D1118H	TRUE
EPI_ISL_760353	2020-12-21	delH69V70,Y145del,N501Y,A570D,D614G,P681H,T716I,S982A,D1118H	TRUE
EPI_ISL_760355	2020-12-21	delH69V70,Y145del,N501Y,A570D,D614G,P681H,A706V,T716I,S982A,D1118H	TRUE
EPI_ISL_760357	2020-12-21	delH69V70,Y145del,N501Y,A570D,D614G,P681H,T716I,S982A,D1118H	TRUE
EPI_ISL_760352	2020-12-21	delH69V70,Y145del,N501Y,A570D,D614G,P681H,T716I,S982A,D1118H	TRUE
EPI_ISL_866519	2020-12-31	delH69V70,Y145del,N501Y,A570D,D614G,S680F,P681H,T716I,S982A,D1118H	TRUE
EPI_ISL_760363	2020-12-21	T22I,delH69V70,Y145del,N501Y,A570D,D614G,P681H,T716I,S982A,D1118H	TRUE
EPI_ISL_760364	2020-12-19	delH69V70,Y145del,N501Y,A570D,D614G,P681H,T716I,S982A,D1118H	TRUE
EPI_ISL_760362	2020-12-21	delH69V70,Y145del,N501Y,A570D,D614G,P681H,T716I,S982A,D1118H	TRUE
EPI_ISL_760349	2020-12-21	delH69V70,Y145del,N501Y,A570D,D614G,P681H,T716I,S982A,D1118H	TRUE
EPI_ISL_760365	2020-12-19	delH69V70,Y145del,N501Y,A570D,D614G,P681H,T716I,S982A,D1118H	TRUE
EPI_ISL_760372	2020-12-19	delH69V70,Y145del,N501Y,A570D,D614G,P681H,T716I,S982A,D1118H	TRUE
EPI_ISL_797614	2020-12-29	delH69V70,Y145del,N501Y,A570D,D614G,P681H,T716I,S982A,D1118H	TRUE
EPI_ISL_797616	2020-12-31	delH69V70,Y145del,N501Y,A570D,D614G,P681H,T716I,S982A,D1118H	TRUE
EPI_ISL_760371	2020-12-19	delH69V70,Y145del,N501Y,A570D,D614G,P681H,T716I,S982A,D1118H	TRUE
EPI_ISL_797612	2020-12-29	delH69V70,Y145del,N501Y,A570D,D614G,P681H,T716I,S982A,D1118H	TRUE
EPI_ISL_761683	2020-12-20	delH69V70,Y145del,N501Y,A570D,D614G,P681H,T716I,S982A,D1118H	TRUE
EPI_ISL_760373	2020-12-21	delH69V70,Y145del,N501Y,A570D,D614G,P681H,T716I,S982A,D1118H	TRUE
EPI_ISL_761688	2020-12-19	delH69V70,Y145del,N501Y,A570D,D614G,P681H,T716I,S982A,D1118H	TRUE
EPI_ISL_797637	2020-12-31	delH69V70,Y145del,N501Y,A570D,D614G,P681H,T716I,S982A,D1118H	TRUE
EPI_ISL_797617	2020-12-29	delH69V70,Y145del,N501Y,A570D,D614G,P681H,T716I,S982A,D1118H	TRUE
EPI_ISL_797634	2020-12-29	delH69V70,Y145del,H146Y,N501Y,A570D,D614G,P681H,T716I,S982A,D1118H	TRUE
EPI_ISL_797613	2020-12-31	delH69V70,Y145del,N501Y,A570D,D614G,P681H,T716I,S982A,D1118H	TRUE
EPI_ISL_797636	2020-12-29	delH69V70,Y145del,N501Y,A570D,D614G,P681H,T716I,S982A,D1118H	TRUE
EPI_ISL_797638	2020-12-29	delH69V70,Y145del,N501Y,A570D,D614G,P681H,T716I,S982A,D1118H	TRUE
EPI_ISL_797640	2020-12-29	delH69V70,Y145del,N501Y,A570D,D614G,P681H,T716I,S939F,S982A,D1118H	TRUE
EPI_ISL_797619	2020-12-31	delH69V70,Y145del,N501Y,A570D,D614G,P681H,T716I,S982A,D1118H	TRUE
EPI_ISL_797643	2020-12-28	delH69V70,Y145del,N501Y,A570D,D614G,P681H,T716I,S982A,D1118H	TRUE
EPI_ISL_797618	2020-12-29	delH69V70,Y145del,N501Y,A570D,D614G,P681H,T716I,S982A,D1118H	TRUE
EPI_ISL_797646	2020-12-28	delH69V70,Y145del,N501Y,A570D,D614G,P681H,T716I,S982A,D1118H	TRUE
EPI_ISL_797641	2020-12-31	delH69V70,Y145del,N501Y,A570D,D614G,P681H,T716I,S982A,D1118H	TRUE
EPI_ISL_797648	2020-12-28	delH69V70,Y145del,N501Y,A570D,D614G,P681H,T716I,S939F,S982A,D1118H	TRUE
EPI_ISL_797639	2020-12-29	delH69V70,Y145del,N501Y,A570D,D614G,P681H,T716I,S982A,D1118H	TRUE
EPI_ISL_797647	2020-12-28	delH69V70,Y145del,N501Y,A570D,D614G,P681H,T716I,S982A,D1118H	TRUE
EPI_ISL_797644	2020-12-31	delH69V70,Y145del,N501Y,A570D,D614G,P681H,T716I,S982A,D1118H	TRUE
EPI_ISL_797651	2020-12-29	delH69V70,Y145del,N501Y,A570D,D614G,P681H,T716I,S982A,D1118H	TRUE
EPI_ISL_797653	2020-12-29	delH69V70,Y145del,N501Y,A570D,D614G,P681H,T716I,S982A,D1118H	TRUE
EPI_ISL_797642	2020-12-31	delH69V70,Y145del,N501Y,A570D,D614G,P681H,T716I,S982A,D1118H	TRUE
EPI_ISL_797645	2020-12-28	delH69V70,Y145del,N501Y,A570D,D614G,P681H,T716I,S982A,D1118H	TRUE
EPI_ISL_797655	2020-12-29	delH69V70,Y145del,N501Y,A570D,D614G,P681H,T716I,S982A,D1118H	TRUE
EPI_ISL_798943	2020-12-26	delH69V70,Y145del,N501Y,A570D,D614G,P681H,T716I,S982A,D1118H	TRUE
EPI_ISL_798944	2020-12-27	delH69V70,Y145del,N501Y,A570D,D614G,P681H,T716I,S982A,D1118H	TRUE
EPI_ISL_797652	2020-12-28	delH69V70,Y145del,N501Y,A570D,D614G,P681H,T716I,S982A,D1118H	TRUE
EPI_ISL_797654	2020-12-31	delH69V70,Y145del,N501Y,A570D,D614G,P681H,T716I,S982A,D1118H	TRUE
EPI_ISL_798948	2020-12-24	delH69V70,Y145del,N501Y,A570D,D614G,P681H,T716I,S982A,D1118H	TRUE
EPI_ISL_798966	2020-12-24	delH69V70,Y145del,D253G,N501Y,A570D,D614G,P681H,T716I,P812S,S982A,D1118H	TRUE
EPI_ISL_798945	2020-12-26	delH69V70,Y145del,N501Y,A570D,D614G,P681H,T716I,S982A,D1118H	TRUE
EPI_ISL_798967	2020-12-24	delH69V70,Y145del,N501Y,A570D,D614G,P681H,T716I,S982A,D1118H	TRUE
EPI_ISL_798947	2020-12-26	delH69V70,Y145del,N501Y,A570D,D614G,P681H,T716I,S982A,D1118H	TRUE
EPI_ISL_798968	2020-12-27	L18F,delH69V70,Y145del,N501Y,A570D,D614G,P681H,T716I,S982A,D1118H	TRUE
EPI_ISL_798965	2020-12-26	delH69V70,Y145del,N501Y,A570D,D614G,P681H,T716I,S982A,D1118H	TRUE
EPI_ISL_798946	2020-12-26	L5F,delH69V70,Y145del,T299I,N501Y,A570D,D614G,P681H,T716I,S982A,D1118H	TRUE
EPI_ISL_798949	2020-12-26	delH69V70,Y145del,N501Y,A570D,D614G,P681H,T716I,S982A,D1118H	TRUE
EPI_ISL_798977	2020-12-24	delH69V70,Y145del,N501Y,A570D,D614G,P681H,T716I,S982A,D1118H	TRUE
EPI_ISL_798973	2020-12-24	delH69V70,Y145del,N501Y,A570D,D614G,P681H,T716I,P812S,S982A,D1118H	TRUE
EPI_ISL_798974	2020-12-26	delH69V70,Y145del,N501Y,A570D,D614G,P681H,T716I,S982A,D1118H	TRUE
EPI_ISL_798985	2020-12-27	delH69V70,Y145del,N501Y,A570D,D614G,P681H,T716I,S982A,D1118H	TRUE
EPI_ISL_798970	2020-12-24	delH69V70,Y145del,N501Y,A570D,D614G,P681H,T716I,S982A,D1118H	TRUE
EPI_ISL_798980	2020-12-26	delH69V70,Y145del,N501Y,A570D,D614G,P681H,T716I,S982A,D1118H	TRUE
EPI_ISL_798969	2020-12-27	delH69V70,Y145del,N501Y,A570D,D614G,P681H,T716I,S982A,D1118H	TRUE
EPI_ISL_798981	2020-12-24	delH69V70,Y145del,N501Y,A570D,D614G,P681H,T716I,S982A,D1118H	TRUE
EPI_ISL_798978	2020-12-26	delH69V70,Y145del,N501Y,A570D,D614G,P681H,T716I,S982A,D1118H	TRUE
EPI_ISL_798983	2020-12-24	delH69V70,Y145del,N501Y,A570D,D614G,P681H,A706V,T716I,S982A,D1118H	TRUE
EPI_ISL_800001	2020-12-26	delH69V70,Y145del,N501Y,A570D,D614G,P681H,T716I,S982A,D1118H	TRUE
EPI_ISL_800004	2020-12-26	L5F,delH69V70,Y145del,N501Y,A570D,D614G,P681H,T716I,S982A,D1118H	TRUE
EPI_ISL_800000	2020-12-27	delH69V70,Y145del,N501Y,A570D,D614G,P681H,T716I,S982A,D1118H	TRUE
EPI_ISL_800005	2020-12-26	delH69V70,Y145del,N501Y,A570D,D614G,P681H,T716I,S982A,D1118H	TRUE
EPI_ISL_798975	2020-12-24	delH69V70,Y145del,N501Y,A570D,D614G,P681H,T716I,S982A,D1118H	TRUE
EPI_ISL_798976	2020-12-26	delH69V70,Y145del,N501Y,A570D,D614G,P681H,T716I,S982A,D1118H	TRUE
EPI_ISL_800006	2020-12-26	delH69V70,Y145del,N501Y,A570D,D614G,P681H,T716I,S982A,D1118H	TRUE
EPI_ISL_800011	2020-12-27	delH69V70,Y145del,N501Y,A570D,D614G,P681H,T716I,S982A,D1118H	TRUE
EPI_ISL_800007	2020-12-26	delH69V70,Y145del,N501Y,A570D,D614G,P681H,T716I,S982A,D1118H	TRUE
EPI_ISL_800010	2020-12-26	delH69V70,Y145del,N501Y,A570D,D614G,P681H,T716I,S982A,D1118H	TRUE
EPI_ISL_800008	2020-12-26	delH69V70,Y145del,N501Y,A570D,D614G,T678I,P681H,T716I,S982A,D1118H	TRUE
EPI_ISL_800017	2020-12-26	L18F,delH69V70,Y145del,N501Y,A570D,D614G,P681H,T716I,S982A,D1118H	TRUE
EPI_ISL_800018	2020-12-26	delH69V70,Y145del,N501Y,A570D,D614G,P681H,T716I,S982A,D1118H	TRUE
EPI_ISL_800012	2020-12-26	delH69V70,Y145del,N501Y,A570D,D614G,P681H,T716I,S982A,D1118H	TRUE
EPI_ISL_800022	2020-12-24	delH69V70,Y145del,N501Y,A570D,D614G,P681H,T716I,S982A,D1118H	TRUE
EPI_ISL_800020	2020-12-27	delH69V70,Y145del,N501Y,A570D,D614G,P681H,T716I,S982A,D1118H	TRUE
EPI_ISL_800019	2020-12-27	delH69V70,Y145del,N501Y,A570D,D614G,P681H,T716I,S982A,D1118H	TRUE
EPI_ISL_800027	2020-12-26	delH69V70,delY145,G261del,N501Y,A570D,D614G,P681H,T716I,S982A,D1118H	TRUE
EPI_ISL_800024	2020-12-26	delH69V70,Y145del,N501Y,A570D,D614G,P681H,T716I,S982A,D1118H	TRUE
EPI_ISL_800025	2020-12-26	delH69V70,Y145del,N501Y,A570D,D614G,P681H,T716I,S982A,D1118H	TRUE
EPI_ISL_800028	2020-12-26	delH69V70,Y145del,N501Y,A570D,D614G,P681H,T716I,S982A,D1118H	TRUE
EPI_ISL_800030	2020-12-26	delH69V70,Y145del,N501Y,A570D,D614G,P681H,T716I,S982A,D1118H	TRUE
EPI_ISL_800032	2020-12-27	delH69V70,Y145del,N501Y,A570D,D614G,P681H,T716I,S982A,D1118H	TRUE
EPI_ISL_800026	2020-12-26	delH69V70,Y145del,N501Y,A570D,D614G,P681H,T716I,S982A,D1118H	TRUE
EPI_ISL_800035	2020-12-27	delH69V70,Y145del,N501Y,A570D,D614G,P681H,T716I,S982A,D1118H	TRUE
EPI_ISL_800033	2020-12-27	delH69V70,Y145del,N501Y,A570D,D614G,P681H,T716I,S982A,D1118H	TRUE
EPI_ISL_800029	2020-12-26	delH69V70,Y145del,N501Y,A570D,D614G,P681H,T716I,S982A,D1118H	TRUE
EPI_ISL_800031	2020-12-27	delH69V70,Y145del,N501Y,A570D,D614G,P681H,T716I,S982A,D1118H	TRUE
EPI_ISL_800041	2020-12-27	L18F,delH69V70,Y145del,N501Y,A570D,D614G,P681H,T716I,S982A,D1118H	TRUE
EPI_ISL_800042	2020-12-27	delH69V70,Y145del,N501Y,A570D,D614G,P681H,T716I,S982A,D1118H	TRUE
EPI_ISL_800038	2020-12-26	delH69V70,Y145del,N501Y,A570D,D614G,P681H,T716I,S982A,D1118H	TRUE
EPI_ISL_800037	2020-12-26	delH69V70,Y145del,N501Y,A570D,D614G,P681H,T716I,S982A,D1118H	TRUE
EPI_ISL_800045	2020-12-26	delH69V70,Y145del,N501Y,A570D,D614G,P681H,T716I,S982A,D1118H	TRUE
EPI_ISL_800039	2020-12-24	delH69V70,Y145del,N501Y,A570D,D614G,P681H,T716I,S982A,D1118H	TRUE
EPI_ISL_800034	2020-12-26	delH69V70,Y145del,N501Y,A570D,D614G,P681H,T716I,S982A,D1118H	TRUE
EPI_ISL_800052	2020-12-27	delH69V70,Y145del,N501Y,A570D,D614G,P681H,T716I,S982A,D1118H	TRUE
EPI_ISL_800053	2020-12-27	delH69V70,Y145del,N501Y,A570D,D614G,P681H,T716I,S982A,D1118H	TRUE
EPI_ISL_800049	2020-12-27	L18F,delH69V70,Y145del,N501Y,A570D,D614G,P681H,T716I,S982A,D1118H	TRUE
EPI_ISL_800047	2020-12-26	delH69V70,Y145del,N501Y,A570D,D614G,P681H,T716I,S982A,D1118H	TRUE
EPI_ISL_800055	2020-12-26	delH69V70,Y145del,N501Y,A570D,D614G,P681H,T716I,S982A,D1118H	TRUE
EPI_ISL_800048	2020-12-27	delH69V70,Y145del,N501Y,A570D,D614G,P681H,T716I,S982A,D1118H	TRUE
EPI_ISL_800056	2020-12-26	delH69V70,Y145del,N501Y,A570D,D614G,P681H,T716I,S982A,D1118H	TRUE
EPI_ISL_800044	2020-12-24	delH69V70,Y145del,N501Y,A570D,D614G,P681H,T716I,S982A,D1118H	TRUE
EPI_ISL_812003	2020-12-29	delH69V70,Y145del,N501Y,A570D,D614G,P681H,T716I,S982A,D1118H	TRUE
EPI_ISL_800051	2020-12-23	delH69V70,Y145del,N501Y,A570D,D614G,P681H,T716I,S982A,D1118H	TRUE
EPI_ISL_812005	2020-12-28	delH69V70,Y145del,N501Y,A570D,D614G,P681H,T716I,S982A,D1118H	TRUE
EPI_ISL_812007	2020-12-30	delH69V70,Y145del,N501Y,A570D,D614G,P681H,T716I,S982A,D1118H	TRUE
EPI_ISL_812004	2020-12-28	delH69V70,Y145del,N501Y,A570D,D614G,P681H,T716I,S982A,D1118H	TRUE
EPI_ISL_812006	2020-12-28	L5F,delH69V70,Y145del,N501Y,A570D,D614G,P681H,T716I,S982A,D1118H	TRUE
EPI_ISL_812000	2020-12-29	delH69V70,Y145del,N501Y,A570D,D614G,P681H,T716I,S982A,D1118H	TRUE
EPI_ISL_812009	2020-12-29	delH69V70,Y145del,N501Y,A570D,D614G,P681H,T716I,S982A,D1118H	TRUE
EPI_ISL_812011	2020-12-28	delH69V70,Y145del,N501Y,A570D,D614G,P681H,T716I,S982A,D1118H	TRUE
EPI_ISL_812010	2020-12-29	delH69V70,Y145del,N501Y,A570D,D614G,P681H,T716I,S982A,D1118H	TRUE
EPI_ISL_812008	2020-12-28	delH69V70,Y145del,N501Y,A570D,D614G,P681H,T716I,S982A,D1118H	TRUE
EPI_ISL_812014	2020-12-29	delH69V70,Y145del,N501Y,A570D,D614G,P681H,T716I,S982A,D1118H	TRUE
EPI_ISL_812012	2020-12-29	delH69V70,Y145del,N501Y,A570D,D614G,P681H,T716I,S982A,D1118H	TRUE
EPI_ISL_812016	2020-12-28	delH69V70,Y145del,W258R,N501Y,A570D,D614G,P681H,T716I,S982A,D1118H	TRUE
EPI_ISL_812015	2020-12-29	delH69V70,Y145del,N501Y,A570D,D614G,P681H,T716I,S982A,D1118H	TRUE
EPI_ISL_812013	2020-12-28	delH69V70,Y145del,N501Y,A570D,D614G,P681H,T716I,S982A,D1118H	TRUE
EPI_ISL_812022	2020-12-29	V6A,delH69V70,Y145del,N501Y,A570D,D614G,P681H,T716I,S982A,D1118H	TRUE
EPI_ISL_812019	2020-12-29	delH69V70,Y145del,N501Y,A570D,D614G,P681H,T716I,S982A,D1118H	TRUE
EPI_ISL_812018	2020-12-29	delH69V70,Y145del,V213A,N501Y,A570D,D614G,P681H,T716I,S982A,D1118H	TRUE
EPI_ISL_812021	2020-12-29	delH69V70,Y145del,M177T,N501Y,A570D,D614G,P681H,T716I,S982A,D1118H	TRUE
EPI_ISL_812020	2020-12-29	delH69V70,Y145del,N501Y,A570D,D614G,P681H,T716I,S982A,D1118H	TRUE
EPI_ISL_812027	2020-12-29	delH69V70,Y145del,N501Y,A570D,D614G,P681H,T716I,S982A,D1118H	TRUE
EPI_ISL_812032	2020-12-28	delH69V70,Y145del,N501Y,A570D,D614G,P681H,T716I,S982A,D1118H	TRUE
EPI_ISL_812025	2020-12-30	delH69V70,S98F,Y145del,N501Y,A570D,D614G,P681H,T716I,S982A,D1118H	TRUE
EPI_ISL_812023	2020-12-28	delH69V70,Y145del,N501Y,A570D,D614G,P681H,T716I,A771S,S982A,D1118H	TRUE
EPI_ISL_812031	2020-12-28	delH69V70,Y145del,N501Y,A570D,D614G,P681H,T716I,S982A,D1118H	TRUE
EPI_ISL_812034	2020-12-28	delH69V70,Y145del,N501Y,A570D,D614G,P681H,T716I,S982A,D1118H	TRUE
EPI_ISL_812036	2020-12-29	delH69V70,Y145del,N501Y,A570D,D614G,P681H,T716I,S982A,D1118H	TRUE
EPI_ISL_812029	2020-12-28	delH69V70,Y145del,N501Y,A570D,D614G,P681H,T716I,S982A,D1118H	TRUE
EPI_ISL_812024	2020-12-29	delH69V70,Y145del,N501Y,A570D,D614G,P681H,T716I,S982A,D1118H	TRUE
EPI_ISL_813251	2020-12-21	delH69V70,Y145del,H146Q,N501Y,A570D,D614G,P681H,T716I,S982A,D1118H	TRUE
EPI_ISL_812028	2020-12-30	delH69V70,Y145del,N501Y,A570D,D614G,P681H,T716I,S982A,D1118H	TRUE
EPI_ISL_813250	2020-12-27	delH69V70,Y145del,N501Y,A570D,D614G,P681H,T716I,S982A,D1118H	TRUE
EPI_ISL_812030	2020-12-29	delH69V70,Y145del,N501Y,A570D,D614G,P681H,T716I,S982A,D1118H	TRUE
EPI_ISL_812035	2020-12-29	delH69V70,Y145del,N501Y,A570D,D614G,P681H,T716I,S982A,D1118H	TRUE
EPI_ISL_812037	2020-12-29	delH69V70,Y145del,N501Y,A570D,D614G,P681H,T716I,S982A,D1118H	TRUE
EPI_ISL_813257	2020-12-21	delH69V70,Y145del,S494P,N501Y,A570D,D614G,P681H,T716I,S982A,D1118H	TRUE
EPI_ISL_812039	2020-12-28	delH69V70,Y145del,N501Y,A570D,D614G,P681H,T716I,S982A,D1118H	TRUE
EPI_ISL_812038	2020-12-29	delH69V70,Y145del,N501Y,A570D,D614G,P681H,T716I,S982A,D1118H	TRUE
EPI_ISL_813266	2020-12-27	delH69V70,Y145del,N501Y,A570D,D614G,P681H,T716I,S982A,D1118H	TRUE
EPI_ISL_813258	2020-12-21	delH69V70,Y145del,N501Y,A570D,D614G,P681H,T716I,S982A,D1118H	TRUE
EPI_ISL_813269	2020-12-28	delH69V70,Y145del,N501Y,A570D,D614G,P681H,T716I,S982A,D1118H	TRUE
EPI_ISL_813265	2020-12-27	delH69V70,Y145del,N501Y,A570D,D614G,P681H,T716I,S982A,D1118H	TRUE
EPI_ISL_813268	2020-12-28	delH69V70,Y145del,N501Y,A570D,D614G,P681H,T716I,S982A,D1118H	TRUE
EPI_ISL_813278	2020-12-28	delH69V70,Y145del,N501Y,A570D,D614G,P681H,T716I,S982A,D1118H	TRUE
EPI_ISL_813267	2020-12-28	delH69V70,Y145del,N501Y,A570D,D614G,P681H,T716I,S982A,D1118H	TRUE
EPI_ISL_813281	2020-12-28	delH69V70,Y145del,N501Y,A570D,D614G,P681H,T716I,S982A,D1118H	TRUE
EPI_ISL_813285	2020-12-28	delH69V70,Y145del,N501Y,A570D,D614G,P681H,T716I,S982A,D1118H	TRUE
EPI_ISL_813287	2020-12-21	delH69V70,Y145del,N501Y,A570D,D614G,P681H,T716I,S982A,D1118H	TRUE
EPI_ISL_819402	2020-12-29	delH69V70,Y145del,N501Y,A570D,D614G,P681H,T716I,S982A,D1118H	TRUE
EPI_ISL_813293	2020-12-22	delH69V70,Y145del,N501Y,A570D,D614G,P681H,T716I,S982A,D1118H	TRUE
EPI_ISL_813283	2020-12-28	delH69V70,Y145del,N501Y,A570D,D614G,P681H,T716I,S982A,D1118H	TRUE
EPI_ISL_813294	2020-12-28	delH69V70,Y145del,N501Y,A570D,D614G,P681H,T716I,S982A,D1118H	TRUE
EPI_ISL_819400	2020-12-30	delH69V70,Y145del,N501Y,A570D,D614G,P681H,T716I,S982A,D1118H,C1243F	TRUE
EPI_ISL_819403	2020-12-30	delH69V70,Y145del,N501Y,A570D,D614G,P681H,T716I,S939F,S982A,D1118H	TRUE
EPI_ISL_813335	2020-12-19	delH69V70,Y145del,N501Y,A570D,D614G,P681H,T716I,S982A,D1118H	TRUE
EPI_ISL_819404	2020-12-29	delH69V70,Y145del,N501Y,A570D,D614G,P681H,T716I,S982A,D1118H	TRUE
EPI_ISL_821714	2020-12-30	delH69V70,Y145del,N501Y,A570D,D614G,P681H,T716I,S982A,D1118H	TRUE
EPI_ISL_821705	2020-12-29	delH69V70,Y145del,N501Y,A570D,D614G,P681H,T716I,S982A,D1118H	TRUE
EPI_ISL_821709	2020-12-30	delH69V70,Y145del,N501Y,A570D,D614G,P681H,T716I,S982A,D1118H	TRUE
EPI_ISL_820402	2020-12-30	delH69V70,Y145del,N501Y,A570D,D614G,P681H,T716I,S982A,D1118H	TRUE
EPI_ISL_821703	2020-12-29	delH69V70,Y145del,N501Y,A570D,D614G,P681H,T716I,S982A,D1118H	TRUE
EPI_ISL_821701	2020-12-30	delH69V70,Y145del,N501Y,A570D,D614G,P681H,T716I,S982A,D1118H	TRUE
EPI_ISL_819401	2020-12-30	delH69V70,Y145del,N501Y,A570D,D614G,P681H,T716I,S982A,D1118H	TRUE
EPI_ISL_821704	2020-12-30	delH69V70,Y145del,N501Y,A570D,D614G,P681H,T716I,S982A,D1118H	TRUE
EPI_ISL_821702	2020-12-30	delH69V70,Y145del,N501Y,A570D,D614G,P681H,T716I,S982A,D1118H	TRUE
EPI_ISL_821707	2020-12-29	delH69V70,Y145del,N501Y,A570D,D614G,P681H,T716I,S982A,D1118H	TRUE
EPI_ISL_821710	2020-12-29	delH69V70,Y145del,N501Y,A570D,D614G,P681H,T716I,S982A,D1118H	TRUE
EPI_ISL_821700	2020-12-30	delH69V70,Y145del,N501Y,A570D,D614G,P681H,T716I,S982A,D1118H	TRUE
EPI_ISL_821706	2020-12-29	L5F,delH69V70,Y145del,N501Y,A570D,D614G,P681H,T716I,S982A,D1118H	TRUE
EPI_ISL_821711	2020-12-29	delH69V70,Y145del,N501Y,A570D,D614G,P681H,T716I,S982A,D1118H	TRUE
EPI_ISL_821708	2020-12-29	delH69V70,Y145del,N501Y,A570D,D614G,P681H,T716I,S982A,D1118H	TRUE
EPI_ISL_821715	2020-12-29	delH69V70,Y145del,S494P,N501Y,A570D,D614G,P681H,T716I,S982A,D1118H	TRUE
EPI_ISL_821716	2020-12-29	delH69V70,Y145del,N501Y,A570D,D614G,P681H,T716I,S982A,D1118H	TRUE
EPI_ISL_821713	2020-12-30	delH69V70,Y145del,N501Y,A570D,D614G,P681H,T716I,S982A,D1118H	TRUE
EPI_ISL_821717	2020-12-29	delH69V70,Y145del,N501Y,A570D,D614G,P681H,T716I,S982A,D1118H	TRUE
EPI_ISL_821719	2020-12-29	delH69V70,Y145del,N501Y,A570D,D614G,P681H,T716I,S982A,D1118H	TRUE
EPI_ISL_821718	2020-12-30	delH69V70,Y145del,N501Y,A570D,D614G,P681H,T716I,S982A,D1118H	TRUE
EPI_ISL_821731	2020-12-30	delH69V70,Y145del,N501Y,A570D,D614G,P681H,T716I,S982A,D1118H	TRUE
EPI_ISL_821721	2020-12-30	delH69V70,Y145del,N501Y,A570D,D614G,P681H,T716I,S982A,D1118H	TRUE
EPI_ISL_821720	2020-12-30	delH69V70,Y145del,N501Y,A570D,D614G,P681H,T716I,S982A,D1118H	TRUE
EPI_ISL_821722	2020-12-29	delH69V70,Y145del,N501Y,A570D,D614G,P681H,T716I,S982A,D1118H	TRUE
EPI_ISL_821723	2020-12-29	delH69V70,Y145del,N501Y,A570D,D614G,P681H,T716I,S982A,D1118H	TRUE
EPI_ISL_821734	2020-12-29	delH69V70,Y145del,N501Y,A570D,D614G,P681H,T716I,S982A,D1118H	TRUE
EPI_ISL_821732	2020-12-29	delH69V70,Y145del,N501Y,A570D,D614G,P681H,T716I,S982A,D1118H	TRUE
EPI_ISL_821730	2020-12-29	delH69V70,T76I,Y145del,N501Y,A570D,D614G,P681H,T716I,S982A,D1118H	TRUE
EPI_ISL_821733	2020-12-28	delH69V70,Y145del,N501Y,A570D,D614G,P681H,T716I,S982A,D1118H	TRUE
EPI_ISL_838583	2020-12-30	delH69V70,Y145del,N501Y,A570D,D614G,P681H,T716I,S982A,D1118H	TRUE
EPI_ISL_838590	2020-12-31	delH69V70,Y145del,N501Y,A570D,D614G,P681H,T716I,S982A,D1118H	TRUE
EPI_ISL_838624	2020-12-31	delH69V70,Y145del,N501Y,A570D,D614G,P681H,T716I,S982A,D1118H	TRUE
EPI_ISL_838595	2020-12-31	delH69V70,Y145del,N501Y,A570D,D614G,P681H,T716I,S982A,D1118H	TRUE
EPI_ISL_838591	2020-12-31	L18F,delH69V70,Y145del,N501Y,A570D,D614G,P681H,T716I,S982A,D1118H	TRUE
EPI_ISL_838594	2020-12-31	delH69V70,Y145del,N501Y,A570D,D614G,P681H,T716I,S982A,D1118H	TRUE
EPI_ISL_838621	2020-12-31	delH69V70,Y145del,N501Y,A570D,D614G,P681H,T716I,S982A,D1118H	TRUE
EPI_ISL_838629	2020-12-30	L18F,delH69V70,Y145del,N501Y,A570D,D614G,P681H,T716I,S982A,D1118H	TRUE
EPI_ISL_838637	2020-12-31	delH69V70,Y145del,N501Y,A570D,D614G,P681H,T716I,S982A,D1118H	TRUE
EPI_ISL_838656	2020-12-31	delH69V70,Y145del,N501Y,A570D,D614G,P681H,T716I,S982A,D1118H	TRUE
EPI_ISL_838644	2020-12-30	delH69V70,Y145del,N501Y,A570D,D614G,P681H,T716I,S982A,D1118H	TRUE
EPI_ISL_838653	2021-01-01	L18F,delH69V70,Y145del,N501Y,A570D,D614G,P681H,T716I,S982A,D1118H	TRUE
EPI_ISL_838639	2020-12-31	delH69V70,Y145del,N501Y,A570D,D614G,P681H,T716I,S982A,D1118H	TRUE
EPI_ISL_838647	2020-12-31	delH69V70,Y145del,N501Y,A570D,D614G,P681H,T716I,S982A,D1118H	TRUE
EPI_ISL_838650	2020-12-30	delH69V70,Y145del,N501Y,A570D,D614G,P681H,T716I,S982A,D1118H	TRUE
EPI_ISL_838658	2020-12-31	delH69V70,Y145del,N501Y,A570D,D614G,P681H,T716I,S982A,D1118H	TRUE
EPI_ISL_863532	2020-12-29	delH69V70,Y145del,G476A,T478I,N501Y,A570D,D614G,P681H,T716I,S982A,D1118H	TRUE
EPI_ISL_838657	2020-12-31	L18F,delH69V70,Y145del,N501Y,A570D,D614G,P681H,T716I,S982A,D1118H	TRUE
EPI_ISL_838640	2021-01-01	L18F,delH69V70,Y145del,N501Y,A570D,D614G,P681H,T716I,S982A,D1118H	TRUE
EPI_ISL_863590	2020-12-29	delH69V70,Y145del,N501Y,A570D,D614G,P681H,T716I,S929I,S982A,D1118H	TRUE
EPI_ISL_864871	2020-12-30	delH69V70,Y145del,N501Y,A570D,D614G,P681H,T716I,S982A,D1118H	TRUE
EPI_ISL_864873	2020-12-30	delH69V70,Y145del,N501Y,A570D,D614G,P681H,T716I,S982A,D1118H	TRUE
EPI_ISL_864869	2020-12-30	delH69V70,Y145del,L176F,N501Y,A570D,D614G,P681H,T716I,S982A,D1118H	TRUE
EPI_ISL_867090	2020-12-30	delH69V70,Y145del,N501Y,A570D,D614G,P681H,T716I,S982A,D1118H	TRUE
EPI_ISL_867095	2020-12-30	delH69V70,N87Y,Y145del,N501Y,A570D,D614G,P681H,T716I,S982A,D1118H	TRUE
EPI_ISL_867094	2020-12-30	delH69V70,Y145del,T323I,N501Y,A570D,D614G,P681H,T716I,S982A,D1118H	TRUE
EPI_ISL_867093	2020-12-31	L5F,delH69V70,Y145del,N501Y,A570D,D614G,P681H,T716I,S982A,D1118H	TRUE
EPI_ISL_867096	2020-12-31	delH69V70,Y145del,N501Y,A570D,D614G,P681H,T716I,S982A,D1118H	TRUE
EPI_ISL_867173	2020-12-22	delH69V70,Y145del,N501Y,A570D,D614G,P681H,T716I,S982A,D1118H	TRUE
EPI_ISL_867177	2020-12-22	delH69V70,Y145del,N501Y,A570D,D614G,P681H,T716I,S982A,D1118H	TRUE
EPI_ISL_867179	2020-12-21	delH69V70,Y145del,N501Y,A570D,D614G,P681H,T716I,S982A,D1118H	TRUE
EPI_ISL_867174	2020-12-22	delH69V70,Y145del,N501Y,A570D,D614G,P681H,T716I,M740V,S982A,D1118H	TRUE
EPI_ISL_867097	2020-12-31	delH69V70,Y145del,N501Y,A570D,D614G,P681H,T716I,S982A,D1118H	TRUE
EPI_ISL_867170	2020-12-29	delH69V70,Y145del,N501Y,A570D,D614G,P681H,T716I,S982A,D1118H	TRUE
EPI_ISL_760300	2020-12-21	delH69V70,Y145del,N501Y,A570D,D614G,P681H,T716I,S982A,D1118H	TRUE
EPI_ISL_867182	2020-12-19	delH69V70,Y145del,N501Y,A570D,D614G,P681H,T716I,S982A,D1118H	TRUE
EPI_ISL_760301	2020-12-19	delH69V70,Y145del,N501Y,A570D,D614G,P681H,T716I,S982A,D1118H	TRUE
EPI_ISL_867175	2020-12-19	delH69V70,Y145del,N501Y,A570D,D614G,P681H,T716I,S982A,D1118H	TRUE
EPI_ISL_867185	2020-12-21	delH69V70,Y145del,N501Y,A570D,D614G,P681H,T716I,S982A,D1118H	TRUE
EPI_ISL_867178	2020-12-19	delH69V70,Y145del,N501Y,A570D,D614G,P681H,T716I,S982A,D1118H	TRUE
EPI_ISL_760304	2020-12-21	delH69V70,Y145del,N501Y,A570D,D614G,P681H,T716I,S982A,D1118H	TRUE
EPI_ISL_760315	2020-12-19	delH69V70,Y145del,N501Y,A570D,D614G,P681H,T716I,S982A,D1118H	TRUE
EPI_ISL_760307	2020-12-21	delH69V70,Y145del,N501Y,A570D,D614G,P681H,T716I,S982A,D1118H	TRUE
EPI_ISL_760317	2020-12-20	delH69V70,Y145del,S494P,N501Y,A570D,D614G,P681H,T716I,S982A,D1118H	TRUE
EPI_ISL_760310	2020-12-22	delH69V70,Y145del,N501Y,A570D,D614G,V622F,P681H,T716I,S982A,D1118H	TRUE
EPI_ISL_760318	2020-12-21	delH69V70,Y145del,N501Y,A570D,D614G,P681H,T716I,S982A,D1118H	TRUE
EPI_ISL_760313	2020-12-20	delH69V70,Y145del,N501Y,A570D,D614G,P681H,T716I,S982A,D1118H	TRUE
EPI_ISL_760306	2020-12-19	delH69V70,Y145del,N501Y,A570D,D614G,P681H,T716I,S982A,D1118H	TRUE
EPI_ISL_760320	2020-12-21	delH69V70,Y145del,N501Y,A570D,D614G,P681H,T716I,S982A,D1118H	TRUE
EPI_ISL_760324	2020-12-21	delH69V70,Y145del,N501Y,A570D,D614G,P681H,T716I,S982A,D1118H	TRUE
EPI_ISL_760319	2020-12-22	delH69V70,V90L,Y145del,N501Y,A570D,D614G,P681H,T716I,S982A,D1118H	TRUE
EPI_ISL_760321	2020-12-21	delH69V70,Y145del,N501Y,A570D,D614G,P681H,T716I,S982A,D1118H	TRUE
EPI_ISL_760340	2020-12-21	delH69V70,E96D,Y145del,N501Y,A570D,D614G,P681H,T716I,S982A,D1118H	TRUE
EPI_ISL_760337	2020-12-21	delH69V70,Y145del,N501Y,A570D,D614G,P681H,T716I,S982A,D1118H	TRUE
EPI_ISL_760329	2020-12-21	delH69V70,Y145del,N501Y,A570D,D614G,P681H,T716I,P812S,S982A,D1118H	TRUE
EPI_ISL_760334	2020-12-22	delH69V70,Y145del,N501Y,A570D,D614G,P681H,T716I,S982A,D1118H	TRUE
EPI_ISL_760380	2020-12-20	delH69V70,Y145del,N501Y,A570D,D614G,P681H,T716I,S982A,D1118H	TRUE
EPI_ISL_760325	2020-12-22	delH69V70,Y145del,N501Y,A570D,D614G,P681H,T716I,S982A,D1118H	TRUE
EPI_ISL_760335	2020-12-21	delH69V70,Y145del,N501Y,A570D,D614G,P681H,T716I,S982A,D1118H	TRUE
EPI_ISL_760378	2020-12-21	delH69V70,Y145del,N501Y,A570D,D614G,P681H,T716I,S982A,D1118H	TRUE
EPI_ISL_760383	2020-12-21	delH69V70,Y145del,N501Y,A570D,D614G,P681H,T716I,S982A,D1118H	TRUE
EPI_ISL_760385	2020-12-21	T20I,delH69V70,Y145del,N501Y,A570D,D614G,P681H,T716I,S982A,D1118H	TRUE
EPI_ISL_760342	2020-12-21	delH69V70,Y145del,N501Y,A570D,D614G,P681H,T716I,S982A,D1118H	TRUE
EPI_ISL_760367	2020-12-23	delH69V70,Y145del,N501Y,A570D,D614G,P681H,T716I,S982A,D1118H	TRUE
EPI_ISL_760381	2020-12-19	delH69V70,Y145del,N501Y,A570D,D614G,P681H,T716I,S982A,D1118H	TRUE
EPI_ISL_760391	2020-12-21	delH69V70,Y145del,N501Y,A570D,D614G,P681H,T716I,S982A,D1118H	TRUE
EPI_ISL_760388	2020-12-22	delH69V70,Y145del,N501Y,A570D,D614G,P681H,T716I,S982A,D1118H	TRUE
EPI_ISL_760387	2020-12-19	delH69V70,Y145del,N501Y,A570D,D614G,P681H,T716I,S982A,D1118H	TRUE
EPI_ISL_760382	2020-12-21	delH69V70,Y145del,S494P,N501Y,A570D,D614G,P681H,T716I,S982A,D1118H	TRUE
EPI_ISL_760393	2020-12-21	delH69V70,Y145del,N501Y,A570D,D614G,P681H,T716I,S982A,D1118H	TRUE
EPI_ISL_760397	2020-12-19	delH69V70,Y145del,N501Y,A570D,D614G,P681H,T716I,S982A,D1118H	TRUE
EPI_ISL_760395	2020-12-21	delH69V70,Y145del,N501Y,A570D,D614G,P681H,T716I,S982A,D1118H	TRUE
EPI_ISL_760389	2020-12-19	delH69V70,Y145del,N501Y,A570D,D614G,P681H,T716I,S982A,D1118H	TRUE
EPI_ISL_797605	2021-01-01	delH69V70,Y145del,N501Y,A570D,D614G,A653S,P681H,T716I,S982A,D1118H	TRUE
EPI_ISL_797601	2020-12-29	delH69V70,Y145del,N501Y,A570D,D614G,P681H,T716I,S982A,D1118H	TRUE
EPI_ISL_760396	2020-12-21	delH69V70,Y145del,N501Y,A570D,D614G,P681H,T716I,S982A,D1118H	TRUE
EPI_ISL_760399	2020-12-22	delH69V70,Y145del,N501Y,A570D,D614G,V622F,P681H,T716I,S982A,D1118H	TRUE
EPI_ISL_797600	2020-12-28	delH69V70,Y145del,S221L,N501Y,A570D,D614G,P681H,T716I,S982A,D1118H	TRUE
EPI_ISL_761671	2020-12-19	delH69V70,Y145del,N501Y,A570D,D614G,P681H,T716I,S982A,D1118H	TRUE
EPI_ISL_797606	2020-12-31	delH69V70,Y145del,N501Y,A570D,D614G,P681H,T716I,S982A,D1118H	TRUE
EPI_ISL_760398	2020-12-22	delH69V70,Y145del,N501Y,A570D,D614G,P681H,T716I,S982A,D1118H	TRUE
EPI_ISL_797607	2020-12-29	delH69V70,Y145del,N501Y,A570D,D614G,P681H,T716I,S982A,D1118H	TRUE
EPI_ISL_797609	2020-12-29	V6A,delH69V70,Y145del,N501Y,A570D,D614G,P681H,T716I,S982A,D1118H	TRUE
EPI_ISL_797610	2020-12-31	delH69V70,Y145del,N501Y,A570D,D614G,P681H,T716I,S982A,D1118H	TRUE
EPI_ISL_797608	2020-12-29	delH69V70,Y145del,N501Y,A570D,D614G,P681H,T716I,S982A,D1118H	TRUE
EPI_ISL_761673	2020-12-20	delH69V70,Y145del,N501Y,A570D,D614G,P681H,T716I,S982A,D1118H	TRUE
EPI_ISL_797603	2020-12-29	delH69V70,Y145del,N501Y,A570D,D614G,P681H,T716I,S982A,D1118H	TRUE
EPI_ISL_797628	2020-12-29	delH69V70,Y145del,N501Y,A570D,D614G,P681H,T716I,S982A,D1118H	TRUE
EPI_ISL_797630	2020-12-29	delH69V70,Y145del,N501Y,A570D,D614G,P681H,T716I,S982A,D1118H	TRUE
EPI_ISL_797633	2020-12-29	delH69V70,Y145del,N501Y,A570D,D614G,P681H,T716I,S939F,S982A,D1118H	TRUE
EPI_ISL_797611	2020-12-29	delH69V70,Y145del,N501Y,A570D,D614G,P681H,T716I,S982A,D1118H	TRUE
EPI_ISL_797626	2020-12-29	delH69V70,Y145del,N501Y,A570D,D614G,P681H,T716I,S982A,D1118H	TRUE
EPI_ISL_797624	2020-12-29	delH69V70,Y145del,N501Y,A570D,D614G,P681H,A706V,T716I,S982A,D1118H	TRUE
EPI_ISL_797631	2020-12-28	delH69V70,Y145del,N501Y,A570D,D614G,P681H,T716I,S982A,D1118H	TRUE
EPI_ISL_797629	2020-12-29	delH69V70,Y145del,N501Y,A570D,D614G,P681H,T716I,S982A,D1118H	TRUE
EPI_ISL_797657	2020-12-28	delH69V70,Y145del,N501Y,A570D,D614G,P681H,T716I,S982A,D1118H	TRUE
EPI_ISL_797664	2020-12-28	delH69V70,Y145del,N501Y,A570D,D614G,P681H,T716I,S982A,D1118H	TRUE
EPI_ISL_797660	2020-12-31	delH69V70,Y145del,N501Y,A570D,D614G,P681H,T716I,S982A,D1118H	TRUE
EPI_ISL_797656	2020-12-29	delH69V70,Y145del,N501Y,A570D,D614G,P681H,T716I,S982A,D1118H	TRUE
EPI_ISL_797662	2020-12-29	delH69V70,Y145del,N501Y,A570D,D614G,S640F,P681H,T716I,S982A,D1118H	TRUE
EPI_ISL_797661	2020-12-29	delH69V70,Y145del,N501Y,A570D,D614G,P681H,T716I,S982A,D1118H	TRUE
EPI_ISL_797658	2020-12-29	delH69V70,Y145del,N501Y,A570D,D614G,P681H,T716I,S982A,D1118H	TRUE
EPI_ISL_797659	2020-12-28	delH69V70,Y145del,N501Y,Y508H,A570D,D614G,P681H,T716I,S982A,D1118H	TRUE
EPI_ISL_797665	2020-12-29	delH69V70,Y145del,N501Y,A570D,D614G,P681H,T716I,S982A,D1118H	TRUE
EPI_ISL_797668	2020-12-28	V6A,delH69V70,Y145del,N501Y,A570D,D614G,P681H,T716I,S982A,D1118H	TRUE
EPI_ISL_797663	2020-12-31	delH69V70,Y145del,N501Y,A570D,D614G,P681H,T716I,S982A,D1118H	TRUE
EPI_ISL_797669	2020-12-29	delH69V70,Y145del,N501Y,A570D,D614G,P681H,T716I,S982A,D1118H	TRUE
EPI_ISL_797674	2020-12-29	delH69V70,Y145del,N501Y,A570D,D614G,P681H,T716I,S982A,D1118H	TRUE
EPI_ISL_797666	2020-12-31	delH69V70,Y145del,N501Y,A570D,D614G,P681H,T716I,S982A,D1118H	TRUE
EPI_ISL_797671	2020-12-29	delH69V70,Y145del,N501Y,A570D,D614G,A623S,P681H,T716I,S982A,D1118H	TRUE
EPI_ISL_797675	2020-12-29	delH69V70,Y145del,N501Y,A570D,D614G,P681H,A701V,T716I,S982A,D1118H	TRUE
EPI_ISL_797667	2020-12-29	delH69V70,Y145del,N501Y,A570D,D614G,P681H,T716I,S982A,D1118H	TRUE
EPI_ISL_797679	2020-12-29	delH69V70,Y145del,N501Y,A570D,D614G,P681H,T716I,S982A,D1118H	TRUE
EPI_ISL_797676	2020-12-28	delH69V70,Y145del,N501Y,A570D,D614G,P681H,T716I,S982A,D1118H	TRUE
EPI_ISL_797681	2020-12-29	delH69V70,Y145del,N501Y,A570D,D614G,P681H,T716I,S982A,D1118H	TRUE
EPI_ISL_797672	2020-12-29	delH69V70,Y145del,N501Y,A570D,D614G,P681H,T716I,S982A,D1118H	TRUE
EPI_ISL_797684	2020-12-29	delH69V70,Y145del,N501Y,A570D,D614G,P681H,T716I,S982A,D1118H	TRUE
EPI_ISL_797680	2020-12-29	delH69V70,Y145del,N501Y,A570D,D614G,P681H,T716I,S982A,D1118H	TRUE
EPI_ISL_797670	2020-12-29	delH69V70,Y145del,N501Y,A570D,D614G,P681H,T716I,S982A,D1118H	TRUE
EPI_ISL_797682	2020-12-29	delH69V70,Y145del,N501Y,A570D,D614G,P681H,T716I,S982A,D1118H	TRUE
EPI_ISL_797683	2020-12-29	delH69V70,Y145del,N501Y,A570D,D614G,P681H,T716I,S982A,D1118H	TRUE
EPI_ISL_797688	2020-12-28	delH69V70,Y145del,N501Y,A570D,D614G,P681H,T716I,S982A,D1118H	TRUE
EPI_ISL_797686	2021-01-01	delH69V70,Y145del,N501Y,A570D,D614G,P681H,T716I,S982A,D1118H	TRUE
EPI_ISL_797689	2020-12-29	delH69V70,Y145del,N501Y,A570D,D614G,P681H,T716I,S982A,D1118H	TRUE
EPI_ISL_797687	2020-12-29	delH69V70,Y145del,N501Y,A570D,D614G,P681H,T716I,S982A,D1118H	TRUE
EPI_ISL_797695	2020-12-29	delH69V70,Y145del,N501Y,A570D,D614G,P681H,T716I,S982A,D1118H	TRUE
EPI_ISL_797693	2020-12-29	delH69V70,Y145del,N501Y,A570D,D614G,P681H,T716I,S982A,D1118H	TRUE
EPI_ISL_797692	2020-12-28	delH69V70,Y145del,N501Y,A570D,D614G,P681H,T716I,S982A,D1118H	TRUE
EPI_ISL_797691	2020-12-29	delH69V70,Y145del,N501Y,A570D,D614G,P681H,T716I,F833L,S982A,D1118H	TRUE
EPI_ISL_797696	2020-12-29	delH69V70,Y145del,N501Y,A570D,D614G,P681H,T716I,S982A,D1118H	TRUE
EPI_ISL_797690	2020-12-28	delH69V70,Y145del,N501Y,A570D,D614G,P681H,T716I,S982A,D1118H	TRUE
EPI_ISL_797697	2020-12-29	delH69V70,Y145del,N501Y,A570D,D614G,P681H,T716I,S982A,D1118H	TRUE
EPI_ISL_798903	2020-12-26	delH69V70,Y145del,N501Y,A570D,D614G,P681H,T716I,S982A,D1118H	TRUE
EPI_ISL_797694	2020-12-28	delH69V70,Y145del,N501Y,A570D,D614G,P681H,T716I,S982A,D1118H	TRUE
EPI_ISL_798909	2020-12-26	delH69V70,Y145del,N501Y,A570D,D614G,P681H,T716I,S982A,D1118H	TRUE
EPI_ISL_798907	2020-12-27	delH69V70,Y145del,H146Q,N501Y,A570D,D614G,P681H,T716I,S982A,D1118H	TRUE
EPI_ISL_798901	2020-12-26	delH69V70,Y145del,N501Y,A570D,D614G,P681H,T716I,S982A,D1118H	TRUE
EPI_ISL_797698	2020-12-29	delH69V70,Y145del,N501Y,A570D,D614G,P681H,T716I,S982A,D1118H	TRUE
EPI_ISL_798912	2020-12-26	delH69V70,Y145del,N501Y,A570D,D614G,P681H,T716I,S982A,D1118H	TRUE
EPI_ISL_798908	2020-12-24	delH69V70,Y145del,N501Y,A570D,D614G,P681H,T716I,S982A,D1118H	TRUE
EPI_ISL_797699	2020-12-31	delH69V70,Y145del,N501Y,A570D,D614G,P681H,T716I,S982A,D1118H	TRUE
EPI_ISL_798913	2020-12-26	delH69V70,Y145del,N501Y,A570D,D614G,P681H,T716I,S982A,D1118H	TRUE
EPI_ISL_798914	2020-12-27	delH69V70,Y145del,N501Y,A570D,D614G,P681H,T716I,S982A,D1118H	TRUE
EPI_ISL_798916	2020-12-26	delH69V70,Y145del,N501Y,A570D,D614G,P681H,T716I,S982A,D1118H	TRUE
EPI_ISL_798911	2020-12-24	delH69V70,Y145del,N501Y,A570D,D614G,P681H,T716I,S982A,D1118H	TRUE
EPI_ISL_798910	2020-12-24	delH69V70,Y145del,N501Y,A570D,D614G,P681H,T716I,S982A,D1118H	TRUE
EPI_ISL_798922	2020-12-24	delH69V70,Y145del,N501Y,A570D,D614G,P681H,T716I,S982A,D1118H	TRUE
EPI_ISL_798915	2020-12-24	delH69V70,Y145del,N501Y,A570D,D614G,P681H,T716I,S982A,D1118H	TRUE
EPI_ISL_798920	2020-12-26	delH69V70,Y145del,N501Y,A570D,D614G,P681H,T716I,S982A,D1118H	TRUE
EPI_ISL_798917	2020-12-26	delH69V70,Y145del,N501Y,A570D,D614G,P681H,T716I,S982A,D1118H,V1228L	TRUE
EPI_ISL_798919	2020-12-24	delH69V70,Y145del,N501Y,A570D,D614G,P681H,T716I,S982A,D1118H	TRUE
EPI_ISL_798923	2020-12-26	delH69V70,Y145del,N501Y,A570D,D614G,P681H,T716I,S982A,D1118H	TRUE
EPI_ISL_798930	2020-12-25	delH69V70,Y145del,N501Y,A570D,D614G,P681H,T716I,S982A,D1118H	TRUE
EPI_ISL_798924	2020-12-27	delH69V70,Y145del,N501Y,A570D,D614G,P681H,T716I,S982A,D1118H	TRUE
EPI_ISL_798925	2020-12-24	delH69V70,Y145del,N501Y,A570D,D614G,P681H,T716I,S982A,D1118H	TRUE
EPI_ISL_798918	2020-12-24	V6A,delH69V70,Y145del,N501Y,A570D,D614G,P681H,T716I,S982A,D1118H	TRUE
EPI_ISL_798927	2020-12-26	delH69V70,Y145del,N501Y,A570D,D614G,P681H,T716I,S982A,D1118H	TRUE
EPI_ISL_798929	2020-12-26	L5F,delH69V70,Y145del,N501Y,A570D,D614G,P681H,T716I,S982A,D1118H	TRUE
EPI_ISL_798931	2020-12-27	delH69V70,Y145del,D253G,N501Y,A570D,D614G,P681H,T716I,P812S,S982A,D1118H	TRUE
EPI_ISL_798926	2020-12-27	delH69V70,Y145del,N501Y,A570D,D614G,P681H,T716I,S982A,D1118H	TRUE
EPI_ISL_798934	2020-12-27	delH69V70,Y145del,N501Y,A570D,D614G,P681H,T716I,S982A,D1118H	TRUE
EPI_ISL_798932	2020-12-26	delH69V70,Y145del,N501Y,A570D,D614G,P681H,T716I,S982A,D1118H	TRUE
EPI_ISL_798940	2020-12-26	delH69V70,Y145del,N501Y,A570D,D614G,P681H,A684V,T716I,S982A,D1118H	TRUE
EPI_ISL_798933	2020-12-24	delH69V70,Y145del,F490S,N501Y,A570D,D614G,P681H,T716I,S982A,D1118H	TRUE
EPI_ISL_798936	2020-12-24	delH69V70,Y145del,N501Y,A570D,D614G,P681H,T716I,S982A,D1118H	TRUE
EPI_ISL_798952	2020-12-27	delH69V70,Y145del,N501Y,A570D,D614G,P681H,T716I,S982A,D1118H	TRUE
EPI_ISL_798937	2020-12-26	delH69V70,Y145del,N501Y,A570D,D614G,P681H,T716I,S982A,D1118H	TRUE
EPI_ISL_798942	2020-12-24	delH69V70,Y145del,N501Y,A570D,D614G,P681H,T716I,S982A,D1118H	TRUE
EPI_ISL_798954	2020-12-24	delH69V70,Y145del,N501Y,A570D,D614G,P681H,T716I,S982A,D1118H	TRUE
EPI_ISL_798939	2020-12-27	delH69V70,Y145del,N501Y,A570D,D614G,P681H,T716I,S982A,D1118H	TRUE
EPI_ISL_798956	2020-12-26	delH69V70,Y145del,N501Y,A570D,D614G,P681H,T716I,S982A,D1118H	TRUE
EPI_ISL_798960	2020-12-26	delH69V70,Y145del,N501Y,A570D,D614G,P681H,T716I,S982A,D1118H	TRUE
EPI_ISL_798958	2020-12-26	delH69V70,Y145del,Q271K,N501Y,A570D,D614G,P681H,T716I,S982A,D1118H	TRUE
EPI_ISL_798953	2020-12-26	delH69V70,Y145del,N501Y,A570D,D614G,P681H,T716I,S982A,D1118H	TRUE
EPI_ISL_798990	2020-12-26	delH69V70,Y145del,N501Y,A570D,D614G,P681H,T716I,S982A,D1118H	TRUE
EPI_ISL_798991	2020-12-27	delH69V70,Y145del,N501Y,A570D,D614G,P681H,T716I,S982A,D1118H	TRUE
EPI_ISL_798959	2020-12-26	delH69V70,Y145del,N501Y,A570D,D614G,P681H,T716I,S982A,D1118H	TRUE
EPI_ISL_798987	2020-12-24	delH69V70,Y145del,N501Y,A570D,D614G,P681H,T716I,S982A,D1118H	TRUE
EPI_ISL_798962	2020-12-27	delH69V70,Y145del,N501Y,A570D,D614G,P681H,T716I,S982A,D1118H	TRUE
EPI_ISL_798955	2020-12-24	delH69V70,Y145del,N501Y,A570D,D614G,P681H,T716I,S982A,D1118H	TRUE
EPI_ISL_798992	2020-12-26	delH69V70,Y145del,N501Y,A570D,D614G,P681H,T716I,S982A,D1118H	TRUE
EPI_ISL_798997	2020-12-26	delH69V70,Y145del,N501Y,A570D,D614G,P681H,T716I,S982A,D1118H	TRUE
EPI_ISL_812103	2020-12-29	delH69V70,Y145del,N501Y,A570D,D614G,P681H,T716I,S982A,D1118H	TRUE
EPI_ISL_798995	2020-12-23	delH69V70,Y145del,N501Y,A570D,D614G,P681H,T716I,S982A,D1118H	TRUE
EPI_ISL_798996	2020-12-24	delH69V70,Y145del,N501Y,A570D,D614G,P681H,T716I,S982A,D1118H	TRUE
EPI_ISL_798994	2020-12-24	delH69V70,Y145del,N501Y,A570D,D614G,P681H,T716I,S982A,D1118H	TRUE
EPI_ISL_812104	2020-12-29	delH69V70,Y145del,N501Y,A570D,D614G,P681H,T716I,S982A,D1118H	TRUE
EPI_ISL_812102	2020-12-29	delH69V70,Y145del,N501Y,A570D,D614G,P681H,T716I,S982A,D1118H	TRUE
EPI_ISL_812105	2020-12-29	delH69V70,Y145del,N501Y,A570D,D614G,P681H,T716I,S982A,D1118H	TRUE
EPI_ISL_798999	2020-12-26	delH69V70,Y145del,N501Y,A570D,D614G,P681H,T716I,S982A,E1092K,D1118H	TRUE
EPI_ISL_812109	2020-12-30	delH69V70,Y145del,N501Y,A570D,D614G,P681H,T716I,S982A,D1118H	TRUE
EPI_ISL_820407	2020-12-30	delH69V70,Y145del,N501Y,A570D,D614G,P681H,T716I,S982A,D1118H	TRUE
EPI_ISL_812101	2020-12-29	delH69V70,Y145del,N501Y,A570D,D614G,P681H,T716I,S982A,D1118H	TRUE
EPI_ISL_798998	2020-12-26	delH69V70,Y145del,N501Y,A570D,D614G,P681H,T716I,S982A,D1118H	TRUE
EPI_ISL_820404	2020-12-30	delH69V70,Y145del,N501Y,A570D,D614G,P681H,T716I,S982A,D1118H	TRUE
EPI_ISL_820412	2020-12-30	delH69V70,Y145del,N501Y,A570D,D614G,P681H,T716I,S982A,D1118H	TRUE
EPI_ISL_820446	2020-12-31	delH69V70,Y145del,N501Y,A570D,D614G,P681H,T716I,S982A,D1118H	TRUE
EPI_ISL_820418	2020-12-30	delH69V70,Y145del,N501Y,A570D,D614G,P681H,T716I,S982A,D1118H	TRUE
EPI_ISL_821726	2020-12-29	delH69V70,Y145del,N501Y,A570D,D614G,P681H,T716I,S982A,D1118H	TRUE
EPI_ISL_820451	2020-12-31	delH69V70,Y145del,N501Y,A570D,D614G,P681H,T716I,S982A,D1118H	TRUE
EPI_ISL_820420	2020-12-30	delH69V70,Y145del,N501Y,A570D,D614G,P681H,T716I,S982A,D1118H	TRUE
EPI_ISL_820449	2020-12-31	delH69V70,Y145del,N501Y,A570D,D614G,P681H,T716I,S982A,D1118H,I1227M	TRUE
EPI_ISL_820454	2020-12-31	delH69V70,Y145del,N501Y,A570D,D614G,P681H,T716I,S982A,D1118H	TRUE
EPI_ISL_820456	2020-12-31	delH69V70,Y145del,N501Y,A570D,D614G,P681H,T716I,S982A,D1118H	TRUE
EPI_ISL_820410	2020-12-30	delH69V70,Y145del,N501Y,A570D,D614G,P681H,T716I,S982A,D1118H	TRUE
EPI_ISL_820415	2020-12-30	delH69V70,Y145del,N501Y,A570D,D614G,P681H,T716I,S982A,D1118H	TRUE
EPI_ISL_821724	2020-12-29	delH69V70,Y145del,N501Y,A570D,D614G,P681H,T716I,S982A,D1118H	TRUE
EPI_ISL_821727	2020-12-30	delH69V70,Y145del,N501Y,A570D,D614G,P681H,T716I,S982A,D1118H	TRUE
EPI_ISL_821737	2020-12-30	delH69V70,Y145del,N501Y,A570D,D614G,P681H,T716I,S982A,D1118H	TRUE
EPI_ISL_821725	2020-12-30	delH69V70,Y145del,N501Y,A570D,D614G,P681H,T716I,S982A,D1118H	TRUE
EPI_ISL_821729	2020-12-30	delH69V70,Y145del,N501Y,A570D,D614G,P681H,T716I,S982A,D1118H	TRUE
EPI_ISL_821736	2020-12-29	delH69V70,Y145del,N501Y,A570D,D614G,P681H,T716I,S982A,D1118H	TRUE
EPI_ISL_821735	2020-12-29	delH69V70,Y145del,N501Y,A570D,D614G,P681H,T716I,S982A,D1118H	TRUE
EPI_ISL_821728	2020-12-29	delH69V70,Y145del,N501Y,A570D,D614G,P681H,T716I,S982A,D1118H	TRUE
EPI_ISL_821739	2020-12-29	delH69V70,Y145del,N501Y,A570D,D614G,P681H,T716I,S982A,D1118H	TRUE
EPI_ISL_821738	2020-12-30	delH69V70,Y145del,N501Y,A570D,D614G,P681H,T716I,S982A,D1118H	TRUE
EPI_ISL_821742	2020-12-29	delH69V70,Y145del,N501Y,A570D,D614G,P681H,T716I,S982A,D1118H	TRUE
EPI_ISL_821748	2020-12-29	delH69V70,Y145del,N501Y,A570D,D614G,P681H,T716I,S982A,D1118H	TRUE
EPI_ISL_821743	2020-12-29	L5F,delH69V70,Y145del,N501Y,A570D,D614G,P681H,T716I,S982A,D1118H	TRUE
EPI_ISL_821745	2020-12-29	delH69V70,Y145del,N501Y,A570D,D614G,P681H,T716I,S982A,D1118H	TRUE
EPI_ISL_821744	2020-12-30	delH69V70,Y145del,N501Y,A570D,D614G,P681H,T716I,S982A,D1118H	TRUE
EPI_ISL_821753	2020-12-29	delH69V70,delY145,G261del,N501Y,A570D,D614G,P681H,T716I,S982A,D1118H	TRUE
EPI_ISL_821746	2020-12-30	delH69V70,Y145del,N501Y,A570D,D614G,P681H,T716I,S982A,D1118H	TRUE
EPI_ISL_821749	2020-12-29	delH69V70,Y145del,N501Y,A570D,D614G,P681H,T716I,S982A,D1118H	TRUE
EPI_ISL_821741	2020-12-29	delH69V70,Y145del,N501Y,A570D,D614G,P681H,T716I,S982A,D1118H	TRUE
EPI_ISL_821747	2020-12-29	delH69V70,Y145del,N501Y,A570D,D614G,P681H,T716I,S982A,D1118H	TRUE
EPI_ISL_821751	2020-12-29	delH69V70,Y145del,N501Y,A570D,D614G,P681H,T716I,S982A,D1118H	TRUE
EPI_ISL_821740	2020-12-30	delH69V70,Y145del,N501Y,A570D,D614G,P681H,T716I,L752F,S982A,D1118H	TRUE
EPI_ISL_821750	2020-12-30	delH69V70,Y145del,N501Y,A570D,D614G,P681H,T716I,S982A,D1118H	TRUE
EPI_ISL_821754	2020-12-29	delH69V70,Y145del,N501Y,A570D,D614G,P681H,T716I,S982A,D1118H	TRUE
EPI_ISL_821755	2020-12-29	delH69V70,Y145del,N501Y,A570D,D614G,P681H,T716I,S982A,D1118H	TRUE
EPI_ISL_821757	2020-12-29	delH69V70,Y145del,N501Y,A570D,D614G,P681H,T716I,S982A,D1118H	TRUE
EPI_ISL_821752	2020-12-29	delH69V70,Y145del,N501Y,A570D,D614G,P681H,T716I,S982A,D1118H	TRUE
EPI_ISL_821763	2020-12-29	delH69V70,Y145del,N501Y,A570D,D614G,P681H,T716I,S982A,D1118H	TRUE
EPI_ISL_821765	2020-12-29	delH69V70,Y145del,N501Y,A570D,D614G,P681H,T716I,S982A,D1118H	TRUE
EPI_ISL_821767	2020-12-29	delH69V70,Y145del,N501Y,A570D,D614G,P681H,T716I,S982A,D1118H	TRUE
EPI_ISL_821762	2020-12-30	delH69V70,Y145del,N501Y,A570D,D614G,P681H,T716I,S982A,D1118H	TRUE
EPI_ISL_821760	2020-12-30	delH69V70,Y145del,N501Y,A570D,D614G,P681H,T716I,S982A,D1118H	TRUE
EPI_ISL_821769	2020-12-29	delH69V70,Y145del,N501Y,A570D,D614G,P681H,T716I,S982A,D1118H	TRUE
EPI_ISL_821761	2020-12-30	delH69V70,Y145del,N501Y,A570D,D614G,P681H,T716I,S982A,D1118H	TRUE
EPI_ISL_821770	2020-12-30	L5F,delH69V70,Y145del,V308L,N501Y,A570D,D614G,P681H,T716I,S939F,S982A,D1118H	TRUE
EPI_ISL_821766	2020-12-29	delH69V70,Y145del,N501Y,A570D,D614G,P681H,T716I,S982A,D1118H	TRUE
EPI_ISL_821768	2020-12-30	delH69V70,Y145del,N501Y,A570D,D614G,P681H,T716I,S982A,D1118H	TRUE
EPI_ISL_821772	2020-12-29	delH69V70,Y145del,N501Y,A570D,D614G,P681H,T716I,S982A,D1118H	TRUE
EPI_ISL_821776	2020-12-30	delH69V70,Y145del,N501Y,A570D,D614G,P681H,T716I,S982A,D1118H	TRUE
EPI_ISL_821771	2020-12-29	L5F,delH69V70,Y145del,N501Y,A570D,D614G,P681H,T716I,S982A,D1118H	TRUE
EPI_ISL_821778	2020-12-29	delH69V70,Y145del,N501Y,A570D,D614G,P681H,T716I,S982A,D1118H	TRUE
EPI_ISL_821777	2020-12-29	delH69V70,Y145del,N501Y,A570D,D614G,P681H,T716I,S982A,D1118H	TRUE
EPI_ISL_821785	2020-12-30	delH69V70,Y145del,N501Y,A570D,D614G,P681H,T716I,S982A,D1118H	TRUE
EPI_ISL_821783	2020-12-30	delH69V70,Y145del,N501Y,A570D,D614G,P681H,T716I,S982A,D1118H	TRUE
EPI_ISL_821784	2020-12-29	delH69V70,Y145del,N501Y,A570D,D614G,P681H,T716I,S982A,D1118H	TRUE
EPI_ISL_821774	2020-12-30	delH69V70,Y145del,N501Y,A570D,D614G,P681H,T716I,S982A,D1118H	TRUE
EPI_ISL_921226	2020-12-26	delH69V70,Y145del,N501Y,A570D,D614G,S680F,P681H,T716I,S982A,D1118H	TRUE
EPI_ISL_821789	2020-12-29	delH69V70,Y145del,N501Y,A570D,D614G,P681H,T716I,S982A,D1118H	TRUE
EPI_ISL_821779	2020-12-30	delH69V70,Y145del,N501Y,A570D,D614G,P681H,T716I,S982A,D1118H	TRUE
EPI_ISL_821782	2020-12-29	delH69V70,Y145del,N501Y,A570D,D614G,P681H,T716I,S982A,D1118H	TRUE
EPI_ISL_821786	2020-12-29	delH69V70,Y145del,N501Y,A570D,D614G,P681H,T716I,S982A,D1118H	TRUE
EPI_ISL_921259	2020-12-30	delH69V70,delY145,I210del,N501Y,A570D,D614G,P681H,T716I,S982A,D1118H	TRUE
EPI_ISL_821780	2020-12-30	delH69V70,Y145del,N501Y,A570D,D614G,P681H,T716I,S982A,D1118H	TRUE
EPI_ISL_821788	2020-12-30	delH69V70,Y145del,N501Y,A570D,D614G,P681H,T716I,S982A,D1118H	TRUE
EPI_ISL_921235	2020-12-28	delH69V70,Y145del,N501Y,A570D,D614G,Q677H,P681H,T716I,S982A,D1118H	TRUE
EPI_ISL_921262	2020-12-31	delH69V70,Y145del,N501Y,A570D,D614G,P681R,T716I,S982A,D1118H	TRUE
EPI_ISL_921227	2020-12-27	delH69V70,Y145del,N501Y,A570D,D614G,P681H,A688V,T716I,S982A,D1118H	TRUE
EPI_ISL_921253	2020-12-29	delH69V70,Y145del,N501Y,A570D,D614G,P681H,T716I,S982A,D1118H	TRUE
EPI_ISL_921261	2020-12-30	delH69V70,Y145del,N501Y,A570D,D614G,P681H,T716I,S982A,D1118H	TRUE
EPI_ISL_921286	2021-01-01	delH69V70,Y145del,N501Y,A570D,D614G,P681H,T716I,S939F,S982A,D1118H	TRUE
EPI_ISL_921231	2020-12-28	delH69V70,Y145del,N501Y,A570D,D614G,P681H,T716I,S982A,D1118H	TRUE
EPI_ISL_951079	2020-12-30	delH69V70,Y145del,N501Y,A570D,D614G,P681H,A706V,T716I,S982A,D1118H	TRUE
EPI_ISL_945065	2020-12-29	delH69V70,Y145del,N501Y,A570D,D614G,P681H,T716I,S982A,D1118H	TRUE
EPI_ISL_951081	2020-12-30	delH69V70,Y145del,N501Y,A570D,D614G,P681H,A706V,T716I,S982A,D1118H	TRUE
EPI_ISL_951080	2020-12-30	delH69V70,Y145del,N501Y,A570D,D614G,P681H,T716I,S982A,D1118H	TRUE
EPI_ISL_945234	2020-12-24	delH69V70,Y145del,N501Y,A570D,D614G,P681H,T716I,S982A,D1118H	TRUE
EPI_ISL_945051	2020-12-23	delH69V70,Y145del,N501Y,A570D,D614G,P681H,T716I,S982A,D1118H	TRUE
EPI_ISL_945068	2021-01-01	delH69V70,Y145del,N501Y,A570D,D614G,P681H,T716I,S982A,D1118H	TRUE
EPI_ISL_951083	2020-12-29	delH69V70,Y145del,N501Y,A570D,D614G,Q677H,P681H,T716I,S982A,D1118H	TRUE
EPI_ISL_760400	2020-12-22	delH69V70,Y145del,N501Y,A570D,D614G,P681H,T716I,S982A,D1118H	TRUE
EPI_ISL_951094	2020-12-31	delH69V70,Y145del,N501Y,A570D,D614G,P681H,T716I,S982A,D1118H	TRUE
EPI_ISL_951098	2020-12-31	delH69V70,Y145del,N501Y,A570D,D614G,P681H,T716I,S982A,D1118H	TRUE
EPI_ISL_760405	2020-12-19	delH69V70,Y145del,N501Y,A570D,D614G,P681H,T716I,S982A,D1118H	TRUE
EPI_ISL_760406	2020-12-21	delH69V70,Y145del,N501Y,A570D,D614G,P681H,T716I,S982A,D1118H	TRUE
EPI_ISL_760402	2020-12-21	delH69V70,Y145del,H146Q,N501Y,A570D,D614G,P681H,T716I,S982A,D1118H	TRUE
EPI_ISL_760407	2020-12-22	delH69V70,Y145del,N501Y,A570D,D614G,P681H,T716I,S982A,D1118H	TRUE
EPI_ISL_760408	2020-12-20	delH69V70,Y145del,A222S,N501Y,A570D,D614G,P681H,T716I,S982A,D1118H	TRUE
EPI_ISL_760404	2020-12-21	delH69V70,Y145del,N501Y,A570D,D614G,P681H,T716I,S982A,D1118H	TRUE
EPI_ISL_760420	2020-12-22	delH69V70,Y145del,N501Y,A570D,D614G,P681R,T716I,S982A,D1118H	TRUE
EPI_ISL_760412	2020-12-22	delH69V70,Y145del,N501Y,A570D,D614G,V622F,P681H,T716I,S982A,D1118H	TRUE
EPI_ISL_760411	2020-12-21	delH69V70,Y145del,N501Y,A570D,D614G,P681H,T716I,S982A,D1118H	TRUE
EPI_ISL_760470	2020-12-21	delH69V70,Y145del,N501Y,A570D,D614G,T678I,P681H,T716I,S982A,D1118H	TRUE
EPI_ISL_760409	2020-12-21	delH69V70,Y145del,N501Y,A570D,D614G,P681H,T716I,S982A,D1118H	TRUE
EPI_ISL_760415	2020-12-20	delH69V70,Y145del,N501Y,A570D,D614G,P681H,T716I,S982A,D1118H	TRUE
EPI_ISL_760414	2020-12-20	delH69V70,Y145del,N501Y,A570D,D614G,P681H,T716I,S982A,D1118H	TRUE
EPI_ISL_761710	2020-12-19	delH69V70,Y145del,N501Y,A570D,D614G,P681H,T716I,S982A,D1118H	TRUE
EPI_ISL_761743	2020-12-19	delH69V70,Y145del,N501Y,A570D,D614G,P681H,T716I,S982A,D1118H	TRUE
EPI_ISL_761708	2020-12-19	delH69V70,Y145del,N501Y,A570D,D614G,P681H,T716I,S982A,D1118H	TRUE
EPI_ISL_760417	2020-12-21	delH69V70,Y145del,N501Y,A570D,D614G,P681H,T716I,S982A,D1118H	TRUE
EPI_ISL_797755	2020-12-30	delH69V70,Y145del,N501Y,A570D,D614G,P681H,T716I,S982A,D1118H	TRUE
EPI_ISL_797757	2020-12-29	delH69V70,Y145del,N501Y,A570D,D614G,P681H,T716I,S982A,D1118H	TRUE
EPI_ISL_797758	2020-12-29	delH69V70,Y145del,N501Y,A570D,D614G,P681H,T716I,S982A,D1118H	TRUE
EPI_ISL_760473	2020-12-21	delH69V70,Y145del,N501Y,A570D,D614G,P681H,T716I,S982A,D1118H	TRUE
EPI_ISL_797759	2020-12-30	delH69V70,Y145del,N501Y,A570D,D614G,P681H,T716I,S982A,H1101Q,D1118H	TRUE
EPI_ISL_800062	2020-12-27	delH69V70,Y145del,N501Y,A570D,D614G,P681H,T716I,S982A,D1118H	TRUE
EPI_ISL_800061	2020-12-26	delH69V70,Y145del,N501Y,A570D,D614G,P681H,T716I,S982A,D1118H	TRUE
EPI_ISL_800073	2020-12-27	delH69V70,Y145del,N501Y,A570D,D614G,P681H,T716I,S982A,D1118H	TRUE
EPI_ISL_800063	2020-12-27	delH69V70,Y145del,N501Y,A570D,D614G,P681H,T716I,A831V,S982A,D1118H	TRUE
EPI_ISL_800079	2020-12-26	delH69V70,Y145del,N501Y,A570D,D614G,P681H,T716I,S982A,D1118H	TRUE
EPI_ISL_800077	2020-12-26	delH69V70,Y145del,N501Y,A570D,D614G,P681H,T716I,S982A,D1118H	TRUE
EPI_ISL_800080	2020-12-27	delH69V70,Y145del,N501Y,A570D,D614G,P681H,T716I,S982A,D1118H	TRUE
EPI_ISL_800067	2020-12-24	delH69V70,Y145del,N501Y,A570D,D614G,P681H,T716I,S982A,D1118H	TRUE
EPI_ISL_800070	2020-12-26	delH69V70,Y145del,N501Y,A570D,D614G,P681H,T716I,S982A,D1118H	TRUE
EPI_ISL_800072	2020-12-26	delH69V70,Y145del,N501Y,A570D,D614G,P681H,T716I,S982A,D1118H	TRUE
EPI_ISL_800068	2020-12-26	delH69V70,Y145del,N354D,N501Y,A570D,D614G,P681H,T716I,S982A,D1118H	TRUE
EPI_ISL_800082	2020-12-26	delH69V70,Y145del,N501Y,A570D,D614G,P681H,T716I,S982A,D1118H	TRUE
EPI_ISL_800084	2020-12-26	delH69V70,Y145del,N501Y,A570D,D614G,P681H,T716I,S982A,D1118H	TRUE
EPI_ISL_800092	2020-12-26	delH69V70,Y145del,N501Y,A570D,D614G,P681H,T716I,S982A,D1118H	TRUE
EPI_ISL_800087	2020-12-27	delH69V70,S71F,Y145del,N501Y,A570D,D614G,P681H,T716I,S982A,D1118H	TRUE
EPI_ISL_800090	2020-12-27	delH69V70,Y145del,N501Y,A570D,D614G,P681H,T716I,S982A,D1118H	TRUE
EPI_ISL_800083	2020-12-26	delH69V70,Y145del,N501Y,A570D,D614G,P681H,T716I,S982A,D1118H	TRUE
EPI_ISL_800085	2020-12-26	delH69V70,Y145del,N501Y,A570D,D614G,P681H,T716I,S982A,D1118H	TRUE
EPI_ISL_800096	2020-12-26	delH69V70,Y145del,N501Y,A570D,D614G,P681H,T716I,S982A,D1118H	TRUE
EPI_ISL_800088	2020-12-26	delH69V70,Y145del,N501Y,A570D,D614G,P681H,T716I,S982A,D1118H	TRUE
EPI_ISL_800098	2020-12-26	delH69V70,Y145del,N501Y,A570D,D614G,P681H,A706V,T716I,S982A,D1118H	TRUE
EPI_ISL_800076	2020-12-27	delH69V70,Y145del,N501Y,A570D,D614G,P681H,T716I,S982A,D1118H	TRUE
EPI_ISL_800102	2020-12-26	delH69V70,Y145del,N501Y,A570D,D614G,P681H,T716I,S982A,D1118H	TRUE
EPI_ISL_800097	2020-12-27	delH69V70,Y145del,N501Y,A570D,D614G,P681H,A688V,T716I,S982A,D1118H	TRUE
EPI_ISL_800103	2020-12-26	delH69V70,Y145del,N501Y,A570D,D614G,P681H,T716I,S982A,D1118H	TRUE
EPI_ISL_800101	2020-12-23	delH69V70,D138H,Y145del,N501Y,A570D,D614G,P681H,T716I,S982A,D1118H	TRUE
EPI_ISL_800106	2020-12-27	delH69V70,Y145del,N501Y,A570D,D614G,P681H,T716I,T719I,S982A,D1118H	TRUE
EPI_ISL_800095	2020-12-26	delH69V70,Y145del,N501Y,A570D,D614G,P681H,T716I,S982A,D1118H	TRUE
EPI_ISL_800108	2020-12-27	delH69V70,Y145del,N501Y,A570D,D614G,P681H,T716I,S982A,D1118H	TRUE
EPI_ISL_800111	2020-12-27	delH69V70,Y145del,N501Y,A570D,D614G,P681H,T716I,S982A,D1118H	TRUE
EPI_ISL_800099	2020-12-27	delH69V70,Y145del,N501Y,A570D,D614G,P681H,T716I,S982A,D1118H	TRUE
EPI_ISL_800109	2020-12-27	delH69V70,Y145del,N501Y,A570D,D614G,P681H,T716I,S982A,D1118H	TRUE
EPI_ISL_800105	2020-12-24	delH69V70,Y145del,N501Y,A570D,D614G,P681H,T716I,S982A,D1118H	TRUE
EPI_ISL_800117	2020-12-27	delH69V70,Y145del,N501Y,A570D,D614G,P681H,T716I,S982A,D1118H	TRUE
EPI_ISL_800113	2020-12-27	L18F,delH69V70,Y145del,N501Y,A570D,D614G,P681H,T716I,S982A,D1118H	TRUE
EPI_ISL_800114	2020-12-26	delH69V70,Y145del,N501Y,A570D,D614G,P681H,T716I,S982A,D1118H	TRUE
EPI_ISL_800115	2020-12-26	L5F,delH69V70,Y145del,N501Y,A570D,D614G,P681H,T716I,S982A,D1118H	TRUE
EPI_ISL_800112	2020-12-24	delH69V70,Y145del,N501Y,A570D,D614G,P681H,T716I,S982A,D1118H	TRUE
EPI_ISL_800116	2020-12-26	delH69V70,Y145del,N501Y,A570D,D614G,P681H,T716I,S982A,D1118H	TRUE
EPI_ISL_800121	2020-12-26	delH69V70,Y145del,N501Y,A570D,D614G,P681H,T716I,S982A,D1118H	TRUE
EPI_ISL_800119	2020-12-26	delH69V70,Y145del,N501Y,A570D,D614G,P681H,T716I,S982A,D1118H	TRUE
EPI_ISL_800120	2020-12-27	delH69V70,Y145del,N501Y,A570D,D614G,P681H,T716I,S982A,D1118H	TRUE
EPI_ISL_800123	2020-12-26	delH69V70,Y145del,N501Y,A570D,D614G,P681H,T716I,E773G,S982A,D1118H	TRUE
EPI_ISL_800127	2020-12-26	delH69V70,Y145del,N501Y,A570D,D614G,P681H,T716I,S982A,D1118H	TRUE
EPI_ISL_800128	2020-12-24	delH69V70,Y145del,N501Y,A570D,D614G,P681H,T716I,S982A,D1118H	TRUE
EPI_ISL_800126	2020-12-27	delH69V70,Y145del,N501Y,A570D,D614G,P681H,T716I,S982A,D1118H	TRUE
EPI_ISL_800122	2020-12-27	delH69V70,Y145del,N501Y,A570D,D614G,P681H,T716I,A879V,S982A,D1118H	TRUE
EPI_ISL_800133	2020-12-26	delH69V70,Y145del,N501Y,A570D,D614G,P681H,T716I,G744S,S982A,D1118H	TRUE
EPI_ISL_800131	2020-12-27	delH69V70,Y145del,N501Y,A570D,D614G,P681H,T716I,S982A,D1118H	TRUE
EPI_ISL_800138	2020-12-27	delH69V70,Y145del,N501Y,A570D,D614G,P681H,T716I,S982A,D1118H	TRUE
EPI_ISL_800129	2020-12-27	delH69V70,Y145del,N501Y,A570D,D614G,P681H,T716I,S982A,D1118H	TRUE
EPI_ISL_800140	2020-12-27	delH69V70,Y145del,N501Y,A570D,D614G,P681H,T716I,S982A,D1118H	TRUE
EPI_ISL_800136	2020-12-27	delH69V70,Y145del,N501Y,A570D,D614G,P681H,T716I,S982A,D1118H	TRUE
EPI_ISL_800144	2020-12-27	delH69V70,Y145del,N501Y,A570D,D614G,P681H,T716I,S982A,D1118H	TRUE
EPI_ISL_800149	2020-12-26	delH69V70,Y145del,N501Y,A570D,D614G,P681H,T716I,S982A,D1118H	TRUE
EPI_ISL_800142	2020-12-27	delH69V70,Y145del,N501Y,A570D,D614G,P681H,T716I,S982A,D1118H	TRUE
EPI_ISL_800137	2020-12-26	delH69V70,Y145del,N501Y,A570D,D614G,P681H,T716I,S982A,D1118H	TRUE
EPI_ISL_800141	2020-12-26	delH69V70,Y145del,N501Y,A570D,D614G,P681H,T716I,S982A,D1118H	TRUE
EPI_ISL_800150	2020-12-24	delH69V70,Y145del,N501Y,A570D,D614G,P681H,T716I,S982A,D1118H	TRUE
EPI_ISL_800147	2020-12-27	delH69V70,Y145del,N501Y,A570D,D614G,P681H,T716I,S982A,D1118H	TRUE
EPI_ISL_800155	2020-12-24	delH69V70,Y145del,N501Y,A570D,D614G,P681H,T716I,S982A,D1118H	TRUE
EPI_ISL_800156	2020-12-26	delH69V70,P82L,Y145del,N501Y,A570D,D614G,P681H,T716I,S982A,D1118H	TRUE
EPI_ISL_800164	2020-12-26	delH69V70,Y145del,N501Y,A570D,D614G,P681H,T716I,S982A,D1118H	TRUE
EPI_ISL_800153	2020-12-24	delH69V70,Y145del,N501Y,A570D,D614G,P681H,T716I,S982A,D1118H	TRUE
EPI_ISL_800163	2020-12-26	L5F,delH69V70,Y145del,L216F,N501Y,A570D,D614G,P681H,T716I,S982A,D1118H	TRUE
EPI_ISL_800151	2020-12-26	delH69V70,Y145del,N501Y,A570D,D614G,P681H,T716I,S982A,D1118H	TRUE
EPI_ISL_800162	2020-12-27	delH69V70,Y145del,N501Y,A570D,D614G,P681H,T716I,S982A,D1118H	TRUE
EPI_ISL_800171	2020-12-27	delH69V70,Y145del,N501Y,A570D,D614G,P681H,T716I,S982A,D1118H	TRUE
EPI_ISL_800168	2020-12-25	delH69V70,Y145del,N501Y,A570D,D614G,P681H,T716I,S982A,D1118H	TRUE
EPI_ISL_800165	2020-12-27	delH69V70,Y145del,N501Y,A570D,D614G,P681H,T716I,S982A,D1118H	TRUE
EPI_ISL_800175	2020-12-26	delH69V70,Y145del,N501Y,A570D,D614G,P681H,T716I,S982A,D1118H	TRUE
EPI_ISL_812040	2020-12-29	delH69V70,Y145del,N501Y,A570D,D614G,P681H,T716I,S982A,D1118H	TRUE
EPI_ISL_800166	2020-12-26	delH69V70,Y145del,N501Y,A570D,D614G,P681H,T716I,S982A,D1118H	TRUE
EPI_ISL_800176	2020-12-26	delH69V70,Y145del,N501Y,A570D,D614G,P681H,T716I,S982A,D1118H	TRUE
EPI_ISL_800167	2020-12-26	delH69V70,Y145del,N501Y,A570D,D614G,P681H,T716I,S982A,D1118H	TRUE
EPI_ISL_800174	2020-12-27	delH69V70,Y145del,N501Y,A570D,D614G,P681H,T716I,S982A,D1118H	TRUE
EPI_ISL_800173	2020-12-26	delH69V70,Y145del,N501Y,A570D,D614G,P681H,T716I,S982A,D1118H	TRUE
EPI_ISL_812041	2020-12-29	delH69V70,Y145del,N501Y,A570D,D614G,P681H,T716I,S982A,D1118H	TRUE
EPI_ISL_812042	2020-12-29	delH69V70,Y145del,N501Y,A570D,D614G,P681H,T716I,S982A,D1118H	TRUE
EPI_ISL_800178	2020-12-26	delH69V70,Y145del,N501Y,A570D,D614G,P681H,T716I,S982A,D1118H	TRUE
EPI_ISL_800179	2020-12-26	delH69V70,Y145del,N501Y,A570D,D614G,P681H,T716I,S982A,D1118H	TRUE
EPI_ISL_812043	2020-12-28	delH69V70,Y145del,N501Y,A570D,D614G,P681H,T716I,S982A,D1118H	TRUE
EPI_ISL_812044	2020-12-28	delH69V70,Y145del,N501Y,A570D,D614G,P681H,T716I,S982A,D1118H	TRUE
EPI_ISL_812048	2020-12-29	delH69V70,Y145del,N501Y,A570D,D614G,P681H,T716I,S982A,D1118H	TRUE
EPI_ISL_812046	2020-12-29	delH69V70,Y145del,N501Y,A570D,D614G,P681H,T716I,S982A,D1118H	TRUE
EPI_ISL_812051	2020-12-29	delH69V70,Y145del,N501Y,A570D,D614G,P681H,T716I,S982A,D1118H	TRUE
EPI_ISL_812045	2020-12-29	delH69V70,Y145del,N501Y,A570D,D614G,P681H,T716I,D867A,S982A,D1118H	TRUE
EPI_ISL_812049	2020-12-29	delH69V70,Y145del,N501Y,A570D,D614G,P681H,T716I,S982A,D1118H	TRUE
EPI_ISL_812054	2020-12-29	delH69V70,Y145del,N501Y,A570D,D614G,P681H,T716I,S982A,D1118H	TRUE
EPI_ISL_812047	2020-12-29	delH69V70,Y145del,N501Y,A570D,D614G,P681H,T716I,S982A,D1118H	TRUE
EPI_ISL_812053	2020-12-28	delH69V70,Y145del,N501Y,A570D,D614G,P681H,T716I,S982A,D1118H	TRUE
EPI_ISL_812057	2020-12-28	delH69V70,Y145del,N501Y,A570D,D614G,P681H,T716I,S982A,D1118H	TRUE
EPI_ISL_812050	2020-12-29	delH69V70,Y145del,N501Y,A570D,D614G,P681H,T716I,S982A,D1118H	TRUE
EPI_ISL_812055	2020-12-29	delH69V70,Y145del,N501Y,A570D,D614G,P681H,T716I,S982A,D1118H	TRUE
EPI_ISL_812052	2020-12-29	delH69V70,Y145del,N501Y,A570D,D614G,P681H,T716I,S982A,D1118H	TRUE
EPI_ISL_812061	2020-12-29	delH69V70,Y145del,N501Y,A570D,D614G,A653V,P681H,T716I,S982A,D1118H	TRUE
EPI_ISL_812059	2020-12-29	delH69V70,Y145del,N501Y,A570D,D614G,P681H,T716I,S982A,D1118H	TRUE
EPI_ISL_812058	2020-12-29	delH69V70,Y145del,N501Y,A570D,D614G,P681H,T716I,S982A,D1118H	TRUE
EPI_ISL_812056	2020-12-28	delH69V70,Y145del,N501Y,A570D,D614G,P681H,T716I,S982A,D1118H	TRUE
EPI_ISL_812063	2020-12-30	delH69V70,Y145del,N501Y,A570D,D614G,P681H,T716I,S982A,D1118H	TRUE
EPI_ISL_812062	2020-12-29	delH69V70,Y145del,N501Y,A570D,D614G,P681H,T716I,S982A,G1085R,D1118H	TRUE
EPI_ISL_812067	2020-12-29	delH69V70,Y145del,N501Y,A570D,D614G,P681H,T716I,S982A,D1118H	TRUE
EPI_ISL_812066	2020-12-29	delH69V70,Y145del,N501Y,A570D,D614G,P681H,T716I,S982A,D1118H	TRUE
EPI_ISL_812075	2020-12-29	delH69V70,Y145del,N501Y,A570D,D614G,P681H,T716I,S982A,D1118H	TRUE
EPI_ISL_812069	2020-12-29	delH69V70,Y145del,N501Y,A570D,D614G,P681H,T716I,S982A,D1118H	TRUE
EPI_ISL_812065	2020-12-28	delH69V70,Y145del,N501Y,A570D,D614G,P681H,T716I,S982A,D1118H	TRUE
EPI_ISL_812076	2020-12-29	delH69V70,Y145del,N501Y,A570D,D614G,P681H,T716I,S982A,D1118H	TRUE
EPI_ISL_812068	2020-12-29	delH69V70,Y145del,H245R,N501Y,A570D,D614G,P681H,T716I,S982A,D1118H	TRUE
EPI_ISL_812079	2020-12-29	delH69V70,Y145del,N501Y,A570D,D614G,P681H,T716I,S982A,D1118H	TRUE
EPI_ISL_812072	2020-12-28	V6A,delH69V70,Y145del,N501Y,A570D,D614G,P681H,T716I,S982A,D1118H	TRUE
EPI_ISL_812077	2020-12-29	delH69V70,Y145del,N501Y,A570D,D614G,P681H,T716I,S982A,D1118H	TRUE
EPI_ISL_812078	2020-12-29	delH69V70,Y145del,N501Y,A570D,D614G,P681H,T716I,S982A,D1118H	TRUE
EPI_ISL_812070	2020-12-29	delH69V70,Y145del,N501Y,A570D,D614G,P681H,T716I,S982A,D1118H	TRUE
EPI_ISL_812071	2020-12-28	delH69V70,Y145del,N501Y,A570D,D614G,P681H,T716I,S982A,D1118H	TRUE
EPI_ISL_812084	2020-12-29	delH69V70,Y145del,N501Y,A570D,D614G,P681H,T716I,S982A,D1118H	TRUE
EPI_ISL_812074	2020-12-29	delH69V70,Y145del,N501Y,A570D,D614G,P681H,T716I,S982A,D1118H	TRUE
EPI_ISL_812081	2020-12-28	delH69V70,S98F,Y145del,N501Y,A570D,D614G,P681H,T716I,S982A,D1118H	TRUE
EPI_ISL_812086	2020-12-29	delH69V70,Y145del,N501Y,A570D,D614G,P681H,T716I,S982A,D1118H	TRUE
EPI_ISL_812085	2020-12-29	delH69V70,Y145del,N501Y,A570D,D614G,P681H,T716I,S982A,D1118H	TRUE
EPI_ISL_812089	2020-12-28	delH69V70,Y145del,N501Y,A570D,D614G,P681H,T716I,S982A,D1118H	TRUE
EPI_ISL_812082	2020-12-28	delH69V70,Y145del,N501Y,A570D,D614G,P681H,T716I,S982A,D1118H	TRUE
EPI_ISL_812093	2020-12-29	delH69V70,Y145del,N501Y,D614G,P681H,T716I,D1118H	TRUE
EPI_ISL_812088	2020-12-29	delH69V70,Y145del,D215Y,N501Y,A570D,D614G,P681H,T716I,S982A,D1118H	TRUE
EPI_ISL_812096	2020-12-30	delH69V70,Y145del,N501Y,A570D,D614G,P681H,T716I,I818V,S982A,D1118H	TRUE
EPI_ISL_812094	2020-12-29	delH69V70,Y145del,N501Y,A570D,D614G,P681H,T716I,S982A,D1118H	TRUE
EPI_ISL_812090	2020-12-29	delH69V70,Y145del,N501Y,A570D,D614G,P681H,T716I,S982A,D1118H	TRUE
EPI_ISL_812095	2020-12-28	delH69V70,Y145del,N501Y,A570D,D614G,P681H,A706V,T716I,S982A,D1118H	TRUE
EPI_ISL_812091	2020-12-29	delH69V70,Y145del,H245Y,N501Y,A570D,D614G,P681H,T716I,S982A,D1118H	TRUE
EPI_ISL_812097	2020-12-29	delH69V70,Y145del,N501Y,A570D,D614G,P681H,T716I,S982A,D1118H	TRUE
EPI_ISL_812107	2020-12-28	delH69V70,Y145del,N501Y,A570D,D614G,P681H,T716I,S982A,D1118H	TRUE
EPI_ISL_812106	2020-12-29	delH69V70,Y145del,N501Y,A570D,D614G,P681H,T716I,S982A,D1118H	TRUE
EPI_ISL_812110	2020-12-28	delH69V70,Y145del,N501Y,A570D,D614G,P681H,T716I,S982A,D1118H	TRUE
EPI_ISL_821804	2020-12-30	delH69V70,Y145del,N354D,N501Y,A570D,D614G,P681H,T716I,S982A,D1118H	TRUE
EPI_ISL_812098	2020-12-29	delH69V70,Y145del,N501Y,A570D,D614G,P681H,T716I,S982A,D1118H	TRUE
EPI_ISL_812111	2020-12-28	delH69V70,Y145del,N501Y,A570D,D614G,P681H,T716I,S982A,D1118H	TRUE
EPI_ISL_812108	2020-12-28	delH69V70,Y145del,N501Y,A570D,D614G,P681H,T716I,S982A,D1118H	TRUE
EPI_ISL_812099	2020-12-29	delH69V70,Y145del,N501Y,A570D,D614G,P681H,T716I,S982A,D1118H	TRUE
EPI_ISL_812112	2020-12-28	delH69V70,Y145del,N501Y,A570D,D614G,P681H,T716I,S982A,D1118H	TRUE
EPI_ISL_821800	2020-12-29	delH69V70,Y145del,N501Y,A570D,D614G,P681H,T716I,S982A,D1118H	TRUE
EPI_ISL_821801	2020-12-30	delH69V70,Y145del,N501Y,A570D,D614G,P681H,T716I,S982A,D1118H	TRUE
EPI_ISL_821803	2020-12-30	delH69V70,Y145del,N501Y,A570D,D614G,P681H,T716I,S982A,D1118H	TRUE
EPI_ISL_821802	2020-12-30	delH69V70,Y145del,W152R,N501Y,A570D,D614G,P681H,T716I,S982A,D1118H	TRUE
EPI_ISL_812113	2020-12-29	delH69V70,Y145del,N501Y,A570D,D614G,P681H,T716I,S982A,D1118H	TRUE
EPI_ISL_821807	2020-12-30	T22I,delH69V70,Y145del,N501Y,A570D,D614G,P681H,T716I,S982A,D1118H	TRUE
EPI_ISL_821805	2020-12-30	delH69V70,Y145del,N501Y,A570D,D614G,P681H,T716I,A893V,S982A,D1118H	TRUE
EPI_ISL_821812	2020-12-29	delH69V70,Y145del,N501Y,A570D,D614G,P681H,T716I,S982A,D1118H	TRUE
EPI_ISL_821809	2020-12-30	delH69V70,Y145del,N501Y,A570D,D614G,P681H,T716I,S982A,D1118H	TRUE
EPI_ISL_821806	2020-12-30	delH69V70,Y145del,N501Y,A570D,D614G,P681H,T716I,S982A,D1118H	TRUE
EPI_ISL_821808	2020-12-29	delH69V70,Y145del,N501Y,A570D,D614G,P681H,T716I,S982A,D1118H	TRUE
EPI_ISL_821813	2020-12-29	delH69V70,Y145del,N501Y,A570D,D614G,P681H,T716I,S982A,D1118H	TRUE
EPI_ISL_821818	2020-12-29	delH69V70,Y145del,N501Y,A570D,D614G,P681H,T716I,S982A,D1118H	TRUE
EPI_ISL_821814	2020-12-30	delH69V70,Y145del,N501Y,A570D,D614G,P681H,T716I,S982A,D1118H	TRUE
EPI_ISL_821817	2020-12-29	delH69V70,Y145del,S494P,N501Y,A570D,D614G,P681H,T716I,S982A,D1118H	TRUE
EPI_ISL_821820	2020-12-29	delH69V70,Y145del,N501Y,A570D,D614G,P681H,T716I,S982A,D1118H	TRUE
EPI_ISL_821811	2020-12-30	delH69V70,Y145del,N501Y,A570D,D614G,P681H,T716I,S982A,D1118H	TRUE
EPI_ISL_821821	2020-12-29	delH69V70,Y145del,N501Y,A570D,D614G,P681H,T716I,S982A,D1118H	TRUE
EPI_ISL_821816	2020-12-29	delH69V70,Y145del,N501Y,A570D,D614G,P681H,T716I,S982A,D1118H	TRUE
EPI_ISL_821822	2020-12-29	delH69V70,Y145del,N501Y,A570D,D614G,P681H,T716I,S982A,D1118H	TRUE
EPI_ISL_821819	2020-12-29	delH69V70,Y145del,N501Y,A570D,D614G,P681H,T716I,S982A,D1118H	TRUE
EPI_ISL_821830	2020-12-29	delH69V70,Y145del,N501Y,A570D,D614G,P681H,T716I,S982A,D1118H	TRUE
EPI_ISL_821831	2020-12-29	delH69V70,Y145del,N501Y,A570D,D614G,P681H,T716I,S982A,D1118H	TRUE
EPI_ISL_838738	2020-12-26	delH69V70,Y145del,N501Y,A570D,D614G,P681H,T716I,S982A,D1118H	TRUE
EPI_ISL_838752	2020-12-22	delH69V70,Y145del,N501Y,A570D,D614G,P681H,T716I,S982A,D1118H	TRUE
EPI_ISL_838743	2020-12-22	delH69V70,Y145del,N501Y,A570D,D614G,P681H,T716I,S982A,D1118H	TRUE
EPI_ISL_838747	2020-12-26	delH69V70,Y145del,N501Y,A570D,D614G,P681H,T716I,S982A,D1118H	TRUE
EPI_ISL_838745	2020-12-25	delH69V70,Y145del,N501Y,A570D,D614G,P681H,T716I,S982A,D1118H	TRUE
EPI_ISL_838742	2020-12-22	delH69V70,Y145del,N501Y,A570D,D614G,P681H,T716I,S982A,D1118H	TRUE
EPI_ISL_838748	2020-12-26	delH69V70,Y145del,N501Y,A570D,D614G,P681H,T716I,S982A,D1118H	TRUE
EPI_ISL_838755	2020-12-22	delH69V70,Y145del,N501Y,A570D,D614G,P681H,T716I,S982A,D1118H	TRUE
EPI_ISL_838746	2020-12-26	delH69V70,Y145del,N501Y,A570D,D614G,P681H,T716I,S982A,D1118H	TRUE
EPI_ISL_838753	2020-12-22	delH69V70,Y145del,N501Y,A570D,D614G,P681H,T716I,S982A,D1118H	TRUE
EPI_ISL_838750	2020-12-26	delH69V70,Y145del,N501Y,A570D,D614G,A653V,P681H,T716I,S982A,D1118H	TRUE
EPI_ISL_838754	2020-12-22	delH69V70,Y145del,N501Y,A570D,D614G,P681H,T716I,S982A,D1118H	TRUE
EPI_ISL_838759	2020-12-26	delH69V70,Y145del,N501Y,A570D,D614G,P681H,T716I,S982A,D1118H	TRUE
EPI_ISL_838757	2020-12-22	delH69V70,Y145del,N501Y,A570D,D614G,P681H,T716I,S982A,Q1005H,D1118H	TRUE
EPI_ISL_838762	2020-12-26	delH69V70,Y145del,N501Y,A570D,D614G,P681H,T716I,S982A,D1118H	TRUE
EPI_ISL_838756	2020-12-22	delH69V70,Y145del,N501Y,A570D,D614G,P681H,T716I,S982A,D1118H	TRUE
EPI_ISL_838763	2020-12-22	delH69V70,Y145del,N501Y,A570D,D614G,P681H,T716I,S982A,D1118H	TRUE
EPI_ISL_838770	2020-12-29	delH69V70,Y145del,N501Y,A570D,D614G,P681H,T716I,S982A,D1118H	TRUE
EPI_ISL_838773	2020-12-29	delH69V70,Y145del,N501Y,A570D,D614G,P681H,T716I,S982A,D1118H	TRUE
EPI_ISL_838766	2020-12-28	delH69V70,Y145del,N501Y,A570D,D614G,P681H,T716I,S982A,D1118H	TRUE
EPI_ISL_838774	2020-12-28	delH69V70,Y145del,N501Y,A570D,D614G,P681H,T716I,S982A,D1118H	TRUE
EPI_ISL_838765	2020-12-28	delH69V70,Y145del,N501Y,L552F,A570D,D614G,P681H,T716I,S982A,D1118H	TRUE
EPI_ISL_838775	2020-12-29	delH69V70,Y145del,N501Y,A570D,D614G,P681H,T716I,S982A,D1118H	TRUE
EPI_ISL_838771	2020-12-29	delH69V70,Y145del,N501Y,A570D,D614G,P681H,T716I,S982A,D1118H	TRUE
EPI_ISL_838777	2020-12-29	delH69V70,Y145del,N501Y,A570D,D614G,P681H,T716I,S982A,D1118H	TRUE
EPI_ISL_863635	2020-12-29	delH69V70,Y145del,N501Y,A570D,D614G,P681H,T716I,S982A,D1118H	TRUE
EPI_ISL_838769	2020-12-29	delH69V70,Y145del,N501Y,A570D,D614G,P681H,T716I,S982A,D1118H	TRUE
EPI_ISL_838776	2020-12-29	delH69V70,Y145del,N501Y,A570D,D614G,P681H,T716I,S982A,D1118H	TRUE
EPI_ISL_863721	2020-12-29	delH69V70,Y145del,N501Y,A570D,D614G,P681H,T716I,S982A,D1118H	TRUE
EPI_ISL_838779	2020-12-28	delH69V70,Y145del,N501Y,A570D,D614G,P681H,T716I,S982A,D1118H	TRUE
EPI_ISL_863639	2020-12-29	delH69V70,Y145del,T478I,N501Y,A570D,D614G,P681H,T716I,S982A,D1118H	TRUE
EPI_ISL_951003	2020-12-29	delH69V70,Y145del,N501Y,A570D,D614G,P681H,T716I,S982A,D1118H	TRUE
EPI_ISL_863645	2020-12-29	L5F,delH69V70,Y145del,N501Y,A570D,D614G,P681H,T716I,S982A,D1118H	TRUE
EPI_ISL_951012	2020-12-28	delH69V70,Y145del,N501Y,A570D,D614G,P681H,T716I,S982A,D1118H	TRUE
EPI_ISL_951009	2020-12-29	delH69V70,Y145del,N501Y,A570D,D614G,P681H,T716I,S982A,D1118H	TRUE
EPI_ISL_951006	2020-12-28	delH69V70,Y145del,N501Y,A570D,D614G,P681H,T716I,S982A,D1118H	TRUE
EPI_ISL_951011	2020-12-29	delH69V70,Y145del,N501Y,A570D,D614G,P681H,T716I,S982A,D1118H	TRUE
EPI_ISL_951014	2020-12-30	delH69V70,Y145del,N501Y,A570D,D614G,P681H,T716I,S982A,D1118H	TRUE
EPI_ISL_951013	2020-12-30	delH69V70,Y145del,N501Y,A570D,D614G,P681H,T716I,S982A,D1118H	TRUE
EPI_ISL_951004	2020-12-29	delH69V70,Y145del,N501Y,A570D,D614G,P681H,T716I,S982A,D1118H	TRUE
EPI_ISL_951002	2020-12-29	delH69V70,Y145del,N501Y,A570D,D614G,P681H,T716I,S982A,D1118H	TRUE
EPI_ISL_951005	2020-12-28	delH69V70,Y145del,N501Y,A570D,D614G,P681H,T716I,S982A,D1118H	TRUE
EPI_ISL_951015	2020-12-27	delH69V70,Y145del,N501Y,A570D,D614G,P681H,T716I,S982A,D1118H	TRUE
EPI_ISL_951028	2020-12-30	delH69V70,Y145del,N501Y,A570D,D614G,P681H,T716I,S982A,D1118H	TRUE
EPI_ISL_951016	2020-12-30	delH69V70,Y145del,N501Y,A570D,D614G,P681H,T716I,S982A,D1118H	TRUE
EPI_ISL_951026	2020-12-29	delH69V70,Y145del,N501Y,A570D,D614G,P681H,T716I,S982A,D1118H	TRUE
EPI_ISL_951020	2020-12-29	delH69V70,Y145del,N501Y,A570D,D614G,P681H,T716I,S982A,D1118H	TRUE
EPI_ISL_951021	2020-12-30	delH69V70,Y145del,N501Y,A570D,D614G,P681H,T716I,S982A,D1118H	TRUE
EPI_ISL_951025	2020-12-29	delH69V70,Y145del,N501Y,A570D,D614G,P681H,T716I,S982A,D1118H	TRUE
EPI_ISL_951027	2020-12-29	delH69V70,Y145del,N501Y,A570D,D614G,P681H,T716I,S982A,D1118H	TRUE
EPI_ISL_951029	2020-12-30	delH69V70,Y145del,N501Y,A570D,D614G,P681H,T716I,S982A,D1118H	TRUE
EPI_ISL_951032	2020-12-30	delH69V70,Y145del,N501Y,A570D,D614G,P681H,T716I,S982A,D1118H	TRUE
EPI_ISL_951036	2020-12-29	delH69V70,Y145del,N501Y,A570D,D614G,P681H,T716I,S982A,D1118H	TRUE
EPI_ISL_951043	2020-12-29	L5F,delH69V70,Y145del,N501Y,A570D,D614G,P681H,T716I,S982A,D1118Y	TRUE
EPI_ISL_951044	2020-12-29	L5F,delH69V70,Y145del,N501Y,A570D,D614G,P681H,T716I,S982A,D1118Y	TRUE
EPI_ISL_951033	2020-12-30	delH69V70,Y145del,N501Y,A570D,D614G,P681H,T716I,S982A,D1118H	TRUE
EPI_ISL_951034	2020-12-30	delH69V70,Y145del,N501Y,A570D,D614G,P681H,T716I,S982A,D1118H	TRUE
EPI_ISL_951053	2020-12-30	delH69V70,Y145del,N501Y,A570D,D614G,P681H,T716I,S982A,D1118H	TRUE
EPI_ISL_951038	2020-12-30	delH69V70,Y145del,N501Y,A570D,D614G,P681R,T716I,S982A,D1118H	TRUE
EPI_ISL_951046	2020-12-30	delH69V70,Y145del,N501Y,A570D,D614G,P681H,T716I,S982A,D1118H	TRUE
EPI_ISL_951057	2020-12-30	delH69V70,Y145del,S256L,N501Y,A570D,D614G,P681H,T716I,S982A,D1118H	TRUE
EPI_ISL_951037	2020-12-29	delH69V70,Y145del,N501Y,A570D,D614G,P681H,T716I,S982A,D1118H	TRUE
EPI_ISL_951058	2020-12-30	delH69V70,Y145del,N501Y,A570D,D614G,P681H,T716I,S982A,D1118H	TRUE
EPI_ISL_951056	2020-12-31	delH69V70,Y145del,N501Y,A570D,D614G,P681H,T716I,S982A,D1118H	TRUE
EPI_ISL_951066	2020-12-31	delH69V70,Y145del,N501Y,A570D,D614G,P681H,T716I,S982A,D1118H	TRUE
EPI_ISL_951059	2020-12-31	delH69V70,Y145del,N501Y,A570D,D614G,P681H,T716I,S982A,D1118H	TRUE
EPI_ISL_760425	2020-12-21	L18F,delH69V70,Y145del,N501Y,A570D,D614G,P681H,T716I,S982A,D1118H	TRUE
EPI_ISL_951045	2020-12-30	delH69V70,Y145del,N501Y,A570D,D614G,P681H,T716I,S982A,D1118H	TRUE
EPI_ISL_951064	2020-12-31	delH69V70,Y145del,A344S,N501Y,A570D,D614G,P681H,T716I,S982A,D1118H	TRUE
EPI_ISL_760430	2020-12-19	delH69V70,Y145del,N501Y,A570D,D614G,P681H,T716I,S982A,D1118H	TRUE
EPI_ISL_760426	2020-12-22	delH69V70,Y145del,N501Y,A570D,D614G,P681H,T716I,S982A,D1118H,E1188D	TRUE
EPI_ISL_951061	2020-12-30	delH69V70,Y145del,N501Y,A570D,D614G,P681H,T716I,S982A,D1118H	TRUE
EPI_ISL_760460	2020-12-20	delH69V70,Y145del,N501Y,A570D,D614G,P681H,T716I,S982A,D1118H	TRUE
EPI_ISL_760432	2020-12-20	H49Y,delH69V70,Y145del,N501Y,A570D,D614G,P681H,T716I,S982A,D1118H	TRUE
EPI_ISL_760463	2020-12-21	delH69V70,Y145del,N501Y,A570D,D614G,P681H,T716I,S982A,D1118H	TRUE
EPI_ISL_760448	2020-12-19	delH69V70,Y145del,N501Y,L552F,A570D,D614G,P681H,T716I,S982A,D1118H	TRUE
EPI_ISL_760433	2020-12-20	delH69V70,E96D,Y145del,N394Y,N501Y,A570D,D614G,P681H,T716I,S982A,D1118H	TRUE
EPI_ISL_760457	2020-12-21	delH69V70,Y145del,N501Y,A570D,D614G,P681H,T716I,S982A,D1118H	TRUE
EPI_ISL_760459	2020-12-22	delH69V70,Y145del,N501Y,A570D,D614G,P681H,T716I,S982A,D1118H	TRUE
EPI_ISL_760447	2020-12-21	delH69V70,Y145del,N501Y,A570D,D614G,P681H,T716I,S982A,D1118H	TRUE
EPI_ISL_760439	2020-12-21	delH69V70,Y145del,S494P,N501Y,A570D,D614G,P681H,T716I,S982A,D1118H	TRUE
EPI_ISL_760443	2020-12-21	delH69V70,Y145del,N501Y,A570D,D614G,P681H,T716I,S982A,D1118H	TRUE
EPI_ISL_760438	2020-12-22	delH69V70,Y145del,N501Y,A570D,D614G,P681H,T716I,S982A,D1118H	TRUE
EPI_ISL_760446	2020-12-20	delH69V70,Y145del,N501Y,A570D,D614G,P681H,T716I,S982A,D1118H	TRUE
EPI_ISL_760427	2020-12-21	delH69V70,Y145del,N501Y,A570D,D614G,P681H,T716I,S982A,D1118H	TRUE
EPI_ISL_760469	2020-12-21	delH69V70,Y145del,N501Y,A570D,D614G,P681H,T716I,S982A,D1118H	TRUE
EPI_ISL_760477	2020-12-21	delH69V70,Y145del,N501Y,A570D,D614G,P681H,T716I,S982A,D1118H	TRUE
EPI_ISL_760483	2020-12-21	delH69V70,Y145del,N501Y,A570D,D614G,P681H,T716I,S982A,D1118H	TRUE
EPI_ISL_760468	2020-12-21	delH69V70,Y145del,N501Y,A570D,D614G,P681H,T716I,S982A,D1118H	TRUE
EPI_ISL_760492	2020-12-21	delH69V70,Y145del,N501Y,A570D,D614G,P681H,T716I,S982A,D1118H	TRUE
EPI_ISL_760491	2020-12-20	delH69V70,Y145del,N501Y,A570D,D614G,P681H,T716I,S982A,D1118H	TRUE
EPI_ISL_760488	2020-12-21	delH69V70,Y145del,N501Y,A570D,D614G,P681H,T716I,S982A,D1118H	TRUE
EPI_ISL_760478	2020-12-21	delH69V70,Y145del,N501Y,A570D,D614G,P681H,T716I,S982A,D1118H	TRUE
EPI_ISL_760480	2020-12-22	delH69V70,Y145del,N501Y,A570D,D614G,P681H,T716I,S982A,D1118H	TRUE
EPI_ISL_760476	2020-12-21	delH69V70,Y145del,N501Y,A570D,D614G,P681H,T716I,S982A,D1118H	TRUE
EPI_ISL_761791	2020-12-20	delH69V70,Y145del,N501Y,A570D,D614G,P681H,T716I,S982A,D1118H	TRUE
EPI_ISL_760479	2020-12-21	delH69V70,Y145del,N501Y,A570D,D614G,P681H,T716I,S982A,D1118H	TRUE
EPI_ISL_760496	2020-12-21	delH69V70,Y145del,N501Y,A570D,D614G,P681H,T716I,S982A,D1118H	TRUE
EPI_ISL_760484	2020-12-21	delH69V70,Y145del,N501Y,A570D,D614G,P681H,T716I,S982A,D1118H	TRUE
EPI_ISL_761752	2020-12-19	delH69V70,Y145del,N501Y,A570D,D614G,P681H,T716I,S982A,D1118H	TRUE
EPI_ISL_761795	2020-12-19	delH69V70,Y145del,N501Y,A570D,D614G,P681H,T716I,S982A,D1118H	TRUE
EPI_ISL_760499	2020-12-21	delH69V70,Y145del,N501Y,A570D,D614G,P681H,T716I,S982A,D1118H	TRUE
EPI_ISL_797700	2020-12-29	delH69V70,Y145del,N501Y,A570D,D614G,P681H,T716I,S982A,D1118H	TRUE
EPI_ISL_760497	2020-12-21	delH69V70,Y145del,N501Y,A570D,D614G,A626T,P681H,T716I,S982A,D1118H	TRUE
EPI_ISL_761753	2020-12-20	delH69V70,Y145del,N501Y,A570D,D614G,P681H,T716I,S982A,D1118H	TRUE
EPI_ISL_797709	2020-12-31	delH69V70,Y145del,N501Y,A570D,D614G,P681H,T716I,S982A,D1118H	TRUE
EPI_ISL_797718	2020-12-29	delH69V70,Y145del,N501Y,A570D,D614G,P681H,T716I,S982A,D1118H	TRUE
EPI_ISL_797702	2020-12-29	delH69V70,Y145del,N501Y,A570D,D614G,P681H,T716I,S982A,D1118H	TRUE
EPI_ISL_797703	2020-12-29	delH69V70,Y145del,N501Y,A570D,D614G,P681H,T716I,S982A,D1118H	TRUE
EPI_ISL_797721	2020-12-29	delH69V70,Y145del,T284I,N501Y,A570D,D614G,P681H,T716I,S982A,D1118H	TRUE
EPI_ISL_797701	2020-12-31	delH69V70,Y145del,N501Y,A570D,D614G,P681H,T716I,S982A,D1118H	TRUE
EPI_ISL_797717	2020-12-31	delH69V70,Y145del,N501Y,A570D,D614G,P681H,T716I,S982A,D1118H,V1264L	TRUE
EPI_ISL_797708	2020-12-29	delH69V70,Y145del,N501Y,A570D,D614G,P681H,T716I,S982A,D1118H	TRUE
EPI_ISL_797715	2020-12-31	delH69V70,Y145del,N501Y,A570D,D614G,P681H,T716I,S982A,D1118H	TRUE
EPI_ISL_797710	2020-12-29	delH69V70,S94F,Y145del,N501Y,A570D,D614G,P681H,T716I,S982A,D1118H	TRUE
EPI_ISL_797706	2020-12-29	L5F,delH69V70,Y145del,N501Y,A570D,D614G,P681H,T716I,S982A,D1118H	TRUE
EPI_ISL_797714	2020-12-31	delH69V70,Y145del,N501Y,A570D,D614G,P681H,T716I,S982A,D1118H	TRUE
EPI_ISL_761797	2020-12-20	V6A,delH69V70,Y145del,N501Y,A570D,D614G,P681H,T716I,S982A,D1118H	TRUE
EPI_ISL_797711	2020-12-29	delH69V70,Y145del,N501Y,A570D,D614G,P681H,T716I,S982A,D1118H	TRUE
EPI_ISL_797726	2020-12-29	delH69V70,Y145del,N501Y,A570D,D614G,V622F,P681H,T716I,S982A,D1118H	TRUE
EPI_ISL_797722	2020-12-29	delH69V70,Y145del,N501Y,A570D,D614G,P681H,T716I,S982A,D1118H	TRUE
EPI_ISL_797734	2020-12-29	delH69V70,Y145del,N501Y,A570D,D614G,P681H,T716I,S982A,D1118H	TRUE
EPI_ISL_797707	2020-12-29	delH69V70,Y145del,N501Y,A570D,D614G,P681H,T716I,S982A,D1118H	TRUE
EPI_ISL_797724	2020-12-30	delH69V70,Y145del,N501Y,A570D,D614G,P681H,T716I,S982A,D1118H	TRUE
EPI_ISL_797725	2020-12-29	delH69V70,Y145del,N501Y,A570D,D614G,P681H,T716I,S982A,D1118H	TRUE
EPI_ISL_797735	2020-12-29	delH69V70,Y145del,N501Y,A570D,D614G,P681H,T716I,S982A,D1118H	TRUE
EPI_ISL_797738	2020-12-29	delH69V70,Y145del,N501Y,A570D,D614G,P681H,T716I,S982A,D1118H	TRUE
EPI_ISL_797731	2020-12-30	delH69V70,Y145del,N501Y,A570D,D614G,P681H,N710D,T716I,S982A,D1118H	TRUE
EPI_ISL_797733	2020-12-31	delH69V70,Y145del,N501Y,A570D,D614G,P681H,T716I,S982A,D1118H	TRUE
EPI_ISL_797739	2020-12-27	delH69V70,Y145del,N501Y,A570D,D614G,P681H,T716I,S982A,D1118H	TRUE
EPI_ISL_797746	2020-12-30	delH69V70,Y145del,N501Y,A570D,D614G,P681H,T716I,S982A,D1118H	TRUE
EPI_ISL_797751	2020-12-30	delH69V70,Y145del,N501Y,A570D,D614G,Q677H,P681H,T716I,S982A,D1118H	TRUE
EPI_ISL_797740	2020-12-29	delH69V70,Y145del,N501Y,A570D,D614G,P681H,T716I,S982A,D1118H	TRUE
EPI_ISL_797736	2020-12-29	delH69V70,Y145del,N501Y,A570D,D614G,P681H,T716I,S982A,D1118H	TRUE
EPI_ISL_797741	2020-12-29	delH69V70,Y145del,N501Y,A570D,D614G,P681H,T716I,S982A,D1118H	TRUE
EPI_ISL_797744	2020-12-29	delH69V70,Y145del,N501Y,A570D,D614G,P681H,T716I,S982A,D1118H	TRUE
EPI_ISL_797747	2020-12-30	delH69V70,Y145del,N501Y,A570D,D614G,P681H,T716I,S982A,D1118H	TRUE
EPI_ISL_797743	2020-12-30	delH69V70,Y145del,N501Y,A570D,D614G,V622F,P681H,T716I,S982A,D1118H	TRUE
EPI_ISL_797748	2020-12-29	delH69V70,Y145del,N501Y,A570D,D614G,P681H,T716I,S982A,D1118H	TRUE
EPI_ISL_797749	2020-12-29	delH69V70,Y145del,N501Y,A570D,D614G,P681H,T716I,S982A,D1118H	TRUE
EPI_ISL_797750	2020-12-29	delH69V70,Y145del,N501Y,A570D,D614G,P681H,T716I,S982A,D1118H	TRUE
EPI_ISL_797753	2020-12-29	delH69V70,Y145del,N501Y,A570D,D614G,P681H,T716I,S982A,D1118H	TRUE
EPI_ISL_797761	2020-12-29	delH69V70,Y145del,N501Y,A570D,D614G,P681H,T716I,S982A,D1118H	TRUE
EPI_ISL_797766	2020-12-26	delH69V70,Y145del,N501Y,A570D,D614G,P681H,T716I,S982A,D1118H	TRUE
EPI_ISL_797769	2020-12-29	delH69V70,Y145del,N501Y,A570D,D614G,P681H,T716I,S982A,D1118H	TRUE
EPI_ISL_797762	2020-12-29	delH69V70,Y145del,N501Y,A570D,D614G,P681H,T716I,S982A,D1118H	TRUE
EPI_ISL_797754	2020-12-30	delH69V70,Y145del,N501Y,A570D,D614G,P681H,T716I,S982A,D1118H,E1150V	TRUE
EPI_ISL_797767	2020-12-29	delH69V70,Y145del,N501Y,A570D,D614G,P681H,T716I,S982A,D1118H	TRUE
EPI_ISL_797768	2020-12-29	delH69V70,Y145del,N501Y,A570D,D614G,P681H,T716I,S982A,D1118H	TRUE
EPI_ISL_797771	2020-12-30	delH69V70,Y145del,N501Y,A570D,D614G,V622F,P681H,T716I,S982A,D1118H,V1268F	TRUE
EPI_ISL_797763	2020-12-30	delH69V70,Y145del,N501Y,A570D,D614G,P681H,T716I,S982A,D1118H	TRUE
EPI_ISL_797770	2020-12-30	delH69V70,Y145del,N501Y,A570D,D614G,P681H,T716I,S982A,D1118H	TRUE
EPI_ISL_797773	2020-12-29	delH69V70,Y145del,N501Y,A570D,D614G,P681H,T716I,S982A,D1118H	TRUE
EPI_ISL_797774	2020-12-29	delH69V70,Y145del,N501Y,A570D,D614G,P681H,T716I,S982A,D1118H	TRUE
EPI_ISL_797775	2020-12-27	delH69V70,Y145del,N501Y,A570D,D614G,P681H,T716I,S982A,D1118H	TRUE
EPI_ISL_817068	2020-12-21	delH69V70,Y145del,N501Y,A570D,D614G,P681H,T716I,S982A,D1118H	TRUE
EPI_ISL_797789	2020-12-27	delH69V70,Y145del,N501Y,A570D,D614G,P681H,T716I,S982A,D1118H	TRUE
EPI_ISL_797777	2020-12-31	delH69V70,Y145del,N501Y,A570D,D614G,P681H,T716I,S982A,D1118H	TRUE
EPI_ISL_797778	2020-12-30	delH69V70,Y145del,N501Y,A570D,D614G,P681H,T716I,S982A,D1118H	TRUE
EPI_ISL_797781	2020-12-29	delH69V70,Y145del,N501Y,A570D,D614G,P681H,T716I,S982A,D1118H	TRUE
EPI_ISL_797783	2020-12-31	delH69V70,Y145del,N501Y,A570D,D614G,P681H,T716I,S982A,D1118H	TRUE
EPI_ISL_797785	2020-12-29	delH69V70,Y145del,N501Y,A570D,D614G,P681H,T716I,S982A,D1118H	TRUE
EPI_ISL_797776	2020-12-31	delH69V70,Y145del,N501Y,A570D,D614G,P681H,T716I,S982A,D1118H	TRUE
EPI_ISL_797779	2020-12-29	delH69V70,Y145del,N501Y,A570D,D614G,P681H,T716I,S982A,D1118H	TRUE
EPI_ISL_820516	2020-12-31	delH69V70,Y145del,N501Y,A570D,D614G,P681H,T716I,S982A,D1118H	TRUE
EPI_ISL_820519	2020-12-31	delH69V70,Y145del,N501Y,A570D,D614G,P681H,T716I,S982A,D1118H	TRUE
EPI_ISL_820514	2020-12-31	delH69V70,Y145del,N501Y,A570D,D614G,P681H,T716I,S982A,D1118H	TRUE
EPI_ISL_820506	2020-12-31	delH69V70,Y145del,N501Y,A570D,D614G,P681H,T716I,S982A,D1118H	TRUE
EPI_ISL_820504	2020-12-31	delH69V70,Y145del,N501Y,A570D,D614G,P681H,T716I,S982A,D1118H,G1251R	TRUE
EPI_ISL_820521	2020-12-31	delH69V70,Y145del,N501Y,A570D,D614G,P681H,T716I,S982A,D1118H	TRUE
EPI_ISL_820524	2020-12-31	delH69V70,Y145del,N501Y,A570D,D614G,P681H,T716I,S982A,D1118H	TRUE
EPI_ISL_820511	2020-12-31	delH69V70,Y145del,N501Y,A570D,D614G,P681H,T716I,S982A,D1118H	TRUE
EPI_ISL_820509	2020-12-31	delH69V70,Y145del,N501Y,A570D,D614G,P681H,T716I,S982A,D1118H	TRUE
EPI_ISL_820501	2020-12-31	delH69V70,Y145del,N501Y,A570D,D614G,P681H,T716I,S982A,D1118H	TRUE
EPI_ISL_797799	2020-12-29	delH69V70,Y145del,N501Y,A570D,D614G,V622F,P681H,T716I,S982A,D1118H	TRUE
EPI_ISL_820539	2020-12-31	delH69V70,Y145del,N501Y,A570D,D614G,P681H,T716I,S982A,D1118H	TRUE
EPI_ISL_820563	2021-01-01	delH69V70,Y145del,N501Y,A570D,D614G,P681H,T716I,S982A,D1118H,V1228L	TRUE
EPI_ISL_820568	2021-01-01	delH69V70,Y145del,N501Y,A570D,D614G,P681H,T716I,S982A,D1118H	TRUE
EPI_ISL_821824	2020-12-29	L5F,delH69V70,Y145del,N501Y,A570D,D614G,P681H,T716I,S982A,D1118H	TRUE
EPI_ISL_821828	2020-12-30	delH69V70,Y145del,N501Y,A570D,D614G,P681H,T716I,S982A,D1118H	TRUE
EPI_ISL_821826	2020-12-29	delH69V70,Y145del,N501Y,A570D,D614G,P681H,T716I,S982A,D1118H	TRUE
EPI_ISL_820570	2021-01-01	delH69V70,Y145del,N501Y,A570D,D614G,P681H,T716I,S982A,D1118H	TRUE
EPI_ISL_821832	2020-12-30	delH69V70,Y145del,N501Y,A570D,D614G,P681H,T716I,S982A,D1118H	TRUE
EPI_ISL_820565	2021-01-01	delH69V70,Y145del,N501Y,A570D,D614G,P681H,T716I,S982A,D1118H	TRUE
EPI_ISL_821836	2020-12-29	delH69V70,S98F,Y145del,N501Y,A570D,D614G,P681H,T716I,S982A,D1118H	TRUE
EPI_ISL_821825	2020-12-29	delH69V70,Y145del,N501Y,A570D,D614G,P681H,T716I,S982A,D1118H	TRUE
EPI_ISL_821833	2020-12-29	delH69V70,Y145del,N501Y,A570D,D614G,P681H,T716I,S982A,D1118H,V1264L	TRUE
EPI_ISL_821829	2020-12-30	delH69V70,Y145del,N501Y,A570D,D614G,P681H,T716I,S939F,S982A,D1118H	TRUE
EPI_ISL_821823	2020-12-29	delH69V70,Y145del,N501Y,A570D,D614G,P681H,T716I,S982A,D1118H	TRUE
EPI_ISL_821834	2021-01-01	V6A,delH69V70,Y145del,N501Y,A570D,D614G,P681H,T716I,S982A,D1118H	TRUE
EPI_ISL_821837	2020-12-30	delH69V70,Y145del,N501Y,A570D,D614G,P681H,T716I,S982A,D1118H	TRUE
EPI_ISL_821838	2020-12-30	delH69V70,Y145del,N501Y,A570D,D614G,P681H,T716I,S982A,D1118H	TRUE
EPI_ISL_821835	2020-12-30	delH69V70,Y145del,N501Y,A570D,D614G,P681H,T716I,S982A,D1118H	TRUE
EPI_ISL_821842	2021-01-01	delH69V70,Y145del,N501Y,A570D,D614G,P681H,T716I,S982A,D1118H	TRUE
EPI_ISL_821839	2020-12-29	delH69V70,Y145del,N501Y,A570D,D614G,P681H,T716I,S982A,D1118H	TRUE
EPI_ISL_821847	2020-12-29	delH69V70,Y145del,N501Y,A570D,D614G,P681H,T716I,S982A,D1118H	TRUE
EPI_ISL_821843	2020-12-29	delH69V70,Y145del,N501Y,A570D,D614G,P681H,T716I,S982A,D1118H	TRUE
EPI_ISL_821844	2020-12-29	delH69V70,Y145del,N501Y,A570D,D614G,P681H,T716I,S982A,D1118H	TRUE
EPI_ISL_821848	2020-12-30	delH69V70,Y145del,N501Y,A570D,D614G,P681H,T716I,S982A,D1118H	TRUE
EPI_ISL_821845	2020-12-30	delH69V70,Y145del,N501Y,A570D,D614G,P681H,T716I,S982A,D1118H	TRUE
EPI_ISL_821850	2020-12-30	delH69V70,Y145del,N501Y,A570D,D614G,P681H,T716I,S982A,D1118H	TRUE
EPI_ISL_821849	2020-12-29	delH69V70,Y145del,N501Y,A570D,D614G,P681H,T716I,S982A,D1118H	TRUE
EPI_ISL_821854	2020-12-29	delH69V70,Y145del,S221L,N501Y,A570D,D614G,P681H,T716I,S982A,D1118H	TRUE
EPI_ISL_821856	2020-12-29	L5F,delH69V70,Y145del,N501Y,A570D,D614G,P681H,T716I,S982A,D1118H	TRUE
EPI_ISL_821853	2020-12-30	delH69V70,Y145del,N501Y,A570D,D614G,P681H,T716I,S982A,D1118H	TRUE
EPI_ISL_821851	2020-12-29	delH69V70,Y145del,N501Y,A570D,D614G,P681H,T716I,S982A,D1118H	TRUE
EPI_ISL_821846	2020-12-29	delH69V70,Y145del,S494P,N501Y,A570D,D614G,P681H,T716I,S982A,D1118H	TRUE
EPI_ISL_821852	2020-12-29	delH69V70,Y145del,S494P,N501Y,A570D,D614G,P681H,T716I,S982A,D1118H	TRUE
EPI_ISL_821857	2020-12-29	delH69V70,Y145del,N501Y,A570D,D614G,P681H,T716I,S982A,D1118H	TRUE
EPI_ISL_821861	2021-01-01	delH69V70,Y145del,N501Y,A570D,D614G,P681H,T716I,S982A,D1118H	TRUE
EPI_ISL_821858	2021-01-01	delH69V70,Y145del,N501Y,A570D,D614G,P681H,T716I,S982A,D1118H	TRUE
EPI_ISL_821859	2020-12-29	delH69V70,Y145del,N501Y,A570D,D614G,P681H,T716I,S982A,D1118H	TRUE
EPI_ISL_821855	2020-12-30	delH69V70,Y145del,N501Y,A570D,D614G,P681H,T716I,S982A,D1118H	TRUE
EPI_ISL_821860	2020-12-29	delH69V70,Y145del,N501Y,A570D,D614G,P681H,T716I,S982A,D1118H	TRUE
EPI_ISL_821863	2020-12-29	delH69V70,Y145del,N501Y,A570D,D614G,P681H,T716I,S982A,D1118H	TRUE
EPI_ISL_821862	2020-12-29	delH69V70,Y145del,N501Y,A570D,D614G,P681H,T716I,S982A,D1118H	TRUE
EPI_ISL_821870	2020-12-30	delH69V70,Y145del,N501Y,A570D,D614G,P681H,T716I,S982A,D1118H	TRUE
EPI_ISL_821865	2020-12-29	delH69V70,Y145del,S494P,N501Y,A570D,D614G,P681H,T716I,S982A,D1118H	TRUE
EPI_ISL_821869	2020-12-29	delH69V70,Y144del,Y145H,N501Y,A570D,D614G,P681H,T716I,S982A,D1118H	TRUE
EPI_ISL_821864	2020-12-30	delH69V70,Y145del,N501Y,A570D,D614G,P681H,T716I,S982A,D1118H	TRUE
EPI_ISL_821872	2020-12-29	delH69V70,Y145del,N501Y,A570D,D614G,P681H,T716I,S982A,D1118H	TRUE
EPI_ISL_821879	2020-12-30	delH69V70,Y145del,N501Y,A570D,D614G,P681H,T716I,S982A,D1118H	TRUE
EPI_ISL_821875	2020-12-29	delH69V70,Y145del,N501Y,A570D,D614G,P681H,T716I,S982A,D1118H,V1164F	TRUE
EPI_ISL_821873	2020-12-29	delH69V70,Y145del,N501Y,A570D,D614G,P681H,A701V,T716I,S982A,D1118H	TRUE
EPI_ISL_821866	2020-12-30	delH69V70,Y145del,N501Y,A570D,D614G,P681H,T716I,S982A,D1118H	TRUE
EPI_ISL_821876	2020-12-30	delH69V70,Y145del,N501Y,A570D,D614G,A626T,P681H,T716I,S982A,D1118H	TRUE
EPI_ISL_821871	2020-12-29	delH69V70,Y145del,N501Y,A570D,D614G,P681H,T716I,S982A,D1118H	TRUE
EPI_ISL_821882	2020-12-30	delH69V70,Y145del,N501Y,A570D,D614G,P681H,T716I,S982A,D1118H	TRUE
EPI_ISL_821878	2020-12-29	delH69V70,Y145del,N501Y,A570D,D614G,P681H,T716I,S982A,D1118H	TRUE
EPI_ISL_821877	2020-12-28	delH69V70,Y145del,N501Y,A570D,D614G,P681H,T716I,S982A,D1118H	TRUE
EPI_ISL_821880	2020-12-29	delH69V70,delY145,G261del,N501Y,A570D,D614G,P681H,T716I,S982A,D1118H	TRUE
EPI_ISL_821881	2020-12-29	delH69V70,Y145del,N501Y,A570D,D614G,P681H,T716I,S982A,D1118H	TRUE
EPI_ISL_821885	2020-12-29	delH69V70,Y145del,N501Y,A570D,D614G,P681H,T716I,S982A,D1118H	TRUE
EPI_ISL_821888	2020-12-29	delH69V70,Y145del,N501Y,A570D,D614G,P681H,T716I,S982A,D1118H	TRUE
EPI_ISL_821887	2020-12-30	delH69V70,Y145del,N501Y,A570D,D614G,P681H,T716I,S982A,D1118H	TRUE
EPI_ISL_821884	2020-12-30	delH69V70,Y145del,N501Y,A570D,D614G,P681H,T716I,S982A,D1118H	TRUE
EPI_ISL_821891	2020-12-29	delH69V70,Y145del,N501Y,A570D,D614G,P681H,T716I,S982A,D1118H	TRUE
EPI_ISL_821889	2020-12-28	delH69V70,Y145del,N501Y,A570D,D614G,P681H,T716I,S982A,D1118H	TRUE
EPI_ISL_821883	2020-12-29	delH69V70,Y145del,N501Y,A570D,D614G,P681H,T716I,S982A,D1118H	TRUE
EPI_ISL_821892	2020-12-30	delH69V70,Y145del,N501Y,A570D,D614G,P681H,T716I,S982A,D1118H	TRUE
EPI_ISL_821897	2020-12-29	delH69V70,Y145del,N501Y,A570D,D614G,P681H,T716I,S982A,D1118H	TRUE
EPI_ISL_821894	2020-12-29	delH69V70,Y145del,N501Y,A570D,D614G,P681H,T716I,S982A,D1118H	TRUE
EPI_ISL_821899	2020-12-29	delH69V70,Y145del,N501Y,A570D,D614G,P681H,T716I,S982A,D1118H	TRUE
EPI_ISL_821896	2020-12-29	delH69V70,Y145del,N501Y,A570D,D614G,P681H,T716I,S982A,D1118H	TRUE
EPI_ISL_825501	2020-12-23	delH69V70,Y145del,N501Y,A570D,D614G,P681H,T716I,S982A,D1118H	TRUE
EPI_ISL_825500	2020-12-29	delH69V70,delY145,delS375T376F377,N501Y,A570D,D614G,P681H,T716I,S982A,D1118H	TRUE
EPI_ISL_825502	2020-12-23	delH69V70,Y145del,N501Y,A570D,D614G,P681H,T716I,S982A,D1118H	TRUE
EPI_ISL_838811	2020-12-30	delH69V70,N501Y,A570D,D614G,P681H,T716I,S982A,D1118H	TRUE
EPI_ISL_821895	2021-01-01	delH69V70,Y145del,N501Y,A570D,D614G,P681H,T716I,S982A,D1118H	TRUE
EPI_ISL_821898	2020-12-30	delH69V70,Y145del,N501Y,A570D,D614G,P681H,T716I,S982A,D1118H	TRUE
EPI_ISL_825503	2020-12-24	delH69V70,Y145del,N501Y,A570D,D614G,P681H,T716I,S982A,D1118H	TRUE
EPI_ISL_825506	2020-12-23	delH69V70,Y145del,N501Y,A570D,D614G,P681H,T716I,S982A,D1118H	TRUE
EPI_ISL_838810	2020-12-30	delH69V70,Y145del,N501Y,A570D,D614G,P681H,T716I,S982A,D1118H	TRUE
EPI_ISL_838814	2020-12-30	delH69V70,Y145del,N501Y,A570D,D614G,P681H,T716I,S982A,D1118H	TRUE
EPI_ISL_838809	2020-12-30	delH69V70,Y145del,N501Y,A570D,D614G,P681H,T716I,S982A,D1118H	TRUE
EPI_ISL_825507	2020-12-23	delH69V70,Y145del,N501Y,A570D,D614G,P681H,T716I,S982A,D1118H	TRUE
EPI_ISL_838812	2020-12-30	delH69V70,Y145del,N501Y,A570D,D614G,P681H,T716I,S982A,D1118H	TRUE
EPI_ISL_838808	2020-12-30	delH69V70,Y145del,N501Y,A570D,D614G,P681H,T716I,S982A,D1118H	TRUE
EPI_ISL_838813	2020-12-30	delH69V70,Y145del,N501Y,A570D,D614G,P681H,T716I,S982A,D1118H	TRUE
EPI_ISL_842015	2021-01-01	delH69V70,V143del,Y144F,N501Y,A570D,D614G,P681H,T716I,S982A,D1118H	TRUE
EPI_ISL_838816	2020-12-31	delH69V70,Y145del,N501Y,A570D,D614G,P681H,T716I,S884F,S982A,D1118H	TRUE
EPI_ISL_842010	2020-12-27	delH69V70,Y145del,N501Y,A570D,D614G,P681H,T716I,S982A,D1118H	TRUE
EPI_ISL_838817	2020-12-31	delH69V70,Y145del,N501Y,A570D,D614G,P681H,T716I,S982A,D1118H	TRUE
EPI_ISL_842014	2020-12-30	delH69V70,V143del,Y144F,N501Y,A570D,D614G,P681H,T716I,S982A,D1118H	TRUE
EPI_ISL_842013	2020-12-27	delH69V70,V143del,Y144F,N501Y,A570D,D614G,P681H,T716I,S982A,D1118H	TRUE
EPI_ISL_921370	2020-12-28	delH69V70,Y145del,N501Y,A570D,D614G,P681H,T716I,S982A,D1118H	TRUE
EPI_ISL_921364	2020-12-28	delH69V70,Y145del,N501Y,A570D,D614G,P681H,T716I,S982A,D1118H	TRUE
EPI_ISL_921340	2020-12-23	delH69V70,Y145del,N501Y,A570D,D614G,P681H,T716I,S982A,D1118H	TRUE
EPI_ISL_921366	2020-12-28	delH69V70,Y145del,N501Y,A570D,D614G,P681H,T716I,S982A,D1118H	TRUE
EPI_ISL_921199	2020-12-22	delH69V70,Y145del,G446D,N501Y,A570D,D614G,P681H,T716I,T883I,S982A,D1118H	TRUE
EPI_ISL_921343	2020-12-23	delH69V70,Y145del,N501Y,A570D,D614G,P681H,T716I,S982A,D1118H	TRUE
EPI_ISL_921385	2020-12-30	delH69V70,Y145del,N501Y,A570D,D614G,P681H,T716I,S982A,D1118H	TRUE
EPI_ISL_921384	2020-12-29	delH69V70,Y145del,N501Y,A570D,D614G,P681H,T716I,S982A,D1118H	TRUE
EPI_ISL_921381	2020-12-30	delH69V70,Y145del,N501Y,A570D,D614G,P681H,T716I,S982A,D1118H	TRUE
EPI_ISL_921390	2020-12-30	delH69V70,Y145del,H245Y,N501Y,A570D,D614G,P681H,T716I,S982A,D1118H	TRUE
EPI_ISL_921372	2020-12-28	delH69V70,Y145del,N501Y,A570D,D614G,P681H,T716I,S982A,D1118H	TRUE
EPI_ISL_921371	2020-12-29	delH69V70,Y145del,H146Q,N501Y,A570D,D614G,P681H,T716I,S982A,D1118H	TRUE
EPI_ISL_921377	2020-12-28	delH69V70,Y145del,N501Y,A570D,D614G,P681H,T716I,S982A,D1118H	TRUE
EPI_ISL_921362	2020-12-22	delH69V70,Y145del,N501Y,A570D,D614G,P681H,T716I,S982A,D1118H	TRUE
EPI_ISL_945339	2020-12-30	delH69V70,Y145del,N501Y,A570D,D614G,P681H,T716I,S982A,D1118H	TRUE
EPI_ISL_921392	2020-12-29	delH69V70,Y145del,N501Y,A570D,D614G,P681H,T716I,S982A,D1118H	TRUE
EPI_ISL_945335	2020-12-27	L18F,delH69V70,Y145del,E309Q,N501Y,A570D,D614G,P681H,T716I,S982A,D1118H	TRUE
EPI_ISL_921396	2020-12-30	delH69V70,Y145del,N501Y,A570D,D614G,P681H,T716I,S982A,D1118H	TRUE
EPI_ISL_921397	2020-12-30	delH69V70,Y145del,N501Y,A570D,D614G,P681H,T716I,S982A,D1118H	TRUE
EPI_ISL_760501	2020-12-19	delH69V70,Y145del,N501Y,A570D,D614G,P681H,A706V,T716I,S982A,D1118H	TRUE
EPI_ISL_945360	2020-12-26	delH69V70,Y145del,N501Y,A570D,D614G,P681H,T716I,S982A,D1118H	TRUE
EPI_ISL_760504	2020-12-21	delH69V70,E96D,Y145del,N394Y,N501Y,A570D,D614G,P681H,T716I,S982A,D1118H	TRUE
EPI_ISL_921393	2020-12-30	delH69V70,Y145del,N501Y,A570D,D614G,P681H,T716I,S982A,D1118H	TRUE
EPI_ISL_760507	2020-12-21	delH69V70,Y145del,N501Y,A570D,D614G,P681H,T716I,S982A,D1118H	TRUE
EPI_ISL_760515	2020-12-21	delH69V70,Y145del,N501Y,A570D,D614G,P681H,T716I,S982A,D1118H	TRUE
EPI_ISL_945195	2020-12-25	delH69V70,Y145del,N501Y,A570D,D614G,P681H,T716I,S982A,D1118H	TRUE
EPI_ISL_760523	2020-12-21	delH69V70,Y145del,N501Y,A570D,D614G,P681H,T716I,S982A,D1118H	TRUE
EPI_ISL_760510	2020-12-21	delH69V70,Y145del,N501Y,A570D,D614G,P681H,T716I,S982A,D1118H	TRUE
EPI_ISL_760511	2020-12-19	delH69V70,Y145del,N501Y,A570D,D614G,P681H,T716I,S982A,D1118H	TRUE
EPI_ISL_760516	2020-12-19	delH69V70,Y145del,N501Y,A570D,D614G,P681H,T716I,S982A,D1118H	TRUE
EPI_ISL_760518	2020-12-21	delH69V70,Y145del,N501Y,A570D,D614G,P681H,T716I,S982A,D1118H	TRUE
EPI_ISL_760520	2020-12-21	delH69V70,Y145del,N501Y,A570D,D614G,P681H,T716I,S982A,D1118H	TRUE
EPI_ISL_760508	2020-12-19	delH69V70,Y145del,N501Y,A570D,D614G,P681H,T716I,S982A,D1118H	TRUE
EPI_ISL_760522	2020-12-21	delH69V70,Y145del,N501Y,A570D,D614G,P681H,T716I,S982A,D1118H	TRUE
EPI_ISL_760524	2020-12-20	delH69V70,Y145del,N501Y,A570D,D614G,P681H,T716I,S982A,D1118H	TRUE
EPI_ISL_760526	2020-12-22	delH69V70,Y145del,N501Y,A570D,D614G,P681H,T716I,S982A,D1118H	TRUE
EPI_ISL_760528	2020-12-21	L18F,delH69V70,Y145del,N501Y,A570D,D614G,P681H,T716I,S982A,D1118H	TRUE
EPI_ISL_760530	2020-12-19	delH69V70,Y145del,N501Y,A570D,D614G,P681H,T716I,S982A,D1118H	TRUE
EPI_ISL_760529	2020-12-21	delH69V70,Y145del,N501Y,A570D,D614G,T678I,P681H,T716I,S982A,D1118H	TRUE
EPI_ISL_761853	2020-12-19	delH69V70,Y145del,N501Y,A570D,D614G,P681H,T716I,S982A,D1118H	TRUE
EPI_ISL_760527	2020-12-21	delH69V70,Y145del,N501Y,A570D,D614G,P681H,T716I,S982A,D1118H	TRUE
EPI_ISL_760534	2020-12-19	delH69V70,Y145del,N501Y,E554Q,A570D,D614G,P681H,T716I,S982A,D1118H	TRUE
EPI_ISL_761871	2020-12-19	delH69V70,Y145del,N501Y,A570D,D614G,P681H,T716I,S982A,D1118H	TRUE
EPI_ISL_760538	2020-12-19	delH69V70,Y145del,N501Y,A570D,D614G,P681H,T716I,S982A,D1118H	TRUE
EPI_ISL_760532	2020-12-21	delH69V70,Y145del,N501Y,A570D,D614G,P681H,T716I,S982A,D1118H	TRUE
EPI_ISL_761858	2020-12-19	delH69V70,Y145del,N501Y,A570D,D614G,P681H,T716I,S982A,D1118H	TRUE
EPI_ISL_764008	2020-12-19	delH69V70,Y145del,N501Y,A570D,D614G,P681H,T716I,S982A,D1118H	TRUE
EPI_ISL_764009	2020-12-19	delH69V70,Y145del,N501Y,A570D,D614G,P681H,T716I,S982A,D1118H	TRUE
EPI_ISL_760536	2020-12-21	delH69V70,Y145del,N501Y,A570D,D614G,P681H,T716I,S982A,D1118H	TRUE
EPI_ISL_764007	2020-12-19	Q14H,delH69V70,Y145del,N501Y,A570D,E583D,D614G,P681H,T716I,S982A,D1118H	TRUE
EPI_ISL_761834	2020-12-19	delH69V70,Y145del,N501Y,A570D,D614G,P681H,T716I,S982A,D1118H	TRUE
EPI_ISL_764012	2020-12-19	delH69V70,Y145del,N501Y,A570D,D614G,P681H,T716I,S982A,D1118H	TRUE
EPI_ISL_764015	2020-12-20	delH69V70,Y145del,N501Y,A570D,D614G,P681H,T716I,S982A,D1118H	TRUE
EPI_ISL_764011	2020-12-19	delH69V70,Y145del,N501Y,A570D,D614G,P681H,T716I,S982A,D1118H	TRUE
EPI_ISL_764028	2020-12-19	delH69V70,Y145del,N501Y,A570D,D614G,P681H,T716I,S982A,D1118H	TRUE
EPI_ISL_764010	2020-12-19	delH69V70,Y145del,N501Y,A570D,D614G,P681H,T716I,S982A,D1118H	TRUE
EPI_ISL_764018	2020-12-20	delH69V70,Y145del,N501Y,A570D,D614G,P681H,T716I,S982A,D1118H	TRUE
EPI_ISL_764016	2020-12-20	delH69V70,Y145del,N501Y,A570D,E583D,D614G,P681H,T716I,S982A,D1118H	TRUE
EPI_ISL_764014	2020-12-20	delH69V70,Y145del,N501Y,A570D,D614G,P681H,T716I,S982A,D1118H	TRUE
EPI_ISL_764032	2020-12-20	delH69V70,Y145del,N501Y,A570D,D614G,P681H,T716I,S982A,D1118H	TRUE
EPI_ISL_764026	2020-12-19	delH69V70,Y145del,N501Y,A570D,D614G,P681H,T716I,S982A,D1118H	TRUE
EPI_ISL_764019	2020-12-20	delH69V70,Y145del,N501Y,A570D,D614G,P681H,T716I,S982A,D1118H	TRUE
EPI_ISL_764017	2020-12-20	delH69V70,Y145del,N501Y,A570D,D614G,P681H,T716I,S982A,D1118H	TRUE
EPI_ISL_764027	2020-12-19	delH69V70,Y145del,N501Y,A570D,D614G,P681H,T716I,S982A,D1118H	TRUE
EPI_ISL_764029	2020-12-19	delH69V70,Y145del,N501Y,A570D,D614G,P681H,T716I,S982A,D1118H	TRUE
EPI_ISL_764025	2020-12-19	delH69V70,Y145del,N501Y,A570D,D614G,P681H,T716I,S982A,D1118H	TRUE
EPI_ISL_764050	2020-12-19	delH69V70,Y145del,N501Y,A570D,D614G,P681H,T716I,S982A,D1118H	TRUE
EPI_ISL_764030	2020-12-19	delH69V70,Y145del,N501Y,A570D,D614G,P681H,T716I,S982A,D1118H	TRUE
EPI_ISL_764051	2020-12-19	delH69V70,D138H,Y145del,N501Y,A570D,D614G,P681H,T716I,S982A,D1118H	TRUE
EPI_ISL_764076	2020-12-20	delH69V70,Y145del,N501Y,A570D,D614G,P681H,T716I,S982A,D1118H	TRUE
EPI_ISL_764042	2020-12-20	delH69V70,Y145del,N501Y,A570D,D614G,A672V,P681H,T716I,S982A,D1118H	TRUE
EPI_ISL_764052	2020-12-19	delH69V70,Y145del,N501Y,A570D,D614G,P681H,T716I,S982A,D1118H	TRUE
EPI_ISL_764081	2020-12-20	delH69V70,Y145del,N501Y,A570D,D614G,P681H,T716I,S982A,D1118H	TRUE
EPI_ISL_797792	2020-12-30	delH69V70,Y145del,N501Y,A570D,D614G,P681H,T716I,T719I,S982A,D1118H	TRUE
EPI_ISL_797790	2020-12-29	delH69V70,Y145del,N501Y,A570D,D614G,P681H,T716I,S982A,D1118H,C1247F	TRUE
EPI_ISL_797804	2020-12-29	delH69V70,Y145del,N501Y,A570D,D614G,P681H,T716I,S982A,D1118H	TRUE
EPI_ISL_797808	2020-12-30	delH69V70,Y145del,N501Y,A570D,D614G,P681H,T716I,S982A,D1118H	TRUE
EPI_ISL_797795	2020-12-29	delH69V70,Y145del,H245Y,N501Y,A570D,D614G,P681H,T716I,S982A,D1118H	TRUE
EPI_ISL_797803	2020-12-29	delH69V70,Y145del,N501Y,A570D,D614G,P681H,T716I,S982A,D1118H	TRUE
EPI_ISL_797801	2020-12-30	delH69V70,Y145del,N501Y,A570D,D614G,P681H,T716I,S982A,D1118H	TRUE
EPI_ISL_797793	2020-12-30	delH69V70,Y145del,N501Y,A570D,D614G,P681H,T716I,S982A,D1118H,D1139H	TRUE
EPI_ISL_797796	2020-12-30	delH69V70,Y145del,N501Y,A570D,D614G,P681H,T716I,S982A,D1118H	TRUE
EPI_ISL_797797	2020-12-28	delH69V70,Y145del,N501Y,A570D,D614G,P681H,T716I,S982A,D1118H	TRUE
EPI_ISL_797802	2020-12-31	delH69V70,Y145del,N501Y,A570D,D614G,P681H,T716I,L922M,S982A,D1118H	TRUE
EPI_ISL_800182	2020-12-26	delH69V70,Y145del,N501Y,A570D,D614G,P681H,T716I,S982A,D1118H	TRUE
EPI_ISL_800180	2020-12-26	delH69V70,Y145del,N501Y,A570D,D614G,P681H,T716I,S982A,D1118H	TRUE
EPI_ISL_800183	2020-12-27	L5F,delH69V70,Y145del,N501Y,A570D,D614G,P681H,T716I,S982A,D1118H	TRUE
EPI_ISL_800185	2020-12-27	delH69V70,Y145del,N501Y,A570D,D614G,P681H,T716I,S982A,D1118H	TRUE
EPI_ISL_800191	2020-12-26	delH69V70,Y145del,N501Y,A570D,D614G,P681H,T716I,S982A,D1118H	TRUE
EPI_ISL_797809	2020-12-29	delH69V70,Y145del,N501Y,A570D,D614G,P681H,T716I,S982A,D1118H	TRUE
EPI_ISL_800181	2020-12-26	delH69V70,Y145del,N501Y,A570D,D614G,P681H,T716I,S982A,D1118H	TRUE
EPI_ISL_800186	2020-12-27	delH69V70,Y145del,N501Y,A570D,D614G,P681H,T716I,S982A,D1118H	TRUE
EPI_ISL_800189	2020-12-27	delH69V70,Y145del,N501Y,A570D,D614G,P681H,T716I,S982A,D1118H	TRUE
EPI_ISL_800193	2020-12-27	delH69V70,Y145del,N501Y,A570D,D614G,P681H,T716I,S982A,D1118H	TRUE
EPI_ISL_800190	2020-12-26	delH69V70,Y145del,N501Y,A570D,D614G,P681H,T716I,S982A,D1118H	TRUE
EPI_ISL_800195	2020-12-26	delH69V70,Y145del,N501Y,A570D,D614G,P681H,T716I,S982A,D1118H	TRUE
EPI_ISL_800245	2020-12-27	delH69V70,Y145del,N501Y,A570D,D614G,P681H,T716I,S982A,D1118H	TRUE
EPI_ISL_800246	2020-12-24	delH69V70,Y145del,N501Y,A570D,D614G,P681H,T716I,S982A,D1118H	TRUE
EPI_ISL_800197	2020-12-27	delH69V70,Y145del,N501Y,A570D,D614G,P681H,T716I,S982A,D1118H	TRUE
EPI_ISL_800248	2020-12-26	L18F,delH69V70,Y145del,N501Y,A570D,D614G,P681H,T716I,S982A,D1118H	TRUE
EPI_ISL_800196	2020-12-24	delH69V70,Y145del,N501Y,A570D,D614G,P681H,T716I,S982A,D1118H	TRUE
EPI_ISL_800199	2020-12-27	delH69V70,Y145del,N501Y,A570D,D614G,P681H,T716I,S982A,D1118H,M1237T	TRUE
EPI_ISL_800243	2020-12-26	delH69V70,Y145del,N501Y,A570D,D614G,P681H,T716I,S982A,D1118H	TRUE
EPI_ISL_800242	2020-12-27	delH69V70,Y145del,N501Y,A570D,D614G,P681H,T716I,S982A,D1118H	TRUE
EPI_ISL_800255	2020-12-26	delH69V70,Y145del,N501Y,A570D,D614G,P681H,T716I,S982A,D1118H	TRUE
EPI_ISL_800252	2020-12-26	delH69V70,S98F,Y145del,N501Y,A570D,D614G,P681H,T716I,S982A,D1118H	TRUE
EPI_ISL_800259	2020-12-26	delH69V70,Y145del,N501Y,A570D,D614G,P681H,T716I,S982A,D1118H	TRUE
EPI_ISL_800257	2020-12-26	delH69V70,Y145del,N501Y,A570D,D614G,P681H,T716I,S982A,D1118H	TRUE
EPI_ISL_800250	2020-12-26	delH69V70,Y145del,N501Y,A570D,D614G,P681H,T716I,S982A,D1118H	TRUE
EPI_ISL_800263	2020-12-25	delH69V70,Y145del,N501Y,A570D,D614G,P681H,T716I,S982A,D1118H	TRUE
EPI_ISL_800260	2020-12-26	delH69V70,Y145del,A222V,N501Y,A570D,D614G,P681H,T716I,S982A,D1118H	TRUE
EPI_ISL_800261	2020-12-26	delH69V70,Y145del,N501Y,A570D,D614G,P681H,T716I,S982A,D1118H	TRUE
EPI_ISL_800266	2020-12-26	delH69V70,Y145del,N501Y,A570D,D614G,P681H,T716I,S982A,D1118H	TRUE
EPI_ISL_800269	2020-12-26	delH69V70,Y145del,N501Y,A570D,D614G,P681H,T716I,S982A,D1118H	TRUE
EPI_ISL_800262	2020-12-26	delH69V70,Y145del,N501Y,A570D,D614G,P681H,T716I,S982A,D1118H	TRUE
EPI_ISL_800264	2020-12-26	L5F,delH69V70,Y145del,N501Y,A570D,D614G,P681H,T716I,S982A,D1118H	TRUE
EPI_ISL_800265	2020-12-26	delH69V70,Y145del,N501Y,A570D,D614G,P681H,T716I,S982A,D1118H	TRUE
EPI_ISL_800268	2020-12-26	delH69V70,Y145del,N501Y,A570D,D614G,P681H,T716I,S982A,D1118H	TRUE
EPI_ISL_800272	2020-12-26	delH69V70,Y145del,N501Y,A570D,D614G,P681H,T716I,S982A,D1118H	TRUE
EPI_ISL_800274	2020-12-27	delH69V70,Y145del,N501Y,A570D,D614G,P681H,T716I,S982A,D1118H	TRUE
EPI_ISL_800267	2020-12-27	delH69V70,Y145del,N501Y,A570D,D614G,P681H,T716I,S982A,D1118H	TRUE
EPI_ISL_800275	2020-12-26	delH69V70,Y145del,N501Y,A570D,D614G,P681H,T716I,S982A,D1118H	TRUE
EPI_ISL_800278	2020-12-26	delH69V70,Y145del,N501Y,A570D,D614G,P681H,T716I,S982A,D1118H	TRUE
EPI_ISL_800277	2020-12-24	delH69V70,Y145del,N501Y,A570D,D614G,P681H,T716I,S982A,D1118H	TRUE
EPI_ISL_800281	2020-12-27	delH69V70,Y145del,N501Y,A570D,D614G,P681H,T716I,S982A,D1118H	TRUE
EPI_ISL_800279	2020-12-26	delH69V70,Y145del,N501Y,A570D,D614G,P681H,T716I,S982A,D1118H	TRUE
EPI_ISL_800287	2020-12-26	P25L,delH69V70,Y145del,N501Y,A570D,D614G,P681H,T716I,S982A,D1118H	TRUE
EPI_ISL_800284	2020-12-26	delH69V70,Y145del,N501Y,A570D,D614G,P681H,T716I,S982A,D1118H	TRUE
EPI_ISL_800285	2020-12-26	delH69V70,Y145del,N501Y,A570D,D614G,P681H,T716I,S982A,D1118H	TRUE
EPI_ISL_800280	2020-12-27	delH69V70,Y145del,N501Y,A570D,D614G,P681H,T716I,S982A,D1118H	TRUE
EPI_ISL_800283	2020-12-26	delH69V70,Y145del,N501Y,A570D,D614G,P681H,T716I,S982A,D1118H	TRUE
EPI_ISL_800270	2020-12-26	delH69V70,Y145del,N501Y,A570D,D614G,P681H,T716I,S982A,D1118H	TRUE
EPI_ISL_800289	2020-12-26	delH69V70,Y145del,N501Y,A570D,D614G,P681H,T716I,S939F,S982A,D1118H	TRUE
EPI_ISL_813490	2020-12-21	delH69V70,N501Y,A570D,D614G,P681H,T716I,S982A,D1118H	TRUE
EPI_ISL_800288	2020-12-25	delH69V70,Y145del,N501Y,A570D,D614G,P681H,T716I,S982A,D1118H	TRUE
EPI_ISL_800296	2020-12-26	delH69V70,Y145del,N501Y,A570D,D614G,P681H,T716I,S982A,D1118H	TRUE
EPI_ISL_800297	2020-12-27	delH69V70,Y145del,N501Y,A570D,D614G,P681H,T716I,S982A,D1118H	TRUE
EPI_ISL_800295	2020-12-26	delH69V70,V143del,Y144F,N501Y,A570D,D614G,P681H,T716I,S982A,D1118H	TRUE
EPI_ISL_800290	2020-12-25	delH69V70,Y145del,N501Y,A570D,D614G,P681H,T716I,S982A,D1118H	TRUE
EPI_ISL_813587	2020-12-28	delH69V70,Y145del,N501Y,A570D,D614G,P681H,T716I,S982A,D1118H	TRUE
EPI_ISL_800294	2020-12-26	delH69V70,Y145del,N501Y,A570D,D614G,P681H,T716I,S982A,D1118H	TRUE
EPI_ISL_800299	2020-12-27	delH69V70,Y145del,N501Y,A570D,D614G,P681H,T716I,S982A,D1118H	TRUE
EPI_ISL_813567	2020-12-23	delH69V70,Y145del,N501Y,A570D,D614G,P681H,T716I,S982A,D1118H	TRUE
EPI_ISL_813582	2020-12-28	delH69V70,V143del,Y144F,N501Y,A570D,D614G,P681H,T716I,A871S,S982A,D1118H	TRUE
EPI_ISL_821906	2020-12-29	delH69V70,Y145del,N501Y,A570D,D614G,P681H,T716I,S982A,D1118H	TRUE
EPI_ISL_813594	2020-12-28	delH69V70,Y145del,N501Y,A570D,D614G,P681H,T716I,S982A,D1118H	TRUE
EPI_ISL_813591	2020-12-28	delH69V70,Y145del,N501Y,A570D,D614G,P681H,T716I,S982A,D1118H	TRUE
EPI_ISL_813596	2020-12-27	delH69V70,Y145del,N501Y,A570D,D614G,P681H,T716I,S982A,D1118H	TRUE
EPI_ISL_821902	2020-12-29	delH69V70,Y145del,N501Y,A570D,D614G,P681H,T716I,S982A,D1118H	TRUE
EPI_ISL_821900	2020-12-29	delH69V70,Y145del,N501Y,A570D,D614G,P681H,T716I,S982A,D1118H	TRUE
EPI_ISL_821901	2020-12-30	delH69V70,Y145del,N501Y,A570D,D614G,P681H,T716I,S982A,D1118H	TRUE
EPI_ISL_813597	2020-12-28	delH69V70,Y145del,N501Y,A570D,D614G,P681H,T716I,S982A,D1118H	TRUE
EPI_ISL_821905	2020-12-30	delH69V70,Y145del,N501Y,A570D,D614G,P681H,T716I,S982A,D1118H	TRUE
EPI_ISL_821911	2020-12-29	delH69V70,Y145del,N501Y,A570D,D614G,P681H,T716I,S982A,D1118H	TRUE
EPI_ISL_821903	2021-01-01	delH69V70,Y145del,N501Y,A570D,D614G,P681H,T716I,M740V,S982A,D1118H	TRUE
EPI_ISL_821907	2020-12-29	delH69V70,Y145del,N501Y,A570D,D614G,P681H,T716I,S982A,D1118H	TRUE
EPI_ISL_821917	2020-12-29	delH69V70,Y145del,N501Y,A570D,D614G,P681H,T716I,S982A,D1118H	TRUE
EPI_ISL_821909	2020-12-29	delH69V70,Y145del,N501Y,A570D,D614G,P681H,T716I,S982A,D1118H	TRUE
EPI_ISL_821913	2020-12-29	delH69V70,Y145del,N501Y,A570D,D614G,P681H,T716I,S982A,D1118H	TRUE
EPI_ISL_821920	2020-12-29	delH69V70,Y145del,N501Y,A570D,D614G,P681H,T716I,S982A,D1118H	TRUE
EPI_ISL_821914	2020-12-29	delH69V70,Y145del,N501Y,A570D,D614G,P681H,T716I,S982A,D1118H	TRUE
EPI_ISL_821910	2020-12-30	delH69V70,Y145del,N501Y,A570D,D614G,P681H,T716I,S982A,D1118H	TRUE
EPI_ISL_821908	2020-12-30	delH69V70,Y145del,N501Y,A570D,D614G,P681H,T716I,S982A,D1118H	TRUE
EPI_ISL_821919	2020-12-29	delH69V70,Y145del,N501Y,A570D,D614G,P681H,T716I,S982A,D1118H	TRUE
EPI_ISL_821921	2020-12-29	delH69V70,Y145del,N501Y,A570D,D614G,P681H,T716I,S982A,D1118H	TRUE
EPI_ISL_821918	2020-12-29	delH69V70,Y145del,N501Y,A570D,D614G,P681H,T716I,S982A,D1118H	TRUE
EPI_ISL_821916	2020-12-29	delH69V70,Y145del,N501Y,A570D,D614G,P681H,T716I,S982A,D1118H	TRUE
EPI_ISL_825504	2020-12-28	delH69V70,Y145del,N501Y,A570D,D614G,P681H,T716I,P812S,S982A,D1118H	TRUE
EPI_ISL_825508	2020-12-23	delH69V70,Y145del,N501Y,A570D,D614G,P681H,T716I,S982A,D1118H	TRUE
EPI_ISL_825505	2020-12-23	delH69V70,Y145del,N501Y,A570D,D614G,P681H,T716I,S982A,D1118H	TRUE
EPI_ISL_825510	2020-12-23	delH69V70,Y145del,N501Y,A570D,D614G,P681H,T716I,S982A,D1118H	TRUE
EPI_ISL_825513	2020-12-23	delH69V70,Y145del,N501Y,A570D,D614G,P681H,T716I,S982A,D1118H	TRUE
EPI_ISL_825512	2020-12-23	delH69V70,Y145del,N501Y,A570D,D614G,P681H,T716I,S982A,D1118H	TRUE
EPI_ISL_825499	2020-12-29	L18F,delH69V70,Y145del,N501Y,A570D,D614G,P681H,T716I,S982A,D1118H	TRUE
EPI_ISL_825511	2020-12-23	delH69V70,Y145del,N501Y,A570D,D614G,P681H,T716I,S982A,D1118H	TRUE
EPI_ISL_825509	2020-12-23	delH69V70,Y145del,N501Y,A570D,D614G,P681H,T716I,S982A,D1118H	TRUE
EPI_ISL_825514	2020-12-23	delH69V70,Y145del,N501Y,A570D,D614G,P681H,T716I,S982A,D1118H	TRUE
EPI_ISL_825516	2020-12-24	delH69V70,Y145del,H245Y,N501Y,A570D,D614G,P681H,T716I,S982A,D1118H	TRUE
EPI_ISL_825515	2020-12-24	delH69V70,Y145del,H245Y,N501Y,A570D,D614G,P681H,T716I,S982A,D1118H	TRUE
EPI_ISL_825521	2020-12-24	delH69V70,Y145del,H245Y,N501Y,A570D,D614G,P681H,T716I,S982A,D1118H	TRUE
EPI_ISL_825520	2020-12-24	delH69V70,Y145del,H245Y,N501Y,A570D,D614G,P681H,T716I,S982A,D1118H	TRUE
EPI_ISL_825523	2020-12-24	delH69V70,Y145del,H245Y,N501Y,A570D,D614G,P681H,T716I,S982A,D1118H	TRUE
EPI_ISL_825518	2020-12-24	delH69V70,Y145del,H245Y,N501Y,A570D,D614G,P681H,T716I,S982A,D1118H	TRUE
EPI_ISL_825519	2020-12-24	delH69V70,Y145del,H245Y,N501Y,A570D,D614G,P681H,T716I,S982A,D1118H	TRUE
EPI_ISL_825525	2020-12-24	delH69V70,Y145del,H245Y,N501Y,A570D,D614G,P681H,T716I,S982A,D1118H	TRUE
EPI_ISL_825524	2020-12-24	delH69V70,Y145del,H245Y,N501Y,A570D,D614G,P681H,T716I,S982A,D1118H	TRUE
EPI_ISL_825528	2020-12-24	delH69V70,Y145del,N501Y,A570D,D614G,P681H,T716I,S982A,D1118H	TRUE
EPI_ISL_825517	2020-12-24	delH69V70,Y145del,H245Y,N501Y,A570D,D614G,P681H,T716I,S982A,D1118H	TRUE
EPI_ISL_825522	2020-12-24	delH69V70,Y145del,H245Y,N501Y,A570D,D614G,P681H,T716I,S982A,D1118H	TRUE
EPI_ISL_825526	2020-12-25	delH69V70,Y145del,N501Y,A570D,D614G,P681H,T716I,S982A,D1118H	TRUE
EPI_ISL_825529	2020-12-24	delH69V70,Y145del,N501Y,A570D,D614G,P681H,T716I,S982A,D1118H	TRUE
EPI_ISL_825530	2020-12-25	delH69V70,Y145del,N501Y,A570D,D614G,P681H,T716I,S982A,D1118H	TRUE
EPI_ISL_825531	2020-12-22	delH69V70,Y145del,N501Y,A570D,D614G,P681H,T716I,S982A,D1118H	TRUE
EPI_ISL_825532	2020-12-27	delH69V70,Y145del,N501Y,A570D,D614G,P681H,T716I,S982A,D1118H	TRUE
EPI_ISL_825534	2020-12-29	delH69V70,Y145del,N501Y,A570D,D614G,P681H,T716I,S982A,D1118H	TRUE
EPI_ISL_825527	2020-12-23	delH69V70,Y145del,N501Y,A570D,D614G,P681H,T716I,T961M,S982A,D1118H	TRUE
EPI_ISL_825542	2020-12-29	delH69V70,Y145del,N501Y,A570D,D614G,P681H,T716I,S982A,D1118H	TRUE
EPI_ISL_825537	2020-12-29	delH69V70,Y145del,N501Y,A570D,D614G,P681H,T716I,S982A,D1118H	TRUE
EPI_ISL_825536	2020-12-29	delH69V70,Y145del,N501Y,A570D,D614G,P681H,T716I,S982A,D1118H	TRUE
EPI_ISL_825535	2020-12-29	delH69V70,Y145del,N501Y,A570D,D614G,P681H,T716I,S982A,D1118H	TRUE
EPI_ISL_825544	2020-12-29	delH69V70,Y145del,N501Y,A570D,D614G,P681H,T716I,S982A,D1118H	TRUE
EPI_ISL_825533	2020-12-27	delH69V70,Y145del,N501Y,A570D,D614G,P681H,T716I,S982A,D1118H	TRUE
EPI_ISL_825540	2020-12-29	delH69V70,Y145del,N501Y,A570D,D614G,P681H,T716I,S982A,D1118H	TRUE
EPI_ISL_825539	2020-12-29	delH69V70,Y145del,N501Y,A570D,D614G,P681H,T716I,S982A,D1118H	TRUE
EPI_ISL_825538	2020-12-29	delH69V70,Y145del,N501Y,A570D,D614G,P681H,T716I,S982A,D1118H	TRUE
EPI_ISL_825547	2020-12-22	delH69V70,Y145del,N501Y,A570D,D614G,P681H,T716I,S982A,D1118H	TRUE
EPI_ISL_825546	2020-12-25	Y145del,W152R,N501Y,A570D,D614G,P681H,T716I,S982A,D1118H	TRUE
EPI_ISL_825541	2020-12-29	delH69V70,Y145del,N501Y,A570D,D614G,P681H,T716I,S982A,D1118H	TRUE
EPI_ISL_838786	2020-12-28	delH69V70,Y145del,N501Y,A570D,D614G,P681H,T716I,S982A,D1118H	TRUE
EPI_ISL_825543	2020-12-29	delH69V70,Y145del,N501Y,A570D,D614G,P681H,T716I,S982A,D1118H	TRUE
EPI_ISL_838787	2020-12-28	delH69V70,Y145del,N501Y,A570D,D614G,P681H,T716I,S982A,D1118H	TRUE
EPI_ISL_825545	2020-12-29	delH69V70,Y145del,N501Y,A570D,D614G,P681H,T716I,S982A,D1118H	TRUE
EPI_ISL_838782	2020-12-28	delH69V70,Y145del,N501Y,A570D,D614G,P681H,T716I,S982A,D1118H	TRUE
EPI_ISL_838784	2020-12-28	delH69V70,Y145del,N501Y,A570D,D614G,P681H,T716I,S982A,D1118H	TRUE
EPI_ISL_838785	2020-12-28	delH69V70,Y145del,N501Y,A570D,D614G,P681H,T716I,S982A,D1118H	TRUE
EPI_ISL_838795	2020-12-28	delH69V70,N501Y,A570D,D614G,P681H,T716I,S982A,D1118H,V1228L	TRUE
EPI_ISL_838790	2020-12-28	delH69V70,Y145del,N501Y,A570D,D614G,P681H,T716I,S982A,D1118H	TRUE
EPI_ISL_838794	2020-12-28	delH69V70,Y145del,N501Y,A570D,D614G,P681H,T716I,S982A,D1118H	TRUE
EPI_ISL_838789	2020-12-28	delH69V70,Y145del,N501Y,A570D,D614G,P681H,T716I,S982A,D1118H	TRUE
EPI_ISL_838797	2020-12-28	delH69V70,Y145del,N501Y,A570D,D614G,P681H,T716I,S982A,D1118H	TRUE
EPI_ISL_838791	2020-12-28	delH69V70,Y145del,N501Y,A570D,D614G,P681H,T716I,S982A,D1118H	TRUE
EPI_ISL_838799	2020-12-30	delH69V70,Y145del,N501Y,A570D,D614G,P681H,T716I,S982A,D1118H	TRUE
EPI_ISL_838804	2020-12-30	delH69V70,Y145del,N501Y,A570D,D614G,P681H,T716I,S982A,D1118H	TRUE
EPI_ISL_838805	2020-12-30	delH69V70,Y145del,N501Y,A570D,D614G,P681H,T716I,S982A,D1118H	TRUE
EPI_ISL_838796	2020-12-28	delH69V70,Y145del,N501Y,A570D,D614G,P681H,T716I,S982A,D1118H	TRUE
EPI_ISL_838803	2020-12-29	delH69V70,Y145del,N501Y,A570D,D614G,P681H,T716I,S982A,D1118H	TRUE
EPI_ISL_838818	2020-12-31	delH69V70,Y145del,N501Y,A570D,D614G,P681H,T716I,S982A,D1118H	TRUE
EPI_ISL_838802	2020-12-30	delH69V70,Y145del,N501Y,A570D,D614G,P681H,T716I,S982A,D1118H	TRUE
EPI_ISL_838821	2020-12-31	delH69V70,Y145del,N501Y,A570D,D614G,P681H,T716I,S982A,D1118H	TRUE
EPI_ISL_838806	2020-12-30	delH69V70,Y145del,N501Y,A570D,D614G,P681H,T716I,S982A,D1118H	TRUE
EPI_ISL_838819	2020-12-31	delH69V70,Y145del,N501Y,A570D,D614G,P681H,T716I,S982A,D1118H	TRUE
EPI_ISL_838820	2020-12-31	delH69V70,Y145del,N501Y,A570D,D614G,P681H,T716I,S982A,D1118H	TRUE
EPI_ISL_838823	2020-12-31	delH69V70,Y145del,N501Y,A570D,D614G,P681H,T716I,S982A,D1118H	TRUE
EPI_ISL_838822	2020-12-31	delH69V70,Y145del,N501Y,A570D,D614G,P681H,T716I,S982A,D1118H	TRUE
EPI_ISL_838825	2020-12-31	delH69V70,Y145del,S494P,N501Y,A570D,D614G,P681H,T716I,S982A,D1118H	TRUE
EPI_ISL_838826	2020-12-31	delH69V70,Y145del,N501Y,A570D,D614G,P681H,T716I,S982A,D1118H,V1228L	TRUE
EPI_ISL_838827	2020-12-31	delH69V70,Y145del,N501Y,A570D,D614G,P681H,T716I,S982A,D1118H	TRUE
EPI_ISL_838833	2021-01-01	delH69V70,N501Y,A570D,D614G,P681H,T716I,S982A,D1118H	TRUE
EPI_ISL_838832	2021-01-01	delH69V70,Y145del,N501Y,A570D,D614G,P681H,T716I,S982A,D1118H	TRUE
EPI_ISL_863830	2020-12-29	delH69V70,Y145del,N501Y,A570D,D614G,P681H,T716I,S982A,D1118H	TRUE
EPI_ISL_838830	2021-01-01	delH69V70,Y145del,N501Y,A570D,D614G,P681H,T716I,S982A,D1118H	TRUE
EPI_ISL_838840	2021-01-01	delH69V70,Y145del,N501Y,A570D,D614G,P681H,T716I,S982A,D1118H	TRUE
EPI_ISL_838834	2021-01-01	delH69V70,Y145del,N501Y,A570D,D614G,P681H,T716I,S982A,D1118H	TRUE
EPI_ISL_838839	2021-01-01	delH69V70,Y145del,N501Y,A570D,D614G,V622F,P681H,T716I,S982A,D1118H	TRUE
EPI_ISL_838828	2021-01-01	delH69V70,Y145del,N501Y,A570D,D614G,P681H,T716I,S982A,D1118H	TRUE
EPI_ISL_866052	2020-12-21	delH69V70,Y145del,N501Y,A570D,D614G,P681H,T716I,S982A,D1118H	TRUE
EPI_ISL_863841	2020-12-29	delH69V70,Y145del,N501Y,A570D,D614G,P681H,T716I,S982A,D1118H	TRUE
EPI_ISL_863729	2020-12-29	delH69V70,Y145del,N501Y,A570D,D614G,P681H,T716I,S982A,D1118H	TRUE
EPI_ISL_838831	2021-01-01	delH69V70,Y145del,N501Y,A570D,D614G,P681H,T716I,A892V,S982A,D1118H	TRUE
EPI_ISL_863746	2020-12-29	delH69V70,Y145del,N501Y,A570D,D614G,P681H,T716I,S982A,D1118H	TRUE
EPI_ISL_866071	2020-12-30	L18F,delH69V70,Y145del,N501Y,A570D,D614G,P681H,T716I,S982A,D1118H	TRUE
EPI_ISL_838838	2021-01-01	delH69V70,Y145del,N501Y,A570D,D614G,P681H,T716I,S982A,D1118H	TRUE
EPI_ISL_866070	2020-12-19	delH69V70,delY144Y145,N501Y,A570D,D614G,P681H,T716I,S982A,D1118H	TRUE
EPI_ISL_921334	2020-12-22	delH69V70,Y145del,N501Y,A570D,D614G,P681H,T716I,S982A,D1118H	TRUE
EPI_ISL_921337	2020-12-23	delH69V70,Y145del,N501Y,A570D,D614G,P681H,T716I,S982A,D1118H	TRUE
EPI_ISL_866074	2020-12-31	delH69V70,Y145del,N501Y,A570D,D614G,P681H,T716I,S982A,D1118H	TRUE
EPI_ISL_866072	2020-12-30	delH69V70,Y145del,N501Y,A570D,D614G,P681H,T716I,S982A,D1118H	TRUE
EPI_ISL_866073	2020-12-30	L18F,delH69V70,Y145del,N501Y,A570D,D614G,P681H,T716I,S982A,D1118H	TRUE
EPI_ISL_921326	2020-12-22	delH69V70,Y145del,N501Y,A570D,D614G,P681H,T716I,S982A,D1118H	TRUE
EPI_ISL_921332	2020-12-23	delH69V70,Y145del,N501Y,A570D,D614G,P681H,T716I,S982A,D1118H	TRUE
EPI_ISL_951163	2020-12-30	delH69V70,Y145del,N501Y,A570D,D614G,P681H,V705F,T716I,S982A,D1118H	TRUE
EPI_ISL_951165	2020-12-30	delH69V70,Y145del,N501Y,A570D,D614G,P681H,T716I,S982A,D1118H	TRUE
EPI_ISL_951169	2020-12-30	delH69V70,Y145del,N501Y,A570D,D614G,P681H,T716I,S982A,D1118H	TRUE
EPI_ISL_760547	2020-12-21	delH69V70,Y145del,N501Y,A570D,D614G,P681H,T716I,S982A,D1118H	TRUE
EPI_ISL_951171	2020-12-30	delH69V70,Y145del,N501Y,A570D,D614G,P681H,T716I,S982A,D1118H	TRUE
EPI_ISL_760559	2020-12-20	delH69V70,Y145del,N501Y,A570D,E583D,D614G,P681H,T716I,S982A,D1118H	TRUE
EPI_ISL_760543	2020-12-20	delH69V70,Y145del,N501Y,A570D,D614G,P681H,T716I,S982A,D1118H	TRUE
EPI_ISL_952430	2021-01-01	delH69V70,Y145del,N501Y,A570D,D614G,P681H,T716I,S982A,D1118H	TRUE
EPI_ISL_760558	2020-12-20	delH69V70,Y145del,N501Y,A570D,D614G,P681H,T716I,S982A,D1118H	TRUE
EPI_ISL_760556	2020-12-21	delH69V70,Y145del,N501Y,A570D,D614G,P681H,T716I,S982A,D1118H	TRUE
EPI_ISL_760552	2020-12-19	delH69V70,Y145del,N501Y,A570D,D614G,P681H,T716I,S982A,D1118H	TRUE
EPI_ISL_951166	2020-12-30	delH69V70,Y145del,N501Y,A570D,D614G,P681H,T716I,S982A,D1118H	TRUE
EPI_ISL_760566	2020-12-21	delH69V70,Y145del,N501Y,A570D,D614G,P681H,T716I,S982A,D1118H	TRUE
EPI_ISL_760563	2020-12-21	delH69V70,Y145del,N501Y,A570D,D614G,P681H,T716I,S982A,D1118H	TRUE
EPI_ISL_760564	2020-12-20	delH69V70,Y145del,N501Y,A570D,D614G,P681H,T716I,S982A,D1118H	TRUE
EPI_ISL_760570	2020-12-20	delH69V70,Y145del,N501Y,A570D,D614G,P681H,T716I,S982A,D1118H	TRUE
EPI_ISL_760582	2020-12-19	delH69V70,Y145del,N501Y,A570D,D614G,P681H,T716I,S982A,D1118H	TRUE
EPI_ISL_760579	2020-12-21	delH69V70,Y145del,N501Y,A570D,D614G,P681H,T716I,S982A,D1118H	TRUE
EPI_ISL_760581	2020-12-21	delH69V70,Y145del,N501Y,A570D,D614G,P681H,T716I,S982A,D1118H	TRUE
EPI_ISL_760578	2020-12-21	delH69V70,Y145del,N501Y,A570D,D614G,P681H,T716I,S982A,D1118H	TRUE
EPI_ISL_760573	2020-12-21	L18F,delH69V70,Y145del,N501Y,A570D,D614G,P681H,T716I,S982A,D1118H,P1162S	TRUE
EPI_ISL_760569	2020-12-21	delH69V70,Y145del,S494P,N501Y,A570D,D614G,P681H,T716I,S982A,D1118H	TRUE
EPI_ISL_760583	2020-12-21	delH69V70,Y145del,N501Y,A570D,D614G,P681H,T716I,S982A,D1118H	TRUE
EPI_ISL_760577	2020-12-21	delH69V70,Y145del,N501Y,A570D,D614G,P681H,T716I,S982A,D1118H	TRUE
EPI_ISL_760586	2020-12-19	delH69V70,Y145del,N501Y,A570D,D614G,P681H,T716I,S982A,D1118H	TRUE
EPI_ISL_760593	2020-12-19	delH69V70,Y145del,N501Y,A570D,D614G,P681H,T716I,S982A,D1118H	TRUE
EPI_ISL_760589	2020-12-19	delH69V70,Y145del,N501Y,A570D,D614G,P681H,T716I,S982A,D1118H	TRUE
EPI_ISL_760588	2020-12-20	delH69V70,Y145del,N501Y,A522S,A570D,D614G,P681H,T716I,S982A,D1118H	TRUE
EPI_ISL_760596	2020-12-20	delH69V70,Y145del,N501Y,A570D,D614G,P681H,T716I,S982A,D1118H	TRUE
EPI_ISL_760595	2020-12-20	delH69V70,Y145del,N501Y,A570D,D614G,P681H,T716I,S982A,D1118H	TRUE
EPI_ISL_761824	2020-12-19	delH69V70,Y145del,N501Y,A570D,D614G,P681H,T716I,S982A,D1118H	TRUE
EPI_ISL_764094	2020-12-19	delH69V70,Y145del,N501Y,A570D,D614G,P681H,T716I,S982A,D1118H	TRUE
EPI_ISL_760598	2020-12-19	delH69V70,Y145del,N501Y,A570D,D614G,P681H,T716I,S982A,D1118H	TRUE
EPI_ISL_761819	2020-12-20	V6A,delH69V70,Y145del,N501Y,A570D,D614G,P681H,T716I,S982A,D1118H	TRUE
EPI_ISL_761881	2020-12-19	delH69V70,Y145del,N501Y,A570D,D614G,P681H,T716I,S982A,D1118H	TRUE
EPI_ISL_761882	2020-12-19	delH69V70,Y145del,N501Y,A570D,D614G,P681H,T716I,S982A,D1118H	TRUE
EPI_ISL_764096	2020-12-19	delH69V70,Y145del,N501Y,A570D,D614G,P681H,T716I,S982A,D1118H	TRUE
EPI_ISL_764100	2020-12-19	delH69V70,Y145del,N501Y,A570D,D614G,P681H,T716I,S982A,D1118H	TRUE
EPI_ISL_761883	2020-12-19	L18F,delH69V70,Y145del,N501Y,A570D,D614G,P681H,T716I,S982A,D1118H	TRUE
EPI_ISL_764095	2020-12-20	delH69V70,Y145del,N501Y,A570D,D614G,P681H,T716I,S982A,D1118H	TRUE
EPI_ISL_764099	2020-12-21	delH69V70,Y145del,N501Y,A570D,D614G,P681H,T716I,S982A,D1118H	TRUE
EPI_ISL_761891	2020-12-20	delH69V70,Y145del,N501Y,A570D,D614G,P681H,T716I,S982A,D1118H	TRUE
EPI_ISL_797816	2020-12-29	delH69V70,Y145del,N501Y,A570D,D614G,P681H,T716I,S982A,D1118H	TRUE
EPI_ISL_797822	2020-12-29	delH69V70,Y145del,N501Y,A570D,D614G,P681H,T716I,S982A,D1118H	TRUE
EPI_ISL_797815	2020-12-30	delH69V70,Y145del,N501Y,A570D,D614G,Q677H,P681H,T716I,S982A,D1118H	TRUE
EPI_ISL_797817	2020-12-28	delH69V70,Y145del,N501Y,A570D,D614G,P681H,T716I,S982A,D1118H	TRUE
EPI_ISL_797823	2020-12-31	delH69V70,Y145del,N501Y,A570D,D614G,P681H,T716I,S982A,D1118H	TRUE
EPI_ISL_797826	2020-12-30	delH69V70,Y145del,N501Y,A570D,D614G,V622F,P681H,T716I,S982A,D1118H	TRUE
EPI_ISL_797812	2020-12-29	delH69V70,Y145del,N501Y,A570D,D614G,P681H,T716I,S982A,D1118H	TRUE
EPI_ISL_797819	2020-12-29	delH69V70,Y145del,N501Y,A570D,D614G,P681H,T716I,S982A,D1118H	TRUE
EPI_ISL_797829	2020-12-26	delH69V70,Y145del,N501Y,A570D,D614G,P681H,T716I,S982A,D1118H	TRUE
EPI_ISL_797824	2020-12-30	delH69V70,Y145del,N501Y,A570D,D614G,P681H,T716I,S982A,D1118H	TRUE
EPI_ISL_797828	2020-12-29	delH69V70,Y145del,N501Y,A570D,D614G,V622F,P681H,T716I,S982A,D1118H	TRUE
EPI_ISL_797825	2020-12-24	delH69V70,Y145del,N501Y,A570D,D614G,P681H,T716I,S982A,D1118H	TRUE
EPI_ISL_797833	2020-12-31	delH69V70,Y145del,N501Y,A570D,D614G,P681H,T716I,S982A,D1118H	TRUE
EPI_ISL_797827	2020-12-29	S12P,delH69V70,Y145del,N501Y,A570D,D614G,P681H,T716I,A831V,S982A,D1118H	TRUE
EPI_ISL_797832	2020-12-30	delH69V70,Y145del,N501Y,A570D,D614G,P681H,T716I,S982A,D1118H	TRUE
EPI_ISL_797835	2020-12-30	delH69V70,Y145del,N501Y,A570D,D614G,P681H,T716I,S982A,D1118H	TRUE
EPI_ISL_797830	2020-12-26	delH69V70,Y145del,N501Y,A570D,D614G,P681H,T716I,S982A,D1118H	TRUE
EPI_ISL_797834	2020-12-30	delH69V70,Y145del,S151G,N501Y,A570D,D614G,P681H,T716I,S982A,D1118H	TRUE
EPI_ISL_797831	2020-12-28	delH69V70,Y145del,N501Y,A570D,D614G,P681H,T716I,S982A,D1118H	TRUE
EPI_ISL_797849	2020-12-29	delH69V70,Y145del,N501Y,A570D,D614G,P681H,T716I,S982A,D1118H	TRUE
EPI_ISL_797839	2020-12-30	delH69V70,Y145del,N501Y,A570D,D614G,P681H,T716I,S982A,D1118H	TRUE
EPI_ISL_797836	2020-12-29	delH69V70,Y145del,N501Y,A570D,D614G,P681H,T716I,S982A,D1118H	TRUE
EPI_ISL_797843	2020-12-30	delH69V70,Y145del,N501Y,A570D,D614G,P681H,T716I,S982A,D1118H	TRUE
EPI_ISL_797844	2020-12-29	delH69V70,Y145del,N501Y,A570D,D614G,P681H,T716I,S982A,D1118H	TRUE
EPI_ISL_797842	2020-12-31	delH69V70,Y145del,N501Y,A570D,D614G,P681H,T716I,S982A,D1118H	TRUE
EPI_ISL_797850	2020-12-26	delH69V70,Y145del,N501Y,A570D,D614G,P681H,T716I,S982A,D1118H	TRUE
EPI_ISL_797846	2020-12-31	delH69V70,Y145del,N501Y,A570D,D614G,P681H,T716I,S982A,D1118H	TRUE
EPI_ISL_797853	2020-12-24	delH69V70,Y145del,N501Y,A570D,D614G,P681H,T716I,S982A,D1118H	TRUE
EPI_ISL_797852	2020-12-30	delH69V70,Y145del,N501Y,A570D,D614G,P681H,T716I,S982A,D1118H	TRUE
EPI_ISL_797860	2020-12-31	delH69V70,Y145del,N501Y,A570D,D614G,P681H,T716I,S982A,D1118H	TRUE
EPI_ISL_797858	2020-12-29	delH69V70,Y145del,N501Y,A570D,D614G,P681H,T716I,S982A,D1118H	TRUE
EPI_ISL_797855	2020-12-31	delH69V70,Y145del,N501Y,A570D,D614G,P681H,T716I,S982A,D1118H	TRUE
EPI_ISL_797859	2020-12-29	delH69V70,Y145del,N501Y,A570D,D614G,P681H,T716I,S982A,D1118H	TRUE
EPI_ISL_797864	2020-12-29	delH69V70,Y145del,N501Y,A570D,D614G,P681H,T716I,S982A,D1118H	TRUE
EPI_ISL_797863	2020-12-30	delH69V70,Y145del,N501Y,A570D,D614G,P681H,T716I,S982A,D1118H	TRUE
EPI_ISL_797866	2020-12-31	delH69V70,Y145del,N501Y,A570D,D614G,P681H,T716I,S982A,D1118H	TRUE
EPI_ISL_797845	2020-12-29	delH69V70,Y145del,N501Y,A570D,D614G,P681H,T716I,S982A,D1118H	TRUE
EPI_ISL_797854	2020-12-30	delH69V70,Y145del,N501Y,A570D,D614G,P681H,T716I,S982A,D1118H	TRUE
EPI_ISL_797868	2020-12-28	delH69V70,Y145del,N501Y,A570D,D614G,P681H,T716I,S982A,D1118H	TRUE
EPI_ISL_797861	2020-12-29	delH69V70,Y145del,N501Y,A570D,D614G,P681H,T716I,S982A,D1118H	TRUE
EPI_ISL_797876	2020-12-30	delH69V70,Y145del,N501Y,A570D,D614G,P681H,T716I,S982A,D1118H	TRUE
EPI_ISL_797875	2020-12-29	delH69V70,Y145del,N501Y,A570D,D614G,P681H,T716I,S982A,D1118H	TRUE
EPI_ISL_797881	2020-12-30	delH69V70,Y145del,N501Y,A570D,D614G,P681H,T716I,S982A,D1118H	TRUE
EPI_ISL_797871	2020-12-29	delH69V70,Y145del,N501Y,A570D,D614G,P681H,T716I,S982A,D1118H	TRUE
EPI_ISL_797873	2020-12-29	delH69V70,Y145del,N501Y,A570D,D614G,P681H,T716I,S982A,D1118H	TRUE
EPI_ISL_797877	2020-12-29	delH69V70,Y145del,N501Y,A570D,D614G,P681H,T716I,S982A,D1118H	TRUE
EPI_ISL_797878	2020-12-30	delH69V70,Y145del,N501Y,A570D,D614G,P681H,T716I,S982A,D1118H	TRUE
EPI_ISL_797880	2020-12-30	delH69V70,Y145del,N501Y,A570D,D614G,P681H,T716I,S982A,D1118H	TRUE
EPI_ISL_797884	2020-12-28	delH69V70,Y145del,N501Y,A570D,D614G,P681H,T716I,S982A,D1118H	TRUE
EPI_ISL_797879	2020-12-30	delH69V70,Y145del,N501Y,A570D,D614G,V622F,P681H,T716I,S982A,D1118H	TRUE
EPI_ISL_797869	2020-12-29	delH69V70,Y145del,N501Y,A570D,D614G,P681H,T716I,S982A,D1118H	TRUE
EPI_ISL_797883	2020-12-30	delH69V70,Y145del,N501Y,A570D,D614G,P681H,T716I,S982A,D1118H	TRUE
EPI_ISL_797882	2020-12-29	delH69V70,Y145del,N501Y,A570D,D614G,P681H,T716I,S982A,D1118H	TRUE
EPI_ISL_797887	2020-12-29	delH69V70,Y145del,N501Y,A570D,D614G,P681H,T716I,S982A,D1118H	TRUE
EPI_ISL_797890	2020-12-30	delH69V70,Y145del,N501Y,A570D,D614G,P681H,T716I,S982A,D1118H	TRUE
EPI_ISL_797889	2020-12-30	delH69V70,Y145del,N501Y,A570D,D614G,P681H,T716I,S982A,D1118H	TRUE
EPI_ISL_800202	2020-12-27	delH69V70,Y145del,N501Y,A570D,D614G,P681H,T716I,S982A,D1118H	TRUE
EPI_ISL_797895	2020-12-29	delH69V70,Y145del,N501Y,A570D,D614G,P681H,T716I,S982A,D1118H	TRUE
EPI_ISL_800201	2020-12-26	delH69V70,Y145del,N501Y,A570D,D614G,P681H,T716I,S982A,D1118H	TRUE
EPI_ISL_797899	2020-12-30	delH69V70,Y145del,N501Y,A570D,D614G,P681H,T716I,S982A,D1118H	TRUE
EPI_ISL_797893	2020-12-31	delH69V70,Y145del,N501Y,A570D,D614G,P681H,T716I,S982A,D1118H	TRUE
EPI_ISL_800200	2020-12-26	delH69V70,Y145del,F456Y,N501Y,A570D,D614G,P681H,T716I,S982A,D1118H	TRUE
EPI_ISL_797891	2020-12-30	delH69V70,Y145del,N501Y,A570D,D614G,P681H,T716I,S982A,D1118H	TRUE
EPI_ISL_800204	2020-12-27	delH69V70,Y145del,N501Y,A570D,D614G,P681H,T716I,S982A,D1118H	TRUE
EPI_ISL_797896	2020-12-29	delH69V70,Y145del,S494P,N501Y,A570D,D614G,P681H,T716I,S982A,D1118H	TRUE
EPI_ISL_800206	2020-12-27	delH69V70,Y145del,N501Y,A570D,D614G,P681H,T716I,S982A,D1118H	TRUE
EPI_ISL_800212	2020-12-27	delH69V70,Y145del,N501Y,A570D,D614G,P681H,T716I,S982A,D1118H	TRUE
EPI_ISL_800207	2020-12-27	delH69V70,Y145del,N501Y,A570D,D614G,P681H,T716I,S982A,D1118H	TRUE
EPI_ISL_800211	2020-12-26	delH69V70,Y145del,N501Y,A570D,D614G,P681H,T716I,S982A,D1118H	TRUE
EPI_ISL_800218	2020-12-26	delH69V70,Y145del,N501Y,A570D,D614G,P681H,T716I,S982A,D1118H	TRUE
EPI_ISL_800219	2020-12-27	delH69V70,Y145del,N501Y,A570D,D614G,P681H,T716I,S982A,D1118H	TRUE
EPI_ISL_800205	2020-12-27	L18F,delH69V70,Y145del,N501Y,A570D,D614G,P681H,T716I,S982A,D1118H	TRUE
EPI_ISL_800217	2020-12-27	delH69V70,Y145del,N501Y,A570D,D614G,P681H,T716I,S982A,D1118H	TRUE
EPI_ISL_800214	2020-12-24	delH69V70,Y145del,N501Y,A570D,D614G,P681H,T716I,S982A,D1118H	TRUE
EPI_ISL_800221	2020-12-27	delH69V70,Y145del,N501Y,A570D,D614G,P681H,T716I,S982A,D1118H	TRUE
EPI_ISL_800229	2020-12-27	delH69V70,Y145del,N501Y,A570D,D614G,P681H,T716I,S982A,D1118H	TRUE
EPI_ISL_800233	2020-12-26	delH69V70,Y145del,N501Y,A570D,D614G,P681H,T716I,S982A,D1118H	TRUE
EPI_ISL_800228	2020-12-26	delH69V70,Y145del,N501Y,A570D,D614G,P681H,T716I,S982A,D1118H	TRUE
EPI_ISL_800239	2020-12-27	L18F,delH69V70,Y145del,N501Y,A570D,D614G,P681H,T716I,S982A,D1118H	TRUE
EPI_ISL_800237	2020-12-27	delH69V70,Y145del,N501Y,A570D,D614G,P681H,T716I,S982A,D1118H	TRUE
EPI_ISL_800238	2020-12-26	delH69V70,Y145del,N501Y,A570D,D614G,P681H,T716I,S982A,D1118H	TRUE
EPI_ISL_800234	2020-12-26	delH69V70,Y145del,N501Y,A570D,D614G,P681H,T716I,S982A,D1118H	TRUE
EPI_ISL_817044	2020-12-21	delH69V70,Y145del,N501Y,A570D,D614G,P681H,T716I,S982A,D1118H	TRUE
EPI_ISL_800235	2020-12-26	delH69V70,D138H,Y145del,N501Y,A570D,D614G,P681H,T716I,S982A,D1118H	TRUE
EPI_ISL_813622	2020-12-27	delH69V70,Y145del,N501Y,A570D,D614G,P681H,T716I,S982A,D1118H	TRUE
EPI_ISL_800232	2020-12-27	delH69V70,Y145del,S254F,N501Y,A570D,D614G,P681H,T716I,S982A,D1118H	TRUE
EPI_ISL_813621	2020-12-27	delH69V70,Y145del,N501Y,A570D,D614G,P681H,T716I,S982A,D1118H	TRUE
EPI_ISL_813619	2020-12-28	delH69V70,Y145del,N501Y,A570D,D614G,P681H,T716I,S982A,D1118H	TRUE
EPI_ISL_813601	2020-12-27	delH69V70,Y145del,N501Y,A570D,D614G,P681H,T716I,S982A,D1118H	TRUE
EPI_ISL_813612	2020-12-28	delH69V70,Y145del,N501Y,A570D,D614G,P681H,T716I,S982A,D1118H	TRUE
EPI_ISL_821922	2020-12-30	delH69V70,Y145del,N501Y,A570D,D614G,P681H,T716I,S982A,D1118H	TRUE
EPI_ISL_821926	2020-12-29	delH69V70,Y145del,N501Y,A570D,D614G,P681H,T716I,S982A,D1118H	TRUE
EPI_ISL_821927	2020-12-29	delH69V70,Y145del,N501Y,A570D,D614G,P681H,T716I,S982A,D1118H	TRUE
EPI_ISL_821923	2020-12-30	delH69V70,Y145del,N501Y,A570D,D614G,P681H,T716I,S982A,D1118H	TRUE
EPI_ISL_813616	2020-12-28	delH69V70,Y145del,N501Y,A570D,D614G,P681H,T716I,S982A,D1118H	TRUE
EPI_ISL_821931	2020-12-29	delH69V70,Y145del,N501Y,A570D,D614G,P681H,T716I,S982A,D1118H	TRUE
EPI_ISL_821929	2020-12-29	delH69V70,Y145del,N501Y,A570D,D614G,P681H,T716I,S982A,D1118H	TRUE
EPI_ISL_821932	2020-12-30	delH69V70,Y145del,N501Y,A570D,D614G,P681H,T716I,S982A,D1118H	TRUE
EPI_ISL_821930	2020-12-29	delH69V70,Y145del,N501Y,A570D,D614G,P681H,T716I,S982A,D1118H	TRUE
EPI_ISL_821928	2020-12-29	V6A,delH69V70,Y145del,N501Y,A570D,D614G,P681H,T716I,S982A,D1118H	TRUE
EPI_ISL_821924	2020-12-29	delH69V70,Y145del,N501Y,A570D,D614G,P681H,T716I,S982A,D1118H	TRUE
EPI_ISL_821933	2020-12-29	delH69V70,Y145del,N501Y,A570D,D614G,P681H,T716I,S982A,D1118H	TRUE
EPI_ISL_821936	2020-12-29	delH69V70,Y145del,N501Y,A570D,D614G,P681H,T716I,S982A,D1118H	TRUE
EPI_ISL_821939	2020-12-30	delH69V70,Y145del,N501Y,A570D,D614G,P681H,T716I,S982A,D1118H	TRUE
EPI_ISL_821934	2020-12-28	delH69V70,Y145del,N501Y,A570D,D614G,P681H,T716I,S982A,D1118H	TRUE
EPI_ISL_821937	2020-12-29	delH69V70,Y145del,N501Y,A570D,D614G,P681H,T716I,S982A,D1118H	TRUE
EPI_ISL_821943	2020-12-28	delH69V70,Y145del,N501Y,A570D,D614G,P681H,T716I,S982A,D1118H	TRUE
EPI_ISL_821944	2020-12-29	delH69V70,Y145del,N501Y,A570D,D614G,P681H,T716I,S982A,D1118H	TRUE
EPI_ISL_821940	2020-12-29	delH69V70,Y145del,N501Y,A570D,D614G,P681H,T716I,S982A,D1118H	TRUE
EPI_ISL_821941	2020-12-29	delH69V70,Y145del,H245Y,N501Y,A570D,D614G,P681H,T716I,S982A,D1118H	TRUE
EPI_ISL_821942	2020-12-30	delH69V70,Y145del,N501Y,A570D,D614G,P681H,T716I,S982A,D1118H	TRUE
EPI_ISL_821938	2020-12-29	delH69V70,S98F,Y145del,N501Y,A570D,D614G,P681H,T716I,S982A,D1118H	TRUE
EPI_ISL_821946	2020-12-29	delH69V70,Y145del,N501Y,A570D,D614G,P681H,T716I,S982A,D1118H	TRUE
EPI_ISL_821947	2020-12-29	delH69V70,Y145del,N501Y,A570D,D614G,P681H,T716I,S929I,S982A,D1118H	TRUE
EPI_ISL_821945	2020-12-29	delH69V70,Y145del,N501Y,A570D,D614G,P681H,T716I,S982A,D1118H	TRUE
EPI_ISL_821949	2020-12-29	delH69V70,Y145del,N501Y,A570D,D614G,P681H,T716I,S982A,D1118H	TRUE
EPI_ISL_821961	2020-12-29	delH69V70,Y145del,N501Y,A570D,D614G,P681H,T716I,S982A,D1118H	TRUE
EPI_ISL_821955	2020-12-30	delH69V70,Y145del,N501Y,A570D,D614G,P681H,T716I,S982A,D1118H	TRUE
EPI_ISL_821956	2020-12-29	delH69V70,S98F,Y145del,N501Y,A570D,D614G,P681H,T716I,S982A,D1118H	TRUE
EPI_ISL_821948	2020-12-29	delH69V70,Y145del,N501Y,A570D,D614G,P681H,T716I,S982A,D1118H	TRUE
EPI_ISL_821953	2020-12-29	delH69V70,Y145del,N501Y,A570D,D614G,P681H,T716I,S982A,D1118H	TRUE
EPI_ISL_821959	2020-12-28	delH69V70,Y145del,N501Y,A570D,D614G,P681H,T716I,S982A,D1118H	TRUE
EPI_ISL_821950	2021-01-01	delH69V70,Y145del,N501Y,A570D,D614G,P681H,T716I,S982A,D1118H	TRUE
EPI_ISL_821957	2020-12-29	delH69V70,Y145del,S494P,N501Y,A570D,D614G,P681H,T716I,S982A,D1118H	TRUE
EPI_ISL_821954	2020-12-29	delH69V70,Y145del,N501Y,A570D,D614G,P681H,T716I,S982A,D1118H	TRUE
EPI_ISL_821952	2020-12-29	delH69V70,Y145del,N501Y,A570D,D614G,P681H,T716I,S982A,D1118H	TRUE
EPI_ISL_821962	2020-12-30	delH69V70,D138H,Y145del,N501Y,A570D,D614G,P681H,T716I,S982A,D1118H	TRUE
EPI_ISL_821964	2020-12-30	delH69V70,Y145del,N501Y,A570D,D614G,P681H,T716I,L922F,S982A,D1118H	TRUE
EPI_ISL_821968	2020-12-29	delH69V70,Y145del,N501Y,A570D,D614G,P681H,T716I,S982A,D1118H	TRUE
EPI_ISL_821965	2020-12-29	delH69V70,R102I,Y145del,N501Y,A570D,D614G,P681H,T716I,S982A,D1118H	TRUE
EPI_ISL_821972	2021-01-01	delH69V70,Y145del,N501Y,A570D,D614G,P681H,T716I,S982A,D1118H	TRUE
EPI_ISL_821966	2020-12-29	delH69V70,Y145del,N501Y,A570D,D614G,P681H,T716I,S982A,D1118H	TRUE
EPI_ISL_821977	2020-12-31	delH69V70,Y145del,N501Y,A570D,D614G,P681H,T716I,S982A,D1118H	TRUE
EPI_ISL_821971	2020-12-31	delH69V70,Y145del,N501Y,A570D,D614G,P681H,T716I,S982A,D1118H	TRUE
EPI_ISL_821969	2020-12-29	delH69V70,Y145del,N501Y,A570D,D614G,P681H,T716I,S982A,D1118H	TRUE
EPI_ISL_821974	2020-12-31	delH69V70,Y145del,N501Y,A570D,D614G,P681H,T716I,S982A,D1118H	TRUE
EPI_ISL_821963	2020-12-29	delH69V70,S71F,Y145del,N501Y,A570D,D614G,P681H,T716I,S982A,D1118H	TRUE
EPI_ISL_821973	2021-01-01	delH69V70,Y145del,N501Y,A570D,D614G,P681H,T716I,S982A,D1118H	TRUE
EPI_ISL_821980	2020-12-31	delH69V70,Y145del,N501Y,A570D,D614G,P681H,T716I,S982A,D1118H	TRUE
EPI_ISL_821983	2020-12-31	delH69V70,Y145del,N501Y,A570D,D614G,P681H,T716I,S982A,D1118H	TRUE
EPI_ISL_821982	2020-12-31	delH69V70,Y145del,N501Y,A570D,D614G,P681H,T716I,S982A,D1118H	TRUE
EPI_ISL_821989	2020-12-31	delH69V70,Y145del,N501Y,A570D,D614G,P681H,T716I,S982A,D1118H	TRUE
EPI_ISL_821981	2020-12-31	delH69V70,Y145del,N501Y,A570D,D614G,P681H,T716I,S982A,D1118H	TRUE
EPI_ISL_821976	2020-12-31	delH69V70,Y145del,N501Y,A570D,D614G,P681H,T716I,S982A,D1118H	TRUE
EPI_ISL_821986	2020-12-31	delH69V70,Y145del,N501Y,A570D,D614G,P681H,T716I,S982A,D1118H	TRUE
EPI_ISL_821978	2020-12-31	delH69V70,Y145del,N501Y,A570D,D614G,P681H,T716I,S982A,D1118H	TRUE
EPI_ISL_821984	2020-12-31	delH69V70,Y145del,N501Y,A570D,D614G,P681H,T716I,S982A,D1118H	TRUE
EPI_ISL_821979	2020-12-31	delH69V70,Y145del,N501Y,A570D,D614G,P681H,T716I,S982A,D1118H	TRUE
EPI_ISL_821990	2020-12-31	delH69V70,Y145del,N501Y,A570D,D614G,P681H,T716I,S982A,D1118H	TRUE
EPI_ISL_821994	2020-12-31	delH69V70,Y145del,N501Y,A570D,D614G,P681H,T716I,S982A,D1118H	TRUE
EPI_ISL_821998	2020-12-31	delH69V70,Y145del,N501Y,A570D,D614G,P681H,T716I,S982A,D1118H	TRUE
EPI_ISL_866123	2020-12-22	delH69V70,Y145del,N501Y,A570D,D614G,P681H,T716I,S982A,D1118H	TRUE
EPI_ISL_866140	2020-12-30	delH69V70,Y145del,N501Y,A570D,D614G,P681H,T716I,S982A,D1118H	TRUE
EPI_ISL_866136	2020-12-19	delH69V70,Y145del,N501Y,A570D,D614G,P681H,T716I,S982A,D1118H	TRUE
EPI_ISL_821999	2020-12-31	delH69V70,Y145del,N501Y,A570D,D614G,P681H,T716I,L858F,S982A,D1118H	TRUE
EPI_ISL_866129	2020-12-21	delH69V70,Y145del,N501Y,A570D,D614G,P681H,T716I,S982A,D1118H	TRUE
EPI_ISL_866183	2020-12-27	delH69V70,Y145del,N501Y,A570D,D614G,P681H,T716I,S982A,D1118H	TRUE
EPI_ISL_866139	2020-12-25	delH69V70,Y145del,N501Y,A570D,D614G,P681H,T716I,S982A,D1118H	TRUE
EPI_ISL_866145	2020-12-22	delH69V70,Y145del,N501Y,A570D,D614G,P681H,T716I,S982A,D1118H	TRUE
EPI_ISL_866127	2020-12-31	delH69V70,Y145del,N501Y,A570D,D614G,P681H,T716I,S982A,D1118H	TRUE
EPI_ISL_821997	2021-01-01	delH69V70,Y145del,N501Y,A570D,D614G,P681H,T716I,S982A,D1118H	TRUE
EPI_ISL_866130	2020-12-22	delH69V70,Y145del,N501Y,A570D,D614G,P681H,T716I,S982A,D1118H	TRUE
EPI_ISL_868738	2020-12-30	delH69V70,Y145del,N501Y,A570D,D614G,P681H,T716I,S982A,D1118H	TRUE
EPI_ISL_868740	2020-12-30	delH69V70,Y145del,N501Y,A570D,D614G,P681H,T716I,S982A,D1118H	TRUE
EPI_ISL_868743	2020-12-30	delH69V70,Y145del,N501Y,A570D,D614G,P681H,T716I,S982A,D1118H	TRUE
EPI_ISL_920178	2020-12-20	delH69V70,Y145del,N501Y,A570D,D614G,P681H,T716I,S982A,D1118H	TRUE
EPI_ISL_868751	2020-12-30	delH69V70,Y145del,N501Y,A570D,D614G,P681H,T716I,S982A,D1118H	TRUE
EPI_ISL_933426	2020-12-28	T20I,delH69V70,Y145del,N501Y,A570D,D614G,P681H,T716I,S982A,D1118H	TRUE
EPI_ISL_920189	2020-12-27	delH69V70,Y145del,N501Y,A570D,D614G,P681H,T716I,S982A,D1118H	TRUE
EPI_ISL_933427	2020-12-28	delH69V70,Y145del,N501Y,A570D,D614G,P681H,T716I,S982A,D1118H	TRUE
EPI_ISL_920192	2020-12-23	delH69V70,Y145del,N501Y,A570D,D614G,P681H,T716I,S982A,D1118H	TRUE
EPI_ISL_933442	2020-12-29	delH69V70,Y145del,N501Y,A570D,D614G,P681H,T716I,S982A,D1118H	TRUE
EPI_ISL_933450	2020-12-29	delH69V70,Y145del,N501Y,A570D,D614G,P681H,T716I,S982A,D1118H	TRUE
EPI_ISL_933447	2020-12-28	delH69V70,Y145del,N501Y,A570D,D614G,P681H,T716I,A831V,S982A,D1118H	TRUE
EPI_ISL_933428	2020-12-28	delH69V70,Y145del,S494P,N501Y,A570D,D614G,P681H,T716I,S982A,D1118H	TRUE
EPI_ISL_933452	2020-12-29	delH69V70,Y145del,N501Y,A570D,D614G,P681H,T716I,S982A,D1118H	TRUE
EPI_ISL_933443	2020-12-29	delH69V70,Y145del,N501Y,A570D,D614G,P681H,T716I,S982A,D1118H	TRUE
EPI_ISL_933455	2020-12-29	delH69V70,Y145del,N501Y,A570D,D614G,P681H,T716I,S982A,D1118H	TRUE
EPI_ISL_933444	2020-12-29	delH69V70,Y145del,N501Y,A570D,D614G,P681H,T716I,S982A,D1118H	TRUE
EPI_ISL_933449	2020-12-29	delH69V70,Y145del,N501Y,A570D,D614G,P681H,T716I,S982A,D1118H	TRUE
EPI_ISL_933453	2020-12-28	delH69V70,Y145del,N501Y,A570D,D614G,P681H,T716I,A831V,S982A,D1118H	TRUE
EPI_ISL_933441	2020-12-29	delH69V70,Y145del,N501Y,A570D,D614G,P681H,T716I,S982A,D1118H	TRUE
EPI_ISL_933454	2020-12-29	delH69V70,Y145del,N501Y,A570D,D614G,P681H,T716I,S982A,D1118H	TRUE
EPI_ISL_933451	2020-12-29	delH69V70,Y145del,N501Y,A570D,D614G,P681H,T716I,S982A,D1118H	TRUE
EPI_ISL_933456	2020-12-28	delH69V70,Y145del,N501Y,A570D,D614G,P681H,T716I,P812S,S982A,D1118H	TRUE
EPI_ISL_933446	2020-12-29	delH69V70,Y145del,N501Y,A570D,D614G,P681H,T716I,S982A,D1118H	TRUE
EPI_ISL_933457	2020-12-29	delH69V70,Y145del,N501Y,A570D,D614G,P681H,T716I,S982A,D1118H	TRUE
EPI_ISL_933461	2020-12-29	delH69V70,Y145del,N501Y,A570D,D614G,P681H,T716I,T732I,S982A,D1118H	TRUE
EPI_ISL_933459	2020-12-29	delH69V70,Y145del,N501Y,A570D,D614G,P681H,T716I,S982A,D1118H	TRUE
EPI_ISL_933460	2020-12-29	delH69V70,Y145del,N501Y,A570D,D614G,P681H,T716I,S982A,D1118H	TRUE
EPI_ISL_933465	2020-12-29	delH69V70,Y145del,N501Y,A570D,D614G,P681H,T716I,S982A,D1118H	TRUE
EPI_ISL_933467	2020-12-28	delH69V70,Y145del,N501Y,A570D,D614G,P681H,T716I,S982A,D1118H	TRUE
EPI_ISL_933462	2020-12-29	delH69V70,Y145del,N501Y,A570D,D614G,P681H,T716I,S982A,D1118H	TRUE
EPI_ISL_933466	2020-12-29	delH69V70,Y145del,N501Y,A570D,D614G,P681H,T716I,S982A,D1118H	TRUE
EPI_ISL_933470	2020-12-29	delH69V70,Y145del,N501Y,A570D,D614G,P681H,T716I,S982A,D1118H,V1228L	TRUE
EPI_ISL_945293	2020-12-19	delH69V70,Y145del,N501Y,A570D,D614G,P681H,T716I,S982A,D1118H	TRUE
EPI_ISL_760601	2020-12-19	delH69V70,Y145del,N501Y,A570D,D614G,P681H,T716I,S982A,D1118H	TRUE
EPI_ISL_933469	2020-12-28	delH69V70,Y145del,N501Y,A570D,D614G,P681H,T716I,S982A,D1118H	TRUE
EPI_ISL_933474	2020-12-28	delH69V70,Y145del,N501Y,A570D,D614G,P681H,T716I,S982A,D1118H	TRUE
EPI_ISL_933471	2020-12-29	delH69V70,Y145del,N501Y,A570D,D614G,P681H,T716I,S982A,D1118H	TRUE
EPI_ISL_945269	2020-12-19	delH69V70,Y145del,N501Y,A570D,D614G,P681H,T716I,S982A,D1118H	TRUE
EPI_ISL_933475	2020-12-28	delH69V70,Y145del,W152R,N501Y,A570D,D614G,P681H,T716I,S982A,D1118H	TRUE
EPI_ISL_933473	2020-12-29	delH69V70,Y145del,N501Y,A570D,D614G,P681H,T716I,S982A,D1118H	TRUE
EPI_ISL_760606	2020-12-21	delH69V70,Y145del,N501Y,A570D,D614G,P681H,T716I,S982A,D1118H	TRUE
EPI_ISL_933477	2020-12-29	delH69V70,Y145del,N501Y,A570D,D614G,P681H,T716I,S982A,D1118H	TRUE
EPI_ISL_760610	2020-12-21	delH69V70,Y145del,N501Y,A570D,D614G,P681H,T716I,A831V,S982A,D1118H	TRUE
EPI_ISL_933476	2020-12-29	delH69V70,Y145del,N501Y,A570D,D614G,P681H,T716I,S982A,D1118H	TRUE
EPI_ISL_760608	2020-12-19	delH69V70,Y145del,N501Y,A570D,D614G,P681H,T716I,S982A,D1118H	TRUE
EPI_ISL_741505	2020-12-19	delH69V70,Y145del,N501Y,A570D,D614G,P681H,T716I,S982A,D1118H	TRUE
EPI_ISL_760611	2020-12-21	delH69V70,Y145del,N501Y,A570D,D614G,P681H,T716I,S982A,D1118H	TRUE
EPI_ISL_760603	2020-12-20	delH69V70,Y145del,N501Y,A570D,E583D,D614G,P681H,T716I,S982A,D1118H	TRUE
EPI_ISL_760615	2020-12-20	delH69V70,Y145del,N501Y,A570D,D614G,P681H,T716I,S982A,D1118H	TRUE
EPI_ISL_760617	2020-12-19	delH69V70,Y145del,T307I,A475V,N501Y,A570D,D614G,P681H,T716I,S982A,D1118H	TRUE
EPI_ISL_760627	2020-12-20	delH69V70,Y145del,N501Y,A570D,D614G,P681H,T716I,S982A,D1118H	TRUE
EPI_ISL_760613	2020-12-20	delH69V70,Y145del,N501Y,A570D,D614G,P681H,T716I,S982A,D1118H	TRUE
EPI_ISL_760619	2020-12-21	delH69V70,Y145del,N501Y,A570D,D614G,P681H,T716I,S982A,D1118H	TRUE
EPI_ISL_760612	2020-12-20	delH69V70,Y145del,N501Y,A570D,D614G,P681H,T716I,S982A,D1118H	TRUE
EPI_ISL_760651	2020-12-21	delH69V70,Y145del,N501Y,A570D,D614G,P681H,T716I,S982A,D1118H	TRUE
EPI_ISL_760638	2020-12-20	delH69V70,Y145del,N501Y,A570D,D614G,P681H,T716I,S982A,H1058Y,D1118H	TRUE
EPI_ISL_760614	2020-12-21	L5F,delH69V70,Y145del,N501Y,A570D,D614G,P681H,T716I,S982A,D1118H	TRUE
EPI_ISL_760622	2020-12-21	delH69V70,Y145del,N501Y,A570D,D614G,P681H,T716I,S982A,D1118H	TRUE
EPI_ISL_760647	2020-12-20	delH69V70,Y145del,N501Y,A570D,D614G,P681H,T716I,S982A,D1118H	TRUE
EPI_ISL_760624	2020-12-19	delH69V70,Y145del,N501Y,A570D,D614G,P681H,T716I,S982A,D1118H	TRUE
EPI_ISL_760659	2020-12-21	delH69V70,Y145del,N501Y,A570D,D614G,P681H,T716I,S982A,D1118H	TRUE
EPI_ISL_760661	2020-12-20	delH69V70,Y145del,N501Y,A570D,D614G,P681H,T716I,S982A,D1118H	TRUE
EPI_ISL_760654	2020-12-19	delH69V70,Y145del,N501Y,A570D,D614G,P681H,T716I,S982A,D1118H	TRUE
EPI_ISL_760650	2020-12-19	delH69V70,Y145del,N501Y,A570D,D614G,P681H,T716I,S982A,D1118H	TRUE
EPI_ISL_760665	2020-12-19	delH69V70,Y145del,N501Y,A570D,D614G,P681H,T716I,S982A,D1118H	TRUE
EPI_ISL_760640	2020-12-19	delH69V70,Y145del,N501Y,A570D,D614G,P681H,T716I,S982A,D1118H	TRUE
EPI_ISL_760656	2020-12-20	delH69V70,Y145del,N501Y,A570D,D614G,P681H,T716I,S982A,D1118H	TRUE
EPI_ISL_782015	2020-12-20	delH69V70,Y145del,N501Y,A570D,D614G,P681H,T716I,S982A,D1118H	TRUE
EPI_ISL_760679	2020-12-20	delH69V70,Y145del,N501Y,A570D,D614G,P681H,T716I,S982A,D1118H	TRUE
EPI_ISL_760666	2020-12-19	delH69V70,Y145del,N501Y,A570D,D614G,P681H,T716I,S982A,D1118H	TRUE
EPI_ISL_760668	2020-12-21	delH69V70,Y145del,S255F,N501Y,A570D,D614G,P681H,T716I,S982A,D1118H	TRUE
EPI_ISL_760667	2020-12-20	delH69V70,Y145del,N501Y,A570D,D614G,P681H,T716I,S982A,D1118H	TRUE
EPI_ISL_760678	2020-12-21	L18F,delH69V70,Y145del,N501Y,A570D,D614G,P681H,T716I,S982A,D1118H	TRUE
EPI_ISL_761907	2020-12-19	delH69V70,Y145del,N501Y,A570D,D614G,P681H,T716I,S982A,D1118H	TRUE
EPI_ISL_782003	2020-12-23	delH69V70,Y145del,N501Y,A570D,D614G,P681H,T716I,S982A,D1118H	TRUE
EPI_ISL_782030	2020-12-20	delH69V70,Y145del,N501Y,A570D,D614G,P681H,T716I,S982A,D1118H	TRUE
EPI_ISL_760684	2020-12-20	delH69V70,Y145del,N501Y,A570D,D614G,P681H,T716I,S982A,D1118H	TRUE
EPI_ISL_782021	2020-12-20	delH69V70,Y145del,N501Y,A570D,D614G,P681H,T716I,S982A,D1118H	TRUE
EPI_ISL_764188	2020-12-22	delH69V70,Y145del,N501Y,A570D,D614G,P681H,T716I,S982A,D1118H	TRUE
EPI_ISL_782036	2020-12-23	delH69V70,Y145del,N501Y,A570D,D614G,Q677H,P681H,T716I,S982A,D1118H	TRUE
EPI_ISL_782004	2020-12-22	delH69V70,Y145del,N501Y,A570D,D614G,P681H,T716I,S982A,D1118H	TRUE
EPI_ISL_782028	2020-12-20	delH69V70,Y145del,N501Y,A570D,D614G,P681H,T716I,S982A,D1118H	TRUE
EPI_ISL_782009	2020-12-20	delH69V70,Y145del,N501Y,A570D,D614G,P681H,T716I,S982A,D1118H	TRUE
EPI_ISL_782027	2020-12-23	delH69V70,Y145del,N501Y,A570D,D614G,P681H,T716I,S982A,D1118H	TRUE
EPI_ISL_782031	2020-12-20	delH69V70,Y145del,N501Y,A570D,D614G,P681H,T716I,S982A,D1118H	TRUE
EPI_ISL_782035	2020-12-20	delH69V70,Y145del,N501Y,A570D,D614G,P681H,T716I,S982A,D1118H	TRUE
EPI_ISL_782037	2020-12-20	V47F,delH69V70,Y145del,N501Y,A570D,D614G,P681H,T716I,S982A,D1118H	TRUE
EPI_ISL_782039	2020-12-23	delH69V70,Y145del,N501Y,L552I,A570D,D614G,P681H,T716I,S982A,D1118H	TRUE
EPI_ISL_782038	2020-12-23	delH69V70,Y145del,N501Y,A570D,D614G,P681H,T716I,S982A,D1118H	TRUE
EPI_ISL_782044	2020-12-20	delH69V70,Y145del,N501Y,A570D,D614G,P681H,T716I,S982A,D1118H	TRUE
EPI_ISL_782046	2020-12-20	delH69V70,Y145del,N501Y,A570D,D614G,P681H,T716I,S982A,D1118H	TRUE
EPI_ISL_782042	2020-12-20	delH69V70,Y145del,N501Y,A570D,D614G,P681H,T716I,S982A,D1118H	TRUE
EPI_ISL_797902	2020-12-29	delH69V70,Y145del,N501Y,A570D,D614G,P681H,T716I,S982A,D1118H	TRUE
EPI_ISL_797903	2020-12-28	delH69V70,Y145del,N501Y,A570D,D614G,P681H,T716I,S982A,D1118H	TRUE
EPI_ISL_797900	2020-12-29	delH69V70,Y145del,N501Y,A570D,D614G,P681H,T716I,S982A,D1118H	TRUE
EPI_ISL_782032	2020-12-20	delH69V70,Y145del,N501Y,A570D,D614G,P681H,T716I,S982A,D1118H	TRUE
EPI_ISL_782040	2020-12-20	delH69V70,Y145del,N501Y,A570D,D614G,P681H,T716I,S982A,D1118H	TRUE
EPI_ISL_797901	2020-12-29	delH69V70,Y145del,N501Y,A570D,D614G,P681H,T716I,S982A,D1118H	TRUE
EPI_ISL_797909	2020-12-29	delH69V70,Y145del,S151G,N501Y,A570D,D614G,P681H,T716I,S982A,D1118H	TRUE
EPI_ISL_797907	2020-12-29	delH69V70,Y145del,N501Y,A570D,D614G,P681H,T716I,S982A,D1118H	TRUE
EPI_ISL_797911	2020-12-29	delH69V70,Y145del,N501Y,A570D,D614G,P681H,T716I,S982A,D1118H	TRUE
EPI_ISL_797910	2020-12-29	delH69V70,Y145del,N501Y,A570D,D614G,P681H,T716I,S982A,D1118H	TRUE
EPI_ISL_797913	2020-12-29	delH69V70,Y145del,N501Y,A570D,D614G,P681H,T716I,S982A,D1118H	TRUE
EPI_ISL_797915	2020-12-29	delH69V70,Y145del,N501Y,A570D,D614G,P681H,T716I,S982A,D1118H	TRUE
EPI_ISL_797912	2020-12-29	delH69V70,Y145del,N501Y,A570D,D614G,P681H,T716I,S982A,D1118H	TRUE
EPI_ISL_797906	2020-12-30	delH69V70,Y145del,N501Y,A570D,D614G,P681H,T716I,S982A,D1118H	TRUE
EPI_ISL_797908	2020-12-30	delH69V70,Y145del,N501Y,A570D,D614G,P681H,T716I,S982A,D1118H	TRUE
EPI_ISL_797919	2020-12-30	delH69V70,Y145del,N501Y,A570D,D614G,P681H,T716I,S982A,D1118H	TRUE
EPI_ISL_797905	2020-12-29	delH69V70,Y145del,N501Y,A570D,D614G,P681H,T716I,S982A,D1118H	TRUE
EPI_ISL_797920	2020-12-31	delH69V70,Y145del,N501Y,A570D,D614G,P681H,T716I,S982A,D1118H	TRUE
EPI_ISL_797926	2020-12-31	delH69V70,Y145del,N501Y,A570D,D614G,P681H,T716I,S982A,D1118H	TRUE
EPI_ISL_797925	2020-12-30	delH69V70,Y145del,N501Y,A570D,D614G,P681H,T716I,S982A,D1118H	TRUE
EPI_ISL_797916	2020-12-28	delH69V70,Y145del,N501Y,A570D,D614G,P681H,T716I,S982A,D1118H	TRUE
EPI_ISL_797958	2020-12-29	delH69V70,Y145del,N501Y,A570D,D614G,P681H,T716I,S982A,D1118H	TRUE
EPI_ISL_797923	2020-12-30	delH69V70,Y145del,N501Y,A570D,D614G,P681H,T716I,S982A,D1118H	TRUE
EPI_ISL_797953	2020-12-29	delH69V70,Y145del,N501Y,A570D,D614G,P681H,T716I,S982A,D1118H	TRUE
EPI_ISL_797927	2020-12-30	delH69V70,Y145del,N501Y,A570D,D614G,P681H,T716I,S982A,D1118H	TRUE
EPI_ISL_797921	2020-12-27	delH69V70,Y145del,N501Y,A570D,D614G,P681H,T716I,S982A,D1118H	TRUE
EPI_ISL_797955	2020-12-29	delH69V70,Y145del,N501Y,A570D,D614G,P681H,T716I,S982A,D1118H	TRUE
EPI_ISL_797954	2020-12-31	delH69V70,Y145del,N501Y,A570D,D614G,P681H,T716I,S982A,D1118H	TRUE
EPI_ISL_797928	2020-12-31	delH69V70,Y145del,N501Y,A570D,D614G,P681H,T716I,S982A,D1118H	TRUE
EPI_ISL_797956	2020-12-31	delH69V70,Y145del,N501Y,A570D,D614G,P681H,T716I,S982A,D1118H	TRUE
EPI_ISL_797963	2020-12-29	L5F,delH69V70,Y145del,N501Y,A570D,D614G,P681H,T716I,S982A,D1118H	TRUE
EPI_ISL_797960	2020-12-31	delH69V70,Y145del,N501Y,A570D,D614G,P681H,T716I,A831V,S982A,D1118H	TRUE
EPI_ISL_797964	2020-12-30	delH69V70,Y145del,N501Y,A570D,D614G,P621S,P681H,T716I,S982A,D1118H	TRUE
EPI_ISL_797965	2020-12-28	delH69V70,Y145del,N501Y,A570D,D614G,P681H,T716I,S982A,D1118H	TRUE
EPI_ISL_797962	2020-12-29	delH69V70,Y145del,N501Y,A570D,D614G,P681H,T716I,S982A,D1118H	TRUE
EPI_ISL_797979	2020-12-29	delH69V70,Y145del,N501Y,A570D,D614G,V622F,P681H,T716I,S982A,D1118H	TRUE
EPI_ISL_797977	2020-12-31	delH69V70,Y145del,N501Y,A570D,D614G,P681H,T716I,S982A,D1118H	TRUE
EPI_ISL_797982	2020-12-29	delH69V70,Y145del,N501Y,A570D,D614G,P681H,T716I,S982A,D1118H	TRUE
EPI_ISL_797986	2020-12-29	delH69V70,Y145del,N501Y,A570D,D614G,P681H,T716I,S982A,D1118H	TRUE
EPI_ISL_797983	2020-12-29	delH69V70,Y145del,N501Y,A570D,D614G,P681H,T716I,S982A,D1118H	TRUE
EPI_ISL_797966	2020-12-29	delH69V70,Y145del,N501Y,A570D,D614G,P681H,T716I,S982A,D1118H	TRUE
EPI_ISL_797976	2020-12-29	delH69V70,Y145del,N501Y,A570D,D614G,V622F,P681H,T716I,S982A,D1118H	TRUE
EPI_ISL_797985	2020-12-27	delH69V70,Y145del,N501Y,A570D,D614G,P681H,T716I,S982A,D1118H	TRUE
EPI_ISL_797987	2020-12-29	delH69V70,Y145del,N501Y,A570D,D614G,P681H,T716I,S982A,D1118H	TRUE
EPI_ISL_800305	2020-12-26	delH69V70,Y145del,N501Y,A570D,D614G,P681H,T716I,S939F,S982A,D1118H	TRUE
EPI_ISL_797994	2020-12-24	delH69V70,Y145del,N501Y,A570D,D614G,P681H,T716I,S982A,D1118H	TRUE
EPI_ISL_797990	2020-12-31	delH69V70,Y145del,N501Y,A570D,D614G,P681H,T716I,S982A,D1118H	TRUE
EPI_ISL_800304	2020-12-26	delH69V70,Y145del,N501Y,A570D,D614G,P681H,T716I,S982A,D1118H	TRUE
EPI_ISL_800300	2020-12-25	delH69V70,Y145del,N501Y,A570D,D614G,P681H,T716I,S982A,D1118H	TRUE
EPI_ISL_800309	2020-12-26	delH69V70,Y145del,N501Y,A570D,D614G,P681H,T716I,S982A,D1118H	TRUE
EPI_ISL_800307	2020-12-26	delH69V70,Y145del,N501Y,A570D,D614G,P681H,T716I,S982A,D1118H	TRUE
EPI_ISL_797988	2020-12-29	delH69V70,Y145del,N501Y,A570D,D614G,P681H,T716I,S982A,D1118H	TRUE
EPI_ISL_800302	2020-12-26	delH69V70,Y145del,N501Y,A570D,D614G,P681H,T716I,S982A,D1118H	TRUE
EPI_ISL_797993	2020-12-29	delH69V70,Y145del,N501Y,A570D,D614G,P681H,T716I,S982A,D1118H	TRUE
EPI_ISL_797989	2020-12-29	delH69V70,Y145del,N501Y,A570D,D614G,P681H,T716I,S982A,D1118H	TRUE
EPI_ISL_800306	2020-12-26	delH69V70,Y145del,N501Y,A570D,D614G,P681H,T716I,S982A,D1118H	TRUE
EPI_ISL_800311	2020-12-26	delH69V70,Y145del,N501Y,A570D,D614G,P681H,T716I,S982A,D1118H	TRUE
EPI_ISL_800310	2020-12-25	delH69V70,Y145del,N501Y,A570D,D614G,P681H,T716I,S982A,D1118H	TRUE
EPI_ISL_800313	2020-12-26	delH69V70,Y145del,N501Y,A570D,D614G,P681H,T716I,S982A,D1118H	TRUE
EPI_ISL_800321	2020-12-25	delH69V70,Y145del,N501Y,A570D,D614G,P681H,T716I,S982A,D1118H	TRUE
EPI_ISL_800318	2020-12-26	delH69V70,Y145del,N501Y,A570D,D614G,P681H,T716I,S982A,D1118H	TRUE
EPI_ISL_800323	2020-12-25	delH69V70,Y145del,N501Y,A570D,D614G,P681H,T716I,S982A,D1118H	TRUE
EPI_ISL_800319	2020-12-26	L5F,delH69V70,Y145del,N501Y,A570D,D614G,P681H,T716I,S982A,D1118H	TRUE
EPI_ISL_800315	2020-12-26	delH69V70,Y145del,T385I,N501Y,A570D,D614G,P681H,T716I,S982A,D1118H	TRUE
EPI_ISL_800316	2020-12-26	delH69V70,Y145del,N501Y,A570D,D614G,P681H,T716I,S982A,D1118H	TRUE
EPI_ISL_800317	2020-12-27	L5F,delH69V70,Y145del,N501Y,A570D,D614G,P681H,T716I,S982A,D1118H	TRUE
EPI_ISL_800325	2020-12-26	delH69V70,Y145del,N501Y,A570D,D614G,P681H,T716I,S982A,D1118H	TRUE
EPI_ISL_800324	2020-12-26	delH69V70,Y145del,N501Y,A570D,D614G,P681H,T716I,S982A,D1118H	TRUE
EPI_ISL_800328	2020-12-26	delH69V70,Y145del,N501Y,A570D,D614G,P681H,T716I,S982A,D1118H	TRUE
EPI_ISL_800327	2020-12-26	delH69V70,Y145del,N501Y,A570D,D614G,P681H,T716I,S982A,D1118H	TRUE
EPI_ISL_800322	2020-12-26	delH69V70,S98F,Y145del,N501Y,A570D,D614G,P681H,T716I,S982A,D1118H	TRUE
EPI_ISL_800320	2020-12-26	delH69V70,Y145del,N501Y,A570D,D614G,P681H,T716I,S982A,D1118H	TRUE
EPI_ISL_800326	2020-12-26	delH69V70,Y145del,N501Y,A570D,D614G,P681H,T716I,S982A,D1118H	TRUE
EPI_ISL_800332	2020-12-26	delH69V70,Y145del,N501Y,A570D,D614G,P681H,T716I,S982A,D1118H	TRUE
EPI_ISL_800330	2020-12-25	delH69V70,Y145del,N501Y,A570D,D614G,P681H,T716I,S982A,D1118H	TRUE
EPI_ISL_800331	2020-12-26	delH69V70,Y145del,N501Y,A570D,D614G,P681H,T716I,S982A,D1118H	TRUE
EPI_ISL_800333	2020-12-26	delH69V70,Y145del,N501Y,A570D,D614G,P681H,T716I,S982A,D1118H	TRUE
EPI_ISL_800337	2020-12-26	delH69V70,Y145del,N501Y,A570D,D614G,P681H,T716I,S982A,D1118H	TRUE
EPI_ISL_800335	2020-12-26	delH69V70,D138H,Y145del,N501Y,A570D,D614G,P681H,T716I,S982A,D1118H	TRUE
EPI_ISL_800336	2020-12-26	delH69V70,Y145del,N501Y,A570D,D614G,P681H,T716I,S982A,D1118H	TRUE
EPI_ISL_800356	2020-12-26	delH69V70,Y145del,N501Y,A570D,D614G,P681H,A688V,T716I,A892V,S982A,D1118H	TRUE
EPI_ISL_800334	2020-12-26	delH69V70,Y145del,N501Y,A570D,D614G,P681H,T716I,S982A,D1118H	TRUE
EPI_ISL_800343	2020-12-26	L5F,delH69V70,Y145del,N501Y,A570D,D614G,P681H,T716I,S982A,D1118H	TRUE
EPI_ISL_800352	2020-12-26	delH69V70,Y145del,N501Y,A570D,D614G,P681H,T716I,S982A,D1118H	TRUE
EPI_ISL_800353	2020-12-26	delH69V70,Y145del,N501Y,A570D,D614G,P681H,T716I,S982A,D1118H	TRUE
EPI_ISL_800360	2020-12-27	delH69V70,Y145del,N501Y,A570D,D614G,P681H,T716I,S982A,D1118H	TRUE
EPI_ISL_800344	2020-12-26	delH69V70,Y145del,N501Y,A570D,D614G,P681H,T716I,S982A,D1118H	TRUE
EPI_ISL_800357	2020-12-26	delH69V70,Y145del,N501Y,A570D,D614G,P681H,T716I,S982A,D1118H	TRUE
EPI_ISL_800358	2020-12-25	delH69V70,Y145del,N501Y,A570D,D614G,P681H,T716I,S982A,D1118H	TRUE
EPI_ISL_800345	2020-12-26	delH69V70,Y145del,N501Y,A570D,D614G,P681H,T716I,S982A,D1118H	TRUE
EPI_ISL_800349	2020-12-26	delH69V70,Y145del,N501Y,A570D,D614G,P681H,T716I,S982A,D1118H	TRUE
EPI_ISL_800351	2020-12-27	L18F,delH69V70,Y145del,N501Y,A570D,D614G,P681H,T716I,S982A,D1118H	TRUE
EPI_ISL_800371	2020-12-26	delH69V70,Y145del,N501Y,A570D,D614G,P681H,T716I,S982A,D1118H	TRUE
EPI_ISL_800367	2020-12-27	delH69V70,Y145del,N501Y,A570D,D614G,P681H,T716I,S982A,D1118H	TRUE
EPI_ISL_800363	2020-12-26	delH69V70,Y145del,N501Y,A570D,D614G,P681H,T716I,S982A,D1118H	TRUE
EPI_ISL_800368	2020-12-26	delH69V70,Y145del,N501Y,A570D,D614G,P681H,T716I,S982A,D1118H	TRUE
EPI_ISL_800361	2020-12-25	delH69V70,Y145del,N501Y,A570D,D614G,P681H,T716I,S982A,D1118H	TRUE
EPI_ISL_800372	2020-12-27	delH69V70,V143del,Y144F,N501Y,A570D,D614G,P681H,T716I,S982A,D1118H	TRUE
EPI_ISL_800369	2020-12-26	delH69V70,Y145del,N501Y,A570D,D614G,P681H,T716I,S982A,D1118H	TRUE
EPI_ISL_800366	2020-12-26	delH69V70,Y145del,N501Y,A570D,D614G,P681H,T716I,S982A,D1118H	TRUE
EPI_ISL_800379	2020-12-26	delH69V70,Y145del,N501Y,A570D,D614G,P681H,T716I,S982A,D1118H	TRUE
EPI_ISL_800387	2020-12-26	delH69V70,Y145del,N501Y,A570D,D614G,P681H,T716I,S982A,D1118H	TRUE
EPI_ISL_800364	2020-12-26	delH69V70,Y145del,N501Y,A570D,D614G,P681H,T716I,S982A,D1118H	TRUE
EPI_ISL_800382	2020-12-26	delH69V70,Y145del,N501Y,A570D,D614G,P681H,T716I,S982A,D1118H	TRUE
EPI_ISL_800376	2020-12-27	L5F,delH69V70,Y145del,N501Y,A570D,D614G,P681H,T716I,S982A,D1118H	TRUE
EPI_ISL_800381	2020-12-26	delH69V70,Y145del,N501Y,A570D,D614G,P681H,T716I,S982A,D1118H	TRUE
EPI_ISL_800384	2020-12-27	delH69V70,V143del,Y144F,N501Y,A570D,D614G,P681H,T716I,S982A,D1118H	TRUE
EPI_ISL_800380	2020-12-26	delH69V70,Y145del,N501Y,A570D,D614G,P681H,T716I,S982A,D1118H	TRUE
EPI_ISL_800377	2020-12-24	delH69V70,Y145del,N501Y,A570D,D614G,P681H,T716I,S982A,D1118H	TRUE
EPI_ISL_800385	2020-12-26	delH69V70,Y145del,N501Y,A570D,D614G,P681H,T716I,S982A,D1118H	TRUE
EPI_ISL_800392	2020-12-27	delH69V70,Y145del,N501Y,A570D,D614G,P681H,T716I,S982A,D1118H	TRUE
EPI_ISL_800386	2020-12-26	delH69V70,Y145del,N501Y,A570D,D614G,P681H,T716I,S982A,D1118H	TRUE
EPI_ISL_800374	2020-12-26	delH69V70,Y145del,N501Y,A570D,D614G,P681H,T716I,S982A,D1118H	TRUE
EPI_ISL_800394	2020-12-26	delH69V70,Y145del,N501Y,A570D,D614G,P681H,T716I,S982A,D1118H	TRUE
EPI_ISL_811041	2020-12-29	delH69V70,Y145del,N501Y,A570D,D614G,P681H,T716I,S982A,D1118H	TRUE
EPI_ISL_800389	2020-12-27	delH69V70,Y145del,N501Y,A570D,D614G,P681H,T716I,S982A,D1118H	TRUE
EPI_ISL_800397	2020-12-26	delH69V70,Y145del,N501Y,A570D,D614G,P681H,T716I,S982A,D1118H	TRUE
EPI_ISL_811042	2020-12-29	delH69V70,Y145del,N501Y,A570D,D614G,P681H,T716I,S982A,D1118H	TRUE
EPI_ISL_800398	2020-12-26	delH69V70,Y145del,N501Y,A570D,D614G,P681H,T716I,S982A,D1118H	TRUE
EPI_ISL_800393	2020-12-26	delH69V70,Y145del,N501Y,A570D,D614G,P681H,T716I,S982A,D1118H	TRUE
EPI_ISL_811046	2020-12-29	delH69V70,Y145del,N501Y,A570D,D614G,P681H,T716I,S982A,D1118H	TRUE
EPI_ISL_800396	2020-12-26	delH69V70,Y145del,N501Y,A570D,D614G,P681H,T716I,S982A,D1118H	TRUE
EPI_ISL_811040	2020-12-29	delH69V70,Y145del,N501Y,A570D,D614G,P681H,T716I,S982A,D1118H	TRUE
EPI_ISL_800388	2020-12-26	delH69V70,Y145del,N501Y,A570D,D614G,P681H,T716I,S982A,D1118H	TRUE
EPI_ISL_811047	2020-12-29	delH69V70,Y145del,N501Y,A570D,D614G,P681H,T716I,S982A,D1118H	TRUE
EPI_ISL_800395	2020-12-24	P25L,delH69V70,Y145del,N501Y,A570D,D614G,P681H,T716I,S982A,D1118H	TRUE
EPI_ISL_811049	2020-12-29	delH69V70,Y145del,N501Y,A570D,D614G,P681H,T716I,S982A,D1118H	TRUE
EPI_ISL_811043	2020-12-29	delH69V70,Y145del,N501Y,A570D,D614G,P681H,T716I,S982A,D1118H	TRUE
EPI_ISL_811044	2020-12-29	delH69V70,Y145del,N501Y,A570D,D614G,P681H,T716I,S982A,D1118H	TRUE
EPI_ISL_811048	2020-12-29	delH69V70,Y145del,N501Y,A570D,D614G,P681H,T716I,S982A,D1118H	TRUE
EPI_ISL_811045	2020-12-29	delH69V70,Y145del,N501Y,A570D,D614G,P681H,T716I,S982A,D1118H	TRUE
EPI_ISL_811054	2020-12-31	delH69V70,Y145del,N501Y,A570D,D614G,P681H,T716I,S982A,D1118H	TRUE
EPI_ISL_811050	2020-12-29	delH69V70,Y145del,N501Y,A570D,D614G,P681H,T716I,S982A,D1118H	TRUE
EPI_ISL_811052	2020-12-31	delH69V70,Y145del,N501Y,A570D,D614G,P681H,T716I,S982A,D1118H	TRUE
EPI_ISL_811058	2020-12-31	delH69V70,Y145del,N501Y,A570D,D614G,P681H,T716I,S982A,D1118H	TRUE
EPI_ISL_811057	2020-12-31	delH69V70,Y145del,N501Y,A570D,D614G,P681H,T716I,S982A,D1118H	TRUE
EPI_ISL_811056	2020-12-31	delH69V70,Y145del,N501Y,A570D,D614G,P681H,T716I,S982A,D1118H	TRUE
EPI_ISL_811065	2020-12-31	delH69V70,Y145del,N501Y,A570D,D614G,P681H,T716I,S982A,D1118H	TRUE
EPI_ISL_811053	2020-12-31	delH69V70,Y145del,N501Y,A570D,D614G,P681H,T716I,S982A,D1118H	TRUE
EPI_ISL_811051	2020-12-29	delH69V70,Y145del,N501Y,A570D,D614G,P681H,T716I,S982A,D1118H	TRUE
EPI_ISL_811061	2020-12-31	delH69V70,Y145del,N501Y,A570D,D614G,P681H,T716I,S982A,D1118H	TRUE
EPI_ISL_811055	2020-12-31	delH69V70,Y145del,N501Y,A570D,D614G,P681H,T716I,S982A,D1118H	TRUE
EPI_ISL_811060	2020-12-31	delH69V70,Y145del,N501Y,A570D,D614G,P681H,T716I,S982A,D1118H	TRUE
EPI_ISL_811062	2020-12-31	delH69V70,Y145del,N501Y,A570D,D614G,P681H,T716I,S982A,D1118H	TRUE
EPI_ISL_811067	2020-12-31	delH69V70,Y145del,N501Y,A570D,D614G,P681H,T716I,S982A,D1118H	TRUE
EPI_ISL_811059	2020-12-31	delH69V70,Y145del,N501Y,A570D,D614G,P681H,T716I,S982A,D1118H	TRUE
EPI_ISL_811068	2020-12-31	delH69V70,Y145del,N501Y,A570D,D614G,P681H,T716I,S982A,D1118H	TRUE
EPI_ISL_835001	2020-12-31	delH69V70,Y145del,N501Y,A570D,D614G,P681H,T716I,S982A,D1118H	TRUE
EPI_ISL_835004	2020-12-31	delH69V70,Y145del,N501Y,A570D,D614G,P681H,T716I,S982A,D1118H	TRUE
EPI_ISL_811069	2020-12-30	delH69V70,Y145del,D287G,N501Y,A570D,D614G,P681H,T716I,S982A,D1118H	TRUE
EPI_ISL_835017	2020-12-31	delH69V70,Y145del,N501Y,A570D,D614G,P681H,T716I,S982A,D1118H	TRUE
EPI_ISL_811066	2020-12-30	delH69V70,Y145del,N501Y,A570D,D614G,P681H,T716I,S982A,D1118H	TRUE
EPI_ISL_866179	2020-12-20	delH69V70,Y145del,N501Y,A570D,D614G,P681H,T716I,S982A,D1118H	TRUE
EPI_ISL_835008	2020-12-31	delH69V70,Y145del,N501Y,A570D,D614G,P681H,T716I,S982A,D1118H	TRUE
EPI_ISL_866162	2020-12-29	delH69V70,Y145del,N501Y,A570D,D614G,P681H,T716I,S982A,D1118H	TRUE
EPI_ISL_863853	2020-12-29	delH69V70,Y145del,N501Y,A570D,D614G,P681H,T716I,S982A,D1118H	TRUE
EPI_ISL_868724	2020-12-30	delH69V70,Y145del,N501Y,A570D,D614G,P681H,T716I,S982A,D1118H	TRUE
EPI_ISL_868736	2020-12-30	delH69V70,Y145del,N501Y,A570D,D614G,P681H,T716I,S982A,D1118H	TRUE
EPI_ISL_868731	2020-12-30	delH69V70,Y145del,N501Y,A570D,D614G,P681H,T716I,S982A,D1118H	TRUE
EPI_ISL_868734	2020-12-30	delH69V70,Y145del,N501Y,A570D,D614G,P681H,T716I,S982A,D1118H	TRUE
EPI_ISL_866168	2020-12-30	delH69V70,Y145del,N501Y,A570D,D614G,P681H,T716I,S982A,D1118H	TRUE
EPI_ISL_921404	2020-12-30	delH69V70,Y145del,N501Y,A570D,D614G,P681H,T716I,S982A,D1118H	TRUE
EPI_ISL_921402	2020-12-29	delH69V70,Y145del,N501Y,A570D,D614G,P681H,T716I,S982A,D1118H	TRUE
EPI_ISL_921405	2020-12-29	delH69V70,Y145del,N501Y,A570D,D614G,P681H,T716I,S982A,D1118H	TRUE
EPI_ISL_933433	2020-12-28	delH69V70,Y145del,N501Y,A570D,D614G,P681H,T716I,S982A,D1118H	TRUE
EPI_ISL_933431	2020-12-27	delH69V70,Y145del,N501Y,A570D,D614G,P681H,T716I,S982A,D1118H	TRUE
EPI_ISL_933434	2020-12-27	delH69V70,Y145del,N501Y,A570D,D614G,P681H,T716I,S982A,D1118H	TRUE
EPI_ISL_921426	2021-01-01	delH69V70,Y145del,N501Y,A570D,D614G,P681H,T716I,A831V,S982A,D1118H	TRUE
EPI_ISL_921406	2020-12-30	delH69V70,Y145del,N501Y,A570D,D614G,P681H,T716I,S982A,D1118H	TRUE
EPI_ISL_921425	2021-01-01	delH69V70,Y145del,N501Y,A570D,D614G,Q677H,P681H,T716I,S982A,D1118H	TRUE
EPI_ISL_933435	2020-12-23	delH69V70,Y145del,N501Y,A570D,D614G,P681H,T716I,S982A,D1118H	TRUE
EPI_ISL_933436	2020-12-28	delH69V70,Y145del,N501Y,A570D,D614G,P681H,T716I,S982A,D1118H	TRUE
EPI_ISL_933430	2020-12-23	delH69V70,Y145del,N501Y,A570D,D614G,P681H,T716I,S982A,D1118H	TRUE
EPI_ISL_933437	2020-12-28	delH69V70,Y145del,S494P,N501Y,A570D,D614G,P681H,T716I,S982A,D1118H	TRUE
EPI_ISL_933438	2020-12-28	delH69V70,Y145del,S494P,N501Y,A570D,D614G,P681H,T716I,S982A,D1118H	TRUE
EPI_ISL_951249	2020-12-30	delH69V70,Y145del,N501Y,A570D,D614G,I624V,P681H,V705F,T716I,S982A,D1118H	TRUE
EPI_ISL_760691	2020-12-20	delH69V70,Y145del,N501Y,A570D,D614G,P681H,T716I,S982A,D1118H	TRUE
EPI_ISL_797931	2020-12-29	delH69V70,Y145del,N501Y,A570D,D614G,P681H,T716I,S982A,D1118H	TRUE
EPI_ISL_760692	2020-12-20	delH69V70,Y145del,N501Y,A570D,D614G,P681H,T716I,S982A,H1058Y,D1118H	TRUE
EPI_ISL_782001	2020-12-23	delH69V70,Y145del,N501Y,A570D,D614G,P681H,T716I,S982A,D1118H	TRUE
EPI_ISL_782000	2020-12-20	delH69V70,Y145del,N501Y,A570D,D614G,P681H,T716I,S982A,D1118H	TRUE
EPI_ISL_797935	2020-12-29	L5F,delH69V70,Y145del,N501Y,A570D,D614G,P681H,T716I,S982A,D1118H	TRUE
EPI_ISL_797938	2020-12-29	delH69V70,Y145del,N501Y,A570D,D614G,P681H,T716I,S982A,D1118H	TRUE
EPI_ISL_760699	2020-12-20	delH69V70,Y145del,N501Y,A570D,D614G,P681H,T716I,S982A,D1118H	TRUE
EPI_ISL_760697	2020-12-19	delH69V70,Y145del,N501Y,A570D,D614G,P681H,T716I,S982A,D1118H	TRUE
EPI_ISL_797937	2020-12-27	delH69V70,Y145del,N501Y,A570D,D614G,P681H,T716I,S982A,D1118H	TRUE
EPI_ISL_797941	2020-12-29	delH69V70,Y145del,N501Y,A570D,D614G,P681H,T716I,S982A,D1118H	TRUE
EPI_ISL_797932	2020-12-30	delH69V70,Y145del,N501Y,A570D,D614G,P681H,T716I,S982A,D1118H	TRUE
EPI_ISL_797944	2020-12-31	delH69V70,Y145del,N501Y,A570D,D614G,P681H,T716I,S982A,D1118H	TRUE
EPI_ISL_797939	2020-12-30	delH69V70,Y145del,N501Y,A570D,D614G,P681H,T716I,S982A,D1118H	TRUE
EPI_ISL_797942	2020-12-29	delH69V70,Y145del,N501Y,A570D,D614G,P681H,T716I,S982A,D1118H	TRUE
EPI_ISL_797947	2020-12-30	delH69V70,Y145del,N501Y,A570D,D614G,P681H,T716I,S982A,D1118H	TRUE
EPI_ISL_797946	2020-12-29	H49Y,delH69V70,Y145del,N501Y,A570D,D614G,P681H,T716I,S982A,D1118H	TRUE
EPI_ISL_797943	2020-12-29	delH69V70,N87Y,Y145del,N501Y,A570D,D614G,P681H,T716I,S982A,D1118H	TRUE
EPI_ISL_797950	2020-12-30	delH69V70,Y145del,N501Y,A570D,D614G,P681H,T716I,S982A,D1118H	TRUE
EPI_ISL_797949	2020-12-29	delH69V70,Y145del,N501Y,A570D,D614G,P681H,T716I,S982A,D1118H	TRUE
EPI_ISL_797971	2020-12-30	delH69V70,Y145del,N501Y,A570D,D614G,P681H,T716I,S982A,D1118H	TRUE
EPI_ISL_797973	2020-12-29	delH69V70,Y145del,N501Y,A570D,D614G,P681H,T716I,S982A,D1118H	TRUE
EPI_ISL_797952	2020-12-28	delH69V70,Y145del,N501Y,A570D,D614G,P621S,P681H,T716I,S982A,D1118H	TRUE
EPI_ISL_821309	2021-01-02	delH69V70,Y145del,N501Y,A570D,D614G,P681H,T716I,S982A,D1118H	TRUE
EPI_ISL_821317	2021-01-02	delH69V70,Y145del,N501Y,A570D,D614G,P681H,T716I,S982A,D1118H	TRUE
EPI_ISL_821306	2021-01-02	delH69V70,Y145del,N501Y,A570D,D614G,P681H,T716I,S982A,D1118H	TRUE
EPI_ISL_868733	2020-12-30	delH69V70,Y145del,N501Y,A570D,D614G,P681H,T716I,S982A,D1118H	TRUE
EPI_ISL_868730	2020-12-30	delH69V70,Y145del,N501Y,A570D,D614G,P681H,T716I,S982A,D1118H	TRUE
EPI_ISL_797972	2020-12-30	delH69V70,Y145del,N501Y,A570D,D614G,P681H,T716I,S982A,D1118H	TRUE
EPI_ISL_821334	2021-01-02	delH69V70,Y145del,N501Y,A570D,D614G,P681H,T716I,S982A,D1118H	TRUE
EPI_ISL_821310	2021-01-02	delH69V70,Y145del,N501Y,A570D,D614G,P681H,T716I,S982A,D1118H	TRUE
EPI_ISL_821314	2021-01-02	delH69V70,Y145del,N501Y,A570D,D614G,P681H,T716I,S982A,D1118H	TRUE
EPI_ISL_821338	2021-01-02	delH69V70,Y145del,N501Y,A570D,D614G,P681H,T716I,S982A,D1118H	TRUE
EPI_ISL_821341	2021-01-02	delH69V70,Y145del,N501Y,A570D,D614G,P681H,T716I,S982A,D1118H	TRUE
EPI_ISL_821319	2021-01-02	delH69V70,Y145del,N501Y,A570D,D614G,P681H,T716I,S982A,D1118H	TRUE
EPI_ISL_821336	2021-01-02	delH69V70,Y145del,N501Y,A570D,D614G,P681H,T716I,S982A,D1118H	TRUE
EPI_ISL_821333	2021-01-02	delH69V70,Y145del,N501Y,A570D,D614G,P681H,T716I,S982A,D1118H	TRUE
EPI_ISL_821328	2021-01-02	delH69V70,Y145del,N501Y,A570D,D614G,P681H,T716I,S982A,D1118H	TRUE
EPI_ISL_821331	2021-01-02	delH69V70,Y145del,N501Y,A570D,D614G,P681H,T716I,S982A,D1118H	TRUE
EPI_ISL_821342	2021-01-02	delH69V70,Y145del,N501Y,A570D,D614G,P681H,T716I,S982A,D1118H	TRUE
EPI_ISL_821346	2021-01-02	delH69V70,Y145del,N501Y,A570D,D614G,P681H,T716I,S982A,D1118H	TRUE
EPI_ISL_821343	2021-01-02	delH69V70,Y145del,N501Y,A570D,D614G,P681H,T716I,S982A,D1118H	TRUE
EPI_ISL_821344	2021-01-02	delH69V70,Y145del,N501Y,A570D,D614G,P681H,T716I,S982A,D1118H	TRUE
EPI_ISL_821353	2021-01-02	delH69V70,Y145del,N501Y,A570D,D614G,P681H,T716I,S982A,D1118H	TRUE
EPI_ISL_821340	2021-01-02	delH69V70,Y145del,N501Y,A570D,D614G,P681H,T716I,S982A,D1118H	TRUE
EPI_ISL_821359	2021-01-02	delH69V70,Y145del,N501Y,A570D,D614G,P681H,T716I,S982A,D1118H	TRUE
EPI_ISL_821365	2021-01-02	delH69V70,Y145del,D287G,D427N,N501Y,A570D,D614G,P681H,T716I,S982A,D1118H	TRUE
EPI_ISL_821352	2021-01-02	delH69V70,Y145del,N501Y,A570D,D614G,P681H,T716I,S982A,D1118H	TRUE
EPI_ISL_821354	2021-01-02	delH69V70,Y145del,N501Y,A570D,D614G,P681H,T716I,S982A,D1118H	TRUE
EPI_ISL_821367	2021-01-02	delH69V70,Y145del,N501Y,A570D,D614G,P681H,T716I,S982A,D1118H	TRUE
EPI_ISL_821362	2021-01-02	delH69V70,Y145del,V289I,N501Y,S514F,A570D,D614G,P681H,T716I,S982A,D1118H	TRUE
EPI_ISL_821358	2021-01-02	delH69V70,Y145del,N501Y,A570D,D614G,P681H,T716I,S982A,D1118H	TRUE
EPI_ISL_821373	2021-01-02	delH69V70,Y145del,N501Y,A570D,D614G,P681H,T716I,S982A,D1118H	TRUE
EPI_ISL_821379	2021-01-02	delH69V70,Y145del,N501Y,A570D,D614G,P681H,T716I,S982A,D1118H	TRUE
EPI_ISL_821380	2021-01-02	delH69V70,Y145del,N501Y,A570D,D614G,P681H,T716I,S982A,D1118H	TRUE
EPI_ISL_821387	2021-01-02	delH69V70,Y145del,N501Y,A570D,D614G,P681H,T716I,S982A,D1118H	TRUE
EPI_ISL_821375	2021-01-02	delH69V70,Y145del,N501Y,A570D,D614G,P681H,T716I,S982A,D1118H	TRUE
EPI_ISL_821386	2021-01-02	delH69V70,Y145del,N501Y,A570D,D614G,P681H,T716I,S982A,D1118H	TRUE
EPI_ISL_821390	2021-01-02	delH69V70,Y145del,N501Y,A570D,D614G,P681H,T716I,S982A,D1118H	TRUE
EPI_ISL_821366	2021-01-02	delH69V70,Y145del,N501Y,A570D,D614G,P681H,T716I,S982A,D1118H	TRUE
EPI_ISL_821377	2021-01-02	delH69V70,Y145del,N501Y,A570D,D614G,P681H,T716I,S982A,D1118H	TRUE
EPI_ISL_821378	2021-01-02	delH69V70,Y145del,N501Y,A570D,D614G,P681H,T716I,S982A,D1118H	TRUE
EPI_ISL_821395	2021-01-02	delH69V70,Y145del,N501Y,A570D,D614G,P681H,T716I,S982A,D1118H	TRUE
EPI_ISL_821391	2021-01-02	delH69V70,Y145del,T415N,N501Y,A570D,D614G,P681H,T716I,S982A,D1118H	TRUE
EPI_ISL_821388	2021-01-02	delH69V70,Y145del,N501Y,A570D,D614G,P681H,T716I,S982A,D1118H	TRUE
EPI_ISL_834621	2021-01-05	delH69V70,Y145del,N501Y,A570D,D614G,P681H,T716I,S982A,D1118H	TRUE
EPI_ISL_821397	2021-01-02	delH69V70,Y145del,N501Y,A570D,D614G,P681H,T716I,S982A,D1118H	TRUE
EPI_ISL_834620	2021-01-05	delH69V70,Y145del,N501Y,A570D,D614G,P681H,T716I,S982A,D1118H	TRUE
EPI_ISL_834616	2021-01-05	delH69V70,Y145del,N501Y,A570D,D614G,P681H,T716I,S982A,D1118H	TRUE
EPI_ISL_834619	2021-01-04	delH69V70,Y145del,N501Y,A570D,D614G,P681H,T716I,S982A,D1118H	TRUE
EPI_ISL_834618	2021-01-05	delH69V70,Y145del,N501Y,A570D,D614G,P681H,T716I,S982A,D1118H	TRUE
EPI_ISL_821394	2021-01-02	delH69V70,Y145del,N501Y,A570D,D614G,P681H,T716I,S982A,D1118H	TRUE
EPI_ISL_834617	2021-01-05	delH69V70,Y145del,N501Y,A570D,D614G,V622F,P681H,T716I,S982A,D1118H	TRUE
EPI_ISL_834622	2021-01-05	delH69V70,Y145del,N501Y,A570D,D614G,P681H,T716I,S982A,D1118H	TRUE
EPI_ISL_834628	2021-01-05	delH69V70,Y145del,N501Y,A570D,D614G,P681H,T716I,S982A,D1118H	TRUE
EPI_ISL_834627	2021-01-05	delH69V70,Y145del,N501Y,A570D,D614G,Q677H,P681H,T716I,S982A,D1118H	TRUE
EPI_ISL_834635	2021-01-05	delH69V70,Y145del,N501Y,A570D,D614G,P681H,T716I,S982A,D1118H,G1171S	TRUE
EPI_ISL_834631	2021-01-05	delH69V70,Y145del,N501Y,A570D,D614G,P681H,T716I,S982A,D1118H,G1171S	TRUE
EPI_ISL_834636	2021-01-05	delH69V70,Y145del,N501Y,A570D,D614G,P681H,T716I,S982A,D1118H	TRUE
EPI_ISL_834637	2021-01-05	delH69V70,Y145del,N501Y,A570D,D614G,V622F,P681H,T716I,S982A,D1118H	TRUE
EPI_ISL_834633	2021-01-05	delH69V70,Y145del,N501Y,A570D,D614G,P681H,T716I,S982A,D1118H	TRUE
EPI_ISL_834625	2021-01-05	delH69V70,Y145del,N501Y,A570D,D614G,P681H,T716I,S982A,D1118H	TRUE
EPI_ISL_834639	2021-01-04	delH69V70,Y145del,N501Y,T547I,A570D,D614G,P681H,T716I,S982A,D1118H	TRUE
EPI_ISL_834634	2021-01-05	L18F,delH69V70,Y145del,N501Y,A570D,D614G,P681H,T716I,S982A,D1118H	TRUE
EPI_ISL_834643	2021-01-05	delH69V70,Y145del,N501Y,A570D,D614G,P681H,T716I,S982A,D1118H	TRUE
EPI_ISL_834651	2021-01-05	delH69V70,Y145del,N501Y,A570D,D614G,P681H,T716I,S982A,D1118H	TRUE
EPI_ISL_834655	2021-01-05	delH69V70,Y145del,N501Y,A570D,D614G,Q677H,P681H,T716I,S982A,D1118H	TRUE
EPI_ISL_834650	2021-01-03	delH69V70,Y145del,N501Y,A570D,D614G,P681H,T716I,S982A,D1118H	TRUE
EPI_ISL_834654	2021-01-05	delH69V70,Y145del,D178N,N501Y,A570D,D614G,P681H,T716I,S982A,D1118H	TRUE
EPI_ISL_834649	2021-01-05	delH69V70,Y145del,N501Y,A570D,D614G,P681H,T716I,S982A,D1118H	TRUE
EPI_ISL_834659	2021-01-05	delH69V70,Y145del,N501Y,A570D,D614G,Q677H,P681H,T716I,S982A,D1118H	TRUE
EPI_ISL_834652	2021-01-05	delH69V70,Y145del,N501Y,A570D,D614G,P681H,T716I,S982A,D1118H	TRUE
EPI_ISL_834653	2021-01-05	delH69V70,Y145del,N501Y,A570D,D614G,P681H,T716I,S982A,D1118H	TRUE
EPI_ISL_834648	2021-01-04	delH69V70,Y145del,N501Y,A570D,D614G,P681H,T716I,S982A,D1118H	TRUE
EPI_ISL_834663	2021-01-05	delH69V70,Y145del,N501Y,A570D,D614G,P681H,T716I,S982A,D1118H,G1171S	TRUE
EPI_ISL_834661	2021-01-05	delH69V70,Y145del,N501Y,A570D,D614G,P681H,T716I,S982A,D1118H	TRUE
EPI_ISL_834669	2021-01-05	delH69V70,Y145del,N501Y,A570D,D614G,P681H,T716I,S982A,D1118H	TRUE
EPI_ISL_834665	2021-01-05	delH69V70,Y145del,N501Y,A570D,D614G,P681H,T716I,S982A,D1118H	TRUE
EPI_ISL_834670	2021-01-04	delH69V70,Y145del,N501Y,A570D,D614G,P681H,T716I,S982A,D1118H	TRUE
EPI_ISL_834667	2021-01-05	delH69V70,Y145del,N501Y,A570D,D614G,P681H,T716I,S982A,D1118H	TRUE
EPI_ISL_834671	2021-01-05	delH69V70,Y145del,N501Y,A570D,D614G,P681H,T716I,S982A,D1118H	TRUE
EPI_ISL_834662	2021-01-05	delH69V70,Y145del,N501Y,A570D,D614G,P681H,T716I,S982A,D1118H	TRUE
EPI_ISL_834677	2021-01-05	delH69V70,Y145del,N501Y,A570D,D614G,P681H,T716I,S982A,D1118H	TRUE
EPI_ISL_834673	2021-01-04	delH69V70,Y145del,N501Y,A570D,D614G,P681H,T716I,S982A,D1118H	TRUE
EPI_ISL_834680	2021-01-05	delH69V70,Y145del,N501Y,A570D,D614G,P681H,T716I,S982A,D1118H	TRUE
EPI_ISL_834674	2021-01-05	delH69V70,Y145del,N501Y,A570D,D614G,P681H,T716I,S982A,D1118H	TRUE
EPI_ISL_834682	2021-01-05	delH69V70,Y145del,N501Y,A570D,D614G,P681H,T716I,S982A,D1118H	TRUE
EPI_ISL_834679	2021-01-05	delH69V70,Y145del,N501Y,A570D,D614G,P681H,T716I,S982A,D1118H	TRUE
EPI_ISL_834672	2021-01-04	delH69V70,Y145del,N501Y,A570D,D614G,P681H,T716I,S982A,D1118H	TRUE
EPI_ISL_834685	2021-01-05	L5F,delH69V70,Y145del,N501Y,A570D,D614G,P681H,T716I,S982A,D1118H	TRUE
EPI_ISL_834698	2021-01-05	delH69V70,Y145del,N501Y,A570D,D614G,P681H,T716I,S982A,D1118H	TRUE
EPI_ISL_834689	2021-01-04	delH69V70,Y145del,N501Y,A570D,D614G,P681H,T716I,S982A,D1118H	TRUE
EPI_ISL_834688	2021-01-05	delH69V70,Y145del,N501Y,A570D,D614G,P681H,T716I,S982A,D1118H	TRUE
EPI_ISL_834686	2021-01-04	delH69V70,Y145del,N501Y,A570D,D614G,P681H,T716I,S982A,D1118H	TRUE
EPI_ISL_834695	2021-01-04	delH69V70,Y145del,N501Y,A570D,D614G,P681H,T716I,S982A,D1118H	TRUE
EPI_ISL_834697	2021-01-05	delH69V70,Y145del,H146Q,N501Y,A570D,D614G,P681H,T716I,S982A,D1118H	TRUE
EPI_ISL_834696	2021-01-05	delH69V70,Y145del,N501Y,A570D,D614G,P681H,T716I,S982A,D1118H	TRUE
EPI_ISL_834690	2021-01-04	delH69V70,Y145del,N501Y,A570D,D614G,P681H,T716I,S982A,D1118H	TRUE
EPI_ISL_835947	2021-01-03	delH69V70,Y145del,N501Y,A570D,D614G,P681H,T716I,S982A,D1118H	TRUE
EPI_ISL_835950	2021-01-03	delH69V70,Y145del,N501Y,A570D,D614G,P681H,T716I,S982A,D1118H	TRUE
EPI_ISL_835948	2021-01-03	delH69V70,Y145del,N501Y,A570D,D614G,P681H,T716I,S982A,D1118H	TRUE
EPI_ISL_834699	2021-01-04	delH69V70,Y145del,N501Y,A570D,D614G,P681H,T716I,S982A,D1118H	TRUE
EPI_ISL_835949	2021-01-02	delH69V70,Y145del,N501Y,A570D,D614G,P681H,T716I,S982A,D1118H	TRUE
EPI_ISL_835954	2021-01-03	delH69V70,Y145del,N501Y,A570D,D614G,P681H,T716I,S982A,D1118H	TRUE
EPI_ISL_835955	2021-01-03	delH69V70,Y145del,N501Y,A570D,D614G,P681H,T716I,S982A,D1118H	TRUE
EPI_ISL_835953	2021-01-03	delH69V70,Y145del,N501Y,A570D,D614G,P681H,T716I,S982A,D1118H	TRUE
EPI_ISL_835956	2021-01-02	delH69V70,Y145del,N501Y,A570D,D614G,P681H,A706V,T716I,S982A,D1118H	TRUE
EPI_ISL_835966	2021-01-03	delH69V70,Y145del,N501Y,A570D,D614G,P681H,T716I,S982A,D1118H	TRUE
EPI_ISL_835957	2021-01-02	L5F,delH69V70,Y145del,N501Y,A570D,D614G,P681H,T716I,S982A,D1118H	TRUE
EPI_ISL_835958	2021-01-03	delH69V70,Y145del,E180G,N501Y,A570D,D614G,P681H,T716I,S982A,D1118H	TRUE
EPI_ISL_835960	2021-01-03	delH69V70,Y145del,N501Y,A570D,D614G,P681H,T716I,S982A,D1118H	TRUE
EPI_ISL_835962	2021-01-03	delH69V70,Y145del,N501Y,A570D,D614G,P681H,T716I,S982A,D1118H	TRUE
EPI_ISL_835970	2021-01-03	delH69V70,Y145del,N501Y,A570D,D614G,P681H,T716I,S982A,D1118H	TRUE
EPI_ISL_835971	2021-01-03	delH69V70,Y145del,N501Y,A570D,D614G,P681H,T716I,S982A,D1118H	TRUE
EPI_ISL_835969	2021-01-02	delH69V70,Y145del,N501Y,A570D,D614G,P681H,T716I,S982A,D1118H	TRUE
EPI_ISL_835959	2021-01-03	delH69V70,Y145del,N501Y,A570D,D614G,P681H,T716I,S982A,D1118H	TRUE
EPI_ISL_835967	2021-01-03	delH69V70,Y145del,N501Y,A570D,D614G,P681H,T716I,S982A,D1118H	TRUE
EPI_ISL_835968	2021-01-02	delH69V70,Y145del,N501Y,A570D,D614G,P681H,T716I,S982A,D1118H	TRUE
EPI_ISL_835964	2021-01-03	delH69V70,Y145del,N501Y,A570D,D614G,P681H,T716I,S982A,D1118H	TRUE
EPI_ISL_835965	2021-01-02	delH69V70,Y145del,N501Y,A570D,D614G,P681H,T716I,S982A,D1118H	TRUE
EPI_ISL_835972	2021-01-02	delH69V70,Y145del,N501Y,A570D,D614G,P681H,T716I,S982A,D1118H	TRUE
EPI_ISL_835977	2021-01-03	delH69V70,Y145del,N501Y,A570D,D614G,P681H,T716I,S982A,D1118H	TRUE
EPI_ISL_835973	2021-01-02	delH69V70,Y145del,N501Y,A570D,D614G,P681H,T716I,S982A,D1118H	TRUE
EPI_ISL_835974	2021-01-03	delH69V70,Y145del,N501Y,A570D,D614G,P681H,T716I,S982A,D1118H	TRUE
EPI_ISL_835975	2021-01-03	delH69V70,Y145del,N501Y,A570D,D614G,P681H,T716I,S982A,D1118H	TRUE
EPI_ISL_835976	2021-01-03	delH69V70,Y145del,N501Y,A570D,D614G,P681H,T716I,L822F,S982A,D1118H	TRUE
EPI_ISL_835980	2021-01-03	delH69V70,Y145del,N501Y,A570D,D614G,P681H,T716I,S982A,D1118H	TRUE
EPI_ISL_835982	2021-01-03	delH69V70,Y145del,N501Y,A570D,D614G,P681H,T716I,S982A,D1118H	TRUE
EPI_ISL_835979	2021-01-03	delH69V70,Y145del,N501Y,A570D,D614G,P681H,T716I,S982A,D1118H	TRUE
EPI_ISL_835986	2021-01-02	delH69V70,Y145del,N501Y,A570D,D614G,P681H,T716I,S982A,D1118H	TRUE
EPI_ISL_835981	2021-01-03	delH69V70,Y145del,N501Y,A570D,D614G,P681H,T716I,I909V,S982A,D1118H	TRUE
EPI_ISL_835978	2021-01-03	delH69V70,Y145del,N501Y,A570D,D614G,P681H,T716I,S982A,D1118H	TRUE
EPI_ISL_835984	2021-01-02	delH69V70,Y145del,N501Y,A570D,D614G,P681H,T716I,S982A,D1118H	TRUE
EPI_ISL_835985	2021-01-02	delH69V70,Y145del,N501Y,A570D,D614G,P681H,T716I,S982A,D1118H	TRUE
EPI_ISL_835988	2021-01-03	delH69V70,Y145del,N501Y,A570D,D614G,P681H,T716I,S982A,D1118H	TRUE
EPI_ISL_835987	2021-01-03	delH69V70,Y145del,N501Y,A570D,D614G,P681H,T716I,S982A,D1118H	TRUE
EPI_ISL_835990	2021-01-02	delH69V70,Y145del,N501Y,A570D,D614G,P681H,T716I,S982A,D1118H	TRUE
EPI_ISL_835991	2021-01-03	delH69V70,D138H,Y145del,N501Y,A570D,D614G,P681H,T716I,S982A,D1118H	TRUE
EPI_ISL_835996	2021-01-03	delH69V70,Y145del,L216F,N501Y,A570D,D614G,P681H,T716I,S982A,D1118H	TRUE
EPI_ISL_835993	2021-01-03	delH69V70,Y145del,N501Y,A570D,D614G,P681H,T716I,S982A,D1118H	TRUE
EPI_ISL_835989	2021-01-02	delH69V70,Y145del,N501Y,A570D,D614G,P681H,T716I,S982A,D1118H	TRUE
EPI_ISL_851191	2021-01-09	delH69V70,Y145del,N501Y,A570D,D614G,P681H,T716I,S982A,D1118H	TRUE
EPI_ISL_851193	2021-01-07	delH69V70,Y145del,N501Y,A570D,D614G,P681H,T716I,S982A,D1118H	TRUE
EPI_ISL_851199	2021-01-09	delH69V70,Y145del,N501Y,A570D,D614G,P681H,T716I,S982A,D1118H	TRUE
EPI_ISL_835999	2021-01-03	delH69V70,Y145del,N501Y,A570D,D614G,P681H,T716I,L938F,S982A,D1118H	TRUE
EPI_ISL_851194	2021-01-07	delH69V70,Y145del,N501Y,A570D,D614G,P681H,T716I,S982A,D1118H	TRUE
EPI_ISL_851198	2021-01-08	delH69V70,Y145del,N501Y,A570D,D614G,P681H,T716I,S982A,D1118H	TRUE
EPI_ISL_835992	2021-01-03	delH69V70,Y145del,N501Y,A570D,D614G,P681H,T716I,S982A,D1118H	TRUE
EPI_ISL_835998	2021-01-03	delH69V70,Y145del,N501Y,A570D,D614G,P681H,T716I,S982A,D1118H	TRUE
EPI_ISL_863179	2021-01-10	delH69V70,Y145del,N501Y,A570D,D614G,P681H,T716I,S982A,D1118H	TRUE
EPI_ISL_851192	2021-01-10	delH69V70,Y145del,N501Y,A570D,D614G,P681H,T716I,S982A,D1118H	TRUE
EPI_ISL_835995	2021-01-02	delH69V70,Y145del,N501Y,A570D,D614G,P681H,T716I,S982A,D1118H	TRUE
EPI_ISL_863193	2021-01-09	delH69V70,Y145del,N501Y,A570D,D614G,P681H,T716I,S982A,D1118H	TRUE
EPI_ISL_835997	2021-01-03	delH69V70,Y145del,N501Y,A570D,D614G,P681H,T716I,S982A,D1118H	TRUE
EPI_ISL_851197	2021-01-10	delH69V70,Y145del,N501Y,A570D,D614G,P681H,T716I,S982A,D1118H	TRUE
EPI_ISL_868001	2021-01-05	delH69V70,Y145del,N501Y,A570D,D614G,P681H,T716I,S982A,D1118H	TRUE
EPI_ISL_863188	2021-01-10	delH69V70,Y145del,N501Y,A570D,D614G,P681H,T716I,S982A,D1118H	TRUE
EPI_ISL_863192	2021-01-10	delH69V70,Y145del,N501Y,A570D,D614G,P681H,T716I,S982A,D1118H	TRUE
EPI_ISL_875153	2021-01-07	delH69V70,Y145del,N501Y,A570D,D614G,P681H,T716I,S982A,D1118H	TRUE
EPI_ISL_868008	2021-01-05	delH69V70,Y145del,N501Y,A570D,D614G,P681H,T716I,S982A,D1118H	TRUE
EPI_ISL_875152	2021-01-07	delH69V70,Y145del,N501Y,A570D,D614G,P681H,T716I,S982A,D1118H	TRUE
EPI_ISL_875151	2021-01-07	delH69V70,Y145del,N501Y,A570D,D614G,P681H,T716I,S982A,D1118H	TRUE
EPI_ISL_875150	2021-01-07	delH69V70,Y145del,H245Y,N501Y,A570D,D614G,P681H,T716I,S982A,D1118H	TRUE
EPI_ISL_875154	2021-01-07	delH69V70,Y145del,N501Y,A570D,D614G,P681H,T716I,S982A,D1118H	TRUE
EPI_ISL_875159	2021-01-07	delH69V70,Y145del,N501Y,A570D,D614G,P681H,T716I,S982A,D1118H	TRUE
EPI_ISL_875164	2021-01-07	delH69V70,Y145del,N501Y,A570D,D614G,P681H,T716I,S982A,D1118H	TRUE
EPI_ISL_875155	2021-01-07	delH69V70,Y145del,N501Y,A570D,D614G,P681H,T716I,S982A,D1118H	TRUE
EPI_ISL_875157	2021-01-07	delH69V70,Y145del,N501Y,A570D,D614G,P681H,T716I,S982A,D1118H	TRUE
EPI_ISL_875160	2021-01-07	delH69V70,Y145del,N501Y,A570D,D614G,P681H,T716I,S982A,D1118H	TRUE
EPI_ISL_875156	2021-01-07	delH69V70,Y145del,N501Y,A570D,D614G,P681H,T716I,S982A,D1118H	TRUE
EPI_ISL_875161	2021-01-07	delH69V70,Y145del,V341I,N501Y,A570D,D614G,P681H,T716I,S982A,D1118H	TRUE
EPI_ISL_875158	2021-01-07	delH69V70,Y145del,N501Y,A570D,D614G,P681H,T716I,S982A,D1118H	TRUE
EPI_ISL_875168	2021-01-07	delH69V70,Y145del,N501Y,A570D,D614G,P681H,T716I,S982A,D1118H	TRUE
EPI_ISL_875176	2021-01-07	delH69V70,Y145del,N501Y,A570D,D614G,P681H,T716I,S982A,D1118H	TRUE
EPI_ISL_875169	2021-01-07	delH69V70,S94F,Y145del,N501Y,A570D,D614G,P681H,T716I,S982A,D1118H	TRUE
EPI_ISL_875166	2021-01-07	delH69V70,Y145del,N501Y,A570D,D614G,P681H,T716I,S982A,D1118H	TRUE
EPI_ISL_875167	2021-01-07	delH69V70,Y145del,N501Y,A570D,D614G,P681H,T716I,S982A,D1118H	TRUE
EPI_ISL_875174	2021-01-07	delH69V70,Y145del,N501Y,A570D,D614G,P681H,T716I,S982A,D1118H	TRUE
EPI_ISL_875177	2021-01-07	delH69V70,Y145del,N501Y,A570D,D614G,P681H,T716I,S982A,D1118H	TRUE
EPI_ISL_875171	2021-01-07	delH69V70,Y145del,N501Y,A570D,D614G,P681H,T716I,S982A,D1118H	TRUE
EPI_ISL_875165	2021-01-07	delH69V70,Y145del,N501Y,A570D,D614G,P681H,T716I,S982A,D1118H	TRUE
EPI_ISL_875170	2021-01-07	delH69V70,Y145del,N501Y,A570D,D614G,P681H,T716I,S982A,D1118H	TRUE
EPI_ISL_875175	2021-01-07	delH69V70,Y145del,N501Y,A570D,D614G,P681H,A701V,T716I,S982A,D1118H	TRUE
EPI_ISL_875173	2021-01-07	delH69V70,Y145del,N501Y,A570D,D614G,P681H,T716I,S982A,A1078S,D1118H	TRUE
EPI_ISL_875172	2021-01-07	delH69V70,Y145del,N501Y,A570D,D614G,P681H,T716I,S982A,D1118H	TRUE
EPI_ISL_875178	2021-01-07	delH69V70,Y145del,N501Y,A570D,D614G,P681H,T716I,S982A,D1118H	TRUE
EPI_ISL_875179	2021-01-07	delH69V70,Y145del,N501Y,A570D,D614G,P681H,T716I,S982A,D1118H	TRUE
EPI_ISL_875180	2021-01-07	delH69V70,Y145del,N501Y,A570D,D614G,P681H,T716I,S982A,D1118H	TRUE
EPI_ISL_875185	2021-01-07	delH69V70,Y145del,N501Y,A570D,D614G,P681H,T716I,S982A,D1118H	TRUE
EPI_ISL_875186	2021-01-07	delH69V70,Y145del,N501Y,A570D,D614G,P681H,T716I,S982A,D1118H	TRUE
EPI_ISL_875187	2021-01-07	delH69V70,Y145del,N501Y,A570D,D614G,P681H,T716I,S982A,D1118H	TRUE
EPI_ISL_875181	2021-01-07	delH69V70,Y145del,N501Y,A570D,D614G,P681H,T716I,S982A,D1118H	TRUE
EPI_ISL_875184	2021-01-07	delH69V70,Y145del,N501Y,A570D,D614G,P681H,T716I,S982A,D1118H	TRUE
EPI_ISL_875182	2021-01-07	delH69V70,Y145del,N501Y,A570D,D614G,P681H,T716I,S982A,D1118H	TRUE
EPI_ISL_875189	2021-01-07	delH69V70,Y145del,N501Y,A570D,D614G,P681H,T716I,S982A,D1118H	TRUE
EPI_ISL_875183	2021-01-07	delH69V70,Y145del,N501Y,A570D,D614G,P681H,T716I,S982A,D1118H	TRUE
EPI_ISL_875190	2021-01-07	delH69V70,Y145del,N501Y,A570D,D614G,P681H,T716I,S982A,D1118H	TRUE
EPI_ISL_875193	2021-01-07	delH69V70,Y145del,N501Y,A570D,D614G,P681H,T716I,S982A,D1118H	TRUE
EPI_ISL_875188	2021-01-07	delH69V70,Y145del,N501Y,A570D,D614G,P681H,T716I,S982A,D1118H	TRUE
EPI_ISL_875191	2021-01-07	delH69V70,Y145del,N501Y,A570D,D614G,P681H,T716I,S982A,D1118H	TRUE
EPI_ISL_875195	2021-01-07	T33I,delH69V70,Y145del,N501Y,A570D,D614G,P681H,T716I,S982A,D1118H	TRUE
EPI_ISL_875192	2021-01-07	delH69V70,Y145del,N501Y,A570D,D614G,P681H,T716I,S982A,D1118H	TRUE
EPI_ISL_875196	2021-01-07	delH69V70,Y145del,N501Y,A570D,D614G,P681H,T716I,S982A,D1118H	TRUE
EPI_ISL_875194	2021-01-07	delH69V70,Y145del,N501Y,A570D,D614G,P681H,T716I,S982A,D1118H	TRUE
EPI_ISL_875199	2021-01-07	delH69V70,Y145del,N501Y,A570D,D614G,P681H,T716I,S982A,D1118H	TRUE
EPI_ISL_882301	2021-01-02	delH69V70,Y145del,N501Y,A570D,D614G,P681H,T716I,S982A,D1118H	TRUE
EPI_ISL_875197	2021-01-07	delH69V70,Y145del,N501Y,A570D,D614G,P681H,T716I,S982A,D1118H	TRUE
EPI_ISL_924604	2021-01-03	delH69V70,N501Y,A522S,A570D,D614G,P681H,T716I,S982A,D1118H,L1203F	TRUE
EPI_ISL_882302	2021-01-02	delH69V70,Y145del,N501Y,A570D,D614G,P681H,T716I,S982A,D1118H	TRUE
EPI_ISL_882304	2021-01-02	delH69V70,Y145del,V308L,N501Y,A570D,D614G,P681H,T716I,S939F,S982A,D1118H	TRUE
EPI_ISL_882306	2021-01-02	delH69V70,Y145del,N501Y,A570D,D614G,P681H,T716I,S982A,D1118H	TRUE
EPI_ISL_924622	2021-01-04	delH69V70,Y145del,N501Y,A570D,D614G,P681H,T716I,S982A,D1118H	TRUE
EPI_ISL_882310	2021-01-02	delH69V70,Y145del,N501Y,A570D,D614G,P681H,T716I,S982A,D1118H	TRUE
EPI_ISL_924627	2021-01-05	delH69V70,Y145del,N501Y,A570D,D614G,P681H,T716I,S982A,D1118H	TRUE
EPI_ISL_882349	2021-01-02	delH69V70,Y145del,A222V,N501Y,A570D,D614G,P681H,T716I,S982A,A1020S,D1118H	TRUE
EPI_ISL_924629	2021-01-05	delH69V70,Y145del,N501Y,A570D,D614G,P681H,T716I,S982A,D1118H	TRUE
EPI_ISL_924623	2021-01-05	delH69V70,Y145del,N501Y,A570D,D614G,P681H,T716I,S982A,D1118H	TRUE
EPI_ISL_924630	2021-01-04	delH69V70,Y145del,N501Y,A570D,D614G,P681H,T716I,S982A,D1118H	TRUE
EPI_ISL_924601	2021-01-02	delH69V70,Y145del,N501Y,A570D,D614G,P681H,T716I,S982A,D1118H	TRUE
EPI_ISL_882311	2021-01-02	delH69V70,Y145del,N501Y,A570D,D614G,P681H,T716I,S982A,D1118H	TRUE
EPI_ISL_924637	2021-01-05	delH69V70,Y145del,N501Y,A570D,D614G,P681H,T716I,S982A,D1118H	TRUE
EPI_ISL_924600	2021-01-03	delH69V70,Y145del,N501Y,A570D,D614G,P681H,T716I,S982A,D1118H	TRUE
EPI_ISL_924633	2021-01-05	delH69V70,Y145del,N501Y,A570D,D614G,P681H,T716I,S982A,D1118H	TRUE
EPI_ISL_924625	2021-01-05	delH69V70,Y145del,N501Y,A570D,D614G,P681H,T716I,S982A,D1118H	TRUE
EPI_ISL_924631	2021-01-05	delH69V70,Y145del,N501Y,A570D,D614G,P681H,T716I,S982A,D1118H	TRUE
EPI_ISL_924636	2021-01-05	delH69V70,Y145del,N501Y,A570D,D614G,P681H,T716I,S982A,D1118H	TRUE
EPI_ISL_924632	2021-01-05	delH69V70,Y145del,W258L,N501Y,A570D,D614G,P681H,T716I,S982A,D1118H	TRUE
EPI_ISL_924645	2021-01-05	delH69V70,Y145del,N501Y,A570D,D614G,P681H,T716I,S982A,D1118H	TRUE
EPI_ISL_924648	2021-01-05	delH69V70,Y145del,N501Y,A570D,D614G,P681H,T716I,S982A,D1118H	TRUE
EPI_ISL_924638	2021-01-05	delH69V70,Y145del,N501Y,A570D,D614G,P681H,T716I,S982A,D1118H	TRUE
EPI_ISL_924634	2021-01-04	delH69V70,Y145del,N501Y,A570D,D614G,P681H,T716I,S982A,D1118H	TRUE
EPI_ISL_924646	2021-01-05	delH69V70,Y145del,N501Y,A570D,D614G,P681H,T716I,S982A,D1118H	TRUE
EPI_ISL_924640	2021-01-05	delH69V70,Y145del,N501Y,A570D,D614G,P681H,T716I,S982A,D1118H	TRUE
EPI_ISL_924641	2021-01-05	V6A,delH69V70,Y145del,N501Y,A570D,D614G,P681H,T716I,S982A,D1118H,P1162S	TRUE
EPI_ISL_924647	2021-01-05	delH69V70,Y145del,N501Y,A570D,D614G,P681H,T716I,S982A,D1118H	TRUE
EPI_ISL_953174	2021-01-03	delH69V70,Y145del,N501Y,A570D,D614G,P681H,T716I,S982A,D1118H	TRUE
EPI_ISL_953178	2021-01-05	delH69V70,Y145del,N501Y,A570D,D614G,P681H,T716I,S982A,D1118H	TRUE
EPI_ISL_924649	2021-01-05	delH69V70,Y145del,N501Y,A570D,D614G,P681H,T716I,S982A,D1118H	TRUE
EPI_ISL_924650	2021-01-05	delH69V70,Y145del,N501Y,A570D,D614G,P681H,T716I,S982A,T1066N,D1118H	TRUE
EPI_ISL_953177	2021-01-09	delH69V70,Y145del,N501Y,A570D,D614G,P681H,T716I,S982A,D1118H	TRUE
EPI_ISL_924651	2021-01-05	delH69V70,Y145del,N501Y,A570D,D614G,P681H,T716I,S982A,D1118H	TRUE
EPI_ISL_949927	2021-01-07	delH69V70,Y145del,N501Y,A570D,D614G,P681H,T716I,S982A,D1118H	TRUE
EPI_ISL_953179	2021-01-03	delH69V70,Y145del,N501Y,A570D,D614G,P681H,T716I,S982A,D1118H	TRUE
EPI_ISL_953180	2021-01-09	delH69V70,Y145del,N501Y,A570D,D614G,P681H,T716I,S982A,D1118H	TRUE
EPI_ISL_953188	2021-01-04	delH69V70,Y145del,N501Y,A570D,D614G,P681H,A701V,T716I,S982A,D1118H	TRUE
EPI_ISL_953184	2021-01-04	delH69V70,Y145del,N501Y,A570D,D614G,P681H,T716I,S982A,D1118H	TRUE
EPI_ISL_953189	2021-01-04	delH69V70,Y145del,N501Y,A570D,D614G,P681H,T716I,S982A,D1118H	TRUE
EPI_ISL_953185	2021-01-09	delH69V70,Y145del,N501Y,A570D,D614G,P681H,T716I,S982A,D1118H	TRUE
EPI_ISL_953193	2021-01-09	delH69V70,Y145del,N501Y,A570D,D614G,P681H,T716I,S982A,D1118H	TRUE
EPI_ISL_953181	2021-01-09	delH69V70,Y145del,L303F,N501Y,A570D,D614G,P681H,T716I,S982A,D1118H	TRUE
EPI_ISL_953192	2021-01-04	delH69V70,Y145del,N501Y,A570D,D614G,P681H,T716I,S982A,D1118H	TRUE
EPI_ISL_953191	2021-01-03	delH69V70,Y145del,N501Y,A570D,D614G,P681H,T716I,S982A,D1118H	TRUE
EPI_ISL_953186	2021-01-03	delH69V70,Y145del,N501Y,A570D,D614G,P681H,S982A,D1118H	TRUE
EPI_ISL_953199	2021-01-09	delH69V70,Y145del,N501Y,A570D,D614G,P681H,T716I,S982A,D1118H	TRUE
EPI_ISL_851103	2021-01-09	delH69V70,Y145del,N501Y,A570D,D614G,P681H,T716I,S982A,D1118H	TRUE
EPI_ISL_953190	2021-01-04	delH69V70,Y145del,N501Y,A570D,D614G,P681H,T716I,S982A,D1118H	TRUE
EPI_ISL_851100	2021-01-09	delH69V70,Y145del,N501Y,A570D,D614G,P681H,T716I,S982A,D1118H	TRUE
EPI_ISL_851106	2021-01-09	delH69V70,Y145del,S494P,N501Y,A570D,D614G,P681H,T716I,S982A,D1118H,V1228L	TRUE
EPI_ISL_835901	2021-01-03	delH69V70,Y145del,N501Y,A570D,D614G,P681H,T716I,S982A,D1118H	TRUE
EPI_ISL_953195	2021-01-03	delH69V70,Y145del,N501Y,A570D,D614G,P681H,T716I,S982A,D1118H	TRUE
EPI_ISL_851109	2021-01-09	delH69V70,Y145del,N501Y,A570D,D614G,P681H,T716I,S982A,D1118H	TRUE
EPI_ISL_953197	2021-01-03	delH69V70,Y145del,N501Y,A570D,D614G,P681H,T716I,S982A,D1118H	TRUE
EPI_ISL_835900	2021-01-02	delH69V70,Y145del,N501Y,A570D,D614G,P681H,T716I,S982A,D1118H	TRUE
EPI_ISL_851112	2021-01-08	delH69V70,Y145del,N501Y,A570D,D614G,P681H,T716I,S982A,D1118H	TRUE
EPI_ISL_953198	2021-01-03	delH69V70,Y145del,N501Y,A570D,D614G,P681H,T716I,S982A,D1118H	TRUE
EPI_ISL_851107	2021-01-10	delH69V70,Y145del,N501Y,A570D,D614G,P681H,T716I,S982A,D1118H	TRUE
EPI_ISL_851111	2021-01-09	delH69V70,Y145del,T250I,N501Y,A570D,D614G,P681H,T716I,S982A,D1118H	TRUE
EPI_ISL_851113	2021-01-08	delH69V70,Y145del,N501Y,A570D,D614G,P681H,T716I,S982A,D1118H	TRUE
EPI_ISL_851110	2021-01-07	delH69V70,Y145del,N501Y,A570D,D614G,P681H,T716I,S982A,D1118H	TRUE
EPI_ISL_851108	2021-01-09	delH69V70,Y145del,N501Y,A570D,D614G,P681H,T716I,S982A,D1118H	TRUE
EPI_ISL_851104	2021-01-10	delH69V70,Y145del,N501Y,A570D,D614G,P681H,T716I,S982A,D1118H	TRUE
EPI_ISL_851116	2021-01-10	delH69V70,Y145del,N501Y,A570D,D614G,P681H,T716I,S982A,D1118H	TRUE
EPI_ISL_851114	2021-01-10	delH69V70,Y145del,N501Y,A570D,D614G,P681H,T716I,S982A,D1118H	TRUE
EPI_ISL_851121	2021-01-10	delH69V70,Y145del,N501Y,A570D,D614G,P681H,T716I,S982A,D1118H	TRUE
EPI_ISL_851115	2021-01-07	delH69V70,Y145del,N501Y,A570D,D614G,P681H,T716I,S982A,D1118H	TRUE
EPI_ISL_851123	2021-01-09	delH69V70,Y145del,N501Y,A570D,D614G,P681H,T716I,S982A,D1118H	TRUE
EPI_ISL_851117	2021-01-10	delH69V70,Y145del,N501Y,A570D,D614G,P681H,T716I,S982A,D1118H,C1243F	TRUE
EPI_ISL_851136	2021-01-08	delH69V70,Y145del,N501Y,A570D,D614G,P681H,T716I,S982A,D1118H	TRUE
EPI_ISL_851120	2021-01-09	delH69V70,Y145del,N501Y,A570D,D614G,P681H,T716I,S982A,D1118H	TRUE
EPI_ISL_851122	2021-01-09	delH69V70,Y145del,N501Y,A570D,D614G,P681H,T716I,S982A,D1118H	TRUE
EPI_ISL_851134	2021-01-10	delH69V70,Y145del,N501Y,A570D,D614G,P681H,T716I,S982A,D1118H	TRUE
EPI_ISL_851118	2021-01-10	delH69V70,Y145del,N501Y,A570D,D614G,P681H,T716I,S982A,D1118H	TRUE
EPI_ISL_851124	2021-01-10	delH69V70,Y145del,N501Y,A570D,D614G,P681H,T716I,S982A,D1118H	TRUE
EPI_ISL_851138	2021-01-09	delH69V70,Y145del,N501Y,A570D,D614G,P681H,T716I,S982A,D1118H	TRUE
EPI_ISL_851119	2021-01-10	delH69V70,Y145del,N501Y,A570D,D614G,P681H,T716I,S982A,D1118H	TRUE
EPI_ISL_851137	2021-01-10	delH69V70,Y145del,T240I,N501Y,A570D,D614G,P681H,T716I,S982A,D1118H	TRUE
EPI_ISL_851135	2021-01-10	delH69V70,Y145del,N501Y,A570D,D614G,P681H,T716I,S982A,D1118H	TRUE
EPI_ISL_851125	2021-01-10	delH69V70,Y145del,N501Y,A570D,D614G,P681H,T716I,S982A,D1118H	TRUE
EPI_ISL_851140	2021-01-08	delH69V70,Y145del,N501Y,A570D,D614G,P681H,T716I,S982A,D1118H	TRUE
EPI_ISL_851130	2021-01-10	delH69V70,Y145del,N501Y,A570D,D614G,P681H,T716I,S982A,D1118H	TRUE
EPI_ISL_851141	2021-01-10	delH69V70,Y145del,N501Y,A570D,D614G,P681H,T716I,S982A,D1118H	TRUE
EPI_ISL_851148	2021-01-10	delH69V70,Y145del,N501Y,A570D,D614G,P681H,T716I,S982A,D1118H	TRUE
EPI_ISL_851139	2021-01-10	delH69V70,Y145del,N501Y,A570D,D614G,P681H,T716I,S982A,D1118H	TRUE
EPI_ISL_851147	2021-01-10	delH69V70,Y145del,N501Y,A570D,D614G,P681H,T716I,S982A,D1118H	TRUE
EPI_ISL_852415	2021-01-07	delH69V70,Y145del,ins253S,N501Y,A570D,D614G,P681H,T716I,S982A,D1118H	TRUE
EPI_ISL_851145	2021-01-09	delH69V70,Y145del,N501Y,A570D,D614G,P681H,T716I,S982A,D1118H	TRUE
EPI_ISL_852400	2021-01-06	delH69V70,Y145del,N501Y,A570D,D614G,P681H,T716I,S982A,D1118H	TRUE
EPI_ISL_851146	2021-01-10	delH69V70,Y145del,N501Y,A570D,D614G,P681H,T716I,A892V,S982A,D1118H	TRUE
EPI_ISL_851143	2021-01-07	delH69V70,Y145del,N501Y,A570D,D614G,P681H,T716I,S982A,D1118H	TRUE
EPI_ISL_852406	2021-01-08	delH69V70,Y145del,N501Y,A570D,D614G,P681H,T716I,S982A,D1118H	TRUE
EPI_ISL_851144	2021-01-09	delH69V70,Y145del,N501Y,A570D,D614G,P681H,T716I,S982A,D1118H	TRUE
EPI_ISL_852410	2021-01-06	delH69V70,Y145del,N501Y,A570D,D614G,P681H,T716I,S982A,D1118H	TRUE
EPI_ISL_852402	2021-01-06	delH69V70,Y145del,N501Y,A570D,D614G,P681H,T716I,S982A,D1118H	TRUE
EPI_ISL_852408	2021-01-06	delH69V70,Y145del,N501Y,A570D,D614G,P681H,T716I,S982A,D1118H	TRUE
EPI_ISL_852401	2021-01-06	delH69V70,Y145del,M177I,N501Y,A570D,D614G,P681H,T716I,S982A,D1118H	TRUE
EPI_ISL_852413	2021-01-08	delH69V70,Y145del,N501Y,A570D,D614G,P681H,T716I,S982A,D1118H	TRUE
EPI_ISL_852407	2021-01-08	delH69V70,Y145del,N501Y,A570D,D614G,P681H,T716I,S982A,D1118H	TRUE
EPI_ISL_852416	2021-01-08	delH69V70,Y145del,N501Y,A570D,D614G,Q677H,P681H,T716I,S982A,D1118H	TRUE
EPI_ISL_852412	2021-01-07	delH69V70,Y145del,N501Y,A570D,D614G,P681H,T716I,S982A,D1118H	TRUE
EPI_ISL_852419	2021-01-06	delH69V70,Y145del,N501Y,A570D,D614G,P681H,T716I,S982A,D1118H	TRUE
EPI_ISL_852418	2021-01-06	delH69V70,Y145del,N501Y,A570D,D614G,P681H,T716I,S982A,D1118H	TRUE
EPI_ISL_852420	2021-01-07	delH69V70,Y145del,N501Y,A570D,D614G,P681H,T716I,S982A,D1118H	TRUE
EPI_ISL_852417	2021-01-07	delH69V70,Y145del,N501Y,A570D,D614G,P681H,T716I,S982A,D1118H	TRUE
EPI_ISL_852427	2021-01-05	L5F,delH69V70,Y145del,L216F,N501Y,A570D,D614G,P681H,T716I,S982A,D1118H	TRUE
EPI_ISL_852425	2021-01-07	delH69V70,Y145del,N501Y,A570D,D614G,P681H,T716I,S982A,D1118H	TRUE
EPI_ISL_852423	2021-01-06	delH69V70,Y145del,N501Y,A570D,D614G,P681H,T716I,S982A,D1118H	TRUE
EPI_ISL_852428	2021-01-05	delH69V70,Y145del,N501Y,A570D,D614G,P681H,T716I,S982A,D1118H	TRUE
EPI_ISL_852424	2021-01-07	delH69V70,Y145del,V289I,N501Y,A570D,D614G,S640F,P681H,T716I,S982A,D1118H	TRUE
EPI_ISL_852433	2021-01-07	delH69V70,Y145del,N501Y,A570D,D614G,P681H,T716I,S982A,D1118H	TRUE
EPI_ISL_852432	2021-01-06	delH69V70,Y145del,N501Y,A570D,D614G,P681H,T716I,S982A,D1118H	TRUE
EPI_ISL_852429	2021-01-07	delH69V70,Y145del,N501Y,A570D,D614G,P681H,T716I,S982A,D1118H	TRUE
EPI_ISL_852426	2021-01-07	L5F,delH69V70,Y145del,N501Y,A570D,D614G,P681H,T716I,S982A,D1118H	TRUE
EPI_ISL_852431	2021-01-06	L18F,delH69V70,Y145del,N501Y,A570D,D614G,P681H,T716I,S982A,D1118H	TRUE
EPI_ISL_852441	2021-01-06	delH69V70,Y145del,N501Y,A570D,D614G,P681H,T716I,S982A,D1118H	TRUE
EPI_ISL_852437	2021-01-05	delH69V70,Y145del,N501Y,A570D,D614G,P681H,T716I,S982A,D1118H	TRUE
EPI_ISL_852436	2021-01-06	delH69V70,Y145del,N501Y,A570D,D614G,P681H,T716I,S982A,D1118H	TRUE
EPI_ISL_852439	2021-01-07	delH69V70,Y145del,N501Y,A570D,D614G,P681H,T716I,D936Y,S982A,D1118H	TRUE
EPI_ISL_852445	2021-01-07	delH69V70,Y145del,N501Y,A570D,D614G,P681H,T716I,S982A,D1118H	TRUE
EPI_ISL_852442	2021-01-06	delH69V70,Y145del,N501Y,A570D,D614G,P681H,T716I,S982A,D1118H	TRUE
EPI_ISL_852452	2021-01-06	delH69V70,Y145del,N501Y,A570D,D614G,P681H,T716I,S982A,D1118H	TRUE
EPI_ISL_852450	2021-01-06	delH69V70,Y145del,N501Y,A570D,D614G,P681H,T716I,S982A,D1118H	TRUE
EPI_ISL_852463	2021-01-07	delH69V70,Y145del,N501Y,A570D,D614G,P681H,T716I,S982A,D1118H	TRUE
EPI_ISL_852449	2021-01-06	delH69V70,Y145del,N501Y,A570D,D614G,P681H,T716I,S982A,D1118H	TRUE
EPI_ISL_852444	2021-01-07	delH69V70,D138H,Y145del,N501Y,A570D,D614G,P681H,T716I,S982A,D1118H	TRUE
EPI_ISL_852447	2021-01-07	delH69V70,Y145del,N501Y,A570D,D614G,P681H,T716I,S982A,D1118H	TRUE
EPI_ISL_852454	2021-01-07	delH69V70,Y145del,N501Y,A570D,D614G,P681H,T716I,S982A,D1118H	TRUE
EPI_ISL_852434	2021-01-06	L5F,delH69V70,Y145del,N501Y,A570D,D614G,P681H,T716I,S982A,D1118H	TRUE
EPI_ISL_852465	2021-01-06	delH69V70,Y145del,N501Y,A570D,D614G,P681H,T716I,S982A,D1118H	TRUE
EPI_ISL_852468	2021-01-06	delH69V70,Y145del,N501Y,A570D,D614G,P681H,T716I,S982A,D1118H	TRUE
EPI_ISL_852461	2021-01-06	L5F,delH69V70,Y145del,N501Y,A570D,D614G,P681H,T716I,S982A,D1118H	TRUE
EPI_ISL_852448	2021-01-08	delH69V70,Y145del,N501Y,A570D,D614G,P681H,T716I,S982A,D1118H	TRUE
EPI_ISL_852470	2021-01-06	delH69V70,Y145del,N501Y,A570D,D614G,P681H,T716I,S982A,D1118H	TRUE
EPI_ISL_852457	2021-01-06	delH69V70,Y145del,N501Y,A570D,D614G,P681H,T716I,S982A,D1118H	TRUE
EPI_ISL_852466	2021-01-06	delH69V70,Y145del,N501Y,A570D,D614G,P681H,T716I,S982A,D1118H	TRUE
EPI_ISL_852456	2021-01-06	delH69V70,Y145del,N501Y,A570D,D614G,P681H,T716I,S982A,D1118H	TRUE
EPI_ISL_852475	2021-01-07	delH69V70,Y145del,N501Y,A570D,D614G,Q677H,P681H,T716I,S982A,D1118H	TRUE
EPI_ISL_852477	2021-01-06	delH69V70,Y145del,N501Y,A570D,D614G,P681H,T716I,S982A,D1118H	TRUE
EPI_ISL_863126	2021-01-10	delH69V70,Y145del,N501Y,A570D,D614G,P681H,T716I,S982A,D1118H	TRUE
EPI_ISL_852476	2021-01-07	delH69V70,Y145del,N501Y,A570D,D614G,P681H,T716I,D936Y,S982A,D1118H	TRUE
EPI_ISL_852474	2021-01-07	delH69V70,Y145del,N501Y,A570D,D614G,P681H,T716I,S982A,D1118H	TRUE
EPI_ISL_852469	2021-01-06	delH69V70,Y145del,N501Y,A570D,D614G,P681H,T716I,S982A,D1118H	TRUE
EPI_ISL_852471	2021-01-07	delH69V70,Y145del,N501Y,A570D,D614G,P681H,T716I,S982A,D1118H	TRUE
EPI_ISL_864400	2021-01-06	delH69V70,Y145del,N501Y,A570D,D614G,P681H,T716I,S982A,D1118H	TRUE
EPI_ISL_852479	2021-01-07	delH69V70,Y145del,N501Y,A570D,D614G,P681H,T716I,S982A,D1118H	TRUE
EPI_ISL_864406	2021-01-09	delH69V70,Y145del,N501Y,A570D,D614G,P681H,T716I,S982A,D1118H	TRUE
EPI_ISL_852478	2021-01-06	delH69V70,Y145del,V367F,N501Y,A570D,D614G,P681H,T716I,S982A,D1118H	TRUE
EPI_ISL_864401	2021-01-09	delH69V70,Y145del,N501Y,A570D,D614G,P681H,T716I,S982A,D1118H	TRUE
EPI_ISL_864408	2021-01-09	delH69V70,Y145del,N501Y,A570D,D614G,P681H,T716I,S939F,S982A,D1118H	TRUE
EPI_ISL_863122	2021-01-10	delH69V70,Y145del,N501Y,A570D,D614G,P681H,T716I,S982A,H1101Y,D1118H	TRUE
EPI_ISL_863112	2021-01-10	delH69V70,Y145del,N501Y,A570D,D614G,P681H,T716I,S982A,D1118H	TRUE
EPI_ISL_864403	2021-01-05	delH69V70,Y145del,N501Y,A570D,D614G,P681H,T716I,S982A,D1118H	TRUE
EPI_ISL_864409	2021-01-05	delH69V70,Y145del,N501Y,A570D,D614G,P681H,T716I,S982A,D1118H	TRUE
EPI_ISL_864410	2021-01-09	delH69V70,Y145del,N501Y,A570D,D614G,P681H,T716I,S982A,D1118H	TRUE
EPI_ISL_864405	2021-01-09	delH69V70,Y145del,N501Y,A570D,D614G,P681H,T716I,S982A,D1118H	TRUE
EPI_ISL_864402	2021-01-05	delH69V70,Y145del,N501Y,A570D,D614G,P681H,T716I,S982A,D1118H	TRUE
EPI_ISL_864407	2021-01-09	delH69V70,Y145del,N501Y,A570D,D614G,P681H,T716I,S982A,D1118H	TRUE
EPI_ISL_864414	2021-01-05	delH69V70,Y145del,N501Y,A570D,D614G,P681H,T716I,S982A,D1118H	TRUE
EPI_ISL_864413	2021-01-08	delH69V70,Y145del,N501Y,A570D,D614G,P681H,T716I,S982A,D1118H	TRUE
EPI_ISL_864411	2021-01-05	delH69V70,Y145del,N501Y,A570D,D614G,P681H,T716I,S982A,D1118H	TRUE
EPI_ISL_864416	2021-01-09	delH69V70,Y145del,N501Y,A570D,D614G,P681H,T716I,S982A,D1118H	TRUE
EPI_ISL_864417	2021-01-09	delH69V70,Y145del,N501Y,A570D,D614G,P681H,T716I,S982A,D1118H	TRUE
EPI_ISL_864415	2021-01-08	delH69V70,Y145del,N501Y,A570D,D614G,P681H,T716I,S982A,D1118H	TRUE
EPI_ISL_864418	2021-01-09	delH69V70,Y145del,N501Y,A570D,D614G,P681H,T716I,S982A,D1118H	TRUE
EPI_ISL_864412	2021-01-08	delH69V70,Y145del,N501Y,A570D,D614G,P681H,T716I,Q787H,S982A,D1118H	TRUE
EPI_ISL_864420	2021-01-09	delH69V70,Y145del,N501Y,A570D,D614G,P681H,T716I,S982A,D1118H	TRUE
EPI_ISL_864422	2021-01-05	delH69V70,Y145del,N501Y,A570D,D614G,P681H,T716I,S982A,D1118H	TRUE
EPI_ISL_864419	2021-01-09	delH69V70,S98F,Y145del,N501Y,A570D,D614G,P681H,T716I,S982A,D1118H	TRUE
EPI_ISL_864425	2021-01-09	delH69V70,Y145del,N501Y,A570D,D614G,P681H,T716I,S982A,D1118H	TRUE
EPI_ISL_864421	2021-01-08	delH69V70,Y145del,N501Y,A570D,D614G,P681H,T716I,S982A,D1118H	TRUE
EPI_ISL_864423	2021-01-09	delH69V70,Y145del,N501Y,A570D,D614G,P681H,T716I,S982A,D1118H	TRUE
EPI_ISL_864427	2021-01-09	delH69V70,Y145del,N501Y,A570D,D614G,P681H,T716I,S982A,D1118H	TRUE
EPI_ISL_864429	2021-01-09	delH69V70,Y145del,N501Y,A570D,D614G,P681H,T716I,S982A,D1118H	TRUE
EPI_ISL_864424	2021-01-09	delH69V70,Y145del,N501Y,A570D,D614G,P681H,T716I,S982A,D1118H	TRUE
EPI_ISL_864438	2021-01-08	delH69V70,Y145del,N501Y,A570D,D614G,P681H,T716I,S982A,D1118H	TRUE
EPI_ISL_864437	2021-01-08	delH69V70,Y145del,N501Y,A570D,D614G,P681H,T716I,S982A,D1118H	TRUE
EPI_ISL_864441	2021-01-08	delH69V70,Y145del,N501Y,A570D,D614G,P681H,T716I,S982A,D1118H	TRUE
EPI_ISL_864428	2021-01-08	delH69V70,Y145del,S151I,N501Y,A570D,D614G,P681H,T716I,S982A,D1118H	TRUE
EPI_ISL_864442	2021-01-09	delH69V70,Y145del,N501Y,A570D,D614G,P681H,T716I,S982A,D1118H	TRUE
EPI_ISL_864439	2021-01-06	delH69V70,Y145del,N501Y,A570D,D614G,P681H,T716I,S982A,D1118H	TRUE
EPI_ISL_864443	2021-01-07	delH69V70,Y145del,N501Y,A570D,D614G,P681H,T716I,S982A,D1118H	TRUE
EPI_ISL_864440	2021-01-05	delH69V70,Y145del,N501Y,A570D,D614G,P681H,T716I,S982A,D1118H	TRUE
EPI_ISL_864446	2021-01-09	delH69V70,Y145del,N501Y,A570D,D614G,P681H,T716I,S982A,D1118H	TRUE
EPI_ISL_864448	2021-01-09	delH69V70,Y145del,N501Y,A570D,D614G,P681H,T716I,S982A,D1118H	TRUE
EPI_ISL_864453	2021-01-09	delH69V70,Y145del,N501Y,A570D,D614G,P681H,T716I,S982A,D1118H	TRUE
EPI_ISL_864455	2021-01-09	delH69V70,Y145del,N501Y,A570D,D614G,P681H,T716I,S982A,D1118H	TRUE
EPI_ISL_864450	2021-01-08	delH69V70,Y145del,N501Y,A570D,D614G,P681H,T716I,S982A,D1118H	TRUE
EPI_ISL_864454	2021-01-09	delH69V70,Y145del,N501Y,A570D,D614G,P681H,T716I,S982A,D1118H	TRUE
EPI_ISL_864445	2021-01-07	delH69V70,Y145del,N501Y,A570D,D614G,P681H,T716I,S982A,D1118H	TRUE
EPI_ISL_864447	2021-01-05	delH69V70,Y145del,N501Y,A570D,D614G,V622F,P681H,T716I,S982A,D1118H	TRUE
EPI_ISL_864458	2021-01-09	delH69V70,Y145del,N501Y,A570D,D614G,V622F,P681H,T716I,S982A,D1118H	TRUE
EPI_ISL_875105	2021-01-07	delH69V70,Y145del,N501Y,A570D,D614G,P681H,T716I,S982A,D1118H	TRUE
EPI_ISL_875100	2021-01-07	delH69V70,Y145del,N501Y,A570D,D614G,P681H,T716I,S982A,D1118H	TRUE
EPI_ISL_864451	2021-01-09	delH69V70,Y145del,N501Y,A570D,D614G,P681H,T716I,S982A,D1118H	TRUE
EPI_ISL_864456	2021-01-08	delH69V70,Y145del,N501Y,A570D,D614G,P681H,T716I,S982A,D1118H	TRUE
EPI_ISL_875106	2021-01-07	delH69V70,Y145del,N501Y,A570D,D614G,P681H,T716I,S982A,D1118H	TRUE
EPI_ISL_882240	2021-01-10	delH69V70,Y145del,N501Y,A570D,D614G,P681H,T716I,S982A,D1118H	TRUE
EPI_ISL_882237	2021-01-10	L18F,delH69V70,Y145del,N501Y,A570D,D614G,P681H,T716I,S982A,D1118H	TRUE
EPI_ISL_875102	2021-01-07	delH69V70,Y145del,N501Y,A570D,D614G,P681H,T716I,S982A,D1118H	TRUE
EPI_ISL_882235	2021-01-10	delH69V70,Y145del,N501Y,A570D,D614G,P681H,T716I,S982A,D1118H	TRUE
EPI_ISL_864457	2021-01-09	delH69V70,Y145del,N501Y,A570D,D614G,P681H,T716I,S982A,D1118H	TRUE
EPI_ISL_875104	2021-01-07	delH69V70,Y145del,N501Y,A570D,D614G,P681H,T716I,S982A,D1118H	TRUE
EPI_ISL_875103	2021-01-07	delH69V70,Y145del,N501Y,A570D,D614G,P681H,T716I,S982A,D1118H	TRUE
EPI_ISL_882243	2021-01-10	delH69V70,Y145del,N501Y,A570D,D614G,P681H,T716I,S982A,D1118H	TRUE
EPI_ISL_875101	2021-01-07	delH69V70,Y145del,N501Y,A570D,D614G,P681H,T716I,S982A,D1118H	TRUE
EPI_ISL_882245	2021-01-10	delH69V70,Y145del,N501Y,A570D,D614G,Q675H,P681H,T716I,S982A,D1118H	TRUE
EPI_ISL_882253	2021-01-10	delH69V70,Y145del,N501Y,A570D,D614G,P681H,T716I,S982A,D1118H	TRUE
EPI_ISL_882242	2021-01-10	delH69V70,Y145del,N501Y,A570D,D614G,P681H,T716I,S982A,D1118H	TRUE
EPI_ISL_882247	2021-01-10	delH69V70,Y145del,N501Y,A570D,D614G,P681H,T716I,S982A,D1118H	TRUE
EPI_ISL_882255	2021-01-10	delH69V70,Y145del,N501Y,A570D,D614G,P681H,T716I,S982A,D1118H	TRUE
EPI_ISL_882251	2021-01-10	delH69V70,Y145del,N501Y,A570D,D614G,P681H,T716I,S982A,D1118H	TRUE
EPI_ISL_882252	2021-01-10	L18F,delH69V70,Y145del,N501Y,A570D,D614G,P681H,T716I,S982A,D1118H	TRUE
EPI_ISL_882250	2021-01-10	delH69V70,Y145del,N501Y,A570D,D614G,P681H,T716I,S982A,D1118H	TRUE
EPI_ISL_882264	2021-01-10	delH69V70,Y145del,N501Y,A570D,D614G,P681H,T716I,S982A,D1118H	TRUE
EPI_ISL_882259	2021-01-10	delH69V70,Y145del,N501Y,A570D,D614G,P681H,T716I,S982A,D1118H	TRUE
EPI_ISL_882258	2021-01-10	delH69V70,Y145del,N501Y,A570D,D614G,P681H,T716I,S982A,D1118H	TRUE
EPI_ISL_882261	2021-01-10	delH69V70,Y145del,N501Y,A570D,D614G,P681H,T716I,S982A,D1118H	TRUE
EPI_ISL_882266	2021-01-10	delH69V70,Y145del,N501Y,A570D,D614G,P681H,T716I,S982A,D1118H	TRUE
EPI_ISL_882272	2021-01-10	delH69V70,Y145del,N501Y,A570D,D614G,P681H,T716I,S982A,D1118H	TRUE
EPI_ISL_882263	2021-01-10	delH69V70,Y145del,N501Y,A570D,D614G,P681H,T716I,S982A,D1118H	TRUE
EPI_ISL_882274	2021-01-10	delH69V70,Y145del,N501Y,A570D,D614G,P681H,T716I,S982A,D1118H	TRUE
EPI_ISL_882267	2021-01-10	delH69V70,Y145del,N501Y,A570D,D614G,P681H,T716I,S982A,D1118H	TRUE
EPI_ISL_882276	2021-01-10	delH69V70,Y145del,N501Y,A570D,D614G,P681H,T716I,S982A,D1118H	TRUE
EPI_ISL_882275	2021-01-10	delH69V70,Y145del,N501Y,A570D,D614G,P681H,T716I,S982A,D1118H	TRUE
EPI_ISL_882268	2021-01-10	delH69V70,Y145del,N501Y,A570D,D614G,P681H,T716I,S982A,D1118H	TRUE
EPI_ISL_882271	2021-01-10	delH69V70,Y145del,N501Y,A570D,D614G,P681H,T716I,S982A,D1118H	TRUE
EPI_ISL_882280	2021-01-10	delH69V70,Y145del,N501Y,A570D,D614G,P681H,T716I,S982A,D1118H	TRUE
EPI_ISL_882278	2021-01-10	delH69V70,Y145del,N501Y,A570D,D614G,P681H,T716I,S982A,D1118H	TRUE
EPI_ISL_882273	2021-01-10	delH69V70,Y145del,N501Y,A570D,D614G,P681H,T716I,S982A,D1118H	TRUE
EPI_ISL_882277	2021-01-10	delH69V70,Y145del,N501Y,A570D,D614G,P681H,T716I,S982A,D1118H	TRUE
EPI_ISL_882281	2021-01-10	delH69V70,Y145del,N501Y,A570D,D614G,P681H,T716I,S982A,D1118H	TRUE
EPI_ISL_882284	2021-01-10	delH69V70,Y145del,N501Y,A570D,D614G,P681H,T716I,S982A,D1118H	TRUE
EPI_ISL_882287	2021-01-10	delH69V70,Y145del,N501Y,A570D,D614G,P681H,T716I,S982A,D1118H	TRUE
EPI_ISL_882288	2021-01-10	delH69V70,Y145del,N501Y,A570D,D614G,P681H,T716I,S982A,D1118H	TRUE
EPI_ISL_882282	2021-01-10	delH69V70,Y145del,N501Y,A570D,D614G,P681H,T716I,S982A,D1118H	TRUE
EPI_ISL_882286	2021-01-10	delH69V70,Y145del,N501Y,A570D,D614G,P681H,T716I,S982A,D1118H	TRUE
EPI_ISL_882296	2021-01-10	delH69V70,Y145del,N501Y,A570D,D614G,P681H,T716I,S982A,D1118H	TRUE
EPI_ISL_882293	2021-01-10	delH69V70,Y145del,N501Y,A570D,D614G,P681H,T716I,S982A,D1118H	TRUE
EPI_ISL_882295	2021-01-10	delH69V70,Y145del,N501Y,A570D,D614G,P681H,T716I,S982A,D1118H	TRUE
EPI_ISL_882290	2021-01-10	delH69V70,S98F,Y145del,N501Y,A570D,D614G,P681H,T716I,S982A,D1118H	TRUE
EPI_ISL_882289	2021-01-10	delH69V70,V143del,Y144F,N501Y,A570D,D614G,P681H,T716I,S982A,D1118H	TRUE
EPI_ISL_882294	2021-01-10	delH69V70,Y145del,N501Y,A570D,D614G,P681H,T716I,S982A,D1118H	TRUE
EPI_ISL_882297	2021-01-10	delH69V70,Y145del,N501Y,A570D,D614G,P681H,T716I,S982A,D1118H	TRUE
EPI_ISL_882285	2021-01-10	delH69V70,Y145del,N501Y,A570D,D614G,P681H,T716I,S982A,D1118H	TRUE
EPI_ISL_882298	2021-01-10	L18F,delH69V70,Y145del,N501Y,A570D,D614G,P681H,T716I,S982A,D1118H	TRUE
EPI_ISL_882317	2021-01-03	delH69V70,Y145del,N501Y,A570D,D614G,P681H,T716I,S982A,D1118H	TRUE
EPI_ISL_882322	2021-01-02	delH69V70,Y145del,N501Y,A570D,D614G,P681H,T716I,S982A,D1118H	TRUE
EPI_ISL_882318	2021-01-03	delH69V70,Y145del,N501Y,A570D,D614G,P681H,T716I,S982A,D1118H	TRUE
EPI_ISL_882313	2021-01-02	delH69V70,Y145del,N501Y,A570D,D614G,P681H,T716I,S982A,D1118H	TRUE
EPI_ISL_882331	2021-01-03	delH69V70,Y145del,N501Y,A570D,D614G,P681H,T716I,S982A,D1118H	TRUE
EPI_ISL_882328	2021-01-03	delH69V70,Y145del,N501Y,A570D,D614G,P681H,T716I,S939F,S982A,D1118H	TRUE
EPI_ISL_882324	2021-01-04	delH69V70,Y145del,N501Y,A570D,D614G,P681H,T716I,S982A,D1118H	TRUE
EPI_ISL_882312	2021-01-02	delH69V70,Y145del,N501Y,A570D,D614G,P681H,T716I,S982A,D1118H	TRUE
EPI_ISL_882329	2021-01-04	delH69V70,Y145del,N501Y,A570D,D614G,P681H,T716I,S982A,D1118H	TRUE
EPI_ISL_882346	2021-01-03	delH69V70,Y145del,N501Y,A570D,D614G,P681H,T716I,S982A,D1118H	TRUE
EPI_ISL_882326	2021-01-02	delH69V70,Y145del,N501Y,A570D,D614G,P681H,T716I,S982A,D1118H	TRUE
EPI_ISL_882338	2021-01-04	delH69V70,Y145del,R190M,N501Y,A570D,D614G,P681H,T716I,S982A,D1118H	TRUE
EPI_ISL_882325	2021-01-03	L18F,delH69V70,Y145del,N501Y,A570D,D614G,P681H,T716I,S982A,D1118H	TRUE
EPI_ISL_918700	2021-01-07	delH69V70,Y145del,N501Y,A570D,D614G,P681H,T716I,S982A,D1118H	TRUE
EPI_ISL_918701	2021-01-08	delH69V70,Y145del,N501Y,A570D,D614G,P681H,T716I,S982A,D1118H	TRUE
EPI_ISL_882334	2021-01-02	delH69V70,Y145del,N501Y,A570D,D614G,P681H,T716I,S982A,D1118H	TRUE
EPI_ISL_882345	2021-01-03	delH69V70,Y145del,N501Y,A570D,D614G,P681H,T716I,S982A,D1118H	TRUE
EPI_ISL_882340	2021-01-04	delH69V70,Y145del,N501Y,A570D,D614G,P681H,T716I,S982A,D1118H	TRUE
EPI_ISL_882337	2021-01-02	delH69V70,Y145del,N501Y,A570D,D614G,P681H,T716I,S982A,D1118H	TRUE
EPI_ISL_882348	2021-01-02	delH69V70,Y145del,N501Y,A570D,D614G,P681H,T716I,S982A,D1118H	TRUE
EPI_ISL_918714	2021-01-06	delH69V70,Y145del,N501Y,A570D,D614G,P681H,T716I,S982A,D1118H	TRUE
EPI_ISL_882350	2021-01-02	delH69V70,Y145del,N501Y,A570D,D614G,P681H,T716I,S982A,D1118H	TRUE
EPI_ISL_918704	2021-01-06	delH69V70,Y145del,N501Y,A570D,D614G,P681H,T716I,S982A,D1118H	TRUE
EPI_ISL_918707	2021-01-06	delH69V70,S98F,Y145del,N501Y,A570D,D614G,P681H,T716I,S982A,D1118H	TRUE
EPI_ISL_918715	2021-01-07	delH69V70,Y145del,N501Y,A570D,D614G,P681H,T716I,S982A,D1118H	TRUE
EPI_ISL_918709	2021-01-07	delH69V70,D138H,Y145del,N501Y,A570D,D614G,P681H,T716I,S982A,D1118H	TRUE
EPI_ISL_918708	2021-01-07	delH69V70,Y145del,N501Y,A570D,D614G,P681H,T716I,S982A,D1118H	TRUE
EPI_ISL_918726	2021-01-05	delH69V70,Y145del,N501Y,A570D,D614G,P681H,T716I,S982A,D1118H	TRUE
EPI_ISL_882354	2021-01-02	delH69V70,Y145del,N501Y,A570D,D614G,P681H,T716I,S982A,D1118H	TRUE
EPI_ISL_918723	2021-01-05	delH69V70,Y145del,N501Y,A570D,D614G,P681H,T716I,S982A,D1118H	TRUE
EPI_ISL_918724	2021-01-05	delH69V70,Y145del,N501Y,A570D,D614G,P681H,T716I,S982A,D1118H	TRUE
EPI_ISL_918717	2021-01-07	delH69V70,Y145del,N501Y,A570D,D614G,P681H,T716I,S982A,D1118H	TRUE
EPI_ISL_918720	2021-01-06	delH69V70,Y145del,N501Y,A570D,D614G,P681H,T716I,S982A,D1118H	TRUE
EPI_ISL_918725	2021-01-05	delH69V70,Y145del,N501Y,A570D,D614G,P681H,T716I,S982A,D1118H	TRUE
EPI_ISL_918729	2021-01-06	delH69V70,Y145del,N501Y,A570D,D614G,P681H,T716I,S982A,D1118H	TRUE
EPI_ISL_918727	2021-01-06	delH69V70,Y145del,N501Y,A570D,D614G,P681H,T716I,S982A,D1118H	TRUE
EPI_ISL_918736	2021-01-05	delH69V70,Y145del,N501Y,A570D,D614G,P681H,T716I,S982A,D1118H	TRUE
EPI_ISL_918728	2021-01-06	delH69V70,Y145del,N501Y,A570D,D614G,P681H,T716I,S982A,D1118H	TRUE
EPI_ISL_918739	2021-01-04	delH69V70,Y145del,N501Y,A570D,D614G,P681H,T716I,S982A,D1118H	TRUE
EPI_ISL_918737	2021-01-05	delH69V70,Y145del,N501Y,A570D,D614G,P681H,T716I,S939F,S982A,D1118H	TRUE
EPI_ISL_918733	2021-01-08	delH69V70,Y145del,N501Y,A570D,D614G,P681H,T716I,S982A,D1118H	TRUE
EPI_ISL_918732	2021-01-07	delH69V70,Y145del,N501Y,A570D,D614G,P681H,T716I,S982A,D1118H	TRUE
EPI_ISL_918741	2021-01-04	delH69V70,Y145del,N501Y,A570D,D614G,P681H,T716I,S982A,D1118H	TRUE
EPI_ISL_918743	2021-01-04	delH69V70,Y145del,N501Y,A570D,D614G,P681H,T716I,S982A,D1118H	TRUE
EPI_ISL_918738	2021-01-04	delH69V70,Y145del,N501Y,A570D,D614G,P681H,T716I,S982A,D1118H	TRUE
EPI_ISL_918744	2021-01-04	delH69V70,Y145del,N501Y,A570D,D614G,P681H,T716I,S982A,D1118H	TRUE
EPI_ISL_918745	2021-01-03	delH69V70,Y145del,N501Y,A570D,D614G,P681H,T716I,S982A,D1118H	TRUE
EPI_ISL_821431	2021-01-02	delH69V70,Y145del,N501Y,A570D,D614G,P681H,T716I,A879S,S982A,D1118H	TRUE
EPI_ISL_821301	2021-01-02	delH69V70,Y145del,N501Y,A570D,D614G,P681H,T716I,S982A,D1118H	TRUE
EPI_ISL_821432	2021-01-02	delH69V70,Y145del,N501Y,A570D,D614G,P681H,T716I,S982A,D1118H	TRUE
EPI_ISL_918746	2021-01-04	delH69V70,Y145del,N501Y,A570D,D614G,P681H,T716I,S982A,A1020V,D1118H	TRUE
EPI_ISL_821435	2021-01-02	delH69V70,Y145del,ins246RDSW,N501Y,A570D,D614G,P681H,T716I,S982A,D1118H	TRUE
EPI_ISL_834607	2021-01-05	delH69V70,Y145del,N501Y,A570D,D614G,P681H,T716I,S982A,D1118H	TRUE
EPI_ISL_821443	2021-01-02	delH69V70,Y145del,N501Y,A570D,D614G,P681H,T716I,S982A,D1118H	TRUE
EPI_ISL_821439	2021-01-02	delH69V70,Y145del,N501Y,A570D,D614G,P681H,T716I,S982A,D1118H	TRUE
EPI_ISL_834600	2021-01-04	delH69V70,Y145del,N501Y,A570D,D614G,P681H,T716I,S982A,D1118H	TRUE
EPI_ISL_821434	2021-01-02	delH69V70,Y145del,N501Y,A570D,D614G,P681H,T716I,S982A,D1118H	TRUE
EPI_ISL_821448	2021-01-02	delH69V70,Y145del,N501Y,A570D,D614G,P681H,T716I,S982A,D1118H	TRUE
EPI_ISL_821445	2021-01-02	delH69V70,Y145del,N501Y,A570D,D614G,P681H,T716I,S982A,D1118H	TRUE
EPI_ISL_834604	2021-01-04	L18F,delH69V70,Y145del,N501Y,A570D,D614G,P681H,T716I,S982A,D1118H	TRUE
EPI_ISL_834601	2021-01-05	delH69V70,Y145del,N501Y,A570D,D614G,P681H,T716I,S982A,D1118H	TRUE
EPI_ISL_834615	2021-01-05	delH69V70,Y145del,N501Y,A570D,D614G,V622F,P681H,T716I,S982A,D1118H	TRUE
EPI_ISL_834605	2021-01-05	delH69V70,Y145del,N501Y,A570D,D614G,Q677H,P681H,T716I,S982A,D1118H	TRUE
EPI_ISL_834611	2021-01-05	delH69V70,Y145del,N501Y,A570D,D614G,P681H,T716I,I844V,S982A,D1118H	TRUE
EPI_ISL_834610	2021-01-05	delH69V70,Y145del,N501Y,A570D,D614G,P681H,T716I,S982A,D1118H	TRUE
EPI_ISL_834612	2021-01-04	delH69V70,Y145del,N501Y,A570D,D614G,P681H,T716I,S982A,D1118H	TRUE
EPI_ISL_834742	2021-01-05	delH69V70,Y145del,N501Y,A570D,D614G,P681H,T716I,S982A,D1118H	TRUE
EPI_ISL_834740	2021-01-05	delH69V70,Y145del,N501Y,A570D,D614G,V622F,P681H,T716I,S982A,D1118H	TRUE
EPI_ISL_834750	2021-01-05	delH69V70,Y145del,N501Y,A570D,D614G,P681H,T716I,S982A,D1118H	TRUE
EPI_ISL_834743	2021-01-05	delH69V70,Y145del,N501Y,A570D,D614G,P681H,T716I,S982A,D1118H	TRUE
EPI_ISL_834739	2021-01-05	delH69V70,Y145del,N501Y,A570D,D614G,P681H,T716I,S982A,D1118H	TRUE
EPI_ISL_834744	2021-01-05	delH69V70,Y145del,N501Y,A570D,D614G,P681H,T716I,S982A,D1118H	TRUE
EPI_ISL_834751	2021-01-04	L18F,delH69V70,Y145del,N501Y,A570D,D614G,P681H,T716I,S982A,D1118H	TRUE
EPI_ISL_834748	2021-01-05	delH69V70,Y145del,N501Y,A570D,D614G,P681H,T716I,S982A,D1118H	TRUE
EPI_ISL_834756	2021-01-04	delH69V70,Y145del,N501Y,A570D,D614G,P681H,T716I,S982A,D1118H	TRUE
EPI_ISL_835903	2021-01-03	delH69V70,Y145del,R214L,N501Y,A570D,D614G,P681H,T716I,S982A,D1118H	TRUE
EPI_ISL_835910	2021-01-03	A27S,delH69V70,Y145del,N501Y,A570D,D614G,P681H,T716I,S982A,D1118H	TRUE
EPI_ISL_834753	2021-01-05	delH69V70,Y145del,N501Y,A570D,D614G,P681H,T716I,S982A,D1118H	TRUE
EPI_ISL_834754	2021-01-04	delH69V70,Y145del,N501Y,A570D,D614G,P681H,T716I,S982A,D1118H	TRUE
EPI_ISL_835908	2021-01-03	delH69V70,Y145del,N501Y,A570D,D614G,P681H,T716I,S982A,D1118H	TRUE
EPI_ISL_835905	2021-01-02	delH69V70,Y145del,N501Y,A570D,D614G,P681H,T716I,S982A,D1118H	TRUE
EPI_ISL_835904	2021-01-03	delH69V70,Y145del,N501Y,A570D,D614G,P681H,T716I,S982A,D1118H	TRUE
EPI_ISL_835906	2021-01-03	delH69V70,Y145del,N501Y,A570D,D614G,P681H,T716I,S982A,D1118H	TRUE
EPI_ISL_835921	2021-01-03	delH69V70,Y145del,N501Y,A570D,D614G,P681H,T716I,S982A,D1118H	TRUE
EPI_ISL_835907	2021-01-03	delH69V70,Y145del,N501Y,A570D,D614G,P681H,T716I,S982A,D1118H	TRUE
EPI_ISL_835916	2021-01-03	delH69V70,Y145del,N501Y,A570D,D614G,P681H,T716I,S982A,D1118H	TRUE
EPI_ISL_835911	2021-01-02	delH69V70,Y145del,N501Y,A570D,D614G,P681H,T716I,S982A,D1118H	TRUE
EPI_ISL_835913	2021-01-03	delH69V70,Y145del,N501Y,A570D,D614G,P681H,T716I,S982A,D1118H	TRUE
EPI_ISL_835920	2021-01-02	delH69V70,Y145del,N501Y,A570D,D614G,P681H,T716I,S982A,D1118H	TRUE
EPI_ISL_835922	2021-01-03	delH69V70,Y145del,N501Y,A570D,D614G,P681H,T716I,S982A,D1118H	TRUE
EPI_ISL_835917	2021-01-03	delH69V70,Y145del,N501Y,A570D,D614G,P681H,T716I,S982A,D1118H	TRUE
EPI_ISL_835918	2021-01-02	delH69V70,S98F,Y145del,N501Y,A570D,D614G,P681H,T716I,S982A,D1118H	TRUE
EPI_ISL_835915	2021-01-03	delH69V70,Y145del,N501Y,A570D,D614G,P681H,T716I,S982A,D1118H	TRUE
EPI_ISL_835919	2021-01-03	delH69V70,Y145del,N501Y,A570D,D614G,P681H,T716I,S982A,D1118H	TRUE
EPI_ISL_835926	2021-01-03	delH69V70,Y145del,N501Y,A570D,D614G,P681H,T716I,S982A,D1118H	TRUE
EPI_ISL_835925	2021-01-03	delH69V70,Y145del,N501Y,A570D,D614G,P681H,T716I,S982A,D1118H	TRUE
EPI_ISL_835927	2021-01-03	delH69V70,Y145del,N501Y,A570D,D614G,P681H,T716I,S982A,D1118H	TRUE
EPI_ISL_835923	2021-01-03	delH69V70,Y145del,N501Y,A570D,D614G,P681H,T716I,S982A,D1118H	TRUE
EPI_ISL_835929	2021-01-03	delH69V70,Y145del,N501Y,A570D,D614G,P681H,T716I,S982A,D1118H	TRUE
EPI_ISL_835931	2021-01-02	L5F,delH69V70,Y145del,N501Y,A570D,D614G,P681H,T716I,S982A,D1118H	TRUE
EPI_ISL_835933	2021-01-03	delH69V70,Y145del,N501Y,A570D,D614G,P681H,T716I,S982A,D1118H	TRUE
EPI_ISL_835924	2021-01-03	delH69V70,Y145del,N501Y,A570D,D614G,P681H,T716I,S982A,D1118H	TRUE
EPI_ISL_835928	2021-01-02	delH69V70,Y145del,N501Y,A570D,D614G,P681H,T716I,S982A,D1118H	TRUE
EPI_ISL_835930	2021-01-03	delH69V70,Y145del,N501Y,A570D,D614G,P681H,T716I,S982A,D1118H	TRUE
EPI_ISL_835936	2021-01-02	delH69V70,Y145del,N501Y,A570D,D614G,P681H,T716I,S982A,D1118H	TRUE
EPI_ISL_835939	2021-01-03	delH69V70,Y145del,N501Y,A570D,D614G,P681H,T716I,S982A,D1118H	TRUE
EPI_ISL_835937	2021-01-02	delH69V70,Y145del,N501Y,A570D,D614G,P681H,T716I,S982A,D1118H	TRUE
EPI_ISL_835938	2021-01-03	delH69V70,Y145del,N501Y,A570D,D614G,P681H,T716I,S982A,D1118H	TRUE
EPI_ISL_835932	2021-01-03	delH69V70,Y145del,N501Y,A570D,D614G,P681H,T716I,S982A,D1118H	TRUE
EPI_ISL_835942	2021-01-02	delH69V70,Y145del,N501Y,A570D,D614G,P681H,T716I,S982A,D1118H	TRUE
EPI_ISL_835945	2021-01-03	delH69V70,Y145del,N501Y,A570D,D614G,P681H,T716I,S982A,D1118H	TRUE
EPI_ISL_835946	2021-01-03	delH69V70,Y145del,N501Y,A570D,D614G,P681H,T716I,S982A,D1118H	TRUE
EPI_ISL_851129	2021-01-09	delH69V70,Y145del,N501Y,A570D,D614G,P681H,T716I,S982A,D1118H	TRUE
EPI_ISL_835943	2021-01-03	delH69V70,Y145del,N501Y,A570D,D614G,P681H,T716I,S982A,D1118H	TRUE
EPI_ISL_835940	2021-01-03	delH69V70,Y145del,N501Y,A570D,D614G,P681H,T716I,S982A,D1118H	TRUE
EPI_ISL_835941	2021-01-03	delH69V70,Y145del,N501Y,A570D,D614G,P681H,T716I,S982A,D1118H	TRUE
EPI_ISL_851149	2021-01-09	delH69V70,Y145del,N501Y,A570D,D614G,P681H,T716I,S982A,D1118H	TRUE
EPI_ISL_851151	2021-01-10	delH69V70,Y145del,N501Y,A570D,D614G,P681H,T716I,S982A,V1104L,D1118H	TRUE
EPI_ISL_851150	2021-01-07	delH69V70,Y145del,N501Y,A570D,D614G,P681H,T716I,S982A,D1118H	TRUE
EPI_ISL_851155	2021-01-08	L5F,delH69V70,Y145del,N501Y,A570D,D614G,P681H,T716I,S982A,D1118H	TRUE
EPI_ISL_851127	2021-01-09	delH69V70,Y145del,N501Y,A570D,D614G,P681H,T716I,S982A,D1118H	TRUE
EPI_ISL_851153	2021-01-09	delH69V70,Y145del,N501Y,A570D,D614G,P681H,T716I,S982A,D1118H	TRUE
EPI_ISL_851128	2021-01-09	delH69V70,Y145del,L216F,N501Y,A570D,D614G,P681H,T716I,S982A,D1118H	TRUE
EPI_ISL_851156	2021-01-10	delH69V70,S71F,Y145del,N501Y,A570D,D614G,P681H,T716I,S982A,D1118H	TRUE
EPI_ISL_851152	2021-01-09	delH69V70,S98F,Y145del,N501Y,A570D,D614G,P681H,T716I,S982A,D1118H	TRUE
EPI_ISL_851154	2021-01-10	delH69V70,Y145del,P330S,N501Y,A570D,D614G,P681H,T716I,S982A,D1118H	TRUE
EPI_ISL_851158	2021-01-09	delH69V70,Y145del,N501Y,A570D,D614G,P681H,T716I,S982A,D1118H	TRUE
EPI_ISL_851159	2021-01-08	delH69V70,Y145del,N501Y,A570D,D614G,P681H,T716I,S982A,D1118H	TRUE
EPI_ISL_851157	2021-01-10	delH69V70,Y145del,N501Y,A570D,D614G,P681H,T716I,S982A,D1118H	TRUE
EPI_ISL_851165	2021-01-08	delH69V70,Y145del,N501Y,A570D,D614G,P681H,T716I,S982A,D1118H	TRUE
EPI_ISL_851161	2021-01-08	delH69V70,Y145del,N501Y,A570D,D614G,P681H,T716I,S982A,D1118H	TRUE
EPI_ISL_851163	2021-01-10	delH69V70,Y145del,N501Y,A570D,D614G,P681H,T716I,S982A,D1118H	TRUE
EPI_ISL_851162	2021-01-10	delH69V70,Y145del,N501Y,A570D,D614G,P681H,T716I,S982A,D1118H	TRUE
EPI_ISL_851160	2021-01-08	delH69V70,Y145del,V362F,N501Y,A570D,D614G,P681H,T716I,S982A,D1118H	TRUE
EPI_ISL_851175	2021-01-07	delH69V70,Y145del,N501Y,A570D,D614G,P681H,T716I,S982A,D1118H	TRUE
EPI_ISL_851172	2021-01-10	delH69V70,Y145del,N501Y,A570D,D614G,P681H,T716I,S982A,D1118H	TRUE
EPI_ISL_851167	2021-01-10	delH69V70,Y145del,N501Y,A570D,D614G,P681H,T716I,S982A,D1118H	TRUE
EPI_ISL_851168	2021-01-08	delH69V70,Y145del,N501Y,A570D,D614G,P681H,T716I,S982A,D1118H	TRUE
EPI_ISL_851171	2021-01-10	delH69V70,Y145del,N501Y,A570D,D614G,P681H,T716I,S982A,D1118H	TRUE
EPI_ISL_851169	2021-01-08	delH69V70,Y145del,N501Y,A522S,A570D,D614G,P681H,T716I,S982A,D1118H	TRUE
EPI_ISL_851170	2021-01-06	delH69V70,Y145del,N501Y,A570D,D614G,P681H,T716I,S982A,D1118H	TRUE
EPI_ISL_851174	2021-01-09	delH69V70,Y145del,N501Y,A570D,D614G,P681H,T716I,S982A,D1118H	TRUE
EPI_ISL_851173	2021-01-08	delH69V70,Y145del,N501Y,A570D,D614G,P681H,T716I,S982A,D1118H	TRUE
EPI_ISL_851179	2021-01-09	delH69V70,Y145del,N501Y,A570D,D614G,P681H,T716I,S982A,D1118H	TRUE
EPI_ISL_851183	2021-01-10	delH69V70,Y145del,N501Y,A570D,D614G,P681H,T716I,S982A,D1118H	TRUE
EPI_ISL_851181	2021-01-09	delH69V70,Y145del,N501Y,A570D,D614G,P681H,T716I,S982A,D1118H	TRUE
EPI_ISL_851182	2021-01-10	delH69V70,Y145del,N501Y,A570D,D614G,P681H,T716I,S982A,D1118H	TRUE
EPI_ISL_851176	2021-01-09	delH69V70,Y145del,N501Y,A570D,D614G,P681H,T716I,S982A,D1118H	TRUE
EPI_ISL_851185	2021-01-09	delH69V70,Y145del,N501Y,A570D,D614G,P681H,T716I,S982A,D1118H	TRUE
EPI_ISL_851186	2021-01-10	V16F,delH69V70,Y145del,N501Y,A570D,D614G,P681H,T716I,S982A,D1118H	TRUE
EPI_ISL_851184	2021-01-10	delH69V70,S71F,Y145del,N501Y,A570D,D614G,P681H,T716I,S982A,D1118H	TRUE
EPI_ISL_852458	2021-01-06	delH69V70,Y145del,N501Y,A570D,D614G,P681H,T716I,S982A,D1118H	TRUE
EPI_ISL_852460	2021-01-07	delH69V70,Y145del,N501Y,A570D,D614G,P681H,T716I,S982A,D1118H	TRUE
EPI_ISL_852459	2021-01-08	delH69V70,Y145del,N501Y,A570D,D614G,P681H,T716I,S982A,D1118H	TRUE
EPI_ISL_851177	2021-01-09	delH69V70,Y145del,N501Y,A570D,D614G,P681H,T716I,S982A,D1118H	TRUE
EPI_ISL_852482	2021-01-06	delH69V70,Y145del,E180G,N501Y,A570D,D614G,P681H,T716I,S982A,D1118H	TRUE
EPI_ISL_851188	2021-01-09	delH69V70,Y145del,N501Y,A570D,D614G,P681H,T716I,S982A,D1118H	TRUE
EPI_ISL_851189	2021-01-07	delH69V70,Y145del,N501Y,A570D,D614G,P681H,T716I,S982A,D1118H	TRUE
EPI_ISL_852480	2021-01-06	delH69V70,Y145del,N501Y,A570D,D614G,P681H,T716I,S982A,D1118H	TRUE
EPI_ISL_852484	2021-01-07	delH69V70,Y145del,N501Y,A570D,D614G,P681H,T716I,S982A,D1118H	TRUE
EPI_ISL_852492	2021-01-06	delH69V70,Y145del,N501Y,A570D,D614G,P681H,T716I,S982A,D1118H	TRUE
EPI_ISL_852483	2021-01-06	delH69V70,Y145del,N501Y,A570D,D614G,P681H,T716I,S982A,D1118H	TRUE
EPI_ISL_852488	2021-01-06	delH69V70,Y145del,N501Y,A570D,D614G,P681H,T716I,S982A,D1118H	TRUE
EPI_ISL_852491	2021-01-07	delH69V70,Y145del,N501Y,A570D,D614G,P681H,T716I,S982A,D1118H	TRUE
EPI_ISL_852486	2021-01-06	delH69V70,Y145del,N501Y,A570D,D614G,P681H,T716I,S982A,D1118H	TRUE
EPI_ISL_852490	2021-01-05	delH69V70,Y145del,N501Y,A570D,D614G,P681H,T716I,S939F,S982A,D1118H	TRUE
EPI_ISL_852487	2021-01-07	delH69V70,Y145del,N501Y,A570D,D614G,P681H,T716I,S982A,D1118H	TRUE
EPI_ISL_852493	2021-01-06	delH69V70,Y145del,G257S,N501Y,A570D,D614G,P681H,T716I,S982A,D1118H	TRUE
EPI_ISL_852495	2021-01-06	delH69V70,Y145del,N501Y,A570D,D614G,P681H,T716I,S982A,D1118H	TRUE
EPI_ISL_863101	2021-01-10	delH69V70,Y145del,N501Y,A570D,D614G,P681H,T716I,S982A,D1118H	TRUE
EPI_ISL_852499	2021-01-06	delH69V70,Y145del,N501Y,A570D,D614G,P681H,T716I,S982A,D1118H	TRUE
EPI_ISL_852498	2021-01-07	delH69V70,Y145del,N501Y,A570D,D614G,S680F,P681H,T716I,S982A,D1118H	TRUE
EPI_ISL_852496	2021-01-06	delH69V70,Y145del,N501Y,A570D,D614G,P681H,T716I,S982A,D1118H	TRUE
EPI_ISL_863140	2021-01-10	delH69V70,Y145del,N501Y,A570D,D614G,P681H,T716I,S982A,D1118H	TRUE
EPI_ISL_863151	2021-01-09	delH69V70,Y145del,N501Y,A570D,D614G,P681H,T716I,S982A,D1118H	TRUE
EPI_ISL_863137	2021-01-10	delH69V70,Y145del,N501Y,A570D,D614G,P681H,T716I,S982A,D1118H	TRUE
EPI_ISL_863136	2021-01-10	delH69V70,Y145del,N501Y,A570D,D614G,P681H,T716I,S982A,D1118H	TRUE
EPI_ISL_852494	2021-01-06	delH69V70,Y145del,N501Y,A570D,D614G,P681H,T716I,S982A,D1118H	TRUE
EPI_ISL_863103	2021-01-10	delH69V70,Y145del,N501Y,A570D,D614G,P681H,T716I,S982A,D1118H	TRUE
EPI_ISL_864426	2021-01-09	delH69V70,Y145del,H146Q,N501Y,A570D,D614G,P681H,T716I,S982A,D1118H	TRUE
EPI_ISL_863162	2021-01-09	delH69V70,Y145del,N501Y,A570D,D614G,P681H,T716I,S982A,D1118H	TRUE
EPI_ISL_863156	2021-01-10	delH69V70,Y145del,N501Y,A570D,D614G,P681H,T716I,S982A,D1118H	TRUE
EPI_ISL_864435	2021-01-09	delH69V70,Y145del,N501Y,A570D,D614G,P681H,T716I,S982A,D1118H	TRUE
EPI_ISL_864461	2021-01-06	delH69V70,Y145del,N501Y,A570D,D614G,P681H,T716I,S982A,D1118H	TRUE
EPI_ISL_864434	2021-01-08	delH69V70,Y145del,N501Y,A570D,D614G,P681H,T716I,S982A,D1118H	TRUE
EPI_ISL_864436	2021-01-07	delH69V70,Y145del,N501Y,A570D,D614G,P681H,N710H,T716I,S982A,D1118H	TRUE
EPI_ISL_864459	2021-01-09	delH69V70,Y145del,S494P,N501Y,A570D,D614G,P681H,T716I,S982A,D1118H	TRUE
EPI_ISL_864430	2021-01-08	delH69V70,Y145del,N501Y,A570D,D614G,P681H,T716I,S982A,D1118H	TRUE
EPI_ISL_864431	2021-01-09	delH69V70,Y145del,N501Y,A570D,D614G,P681H,T716I,S982A,D1118H	TRUE
EPI_ISL_864462	2021-01-09	delH69V70,Y145del,N501Y,A570D,D614G,P681H,T716I,S982A,D1118H	TRUE
EPI_ISL_864433	2021-01-09	delH69V70,Y145del,N501Y,A570D,D614G,P681H,T716I,S982A,D1118H	TRUE
EPI_ISL_864460	2021-01-09	delH69V70,Y145del,N501Y,A570D,D614G,P681H,T716I,S982A,G1099D,D1118H	TRUE
EPI_ISL_864463	2021-01-08	delH69V70,Y145del,N501Y,A570D,D614G,P681H,T716I,S982A,D1118H	TRUE
EPI_ISL_864466	2021-01-08	delH69V70,Y145del,N501Y,A570D,D614G,P681H,T716I,S982A,D1118H	TRUE
EPI_ISL_864464	2021-01-08	delH69V70,Y145del,N501Y,A570D,D614G,P681H,T716I,S982A,D1118H	TRUE
EPI_ISL_864467	2021-01-07	delH69V70,Y145del,N501Y,A570D,D614G,P681H,T716I,S982A,D1118H	TRUE
EPI_ISL_864468	2021-01-09	delH69V70,Y145del,N501Y,A570D,D614G,P681H,A706V,T716I,S982A,D1118H	TRUE
EPI_ISL_864469	2021-01-05	T20I,delH69V70,Y145del,N501Y,A570D,D614G,P681H,T716I,S982A,D1118H	TRUE
EPI_ISL_864472	2021-01-05	delH69V70,Y145del,N501Y,A570D,D614G,P681H,T716I,S982A,D1118H	TRUE
EPI_ISL_864470	2021-01-09	delH69V70,Y145del,N501Y,A570D,D614G,P681H,T716I,S982A,D1118H	TRUE
EPI_ISL_864465	2021-01-07	delH69V70,Y145del,N501Y,A570D,D614G,P681H,T716I,S982A,D1118H	TRUE
EPI_ISL_864474	2021-01-09	delH69V70,Y145del,N501Y,A570D,D614G,P681H,T716I,S982A,D1118H	TRUE
EPI_ISL_864473	2021-01-09	delH69V70,Y145del,N501Y,A570D,D614G,P681H,T716I,S982A,D1118H	TRUE
EPI_ISL_864471	2021-01-09	delH69V70,Y145del,N501Y,A570D,D614G,P681H,T716I,S982A,D1118H	TRUE
EPI_ISL_864475	2021-01-05	delH69V70,Y145del,N501Y,A570D,D614G,P681H,T716I,S982A,D1118H	TRUE
EPI_ISL_864481	2021-01-09	delH69V70,Y145del,N501Y,A570D,D614G,P681H,T716I,S982A,D1118H	TRUE
EPI_ISL_864480	2021-01-08	delH69V70,Y145del,N501Y,A570D,D614G,T678I,P681H,T716I,S982A,D1118H	TRUE
EPI_ISL_864482	2021-01-09	delH69V70,Y145del,N501Y,A570D,D614G,P681H,T716I,S982A,D1118H	TRUE
EPI_ISL_864476	2021-01-09	L5F,delH69V70,Y145del,N501Y,A570D,D614G,P681H,T716I,S982A,D1118H	TRUE
EPI_ISL_864483	2021-01-07	delH69V70,Y145del,N501Y,A570D,D614G,P681H,T716I,S982A,D1118H	TRUE
EPI_ISL_864484	2021-01-05	delH69V70,Y145del,N501Y,A570D,D614G,P681H,T716I,S982A,D1118H	TRUE
EPI_ISL_864486	2021-01-09	delH69V70,Y145del,N501Y,A570D,D614G,P681H,T716I,S982A,D1118H	TRUE
EPI_ISL_864485	2021-01-07	delH69V70,Y145del,N501Y,A570D,D614G,P681H,T716I,S982A,D1118H	TRUE
EPI_ISL_864479	2021-01-09	delH69V70,Y145del,N501Y,A570D,D614G,P681H,T716I,S982A,D1118H	TRUE
EPI_ISL_864489	2021-01-09	delH69V70,Y145del,N501Y,A570D,D614G,P681H,T716I,S982A,D1118H	TRUE
EPI_ISL_864488	2021-01-09	delH69V70,Y145del,N501Y,A570D,D614G,P681H,T716I,S982A,D1118H	TRUE
EPI_ISL_864493	2021-01-05	delH69V70,Y145del,N501Y,A570D,D614G,P681H,T716I,S982A,D1118H	TRUE
EPI_ISL_864487	2021-01-07	delH69V70,Y145del,N501Y,A570D,D614G,P681H,T716I,S982A,D1118H	TRUE
EPI_ISL_875108	2021-01-07	delH69V70,Y145del,N501Y,A570D,D614G,P681H,T716I,A831V,S982A,D1118H	TRUE
EPI_ISL_864496	2021-01-09	delH69V70,Y145del,N501Y,A570D,D614G,P681H,T716I,S982A,D1118H	TRUE
EPI_ISL_864494	2021-01-09	L5F,delH69V70,Y145del,N501Y,A570D,D614G,P681H,T716I,S982A,D1118H	TRUE
EPI_ISL_864498	2021-01-09	delH69V70,V143del,Y144F,N501Y,A570D,D614G,P681H,T716I,S982A,D1118H	TRUE
EPI_ISL_875107	2021-01-07	delH69V70,Y145del,N501Y,A570D,D614G,P681H,T716I,S982A,D1118H	TRUE
EPI_ISL_864492	2021-01-09	delH69V70,Y145del,N501Y,A570D,D614G,P681H,T716I,S982A,D1118H	TRUE
EPI_ISL_864490	2021-01-09	V6A,delH69V70,Y145del,N501Y,A570D,D614G,P681H,T716I,S982A,D1118H	TRUE
EPI_ISL_864495	2021-01-08	delH69V70,Y145del,N501Y,A570D,D614G,P681H,T716I,S982A,D1118H	TRUE
EPI_ISL_875110	2021-01-07	L5F,delH69V70,Y145del,N501Y,A570D,D614G,P681H,T716I,S982A,D1118H	TRUE
EPI_ISL_864499	2021-01-08	delH69V70,Y145del,N501Y,A570D,D614G,P681H,T716I,S982A,D1118H	TRUE
EPI_ISL_875111	2021-01-07	delH69V70,Y145del,N501Y,A570D,D614G,P681H,T716I,S982A,H1101Y,D1118H	TRUE
EPI_ISL_875109	2021-01-07	delH69V70,Y145del,N501Y,A570D,D614G,P681H,T716I,S982A,D1118H	TRUE
EPI_ISL_875117	2021-01-07	delH69V70,Y145del,N501Y,A570D,D614G,P681H,T716I,A892V,S982A,D1118H	TRUE
EPI_ISL_875118	2021-01-07	delH69V70,Y145del,N501Y,A570D,D614G,P681H,T716I,S982A,D1118H	TRUE
EPI_ISL_875121	2021-01-07	delH69V70,Y145del,N501Y,A570D,D614G,P681H,T716I,S982A,D1118H	TRUE
EPI_ISL_875113	2021-01-07	delH69V70,Y145del,N501Y,A570D,D614G,P681H,T716I,S982A,D1118H	TRUE
EPI_ISL_875112	2021-01-07	delH69V70,Y145del,N501Y,A570D,D614G,P681H,T716I,S982A,D1118H	TRUE
EPI_ISL_875115	2021-01-07	delH69V70,Y145del,H146Q,N501Y,A570D,D614G,P681H,T716I,S982A,D1118H	TRUE
EPI_ISL_875119	2021-01-07	delH69V70,Y145del,N501Y,A570D,D614G,P681H,T716I,S982A,D1118H	TRUE
EPI_ISL_875114	2021-01-07	delH69V70,Y145del,N501Y,A570D,D614G,P681H,T716I,S982A,D1118H	TRUE
EPI_ISL_875116	2021-01-07	delH69V70,S98F,Y145del,N501Y,A570D,D614G,P681H,T716I,S982A,D1118H	TRUE
EPI_ISL_875122	2021-01-07	delH69V70,Y145del,N501Y,A570D,D614G,P681H,T716I,S982A,D1118H	TRUE
EPI_ISL_875124	2021-01-07	delH69V70,Y145del,N501Y,A570D,D614G,P681H,T716I,S982A,D1118H	TRUE
EPI_ISL_875125	2021-01-07	delH69V70,Y145del,N501Y,A570D,D614G,P681H,T716I,S982A,D1118H	TRUE
EPI_ISL_875123	2021-01-07	delH69V70,Y145del,N501Y,A570D,D614G,P681H,T716I,S982A,D1118H	TRUE
EPI_ISL_875128	2021-01-07	delH69V70,Y145del,N501Y,A570D,D614G,P681H,T716I,S982A,D1118H	TRUE
EPI_ISL_875126	2021-01-07	delH69V70,Y145del,N501Y,A570D,D614G,P681H,T716I,S982A,D1118H	TRUE
EPI_ISL_875120	2021-01-07	delH69V70,Y145del,N501Y,A570D,D614G,P681H,T716I,S982A,D1118H	TRUE
EPI_ISL_875133	2021-01-07	delH69V70,Y145del,N501Y,A570D,D614G,P681H,T716I,S982A,D1118H	TRUE
EPI_ISL_875129	2021-01-07	delH69V70,Y145del,N501Y,A570D,D614G,P681H,T716I,S982A,D1118H	TRUE
EPI_ISL_875127	2021-01-07	delH69V70,Y145del,N501Y,A570D,D614G,P681H,T716I,S982A,D1118H	TRUE
EPI_ISL_875132	2021-01-07	delH69V70,Y145del,N501Y,A570D,D614G,P681H,T716I,S982A,D1118H	TRUE
EPI_ISL_875131	2021-01-07	delH69V70,Y145del,N501Y,A570D,D614G,P681H,T716I,S982A,D1118H	TRUE
EPI_ISL_875130	2021-01-07	delH69V70,Y145del,N501Y,A570D,D614G,P681H,T716I,S982A,D1118H	TRUE
EPI_ISL_875138	2021-01-07	delH69V70,V143del,Y144F,N501Y,A570D,D614G,P681H,T716I,S982A,D1118H	TRUE
EPI_ISL_875136	2021-01-07	delH69V70,Y145del,N501Y,A570D,D614G,P681H,T716I,S982A,D1118H	TRUE
EPI_ISL_875135	2021-01-07	delH69V70,Y145del,N501Y,A570D,D614G,P681H,T716I,S982A,D1118H	TRUE
EPI_ISL_875140	2021-01-07	delH69V70,S98F,Y145del,N501Y,A570D,D614G,P681H,T716I,S982A,D1118H	TRUE
EPI_ISL_875137	2021-01-07	delH69V70,Y145del,N501Y,A570D,D614G,P681H,T716I,S982A,D1118H	TRUE
EPI_ISL_875144	2021-01-07	delH69V70,Y145del,N501Y,A570D,D614G,P681H,T716I,S982A,D1118H	TRUE
EPI_ISL_875141	2021-01-07	delH69V70,Y145del,N501Y,A570D,D614G,P681H,T716I,S982A,D1118H	TRUE
EPI_ISL_875139	2021-01-07	delH69V70,Y145del,N501Y,A570D,D614G,P681H,T716I,S982A,D1118H	TRUE
EPI_ISL_875134	2021-01-07	delH69V70,Y145del,N501Y,A570D,D614G,P681H,T716I,S982A,D1118H	TRUE
EPI_ISL_875145	2021-01-07	delH69V70,Y145del,N501Y,A570D,D614G,P681H,T716I,S982A,D1118H	TRUE
EPI_ISL_875142	2021-01-07	delH69V70,Y145del,N501Y,A570D,D614G,P681H,T716I,S982A,D1118H	TRUE
EPI_ISL_875146	2021-01-07	delH69V70,Y145del,N501Y,A570D,D614G,P681H,T716I,S982A,D1118H	TRUE
EPI_ISL_875143	2021-01-07	delH69V70,Y145del,N501Y,A570D,D614G,P681H,T716I,S982A,D1118H	TRUE
EPI_ISL_875292	2021-01-07	delH69V70,Y145del,N501Y,A570D,D614G,P681H,T716I,S982A,D1118H	TRUE
EPI_ISL_875147	2021-01-07	delH69V70,Y145del,N501Y,A570D,D614G,P681H,T716I,S982A,D1118H	TRUE
EPI_ISL_875148	2021-01-07	delH69V70,Y145del,N501Y,A570D,D614G,P681H,T716I,S982A,D1118H	TRUE
EPI_ISL_875299	2021-01-07	delH69V70,Y145del,N501Y,A570D,D614G,P681H,T716I,S982A,D1118H	TRUE
EPI_ISL_875290	2021-01-07	delH69V70,Y145del,N501Y,A570D,D614G,P681H,T716I,S982A,D1118H	TRUE
EPI_ISL_875149	2021-01-07	delH69V70,Y145del,N501Y,A570D,D614G,P681H,A706V,T716I,S982A,D1118H	TRUE
EPI_ISL_875291	2021-01-07	delH69V70,Y145del,N501Y,A570D,D614G,P681H,T716I,S982A,D1118H	TRUE
EPI_ISL_875296	2021-01-07	delH69V70,Y145del,N501Y,A570D,D614G,P681H,T716I,S982A,D1118H	TRUE
EPI_ISL_875294	2021-01-07	delH69V70,Y145del,N501Y,A570D,D614G,P681H,T716I,S982A,D1118H	TRUE
EPI_ISL_875295	2021-01-07	delH69V70,Y145del,N501Y,A570D,D614G,P681H,T716I,S982A,D1118H	TRUE
EPI_ISL_918712	2021-01-06	delH69V70,Y145del,N501Y,A570D,D614G,P681H,T716I,S982A,D1118H	TRUE
EPI_ISL_875293	2021-01-07	delH69V70,Y145del,N501Y,A570D,D614G,P681H,T716I,S982A,D1118H	TRUE
EPI_ISL_918710	2021-01-07	delH69V70,Y145del,N501Y,A570D,D614G,P681H,T716I,S982A,D1118H	TRUE
EPI_ISL_923257	2021-01-05	delH69V70,Y145del,N501Y,A570D,D614G,P681H,T716I,S982A,D1118H	TRUE
EPI_ISL_918713	2021-01-07	delH69V70,Y145del,N501Y,A570D,D614G,P681H,T716I,S982A,D1118H	TRUE
EPI_ISL_875297	2021-01-07	delH69V70,Y145del,N501Y,A570D,D614G,P681H,T716I,S982A,D1118H	TRUE
EPI_ISL_875298	2021-01-07	delH69V70,Y145del,N501Y,A570D,D614G,P681H,T716I,S982A,D1118H	TRUE
EPI_ISL_923261	2021-01-06	delH69V70,Y145del,N501Y,A570D,D614G,P681H,T716I,S982A,D1118H	TRUE
EPI_ISL_923262	2021-01-08	delH69V70,Y145del,N501Y,A570D,D614G,P681H,T716I,S982A,D1118H	TRUE
EPI_ISL_923260	2021-01-07	delH69V70,Y145del,N501Y,A570D,D614G,P681H,T716I,S982A,D1118H	TRUE
EPI_ISL_923263	2021-01-06	delH69V70,Y145del,T470I,N501Y,A570D,D614G,P681H,T716I,S982A,D1118H	TRUE
EPI_ISL_923256	2021-01-05	delH69V70,Y145del,N501Y,A570D,D614G,P681H,T716I,S982A,D1118H	TRUE
EPI_ISL_923266	2021-01-06	delH69V70,Y145del,N501Y,A570D,D614G,P681H,T716I,S982A,D1118H	TRUE
EPI_ISL_924585	2021-01-02	delH69V70,Y145del,N501Y,A570D,D614G,P681H,T716I,S982A,D1118H	TRUE
EPI_ISL_923275	2021-01-07	delH69V70,Y145del,N501Y,A570D,D614G,P681H,T716I,S982A,D1118H	TRUE
EPI_ISL_924590	2021-01-03	delH69V70,Y145del,N501Y,A570D,D614G,P681H,T716I,S982A,D1118H	TRUE
EPI_ISL_924794	2021-01-10	delH69V70,Y145del,N501Y,A570D,D614G,P681H,T716I,S982A,D1118H	TRUE
EPI_ISL_924587	2021-01-03	delH69V70,Y145del,N501Y,A570D,D614G,P681H,T716I,S982A,D1118H	TRUE
EPI_ISL_924589	2021-01-03	delH69V70,Y145del,N501Y,A570D,D614G,P681H,T716I,S982A,D1118H	TRUE
EPI_ISL_923296	2021-01-07	delH69V70,Y145del,N501Y,A570D,D614G,P681H,T716I,S982A,D1118H	TRUE
EPI_ISL_924797	2021-01-10	delH69V70,L303F,N501Y,A570D,D614G,P681H,S982A,D1118H	TRUE
EPI_ISL_924596	2021-01-03	delH69V70,Y145del,N501Y,A570D,D614G,P681H,T716I,S982A,D1118H	TRUE
EPI_ISL_924586	2021-01-02	delH69V70,Y145del,N501Y,A570D,D614G,P681H,T716I,S982A,D1118H	TRUE
EPI_ISL_924597	2021-01-03	delH69V70,Y145del,N501Y,A570D,D614G,P681H,T716I,S982A,D1118H	TRUE
EPI_ISL_924795	2021-01-10	delH69V70,Y145del,N501Y,A570D,D614G,P681H,T716I,S982A,D1118H	TRUE
EPI_ISL_821449	2021-01-02	delH69V70,Y145del,N501Y,A570D,D614G,P681H,T716I,S982A,D1118H	TRUE
EPI_ISL_821461	2021-01-02	delH69V70,Y145del,N501Y,A570D,D614G,P681H,T716I,S982A,D1118H	TRUE
EPI_ISL_924595	2021-01-02	delH69V70,Y145del,N501Y,A570D,D614G,P681H,T716I,S982A,D1118H	TRUE
EPI_ISL_924594	2021-01-03	delH69V70,Y145del,N501Y,A570D,D614G,P681H,T716I,S982A,D1118H	TRUE
EPI_ISL_821468	2021-01-02	delH69V70,Y145del,N501Y,A570D,D614G,P681H,T716I,S940F,S982A,D1118H	TRUE
EPI_ISL_821462	2021-01-02	delH69V70,Y145del,N501Y,A570D,D614G,P681H,T716I,S982A,D1118H	TRUE
EPI_ISL_821472	2021-01-02	delH69V70,Y145del,N501Y,A570D,D614G,P681H,T716I,S982A,D1118H	TRUE
EPI_ISL_924798	2021-01-10	delH69V70,Y145del,N501Y,A570D,D614G,P681H,T716I,S982A,D1118H	TRUE
EPI_ISL_821474	2021-01-02	delH69V70,Y145del,N501Y,A570D,D614G,P681H,T716I,S982A,D1118H	TRUE
EPI_ISL_821480	2021-01-02	delH69V70,Y145del,P251L,N501Y,A570D,D614G,P681H,T716I,S982A,D1118H	TRUE
EPI_ISL_821459	2021-01-02	delH69V70,Y145del,N501Y,A570D,D614G,Q675H,P681H,T716I,S982A,D1118H	TRUE
EPI_ISL_821451	2021-01-02	delH69V70,Y145del,N501Y,A570D,D614G,P681H,T716I,S982A,D1118H	TRUE
EPI_ISL_821476	2021-01-02	delH69V70,Y145del,N501Y,A570D,D614G,Q675H,P681H,T716I,S982A,D1118H	TRUE
EPI_ISL_821460	2021-01-02	delH69V70,S98F,Y145del,N501Y,A570D,D614G,P681H,T716I,S982A,D1118H	TRUE
EPI_ISL_821484	2021-01-02	R21T,delH69V70,Y145del,N501Y,A570D,D614G,P681H,T716I,S982A,D1118H	TRUE
EPI_ISL_821488	2021-01-02	delH69V70,Y145del,N501Y,A570D,D614G,P681H,T716I,S982A,D1118H	TRUE
EPI_ISL_821486	2021-01-02	delH69V70,Y145del,N501Y,A570D,D614G,P681H,T716I,S982A,D1118H	TRUE
EPI_ISL_834745	2021-01-05	delH69V70,Y145del,N501Y,A570D,D614G,P681H,T716I,S982A,D1118H	TRUE
EPI_ISL_821498	2021-01-02	delH69V70,Y145del,N501Y,A570D,D614G,P681H,T716I,S982A,D1118H	TRUE
EPI_ISL_821477	2021-01-02	delH69V70,Y145del,N501Y,A570D,D614G,P681H,T716I,S982A,D1118H	TRUE
EPI_ISL_821478	2021-01-02	delH69V70,Y145del,E180G,N501Y,A570D,D614G,P681H,T716I,S982A,D1118H	TRUE
EPI_ISL_834747	2021-01-05	delH69V70,Y145del,N501Y,A570D,D614G,P681H,T716I,S982A,D1118H	TRUE
EPI_ISL_821475	2021-01-02	delH69V70,Y145del,N501Y,A570D,D614G,P681H,T716I,S982A,D1118H	TRUE
EPI_ISL_834763	2021-01-05	delH69V70,Y145del,N501Y,A570D,D614G,P681H,T716I,S982A,D1118H	TRUE
EPI_ISL_834759	2021-01-05	delH69V70,Y145del,N501Y,A570D,D614G,P681H,T716I,S982A,D1118H	TRUE
EPI_ISL_834773	2021-01-05	delH69V70,Y145del,N501Y,A570D,D614G,Q677H,P681H,T716I,S982A,D1118H	TRUE
EPI_ISL_834762	2021-01-05	delH69V70,Y145del,N501Y,A570D,D614G,P681H,T716I,S982A,D1118H	TRUE
EPI_ISL_834769	2021-01-05	delH69V70,Y145del,N501Y,A570D,D614G,P681H,T716I,S982A,D1118H	TRUE
EPI_ISL_834746	2021-01-03	delH69V70,Y145del,N501Y,A570D,D614G,P681H,T716I,S982A,D1118H	TRUE
EPI_ISL_834760	2021-01-04	delH69V70,Y145del,N501Y,A570D,D614G,P681H,T716I,S982A,D1118H	TRUE
EPI_ISL_834764	2021-01-04	delH69V70,Y145del,N501Y,A570D,D614G,P681H,T716I,S982A,D1118H	TRUE
EPI_ISL_834768	2021-01-05	delH69V70,Y145del,N501Y,A570D,D614G,P681H,T716I,S982A,D1118H	TRUE
EPI_ISL_834767	2021-01-04	delH69V70,Y145del,N501Y,A570D,D614G,P681H,T716I,S982A,D1118H	TRUE
EPI_ISL_834766	2021-01-05	delH69V70,Y145del,N501Y,A570D,D614G,P681H,T716I,S982A,D1118H	TRUE
EPI_ISL_834770	2021-01-05	delH69V70,Y145del,N501Y,A570D,D614G,P681H,T716I,S982A,D1118H	TRUE
EPI_ISL_834772	2021-01-05	delH69V70,Y145del,N501Y,A570D,D614G,P681H,T716I,S982A,D1118H	TRUE
EPI_ISL_834775	2021-01-05	delH69V70,Y145del,H245Y,N501Y,A570D,D614G,P681H,T716I,S982A,D1118H	TRUE
EPI_ISL_834774	2021-01-05	delH69V70,Y145del,N501Y,A570D,D614G,P681H,T716I,S982A,D1118H	TRUE
EPI_ISL_834776	2021-01-05	delH69V70,Y145del,N501Y,A570D,D614G,P681H,T716I,S982A,D1118H	TRUE
EPI_ISL_834784	2021-01-05	delH69V70,Y145del,N501Y,A570D,D614G,P681H,T716I,I818V,S982A,D1118H	TRUE
EPI_ISL_834778	2021-01-05	delH69V70,Y145del,N501Y,A570D,D614G,P681H,T716I,S982A,D1118H	TRUE
EPI_ISL_834785	2021-01-05	delH69V70,Y145del,N501Y,A570D,D614G,P681H,T716I,S982A,D1118H	TRUE
EPI_ISL_834788	2021-01-05	delH69V70,Y145del,N501Y,A570D,D614G,V622F,P681H,T716I,S982A,D1118H	TRUE
EPI_ISL_834792	2021-01-05	delH69V70,Y145del,N501Y,A570D,D614G,P681H,T716I,S982A,D1118H	TRUE
EPI_ISL_834786	2021-01-05	delH69V70,Y145del,N501Y,A570D,D614G,P681H,T716I,S982A,D1118H	TRUE
EPI_ISL_834777	2021-01-05	delH69V70,Y145del,N501Y,A570D,D614G,P681H,T716I,S982A,D1118H	TRUE
EPI_ISL_834796	2021-01-05	delH69V70,Y145del,N501Y,A570D,D614G,P681H,T716I,S982A,D1118H	TRUE
EPI_ISL_834797	2021-01-05	delH69V70,Y145del,N501Y,A570D,D614G,P681H,T716I,S982A,D1118H	TRUE
EPI_ISL_834783	2021-01-03	delH69V70,Y145del,N501Y,A570D,D614G,P681H,T716I,S982A,D1118H	TRUE
EPI_ISL_834787	2021-01-05	delH69V70,Y145del,N501Y,A570D,D614G,P681H,T716I,S982A,D1118H	TRUE
EPI_ISL_834798	2021-01-03	delH69V70,Y145del,N501Y,A570D,D614G,P681H,T716I,S982A,D1118H	TRUE
EPI_ISL_852512	2021-01-06	delH69V70,Y145del,N501Y,A570D,D614G,P681H,T716I,S982A,D1118H,I1130M	TRUE
EPI_ISL_868143	2021-01-09	delH69V70,Y145del,S494P,N501Y,A570D,D614G,P681H,T716I,S982A,D1118H	TRUE
EPI_ISL_834799	2021-01-04	delH69V70,Y145del,N501Y,A570D,D614G,P681H,T716I,S982A,D1118H	TRUE
EPI_ISL_868146	2021-01-10	delH69V70,Y145del,N501Y,A570D,D614G,P681H,T716I,I818V,S982A,D1118H	TRUE
EPI_ISL_868147	2021-01-10	delH69V70,Y145del,N501Y,A570D,D614G,P681H,T716I,S982A,D1118H	TRUE
EPI_ISL_852511	2021-01-06	delH69V70,Y145del,N501Y,A570D,D614G,P681H,T716I,S982A,D1118H	TRUE
EPI_ISL_841927	2021-01-02	delH69V70,Y145del,N501Y,A570D,D614G,P681H,T716I,S982A,D1118H	TRUE
EPI_ISL_852510	2021-01-07	delH69V70,Y145del,N501Y,A570D,D614G,P681H,T716I,S982A,D1118H	TRUE
EPI_ISL_868170	2021-01-10	delH69V70,Y145del,N501Y,A570D,D614G,P681H,T716I,S982A,D1118H	TRUE
EPI_ISL_868145	2021-01-10	delH69V70,Y145del,N501Y,A570D,D614G,P681H,T716I,I818V,S982A,D1118H	TRUE
EPI_ISL_868162	2021-01-09	V16F,delH69V70,Y145del,N501Y,A570D,D614G,P681H,T716I,S982A,D1118H	TRUE
EPI_ISL_868173	2021-01-10	delH69V70,Y145del,N501Y,A570D,D614G,P681H,T716I,S982A,D1118H	TRUE
EPI_ISL_868163	2021-01-09	delH69V70,Y145del,N501Y,A570D,D614G,P681H,T716I,S982A,D1118H	TRUE
EPI_ISL_875273	2021-01-07	delH69V70,Y145del,N501Y,A570D,D614G,P681H,T716I,S982A,D1118H	TRUE
EPI_ISL_875270	2021-01-07	delH69V70,Y145del,N501Y,A570D,D614G,P681H,T716I,S982A,D1118H	TRUE
EPI_ISL_875277	2021-01-07	delH69V70,Y145del,N501Y,A570D,D614G,P681H,T716I,S982A,D1118H	TRUE
EPI_ISL_875274	2021-01-07	delH69V70,Y145del,N501Y,A570D,D614G,P681H,T716I,S982A,D1118H	TRUE
EPI_ISL_875271	2021-01-07	delH69V70,Y145del,N501Y,A570D,D614G,P681H,T716I,S982A,D1118H	TRUE
EPI_ISL_875276	2021-01-07	delH69V70,Y145del,N501Y,A570D,D614G,P681H,T716I,S982A,D1118H	TRUE
EPI_ISL_875278	2021-01-07	delH69V70,Y145del,N501Y,A570D,D614G,P681H,T716I,S982A,D1118H	TRUE
EPI_ISL_875272	2021-01-07	delH69V70,Y145del,N501Y,A570D,D614G,P681H,T716I,S982A,D1118H	TRUE
EPI_ISL_868169	2021-01-09	delH69V70,Y145del,N501Y,A570D,D614G,P681H,T716I,S982A,D1118H	TRUE
EPI_ISL_875282	2021-01-07	delH69V70,Y145del,N501Y,A570D,D614G,P681H,T716I,S982A,D1118H	TRUE
EPI_ISL_875280	2021-01-07	delH69V70,P82L,Y145del,N501Y,A570D,D614G,P681H,T716I,S982A,D1118H	TRUE
EPI_ISL_875283	2021-01-07	delH69V70,Y145del,N501Y,A570D,D614G,P681H,T716I,S982A,D1118H	TRUE
EPI_ISL_875285	2021-01-07	delH69V70,Y145del,N501Y,A570D,D614G,P681H,T716I,S982A,D1118H	TRUE
EPI_ISL_875284	2021-01-07	delH69V70,Y145del,N501Y,A570D,D614G,P681H,T716I,S982A,D1118H	TRUE
EPI_ISL_875281	2021-01-07	delH69V70,Y145del,N501Y,A570D,D614G,P681H,T716I,S982A,D1118H	TRUE
EPI_ISL_875287	2021-01-07	delH69V70,Y145del,N501Y,A570D,D614G,P681H,T716I,S982A,D1118H	TRUE
EPI_ISL_875288	2021-01-07	delH69V70,Y145del,N501Y,A570D,D614G,P681H,T716I,S982A,D1118H	TRUE
EPI_ISL_875279	2021-01-07	L5F,delH69V70,Y145del,N501Y,A570D,D614G,P681H,T716I,S982A,D1118H	TRUE
EPI_ISL_875289	2021-01-07	delH69V70,Y145del,N501Y,A570D,D614G,P681H,T716I,S982A,D1118H	TRUE
EPI_ISL_875286	2021-01-07	delH69V70,Y145del,N501Y,A570D,D614G,P681H,T716I,S982A,D1118H	TRUE
EPI_ISL_882369	2021-01-03	delH69V70,Y145del,N501Y,A570D,D614G,P681H,T716I,S982A,D1118H	TRUE
EPI_ISL_882378	2021-01-04	L18F,delH69V70,Y145del,N501Y,A570D,D614G,P681H,T716I,S982A,D1118H	TRUE
EPI_ISL_882389	2021-01-02	L18F,delH69V70,Y145del,N501Y,A570D,D614G,P681H,T716I,S982A,D1118H	TRUE
EPI_ISL_882384	2021-01-03	delH69V70,Y145del,N501Y,A570D,D614G,P681H,T716I,S939F,S982A,D1118H	TRUE
EPI_ISL_882381	2021-01-03	delH69V70,Y145del,N501Y,A570D,D614G,P681H,T716I,S982A,D1118H	TRUE
EPI_ISL_882392	2021-01-02	delH69V70,Y145del,N501Y,A570D,D614G,P681H,T716I,S982A,D1118H	TRUE
EPI_ISL_882386	2021-01-02	delH69V70,Y145del,N501Y,A570D,D614G,P681H,T716I,S982A,D1118H	TRUE
EPI_ISL_882380	2021-01-03	delH69V70,Y145del,N501Y,A570D,D614G,V622L,P681H,T716I,S982A,D1118H	TRUE
EPI_ISL_882391	2021-01-02	delH69V70,Y145del,N501Y,A570D,D614G,P681H,T716I,S982A,D1118H	TRUE
EPI_ISL_882367	2021-01-03	L5F,delH69V70,Y145del,N501Y,A570D,D614G,P681H,T716I,S982A,D1118H	TRUE
EPI_ISL_882394	2021-01-02	delH69V70,Y145del,N501Y,A570D,D614G,P681H,T716I,S982A,D1118H	TRUE
EPI_ISL_882396	2021-01-03	delH69V70,Y145del,N501Y,A570D,D614G,P681H,T716I,S982A,D1118H	TRUE
EPI_ISL_882401	2021-01-03	delH69V70,Y145del,N501Y,A570D,D614G,Q675H,P681H,T716I,S982A,D1118H	TRUE
EPI_ISL_882399	2021-01-02	delH69V70,Y145del,N501Y,A570D,D614G,P681H,T716I,S982A,D1118H	TRUE
EPI_ISL_882407	2021-01-03	L18F,delH69V70,Y145del,N501Y,A570D,D614G,P681H,T716I,S982A,D1118H	TRUE
EPI_ISL_882400	2021-01-02	delH69V70,S98F,Y145del,N501Y,A570D,D614G,P681H,T716I,S982A,D1118H	TRUE
EPI_ISL_882416	2021-01-02	delH69V70,Y145del,N501Y,A570D,D614G,P681H,T716I,S982A,D1118H	TRUE
EPI_ISL_882408	2021-01-02	delH69V70,Y145del,N501Y,A570D,D614G,P681H,T716I,S982A,D1118H	TRUE
EPI_ISL_882410	2021-01-03	delH69V70,Y145del,N501Y,A570D,D614G,P681H,T716I,S982A,D1118H	TRUE
EPI_ISL_882403	2021-01-03	delH69V70,Y145del,N501Y,A570D,D614G,P681H,T716I,L822F,S982A,D1118H	TRUE
EPI_ISL_882411	2021-01-02	delH69V70,Y145del,T323I,N501Y,A570D,D614G,P681H,T716I,S982A,D1118H	TRUE
EPI_ISL_882426	2021-01-02	delH69V70,Y145del,N501Y,A570D,D614G,P681H,T716I,S982A,D1118H	TRUE
EPI_ISL_882414	2021-01-03	delH69V70,Y145del,N501Y,A570D,D614G,P681H,T716I,S982A,D1118H	TRUE
EPI_ISL_882422	2021-01-03	delH69V70,Y145del,N501Y,A570D,D614G,P681H,T716I,S982A,D1118H	TRUE
EPI_ISL_882417	2021-01-02	delH69V70,Y145del,N501Y,A570D,D614G,P681H,T716I,S982A,D1118H	TRUE
EPI_ISL_882430	2021-01-04	L18F,delH69V70,Y145del,N501Y,A570D,D614G,P681H,T716I,S982A,D1118H	TRUE
EPI_ISL_882431	2021-01-02	delH69V70,Y145del,N501Y,A570D,D614G,P681H,T716I,S982A,D1118H	TRUE
EPI_ISL_882435	2021-01-02	delH69V70,Y145del,N501Y,A570D,D614G,P681H,T716I,S982A,D1118H	TRUE
EPI_ISL_882436	2021-01-02	delH69V70,Y145del,N501Y,A570D,D614G,P681H,T716I,S982A,D1118H	TRUE
EPI_ISL_882432	2021-01-02	delH69V70,Y145del,N501Y,A570D,D614G,P681H,T716I,S982A,D1118H	TRUE
EPI_ISL_882451	2021-01-03	delH69V70,Y145del,N501Y,A570D,D614G,P681H,T716I,S982A,D1118H	TRUE
EPI_ISL_882444	2021-01-02	delH69V70,Y145del,N501Y,A570D,D614G,P681H,T716I,S982A,D1118H	TRUE
EPI_ISL_882447	2021-01-02	delH69V70,Y145del,N501Y,A570D,D614G,P681H,T716I,S982A,D1118H	TRUE
EPI_ISL_882453	2021-01-03	delH69V70,Y145del,N501Y,A570D,D614G,P681H,T716I,S982A,D1118H	TRUE
EPI_ISL_882454	2021-01-02	delH69V70,Y145del,N501Y,A570D,D614G,P681H,T716I,S982A,D1118H	TRUE
EPI_ISL_882456	2021-01-02	delH69V70,Y145del,N501Y,A570D,D614G,P681H,T716I,S982A,D1118H	TRUE
EPI_ISL_882450	2021-01-02	delH69V70,Y145del,N501Y,A570D,D614G,T618I,P681H,T716I,S982A,D1118H	TRUE
EPI_ISL_882463	2021-01-03	delH69V70,Y145del,N501Y,A570D,D614G,P681H,T716I,S982A,D1118H	TRUE
EPI_ISL_882457	2021-01-03	delH69V70,Y145del,N501Y,A570D,D614G,P681H,T716I,S982A,D1118H	TRUE
EPI_ISL_882458	2021-01-02	delH69V70,Y145del,N501Y,A570D,D614G,P681H,T716I,S982A,D1118H	TRUE
EPI_ISL_882464	2021-01-02	delH69V70,Y145del,N501Y,A570D,D614G,P681H,T716I,S982A,D1118H	TRUE
EPI_ISL_882461	2021-01-02	delH69V70,Y145del,N501Y,A570D,D614G,P681H,T716I,S982A,D1118H	TRUE
EPI_ISL_882459	2021-01-03	delH69V70,Y145del,N501Y,A570D,D614G,P681H,T716I,S982A,D1118H	TRUE
EPI_ISL_882465	2021-01-03	delH69V70,Y145del,N501Y,A570D,D614G,P681H,T716I,S982A,D1118H	TRUE
EPI_ISL_882462	2021-01-02	delH69V70,Y145del,N501Y,A570D,D614G,P681H,T716I,S982A,D1118H	TRUE
EPI_ISL_882468	2021-01-03	delH69V70,Y145del,N501Y,A570D,D614G,P681H,T716I,A879V,S982A,D1118H	TRUE
EPI_ISL_882469	2021-01-02	delH69V70,Y145del,N501Y,A570D,D614G,P681H,T716I,S982A,D1118H	TRUE
EPI_ISL_918891	2021-01-09	delH69V70,Y145del,N501Y,A570D,D614G,P681H,T716I,S982A,D1118H	TRUE
EPI_ISL_882460	2021-01-02	delH69V70,Y145del,N501Y,A570D,D614G,P681H,T716I,S982A,D1118H	TRUE
EPI_ISL_882472	2021-01-03	delH69V70,Y145del,N501Y,A570D,D614G,Q675H,P681H,T716I,S982A,D1118H	TRUE
EPI_ISL_882474	2021-01-03	delH69V70,Y145del,N501Y,A570D,D614G,P681H,T716I,S982A,D1118H	TRUE
EPI_ISL_918897	2021-01-10	delH69V70,Y145del,N501Y,A570D,D614G,P681H,T716I,S982A,D1118H	TRUE
EPI_ISL_918893	2021-01-09	delH69V70,Y145del,N501Y,A570D,D614G,P681H,T716I,S982A,D1118H	TRUE
EPI_ISL_918895	2021-01-09	delH69V70,Y145del,N501Y,A570D,D614G,P681H,T716I,S982A,D1118H	TRUE
EPI_ISL_923402	2021-01-10	delH69V70,Y145del,N501Y,A570D,D614G,P681H,T716I,S982A,D1118H	TRUE
EPI_ISL_922102	2021-01-10	delH69V70,Y145del,N501Y,A570D,D614G,P681H,T716I,S982A,D1118H	TRUE
EPI_ISL_918899	2021-01-08	delH69V70,Y145del,N501Y,A570D,D614G,P681H,T716I,S982A,D1118H	TRUE
EPI_ISL_923406	2021-01-09	delH69V70,Y145del,N501Y,A570D,D614G,P681H,T716I,S982A,D1118H	TRUE
EPI_ISL_923403	2021-01-10	delH69V70,Y145del,N501Y,A570D,D614G,P681H,T716I,S982A,D1118H	TRUE
EPI_ISL_918892	2021-01-09	delH69V70,Y145del,N501Y,A570D,D614G,P681H,T716I,S982A,D1118H	TRUE
EPI_ISL_923407	2021-01-09	delH69V70,Y145del,N501Y,A570D,D614G,P681H,T716I,S982A,D1118H	TRUE
EPI_ISL_923405	2021-01-09	delH69V70,Y145del,A570D,D614G,P681H,T716I,S982A,D1118H	TRUE
EPI_ISL_923409	2021-01-09	delH69V70,Y145del,N501Y,A570D,D614G,P681H,T716I,S982A,D1118H	TRUE
EPI_ISL_923411	2021-01-09	delH69V70,Y145del,N501Y,A570D,D614G,P681H,T716I,S982A,D1118H	TRUE
EPI_ISL_924725	2021-01-07	delH69V70,Y145del,N501Y,A570D,D614G,P681H,T716I,S982A,D1118H	TRUE
EPI_ISL_924724	2021-01-07	delH69V70,Y145del,N501Y,A570D,D614G,P681H,T716I,S982A,D1118H	TRUE
EPI_ISL_923404	2021-01-10	delH69V70,Y145del,N501Y,A570D,D614G,P681H,T716I,S982A,D1118H	TRUE
EPI_ISL_923410	2021-01-09	delH69V70,Y145del,D215Y,N501Y,A570D,D614G,P681H,T716I,S982A,D1118H	TRUE
EPI_ISL_923430	2021-01-07	delH69V70,Y145del,N501Y,A570D,D614G,P681H,T716I,S982A,D1118H	TRUE
EPI_ISL_924731	2021-01-10	delH69V70,Y145del,N501Y,A570D,D614G,P681H,T716I,T747N,S982A,D1118H,P1162L	TRUE
EPI_ISL_923413	2021-01-10	delH69V70,Y145del,N501Y,A570D,D614G,P681H,T716I,S982A,D1118H	TRUE
EPI_ISL_924729	2021-01-10	delH69V70,Y145del,N501Y,A570D,D614G,P681H,T716I,S982A,D1118H	TRUE
EPI_ISL_924727	2021-01-07	delH69V70,Y145del,N501Y,A570D,D614G,P681H,T716I,S982A,D1118H	TRUE
EPI_ISL_924726	2021-01-06	delH69V70,Y145del,N501Y,A570D,D614G,P681H,T716I,S982A,D1118H	TRUE
EPI_ISL_923443	2021-01-05	delH69V70,Y145del,N501Y,A570D,D614G,P621S,P681H,T716I,S982A,D1118H	TRUE
EPI_ISL_924734	2021-01-06	delH69V70,Y145del,N501Y,A570D,D614G,P681H,T716I,S982A,D1118H	TRUE
EPI_ISL_924728	2021-01-07	delH69V70,Y145del,N501Y,A570D,D614G,P681H,T716I,S982A,D1118H	TRUE
EPI_ISL_924735	2021-01-05	delH69V70,Y145del,N501Y,A570D,D614G,P681H,T716I,S982A,D1118H	TRUE
EPI_ISL_924732	2021-01-06	delH69V70,Y145del,N501Y,A570D,D614G,P681H,T716I,S982A,D1118H	TRUE
EPI_ISL_924741	2021-01-06	delH69V70,Y145del,N501Y,A570D,D614G,P681H,T716I,S982A,D1118H	TRUE
EPI_ISL_924736	2021-01-07	delH69V70,Y145del,N501Y,A570D,D614G,P681H,T716I,S982A,D1118H	TRUE
EPI_ISL_924730	2021-01-06	delH69V70,Y145del,N501Y,A570D,D614G,P681H,T716I,S982A,D1118H	TRUE
EPI_ISL_924742	2021-01-07	delH69V70,Y145del,N501Y,A570D,D614G,Q677Y,P681H,T716I,S982A,D1118H	TRUE
EPI_ISL_924739	2021-01-06	delH69V70,Y145del,N501Y,A570D,D614G,P681H,T716I,S982A,D1118H	TRUE
EPI_ISL_924737	2021-01-06	delH69V70,Y145del,N501Y,A570D,D614G,P681H,T716I,S982A,D1118H	TRUE
EPI_ISL_924738	2021-01-03	delH69V70,Y145del,N501Y,A570D,D614G,P681H,T716I,S982A,D1118H	TRUE
EPI_ISL_924743	2021-01-06	delH69V70,Y145del,N501Y,A570D,D614G,P681H,T716I,M740V,S982A,D1118H	TRUE
EPI_ISL_924744	2021-01-07	delH69V70,Y145del,N501Y,A570D,D614G,P681H,T716I,S982A,D1118H	TRUE
EPI_ISL_924753	2021-01-07	delH69V70,Y145del,N501Y,A570D,D614G,P681H,T716I,S982A,D1118H	TRUE
EPI_ISL_924745	2021-01-05	delH69V70,Y145del,N501Y,A570D,D614G,P681H,T716I,S982A,D1118H	TRUE
EPI_ISL_924747	2021-01-06	delH69V70,Y145del,N501Y,A570D,D614G,P681H,T716I,S982A,D1118H	TRUE
EPI_ISL_924750	2021-01-07	delH69V70,D138H,Y145del,N501Y,A570D,D614G,P681H,T716I,S982A,D1118H	TRUE
EPI_ISL_924746	2021-01-10	delH69V70,Y145del,N501Y,A570D,D614G,P681H,T716I,S982A,D1118H	TRUE
EPI_ISL_924762	2021-01-06	delH69V70,Y145del,N501Y,A570D,D614G,P681H,T716I,S982A,D1118H	TRUE
EPI_ISL_924748	2021-01-07	delH69V70,Y145del,N501Y,A570D,D614G,P681H,T716I,S982A,D1118H	TRUE
EPI_ISL_924755	2021-01-07	delH69V70,Y145del,N501Y,A570D,D614G,P681H,T716I,S982A,D1118H	TRUE
EPI_ISL_924754	2021-01-07	delH69V70,Y145del,N501Y,A570D,D614G,P681H,T716I,S982A,D1118H	TRUE
EPI_ISL_924756	2021-01-07	delH69V70,Y145del,N501Y,A570D,D614G,P681H,T716I,S982A,D1118H	TRUE
EPI_ISL_924765	2021-01-06	delH69V70,Y145del,N501Y,A570D,D614G,P681H,T716I,S982A,D1118H	TRUE
EPI_ISL_924761	2021-01-06	delH69V70,Y145del,N501Y,A570D,D614G,P681H,T716I,S982A,D1118H	TRUE
EPI_ISL_924764	2021-01-10	delH69V70,Y145del,N501Y,A570D,D614G,P681H,T716I,S982A,D1118H	TRUE
EPI_ISL_924760	2021-01-06	delH69V70,Y145del,N501Y,A570D,D614G,P681H,T716I,S982A,D1118H	TRUE
EPI_ISL_924758	2021-01-06	delH69V70,Y145del,N501Y,A570D,D614G,P681H,T716I,S982A,D1118H	TRUE
EPI_ISL_924757	2021-01-06	delH69V70,Y145del,N501Y,A570D,D614G,P681H,T716I,S982A,D1118H	TRUE
EPI_ISL_924766	2021-01-06	delH69V70,Y145del,L249F,N501Y,A570D,D614G,Y660F,P681H,T716I,S982A,D1118H	TRUE
EPI_ISL_924773	2021-01-06	delH69V70,Y145del,N501Y,A570D,D614G,P681H,T716I,S982A,D1118H	TRUE
EPI_ISL_924763	2021-01-05	T20I,delH69V70,Y145del,N501Y,A570D,D614G,P681H,T716I,S982A,D1118H	TRUE
EPI_ISL_924774	2021-01-10	delH69V70,Y145del,N501Y,A570D,D614G,P681H,T716I,S982A,D1118H	TRUE
EPI_ISL_924770	2021-01-10	delH69V70,Y145del,N501Y,A570D,D614G,P681H,T716I,S982A,D1118H	TRUE
EPI_ISL_924768	2021-01-05	delH69V70,Y145del,N501Y,A570D,D614G,P681H,T716I,S982A,D1118H	TRUE
EPI_ISL_924769	2021-01-07	delH69V70,Y145del,N501Y,A570D,D614G,P681H,T716I,S982A,D1118H	TRUE
EPI_ISL_924780	2021-01-06	delH69V70,Y145del,N501Y,A570D,D614G,P681H,T716I,S982A,D1118H	TRUE
EPI_ISL_924775	2021-01-06	delH69V70,Y145del,N501Y,A570D,D614G,P681H,T716I,S982A,D1118H	TRUE
EPI_ISL_924777	2021-01-06	delH69V70,Y145del,N501Y,A570D,D614G,P681H,T716I,S982A,D1118H	TRUE
EPI_ISL_924778	2021-01-05	delH69V70,Y145del,N501Y,A570D,D614G,P681H,T716I,S982A,D1118H	TRUE
EPI_ISL_953200	2021-01-04	delH69V70,Y145del,N501Y,A570D,D614G,P681H,T716I,S982A,D1118H	TRUE
EPI_ISL_953201	2021-01-04	delH69V70,Y145del,N501Y,A570D,D614G,P681H,T716I,S982A,D1118H	TRUE
EPI_ISL_924782	2021-01-06	delH69V70,Y145del,N501Y,A570D,D614G,P681H,T716I,S982A,D1118H	TRUE
EPI_ISL_953202	2021-01-04	delH69V70,Y145del,N501Y,A570D,D614G,P681H,T716I,S982A,D1118H	TRUE
EPI_ISL_924781	2021-01-06	delH69V70,Y145del,N501Y,A570D,D614G,P681H,T716I,S982A,D1118H	TRUE
EPI_ISL_953203	2021-01-03	delH69V70,Y145del,N501Y,A570D,D614G,P681H,T716I,S982A,D1118H	TRUE
EPI_ISL_953207	2021-01-09	delH69V70,Y145del,N501Y,A570D,D614G,P681H,T716I,S982A,D1118H	TRUE
EPI_ISL_953205	2021-01-09	delH69V70,Y145del,N501Y,A570D,D614G,P681H,T716I,S982A,D1118H	TRUE
EPI_ISL_953211	2021-01-03	delH69V70,Y145del,N501Y,A570D,D614G,P681H,T716I,S982A,D1118H	TRUE
EPI_ISL_953209	2021-01-03	delH69V70,Y145del,L249F,N501Y,A570D,D614G,Y660F,P681H,T716I,S982A,D1118H	TRUE
EPI_ISL_953206	2021-01-03	delH69V70,Y145del,N501Y,A570D,D614G,E654Q,P681H,T716I,S982A,D1118H	TRUE
EPI_ISL_953204	2021-01-03	delH69V70,Y145del,N501Y,A570D,D614G,P681H,T716I,S982A,D1118H	TRUE
EPI_ISL_953215	2021-01-03	delH69V70,Y145del,N501Y,A570D,D614G,P681H,T716I,S982A,T1066N,D1118H	TRUE
EPI_ISL_953218	2021-01-03	delH69V70,Y145del,N501Y,A570D,D614G,P681H,T716I,S982A,D1118H	TRUE
EPI_ISL_953212	2021-01-04	delH69V70,Y145del,N501Y,A570D,D614G,P681H,T716I,S982A,D1118H	TRUE
EPI_ISL_953216	2021-01-09	delH69V70,Y145del,N501Y,A570D,D614G,P681H,T716I,S982A,D1118H	TRUE
EPI_ISL_953213	2021-01-03	delH69V70,Y145del,N501Y,A570D,D614G,P681H,T716I,S982A,D1118H	TRUE
EPI_ISL_953221	2021-01-02	delH69V70,Y145del,N501Y,A570D,D614G,P681H,T716I,S982A,D1118H	TRUE
EPI_ISL_953217	2021-01-09	delH69V70,Y145del,N501Y,A570D,D614G,P681H,T716I,S982A,D1118H	TRUE
EPI_ISL_953220	2021-01-03	delH69V70,Y145del,N501Y,A570D,D614G,P681H,T716I,S982A,D1118H	TRUE
EPI_ISL_953224	2021-01-03	delH69V70,Y145del,N501Y,A570D,D614G,P681H,T716I,S982A,D1118H	TRUE
EPI_ISL_953223	2021-01-04	delH69V70,Y145del,N501Y,A570D,D614G,P681H,T716I,S982A,D1118H,M1229I	TRUE
EPI_ISL_953235	2021-01-03	delH69V70,Y145del,N501Y,A570D,D614G,P681H,T716I,S982A,D1118H,P1263L	TRUE
EPI_ISL_953231	2021-01-09	delH69V70,Y145del,N501Y,A570D,D614G,P681H,T716I,S982A,D1118H	TRUE
EPI_ISL_953227	2021-01-03	delH69V70,Y145del,S494P,N501Y,A570D,D614G,P681H,T716I,S982A,D1118H	TRUE
EPI_ISL_953233	2021-01-09	delH69V70,Y145del,N501Y,A570D,D614G,P681H,T716I,S982A,D1118H	TRUE
EPI_ISL_953229	2021-01-04	delH69V70,Y145del,N501Y,A570D,D614G,P681H,T716I,S982A,D1118H	TRUE
EPI_ISL_953228	2021-01-03	delH69V70,Y145del,N501Y,A570D,D614G,P681H,T716I,S982A,D1118H	TRUE
EPI_ISL_953225	2021-01-04	delH69V70,Y145del,N501Y,A570D,D614G,P681H,T716I,S982A,D1118H	TRUE
EPI_ISL_953226	2021-01-09	delH69V70,Y145del,N501Y,A570D,D614G,P681H,T716I,S982A,D1118H	TRUE
EPI_ISL_953219	2021-01-09	delH69V70,Y145del,N501Y,A570D,D614G,P681H,T716I,S982A,D1118H	TRUE
EPI_ISL_953230	2021-01-09	delH69V70,Y145del,N501Y,A570D,D614G,P681H,T716I,S982A,D1118H	TRUE
EPI_ISL_953238	2021-01-09	delH69V70,Y145del,N501Y,A570D,D614G,P681H,T716I,S982A,D1118H	TRUE
EPI_ISL_953239	2021-01-09	delH69V70,Y145del,N501Y,A570D,D614G,P681H,T716I,S982A,D1118H	TRUE
EPI_ISL_953236	2021-01-09	delH69V70,Y145del,N501Y,A570D,D614G,P681H,T716I,S982A,D1118H	TRUE
EPI_ISL_953260	2021-01-05	delH69V70,Y145del,N501Y,A570D,D614G,P681H,T716I,S982A,D1118H	TRUE
EPI_ISL_953237	2021-01-03	delH69V70,Y145del,N501Y,A570D,D614G,P681H,T716I,S982A,D1118H	TRUE
EPI_ISL_821400	2021-01-02	delH69V70,Y145del,N501Y,A570D,D614G,P681H,T716I,S982A,D1118H	TRUE
EPI_ISL_953278	2021-01-05	delH69V70,Y145del,N501Y,A570D,D614G,P681H,T716I,S982A,D1118H	TRUE
EPI_ISL_953273	2021-01-05	delH69V70,Y145del,N501Y,A570D,D614G,P681H,T716I,S982A,D1118H	TRUE
EPI_ISL_834704	2021-01-05	delH69V70,Y145del,N501Y,A570D,D614G,P681H,T716I,S982A,D1118H	TRUE
EPI_ISL_953242	2021-01-05	delH69V70,Y145del,N501Y,A570D,D614G,P681H,T716I,S982A,D1118H	TRUE
EPI_ISL_834705	2021-01-05	delH69V70,Y145del,N501Y,A570D,D614G,P681H,T716I,S982A,D1118H	TRUE
EPI_ISL_821402	2021-01-02	delH69V70,Y145del,N501Y,A570D,D614G,P681H,T716I,S982A,D1118H	TRUE
EPI_ISL_834709	2021-01-05	delH69V70,Y145del,L216F,N501Y,A570D,D614G,P681H,T716I,S982A,D1118H	TRUE
EPI_ISL_834706	2021-01-05	delH69V70,Y145del,N501Y,A570D,D614G,P681H,T716I,S982A,D1118H	TRUE
EPI_ISL_834711	2021-01-05	delH69V70,Y145del,N501Y,A570D,D614G,P681H,T716I,S982A,D1118H	TRUE
EPI_ISL_834708	2021-01-04	delH69V70,Y145del,N501Y,A570D,D614G,P681H,T716I,S982A,D1118H	TRUE
EPI_ISL_851204	2021-01-09	delH69V70,Y145del,N501Y,A570D,D614G,P681H,T716I,S982A,D1118H	TRUE
EPI_ISL_851201	2021-01-08	delH69V70,Y145del,N501Y,A570D,D614G,P681H,T716I,S982A,D1118H	TRUE
EPI_ISL_834713	2021-01-05	delH69V70,Y145del,N501Y,A570D,D614G,P681H,T716I,S982A,D1118H	TRUE
EPI_ISL_851210	2021-01-09	delH69V70,E96D,Y145del,N501Y,A570D,D614G,P681H,T716I,S982A,D1118H	TRUE
EPI_ISL_851212	2021-01-08	delH69V70,Y145del,N501Y,A570D,D614G,P681H,T716I,S982A,D1118H	TRUE
EPI_ISL_851203	2021-01-09	delH69V70,Y145del,N501Y,A570D,D614G,P681H,T716I,S982A,D1118H	TRUE
EPI_ISL_834712	2021-01-05	delH69V70,Y145del,N501Y,A570D,D614G,P681H,T716I,S982A,D1118H	TRUE
EPI_ISL_851207	2021-01-10	delH69V70,Y145del,N501Y,A570D,D614G,P681H,T716I,S982A,D1118H	TRUE
EPI_ISL_851211	2021-01-09	delH69V70,Y145del,N501Y,A570D,D614G,P681H,T716I,S982A,D1118H	TRUE
EPI_ISL_851218	2021-01-10	delH69V70,Y145del,N501Y,A570D,D614G,P681H,T716I,S982A,D1118H	TRUE
EPI_ISL_851219	2021-01-09	delH69V70,Y145del,N501Y,A570D,D614G,P681H,T716I,S982A,D1118H	TRUE
EPI_ISL_851209	2021-01-08	delH69V70,Y145del,N501Y,A570D,D614G,P681H,A706V,T716I,S982A,D1118H	TRUE
EPI_ISL_851213	2021-01-07	delH69V70,Y145del,N501Y,A570D,D614G,P681H,T716I,S982A,D1118H	TRUE
EPI_ISL_851216	2021-01-09	delH69V70,Y145del,N501Y,A570D,D614G,P681H,T716I,S982A,D1118H,K1191N	TRUE
EPI_ISL_851214	2021-01-07	delH69V70,Y145del,N501Y,A570D,D614G,P681H,T716I,S982A,D1118H	TRUE
EPI_ISL_851215	2021-01-10	delH69V70,Y145del,N501Y,A570D,D614G,P681H,T716I,S982A,D1118H	TRUE
EPI_ISL_851220	2021-01-09	delH69V70,Y145del,N501Y,A570D,D614G,P681H,T716I,S982A,D1118H	TRUE
EPI_ISL_851225	2021-01-10	delH69V70,Y145del,N501Y,A570D,D614G,P681H,T716I,S982A,D1118H	TRUE
EPI_ISL_851222	2021-01-10	delH69V70,Y145del,N501Y,A570D,D614G,P681H,T716I,S982A,D1118H	TRUE
EPI_ISL_851224	2021-01-10	delH69V70,Y145del,N501Y,A570D,D614G,P681H,T716I,S982A,H1101Y,D1118H	TRUE
EPI_ISL_851230	2021-01-10	delH69V70,Y145del,N501Y,A570D,D614G,P681H,T716I,S982A,D1118H	TRUE
EPI_ISL_851226	2021-01-08	delH69V70,Y145del,N501Y,A570D,D614G,P681H,T716I,S982A,D1118H	TRUE
EPI_ISL_851228	2021-01-10	delH69V70,Y145del,N501Y,A570D,D614G,P681H,T716I,S982A,D1118H	TRUE
EPI_ISL_851227	2021-01-10	delH69V70,Y145del,N501Y,A570D,D614G,P681H,T716I,S982A,D1118H	TRUE
EPI_ISL_851223	2021-01-09	delH69V70,Y145del,N501Y,A570D,D614G,P681H,T716I,S982A,D1118H	TRUE
EPI_ISL_851231	2021-01-08	delH69V70,Y145del,N501Y,A570D,D614G,P681H,T716I,S982A,D1118H	TRUE
EPI_ISL_851221	2021-01-08	delH69V70,Y145del,N501Y,A570D,D614G,P681H,T716I,S982A,D1118H	TRUE
EPI_ISL_851234	2021-01-08	delH69V70,Y145del,N501Y,A570D,D614G,P681H,T716I,S982A,D1118H	TRUE
EPI_ISL_851243	2021-01-08	delH69V70,Y145del,N501Y,A570D,D614G,P681H,T716I,S982A,D1118H	TRUE
EPI_ISL_851235	2021-01-10	delH69V70,Y145del,N501Y,A570D,D614G,P681H,T716I,S982A,D1118H	TRUE
EPI_ISL_851232	2021-01-08	delH69V70,Y145del,N501Y,A570D,D614G,P681H,T716I,S982A,D1118H	TRUE
EPI_ISL_851233	2021-01-09	delH69V70,Y145del,N501Y,A570D,D614G,P681H,T716I,S982A,D1118H	TRUE
EPI_ISL_851240	2021-01-10	delH69V70,Y145del,N501Y,A570D,D614G,P681H,T716I,S982A,D1118H	TRUE
EPI_ISL_851239	2021-01-09	delH69V70,Y145del,N501Y,A570D,D614G,P681H,T716I,S982A,D1118H	TRUE
EPI_ISL_851244	2021-01-10	delH69V70,T95I,Y145del,N501Y,A570D,E583D,D614G,P681H,T716I,S982A,D1118H	TRUE
EPI_ISL_851242	2021-01-10	delH69V70,Y145del,N501Y,A570D,D614G,P681H,T716I,S982A,D1118H	TRUE
EPI_ISL_851245	2021-01-08	delH69V70,Y145del,N501Y,A570D,D614G,P681H,T716I,S982A,D1118H	TRUE
EPI_ISL_851251	2021-01-06	delH69V70,Y145del,N501Y,A570D,D614G,P681H,T716I,S982A,D1118H	TRUE
EPI_ISL_851238	2021-01-08	delH69V70,Y145del,N501Y,A570D,D614G,P681H,T716I,S982A,D1118H	TRUE
EPI_ISL_851253	2021-01-10	delH69V70,Y145del,I468V,N501Y,A570D,D614G,P681H,T716I,S982A,D1118H	TRUE
EPI_ISL_851248	2021-01-08	delH69V70,Y145del,N501Y,A522S,A570D,D614G,P681H,T716I,S982A,D1118H	TRUE
EPI_ISL_851246	2021-01-10	delH69V70,Y145del,N501Y,A570D,D614G,P681H,T716I,S982A,D1118H	TRUE
EPI_ISL_851255	2021-01-09	delH69V70,Y145del,N501Y,A570D,D614G,P681H,T716I,S982A,D1118H	TRUE
EPI_ISL_851254	2021-01-07	delH69V70,Y145del,N501Y,A570D,D614G,P681H,T716I,S982A,D1118H	TRUE
EPI_ISL_851249	2021-01-08	delH69V70,Y145del,N501Y,A570D,D614G,P681H,T716I,S982A,D1118H	TRUE
EPI_ISL_851250	2021-01-09	delH69V70,Y145del,N501Y,A570D,D614G,P681H,T716I,S982A,D1118H	TRUE
EPI_ISL_851252	2021-01-10	delH69V70,Y145del,N501Y,A570D,D614G,P681H,T716I,S982A,D1118H	TRUE
EPI_ISL_851256	2021-01-10	delH69V70,Y145del,N501Y,A570D,D614G,P681H,T716I,S982A,D1118H	TRUE
EPI_ISL_851262	2021-01-10	delH69V70,Y145del,N501Y,A570D,D614G,P681H,T716I,S982A,D1118H	TRUE
EPI_ISL_851257	2021-01-10	delH69V70,Y145del,N501Y,A570D,D614G,P681H,T716I,S982A,D1118H	TRUE
EPI_ISL_851259	2021-01-10	delH69V70,Y145del,N501Y,A570D,D614G,P681H,T716I,S982A,D1118H	TRUE
EPI_ISL_851260	2021-01-09	delH69V70,Y145del,N501Y,A570D,D614G,P681H,T716I,S982A,D1118H	TRUE
EPI_ISL_851261	2021-01-09	delH69V70,Y145del,N501Y,A570D,D614G,P681H,T716I,T859I,S982A,D1118H	TRUE
EPI_ISL_851263	2021-01-08	delH69V70,Y145del,N501Y,A570D,D614G,P681H,T716I,S982A,D1118H	TRUE
EPI_ISL_851264	2021-01-10	delH69V70,Y145del,N501Y,A570D,D614G,P681H,T716I,S982A,D1118H	TRUE
EPI_ISL_851265	2021-01-08	delH69V70,Y145del,N501Y,A570D,D614G,P681H,T716I,S982A,D1118H	TRUE
EPI_ISL_851266	2021-01-10	delH69V70,Y145del,N501Y,A570D,D614G,P681H,T716I,S982A,D1118H	TRUE
EPI_ISL_851267	2021-01-09	delH69V70,Y145del,N501Y,A570D,D614G,P681H,T716I,S982A,D1118H	TRUE
EPI_ISL_851274	2021-01-09	delH69V70,Y145del,N501Y,A570D,D614G,P681H,T716I,S982A,D1118H	TRUE
EPI_ISL_851268	2021-01-10	delH69V70,Y145del,N501Y,A570D,D614G,P681H,T716I,S982A,D1118H	TRUE
EPI_ISL_851276	2021-01-10	delH69V70,Y145del,N501Y,A570D,D614G,P681H,T716I,S982A,D1118H	TRUE
EPI_ISL_851272	2021-01-09	delH69V70,Y145del,N501Y,A570D,D614G,P681H,T716I,S982A,D1118H	TRUE
EPI_ISL_851281	2021-01-10	delH69V70,Y145del,N501Y,A570D,D614G,P681H,T716I,S982A,D1118H	TRUE
EPI_ISL_851279	2021-01-09	delH69V70,Y145del,N501Y,A570D,D614G,P681H,T716I,S982A,D1118H	TRUE
EPI_ISL_851277	2021-01-10	delH69V70,Y145del,N501Y,A570D,D614G,P681H,T716I,A892V,S982A,D1118H	TRUE
EPI_ISL_851286	2021-01-09	delH69V70,Y145del,N501Y,A570D,D614G,P681H,T716I,S982A,D1118H	TRUE
EPI_ISL_851269	2021-01-06	delH69V70,Y145del,N501Y,A570D,D614G,P681H,T716I,S982A,D1118H	TRUE
EPI_ISL_851278	2021-01-08	delH69V70,Y145del,N501Y,A570D,D614G,P681H,T716I,S982A,D1118H	TRUE
EPI_ISL_851289	2021-01-09	delH69V70,Y145del,N501Y,A570D,D614G,P681H,T716I,S982A,D1118H	TRUE
EPI_ISL_851287	2021-01-07	delH69V70,Y145del,N501Y,A570D,D614G,P681H,T716I,S982A,D1118H	TRUE
EPI_ISL_851275	2021-01-10	delH69V70,Y145del,N501Y,A570D,D614G,P681H,T716I,S982A,I1114V,D1118H	TRUE
EPI_ISL_851283	2021-01-10	delH69V70,Y145del,N501Y,A570D,D614G,P681H,T716I,S982A,D1118H	TRUE
EPI_ISL_851280	2021-01-09	delH69V70,Y145del,N501Y,A570D,D614G,P681H,T716I,S982A,D1118H	TRUE
EPI_ISL_851284	2021-01-10	delH69V70,Y145del,S494P,N501Y,A570D,D614G,P681H,T716I,S982A,D1118H	TRUE
EPI_ISL_851288	2021-01-08	delH69V70,Y145del,T323I,A475V,N501Y,A570D,D614G,P681H,T716I,A845V,S982A,D1118H	TRUE
EPI_ISL_852501	2021-01-06	delH69V70,Y145del,N501Y,A570D,D614G,V622L,P681H,T716I,S982A,D1118H	TRUE
EPI_ISL_851282	2021-01-09	delH69V70,Y145del,N501Y,A570D,D614G,P681H,T716I,T961M,S982A,D1118H	TRUE
EPI_ISL_852514	2021-01-07	delH69V70,Y145del,N501Y,A570D,D614G,P681H,T716I,S982A,D1118H	TRUE
EPI_ISL_852516	2021-01-06	L5F,delH69V70,Y145del,N501Y,A570D,D614G,P681H,T716I,S982A,D1118H	TRUE
EPI_ISL_852504	2021-01-07	delH69V70,Y145del,N501Y,A570D,D614G,P681H,T716I,S982A,D1118H	TRUE
EPI_ISL_852500	2021-01-08	delH69V70,Y145del,N501Y,A570D,D614G,V622F,P681H,T716I,S982A,D1118H	TRUE
EPI_ISL_852506	2021-01-07	delH69V70,Y145del,N501Y,A570D,D614G,P681H,T716I,S982A,D1118H	TRUE
EPI_ISL_852502	2021-01-06	delH69V70,Y145del,N501Y,A570D,D614G,P681H,T716I,S982A,D1118H	TRUE
EPI_ISL_852503	2021-01-07	delH69V70,Y145del,N501Y,A570D,D614G,P681H,T716I,S982A,D1118H	TRUE
EPI_ISL_852520	2021-01-07	delH69V70,Y145del,N501Y,A570D,D614G,P681H,T716I,S982A,D1118H,G1124S	TRUE
EPI_ISL_852515	2021-01-06	delH69V70,Y145del,N501Y,A570D,D614G,P681H,T716I,S982A,D1118H	TRUE
EPI_ISL_852517	2021-01-08	delH69V70,Y145del,N501Y,A570D,D614G,P681H,T716I,S982A,D1118H	TRUE
EPI_ISL_852518	2021-01-06	delH69V70,Y145del,N501Y,A570D,D614G,P681H,T716I,S982A,D1118H	TRUE
EPI_ISL_852522	2021-01-07	delH69V70,Y145del,N501Y,A570D,D614G,P681H,T716I,S982A,D1118H	TRUE
EPI_ISL_852526	2021-01-06	delH69V70,Y145del,N501Y,A570D,D614G,P681H,T716I,S982A,D1118H	TRUE
EPI_ISL_852524	2021-01-08	delH69V70,Y145del,N501Y,A570D,D614G,V622F,P681H,T716I,S982A,D1118H	TRUE
EPI_ISL_852525	2021-01-06	delH69V70,Y145del,N501Y,A570D,D614G,P681H,T716I,S982A,D1118H	TRUE
EPI_ISL_852521	2021-01-06	delH69V70,Y145del,N501Y,A570D,D614G,P681H,T716I,S982A,D1118H	TRUE
EPI_ISL_852528	2021-01-06	L5F,delH69V70,Y145del,N501Y,A570D,D614G,P681H,T716I,S982A,D1118H	TRUE
EPI_ISL_852534	2021-01-07	delH69V70,Y145del,N501Y,A570D,D614G,P681H,T716I,S982A,D1118H	TRUE
EPI_ISL_852532	2021-01-07	delH69V70,Y145del,N501Y,A570D,D614G,P681H,T716I,S982A,D1118H	TRUE
EPI_ISL_852529	2021-01-07	delH69V70,Y145del,N501Y,A570D,D614G,P681H,T716I,S982A,D1118H	TRUE
EPI_ISL_852537	2021-01-07	delH69V70,Y145del,N501Y,T523N,A570D,D614G,P681H,T716I,S982A,D1118H	TRUE
EPI_ISL_852531	2021-01-07	delH69V70,Y145del,N501Y,A570D,D614G,P681H,T716I,S982A,D1118H	TRUE
EPI_ISL_852527	2021-01-08	delH69V70,Y145del,N501Y,A570D,D614G,P681H,T716I,S982A,D1118H	TRUE
EPI_ISL_852533	2021-01-07	delH69V70,Y145del,N501Y,A570D,D614G,P681H,T716I,S982A,D1118H	TRUE
EPI_ISL_852536	2021-01-08	delH69V70,Y145del,N501Y,A570D,D614G,P681H,T716I,S982A,D1118H	TRUE
EPI_ISL_852535	2021-01-08	delH69V70,Y145del,N501Y,A570D,D614G,V622F,P681H,T716I,S982A,D1118H,S1261F	TRUE
EPI_ISL_852538	2021-01-06	delH69V70,Y145del,N501Y,A570D,D614G,P681H,T716I,S982A,D1118H	TRUE
EPI_ISL_852540	2021-01-07	delH69V70,Y145del,N501Y,A570D,D614G,P681H,T716I,S982A,D1118H	TRUE
EPI_ISL_852539	2021-01-06	delH69V70,Y145del,N501Y,A570D,D614G,P681H,T716I,S982A,D1118H	TRUE
EPI_ISL_852549	2021-01-08	delH69V70,Y145del,N501Y,A570D,D614G,P681H,T716I,S982A,D1118H	TRUE
EPI_ISL_852548	2021-01-07	delH69V70,Y145del,N501Y,A570D,D614G,P681H,T716I,S982A,D1118H	TRUE
EPI_ISL_852545	2021-01-06	delH69V70,Y145del,M177I,N501Y,A570D,D614G,P681H,T716I,S982A,D1118H	TRUE
EPI_ISL_852553	2021-01-06	delH69V70,Y145del,N501Y,A570D,D614G,P681H,T716I,S982A,D1118H	TRUE
EPI_ISL_852546	2021-01-06	delH69V70,Y145del,N501Y,A570D,D614G,P681H,T716I,S982A,D1118H	TRUE
EPI_ISL_852544	2021-01-08	delH69V70,Y145del,N501Y,A570D,D614G,P681H,T716I,S982A,D1118H	TRUE
EPI_ISL_852541	2021-01-07	delH69V70,Y145del,N501Y,A570D,D614G,P681H,T716I,S982A,D1118H	TRUE
EPI_ISL_852550	2021-01-07	delH69V70,Y145del,N501Y,A570D,D614G,P681H,T716I,S982A,D1118H	TRUE
EPI_ISL_852556	2021-01-06	delH69V70,Y145del,N501Y,A570D,D614G,P681H,T716I,S982A,D1118H	TRUE
EPI_ISL_852554	2021-01-06	delH69V70,Y145del,N501Y,A570D,D614G,P681H,T716I,S982A,D1118H	TRUE
EPI_ISL_852557	2021-01-07	delH69V70,Y145del,N501Y,A570D,D614G,P681H,T716I,S982A,D1118H	TRUE
EPI_ISL_852561	2021-01-07	delH69V70,Y145del,N501Y,A570D,D614G,P681H,T716I,L752F,S982A,D1118H	TRUE
EPI_ISL_852558	2021-01-07	delH69V70,Y145del,N501Y,A570D,D614G,P681H,T716I,S982A,D1118H	TRUE
EPI_ISL_863210	2021-01-09	delH69V70,Y145del,N501Y,A570D,D614G,P681H,T716I,S982A,D1118H	TRUE
EPI_ISL_852562	2021-01-07	delH69V70,Y145del,N501Y,A570D,D614G,P681H,T716I,S982A,D1118H	TRUE
EPI_ISL_852560	2021-01-07	delH69V70,Y145del,N501Y,A570D,D614G,P681H,T716I,D936Y,S982A,D1118H	TRUE
EPI_ISL_852563	2021-01-07	delH69V70,Y145del,N501Y,A570D,D614G,P681H,T716I,S982A,D1118H	TRUE
EPI_ISL_852559	2021-01-07	delH69V70,Y145del,N501Y,A570D,D614G,P681H,T716I,S982A,D1118H	TRUE
EPI_ISL_863238	2021-01-10	delH69V70,Y145del,N501Y,A570D,D614G,P681H,T716I,S982A,D1118H	TRUE
EPI_ISL_864501	2021-01-07	delH69V70,Y145del,N501Y,A570D,D614G,P681H,T716I,S982A,D1118H	TRUE
EPI_ISL_863218	2021-01-10	delH69V70,Y145del,N501Y,A570D,D614G,P681H,T716I,S982A,H1101Y,D1118H	TRUE
EPI_ISL_864504	2021-01-09	delH69V70,Y145del,N501Y,A570D,D614G,P681H,T716I,S982A,D1118H	TRUE
EPI_ISL_864502	2021-01-08	delH69V70,Y145del,N501Y,A570D,D614G,P681H,T716I,S982A,D1118H	TRUE
EPI_ISL_864503	2021-01-09	delH69V70,Y145del,N501Y,A570D,D614G,P681H,T716I,S982A,D1118H	TRUE
EPI_ISL_864507	2021-01-09	delH69V70,Y145del,N501Y,A570D,D614G,P681H,T716I,S982A,D1118H	TRUE
EPI_ISL_864512	2021-01-08	delH69V70,Y145del,N501Y,A570D,D614G,P681H,T716I,S982A,D1118H	TRUE
EPI_ISL_864508	2021-01-08	delH69V70,D80Y,Y145del,N501Y,A570D,D614G,P681H,T716I,S982A,D1118H	TRUE
EPI_ISL_864517	2021-01-08	delH69V70,Y145del,N501Y,A570D,D614G,P681H,T716I,S982A,D1118H	TRUE
EPI_ISL_864518	2021-01-09	delH69V70,Y145del,N501Y,A570D,D614G,P681H,T716I,S982A,D1118H	TRUE
EPI_ISL_864514	2021-01-09	delH69V70,Y145del,N501Y,A570D,D614G,P681R,T716I,S982A,D1118H	TRUE
EPI_ISL_864515	2021-01-06	delH69V70,Y145del,N501Y,A570D,D614G,P681H,T716I,S982A,D1118H	TRUE
EPI_ISL_864513	2021-01-07	delH69V70,Y145del,N501Y,A570D,D614G,P681H,T716I,S982A,D1118H	TRUE
EPI_ISL_864519	2021-01-09	delH69V70,Y145del,N501Y,A570D,D614G,P681H,T716I,S982A,D1118H	TRUE
EPI_ISL_864526	2021-01-09	delH69V70,Y145del,N501Y,A570D,D614G,P681H,T716I,S982A,D1118H	TRUE
EPI_ISL_864527	2021-01-05	delH69V70,D138H,Y145del,N501Y,A570D,D614G,P681H,T716I,S982A,D1118H	TRUE
EPI_ISL_864509	2021-01-09	delH69V70,Y145del,N501Y,A570D,D614G,P681H,T716I,S982A,D1118H	TRUE
EPI_ISL_864510	2021-01-08	delH69V70,Y145del,N501Y,A570D,D614G,P681H,T716I,S982A,D1118H	TRUE
EPI_ISL_864523	2021-01-09	delH69V70,Y145del,N501Y,A570D,D614G,P681H,T716I,S982A,D1118H	TRUE
EPI_ISL_864524	2021-01-08	delH69V70,Y145del,N501Y,A570D,D614G,P681H,T716I,P812S,S982A,D1118H	TRUE
EPI_ISL_864528	2021-01-05	delH69V70,Y145del,N501Y,A570D,D614G,P681H,T716I,A892V,S982A,D1118H	TRUE
EPI_ISL_864522	2021-01-09	delH69V70,Y145del,N501Y,A570D,D614G,P681H,T716I,S982A,D1118H	TRUE
EPI_ISL_864525	2021-01-09	delH69V70,Y145del,N501Y,A570D,D614G,P681H,T716I,S982A,D1118H	TRUE
EPI_ISL_864533	2021-01-09	delH69V70,Y145del,N501Y,A570D,D614G,P681H,T716I,S982A,D1118H	TRUE
EPI_ISL_864530	2021-01-09	delH69V70,Y145del,N501Y,A570D,D614G,P681H,T716I,S982A,D1118H	TRUE
EPI_ISL_864538	2021-01-09	delH69V70,Y145del,N501Y,A570D,D614G,P681H,T716I,S982A,A1016T,D1118H	TRUE
EPI_ISL_864521	2021-01-09	delH69V70,Y145del,N501Y,A570D,D614G,P681H,T716I,S982A,D1118H	TRUE
EPI_ISL_864536	2021-01-09	delH69V70,Y145del,N501Y,A570D,D614G,P681H,T716I,S982A,D1118H	TRUE
EPI_ISL_864535	2021-01-09	delH69V70,Y145del,N501Y,A570D,D614G,P681H,T716I,P812S,S982A,D1118H	TRUE
EPI_ISL_864531	2021-01-09	delH69V70,Y145del,N501Y,A570D,D614G,P681H,T716I,S982A,D1118H	TRUE
EPI_ISL_864534	2021-01-05	delH69V70,V143del,Y144F,N501Y,A570D,D614G,P681H,T716I,S982A,D1118H	TRUE
EPI_ISL_864540	2021-01-05	delH69V70,Y145del,N501Y,A570D,D614G,P681H,T716I,S982A,D1118H	TRUE
EPI_ISL_864537	2021-01-08	delH69V70,Y145del,N501Y,A570D,D614G,P681H,T716I,S982A,D1118H	TRUE
EPI_ISL_864542	2021-01-05	delH69V70,Y145del,N501Y,A570D,D614G,P681H,T716I,S982A,D1118H	TRUE
EPI_ISL_875200	2021-01-07	delH69V70,Y145del,N501Y,A570D,D614G,P681H,T716I,S982A,D1118H	TRUE
EPI_ISL_875201	2021-01-07	delH69V70,Y145del,N501Y,A570D,D614G,P681H,T716I,S982A,D1118H	TRUE
EPI_ISL_875202	2021-01-07	delH69V70,Y145del,N501Y,A570D,D614G,P681H,T716I,S982A,D1118H	TRUE
EPI_ISL_864541	2021-01-09	delH69V70,Y145del,N501Y,A570D,D614G,P681H,T716I,S982A,D1118H,C1235F	TRUE
EPI_ISL_875206	2021-01-07	delH69V70,Y145del,N501Y,A570D,D614G,P681H,T716I,S982A,D1118H	TRUE
EPI_ISL_875204	2021-01-07	delH69V70,Y145del,N501Y,A570D,D614G,P681H,T716I,S982A,D1118H	TRUE
EPI_ISL_875208	2021-01-07	delH69V70,Y145del,N501Y,A570D,D614G,P681H,T716I,S982A,D1118H	TRUE
EPI_ISL_875205	2021-01-07	delH69V70,Y145del,N501Y,A570D,D614G,P681H,T716I,S982A,D1118H	TRUE
EPI_ISL_875212	2021-01-07	delH69V70,Y145del,N501Y,A570D,D614G,P681H,T716I,S982A,D1118H	TRUE
EPI_ISL_875207	2021-01-07	delH69V70,Y145del,N501Y,A570D,D614G,P681H,T716I,S982A,D1118H	TRUE
EPI_ISL_875213	2021-01-07	delH69V70,Y145del,N501Y,A570D,D614G,P681H,T716I,S982A,D1118H	TRUE
EPI_ISL_875211	2021-01-07	delH69V70,Y145del,N501Y,A570D,D614G,P681H,A706V,T716I,S982A,D1118H	TRUE
EPI_ISL_875221	2021-01-07	delH69V70,Y145del,N501Y,A570D,D614G,P681H,T716I,S982A,D1118H	TRUE
EPI_ISL_875210	2021-01-07	delH69V70,Y145del,N501Y,A570D,D614G,P681H,T716I,S982A,D1118H	TRUE
EPI_ISL_875215	2021-01-07	delH69V70,Y145del,N501Y,A570D,D614G,P681H,T716I,S982A,D1118H	TRUE
EPI_ISL_875216	2021-01-07	delH69V70,Y145del,N501Y,A570D,D614G,P681H,T716I,S982A,D1118H	TRUE
EPI_ISL_875214	2021-01-07	delH69V70,Y145del,N501Y,A570D,D614G,P681H,T716I,S939F,S982A,D1118H	TRUE
EPI_ISL_875209	2021-01-07	delH69V70,Y145del,N501Y,A570D,D614G,P681H,T716I,S982A,D1118H	TRUE
EPI_ISL_875217	2021-01-07	delH69V70,Y145del,N501Y,A570D,D614G,P681H,T716I,S982A,D1118H	TRUE
EPI_ISL_875252	2021-01-07	delH69V70,Y145del,N501Y,A570D,D614G,P681H,T716I,S982A,D1118H	TRUE
EPI_ISL_875219	2021-01-07	delH69V70,Y145del,N501Y,A570D,D614G,P681H,T716I,S982A,D1118H	TRUE
EPI_ISL_875223	2021-01-07	delH69V70,Y145del,N501Y,A570D,D614G,P681H,T716I,S982A,D1118H,G1124V	TRUE
EPI_ISL_875220	2021-01-07	delH69V70,Y145del,N501Y,A570D,D614G,P681H,T716I,S982A,D1118H	TRUE
EPI_ISL_875251	2021-01-07	delH69V70,Y145del,N501Y,A570D,D614G,P681H,T716I,S982A,D1118H	TRUE
EPI_ISL_875227	2021-01-07	delH69V70,Y145del,N501Y,A570D,D614G,P681H,T716I,S982A,D1118H	TRUE
EPI_ISL_875250	2021-01-07	delH69V70,Y145del,N501Y,A570D,D614G,P681H,T716I,S982A,D1118H	TRUE
EPI_ISL_875224	2021-01-07	delH69V70,Y145del,N501Y,A570D,D614G,P681H,T716I,S982A,D1118H	TRUE
EPI_ISL_875218	2021-01-07	delH69V70,Y145del,N501Y,A570D,D614G,P681H,T716I,S884F,S982A,D1118H	TRUE
EPI_ISL_875225	2021-01-07	delH69V70,Y145del,N501Y,A570D,D614G,P681H,T716I,S982A,D1118H	TRUE
EPI_ISL_875255	2021-01-07	delH69V70,Y145del,N501Y,A570D,D614G,P681H,T716I,S982A,D1118H	TRUE
EPI_ISL_875253	2021-01-07	delH69V70,S98F,Y145del,N501Y,A570D,D614G,P681H,T716I,S982A,D1118H	TRUE
EPI_ISL_875222	2021-01-07	delH69V70,Y145del,N501Y,A570D,D614G,P681H,T716I,S982A,D1118H	TRUE
EPI_ISL_875268	2021-01-07	delH69V70,Y145del,N501Y,A570D,D614G,P681H,T716I,S982A,D1118H	TRUE
EPI_ISL_875258	2021-01-07	delH69V70,Y145del,N501Y,A570D,D614G,P681H,T716I,G744S,S982A,D1118H	TRUE
EPI_ISL_875261	2021-01-07	delH69V70,Y145del,N501Y,A570D,D614G,P681H,T716I,S982A,D1118H	TRUE
EPI_ISL_875256	2021-01-07	delH69V70,Y145del,N501Y,A570D,D614G,P681H,T716I,S982A,D1118H	TRUE
EPI_ISL_875257	2021-01-07	delH69V70,Y145del,N501Y,A570D,D614G,P681H,T716I,S982A,D1118H	TRUE
EPI_ISL_875254	2021-01-07	delH69V70,Y145del,N501Y,A570D,D614G,P681H,T716I,S982A,D1118H	TRUE
EPI_ISL_875259	2021-01-07	delH69V70,Y145del,N501Y,A570D,D614G,P681H,T716I,S982A,D1118H	TRUE
EPI_ISL_882370	2021-01-04	delH69V70,Y145del,N501Y,A570D,D614G,P681H,T716I,S982A,D1118H	TRUE
EPI_ISL_882359	2021-01-02	delH69V70,Y145del,N501Y,A570D,D614G,P681H,T716I,S982A,D1118H	TRUE
EPI_ISL_875267	2021-01-07	delH69V70,Y145del,N501Y,A570D,D614G,P681H,T716I,S982A,D1118H	TRUE
EPI_ISL_882356	2021-01-02	delH69V70,Y145del,N501Y,A570D,D614G,P681H,T716I,S982A,D1118H	TRUE
EPI_ISL_882362	2021-01-02	delH69V70,Y145del,N501Y,A570D,D614G,P681H,T716I,S982A,D1118H	TRUE
EPI_ISL_882373	2021-01-03	delH69V70,Y145del,N501Y,A570D,D614G,P681H,T716I,S982A,D1118H	TRUE
EPI_ISL_882374	2021-01-03	delH69V70,Y145del,N501Y,A570D,D614G,P681H,T716I,S982A,D1118H	TRUE
EPI_ISL_875269	2021-01-07	delH69V70,Y145del,N501Y,A570D,D614G,P681H,T716I,S982A,D1118H	TRUE
EPI_ISL_882368	2021-01-02	delH69V70,Y145del,N501Y,A570D,D614G,P681H,T716I,S982A,D1118H	TRUE
EPI_ISL_918887	2021-01-09	delH69V70,Y145del,N501Y,A570D,D614G,P681H,T716I,S982A,D1118H	TRUE
EPI_ISL_918861	2021-01-10	H49Y,delH69V70,Y145del,N501Y,A570D,D614G,P681H,T716I,S982A,D1118H	TRUE
EPI_ISL_918884	2021-01-08	delH69V70,Y145del,N501Y,A570D,D614G,P681H,T716I,S982A,D1118H	TRUE
EPI_ISL_882358	2021-01-02	delH69V70,Y145del,N501Y,A570D,D614G,P681H,T716I,I818V,S982A,D1118H	TRUE
EPI_ISL_918888	2021-01-08	delH69V70,Y145del,N501Y,A570D,D614G,P681H,T716I,S982A,D1118H	TRUE
EPI_ISL_922056	2021-01-06	delH69V70,Y145del,N501Y,A570D,D614G,P681H,T716I,S982A,D1118H	TRUE
EPI_ISL_918889	2021-01-09	delH69V70,Y145del,N501Y,A570D,D614G,P681H,T716I,S982A,D1118H	TRUE
EPI_ISL_922051	2021-01-05	delH69V70,Y145del,N501Y,A570D,D614G,P681H,T716I,S982A,D1118H	TRUE
EPI_ISL_922078	2021-01-09	delH69V70,Y145del,N501Y,A570D,D614G,P681H,T716I,S982A,D1118H	TRUE
EPI_ISL_922090	2021-01-10	delH69V70,Y145del,N501Y,A570D,D614G,P681H,T716I,S982A,D1118H	TRUE
EPI_ISL_922086	2021-01-09	delH69V70,Y145del,N501Y,A570D,D614G,P681H,T716I,S982A,D1118H	TRUE
EPI_ISL_922084	2021-01-09	delH69V70,Y145del,N501Y,A570D,D614G,P681H,T716I,S982A,D1118H	TRUE
EPI_ISL_922070	2021-01-07	delH69V70,Y145del,N501Y,A570D,D614G,P681H,T716I,S982A,D1118H	TRUE
EPI_ISL_922081	2021-01-09	delH69V70,Y145del,N501Y,A570D,D614G,P681H,T716I,S982A,D1118H	TRUE
EPI_ISL_923381	2021-01-06	delH69V70,Y145del,N501Y,A570D,D614G,P681H,N710H,T716I,S982A,D1118H	TRUE
EPI_ISL_922096	2021-01-10	delH69V70,Y145del,N501Y,A570D,D614G,P681H,T716I,S982A,D1118H	TRUE
EPI_ISL_922091	2021-01-10	delH69V70,Y145del,N501Y,A570D,D614G,P681H,T716I,S982A,D1118H	TRUE
EPI_ISL_922060	2021-01-07	delH69V70,Y145del,N501Y,A570D,D614G,P681H,T716I,S982A,D1118H	TRUE
EPI_ISL_918885	2021-01-08	delH69V70,Y145del,N501Y,A570D,D614G,P681H,T716I,S982A,D1118H	TRUE
EPI_ISL_923386	2021-01-07	delH69V70,Y145del,N501Y,A570D,D614G,P681H,T716I,S982A,D1118H	TRUE
EPI_ISL_922085	2021-01-10	delH69V70,Y145del,N501Y,A570D,D614G,P681H,T716I,S982A,D1118H	TRUE
EPI_ISL_922050	2021-01-05	delH69V70,Y145del,N501Y,A570D,D614G,P681H,T716I,S982A,D1118H	TRUE
EPI_ISL_923388	2021-01-07	delH69V70,Y145del,N501Y,A570D,D614G,P681H,T716I,S982A,D1118H	TRUE
EPI_ISL_923382	2021-01-07	delH69V70,Y145del,N501Y,A570D,D614G,P681H,T716I,S982A,D1118H	TRUE
EPI_ISL_923380	2021-01-07	delH69V70,Y145del,N501Y,A570D,D614G,P681H,T716I,S982A,D1118H	TRUE
EPI_ISL_821401	2021-01-02	delH69V70,Y145del,N501Y,A570D,D614G,P681H,T716I,S982A,D1118H	TRUE
EPI_ISL_821405	2021-01-02	delH69V70,Y145del,N501Y,A570D,D614G,P681H,T716I,S982A,D1118H	TRUE
EPI_ISL_922098	2021-01-10	delH69V70,Y145del,N501Y,A570D,D614G,P681H,T716I,S982A,D1118H	TRUE
EPI_ISL_821403	2021-01-02	delH69V70,Y145del,N501Y,A570D,D614G,Q675H,P681H,T716I,S982A,D1118H	TRUE
EPI_ISL_821404	2021-01-02	delH69V70,Y145del,N501Y,A570D,D614G,P681H,T716I,S982A,D1118H	TRUE
EPI_ISL_923387	2021-01-07	delH69V70,Y145del,N501Y,A570D,D614G,P681H,T716I,S982A,D1118H	TRUE
EPI_ISL_821425	2021-01-02	delH69V70,Y145del,N501Y,A570D,D614G,P681H,T716I,S982A,D1118H	TRUE
EPI_ISL_821408	2021-01-02	delH69V70,Y145del,N501Y,A570D,D614G,P681H,T716I,S982A,D1118H	TRUE
EPI_ISL_931818	2021-01-05	delH69V70,Y145del,N501Y,A570D,D614G,P681H,T716I,S982A,D1118H	TRUE
EPI_ISL_821416	2021-01-02	delH69V70,Y145del,N501Y,A570D,D614G,P681H,T716I,S982A,D1118H	TRUE
EPI_ISL_821426	2021-01-02	delH69V70,Y145del,N501Y,A570D,D614G,P681H,T716I,S982A,D1118H	TRUE
EPI_ISL_821409	2021-01-02	delH69V70,Y145del,N501Y,A570D,D614G,P681H,T716I,S982A,D1118H	TRUE
EPI_ISL_821559	2021-01-02	delH69V70,Y145del,N501Y,A570D,D614G,P681H,T716I,S982A,D1118H	TRUE
EPI_ISL_821555	2021-01-02	delH69V70,Y145del,N501Y,A570D,D614G,P681H,T716I,S982A,D1118H	TRUE
EPI_ISL_821548	2021-01-02	delH69V70,Y145del,N501Y,A570D,D614G,P681H,T716I,S982A,D1118H	TRUE
EPI_ISL_821562	2021-01-02	delH69V70,Y145del,N501Y,A570D,D614G,P681H,T716I,S982A,D1118H	TRUE
EPI_ISL_821561	2021-01-02	delH69V70,Y145del,N501Y,A570D,D614G,P681H,T716I,S982A,D1118H	TRUE
EPI_ISL_821552	2021-01-02	delH69V70,Y145del,N501Y,A570D,D614G,P681H,T716I,S982A,D1118H	TRUE
EPI_ISL_821411	2021-01-02	delH69V70,Y145del,N501Y,A570D,D614G,P681H,T716I,S982A,D1118H	TRUE
EPI_ISL_821565	2021-01-02	delH69V70,Y145del,N501Y,A570D,D614G,P681H,T716I,S982A,D1118H	TRUE
EPI_ISL_821573	2021-01-02	delH69V70,Y145del,N501Y,A570D,D614G,P681H,T716I,S982A,D1118H	TRUE
EPI_ISL_821570	2021-01-02	delH69V70,Y145del,N501Y,A570D,D614G,P681H,T716I,S982A,D1118H	TRUE
EPI_ISL_821558	2021-01-02	delH69V70,Y145del,N501Y,A570D,D614G,P681H,T716I,S982A,D1118H	TRUE
EPI_ISL_821560	2021-01-02	delH69V70,Y145del,N501Y,A570D,D614G,P681H,T716I,S982A,D1118H	TRUE
EPI_ISL_821574	2021-01-02	delH69V70,Y145del,N501Y,A570D,D614G,P681H,T716I,S982A,D1118H	TRUE
EPI_ISL_821553	2021-01-02	delH69V70,Y145del,N501Y,A570D,D614G,P681H,T716I,S982A,D1118H	TRUE
EPI_ISL_821571	2021-01-02	delH69V70,Y145del,N501Y,A570D,D614G,P681H,T716I,S982A,D1118H	TRUE
EPI_ISL_821580	2021-01-02	delH69V70,Y145del,N501Y,A570D,D614G,P681H,T716I,S982A,D1118H	TRUE
EPI_ISL_821576	2021-01-02	delH69V70,Y145del,N501Y,A570D,D614G,P681H,T716I,S982A,D1118H	TRUE
EPI_ISL_821596	2021-01-02	delH69V70,Y145del,N501Y,A570D,D614G,P681H,T716I,S982A,D1118H	TRUE
EPI_ISL_821582	2021-01-02	delH69V70,Y145del,N501Y,A570D,D614G,P681H,T716I,S982A,D1118H	TRUE
EPI_ISL_821569	2021-01-02	delH69V70,Y145del,N501Y,A570D,D614G,P681H,T716I,S982A,D1118H	TRUE
EPI_ISL_821585	2021-01-02	delH69V70,Y145del,N501Y,A570D,D614G,P681H,T716I,S982A,D1118H	TRUE
EPI_ISL_821572	2021-01-02	delH69V70,Y145del,N501Y,A570D,D614G,P681H,T716I,S982A,D1118H	TRUE
EPI_ISL_821592	2021-01-02	delH69V70,Y145del,N501Y,A570D,D614G,P681H,T716I,S982A,D1118H	TRUE
EPI_ISL_821568	2021-01-02	delH69V70,Y145del,N501Y,A570D,D614G,P681H,T716I,S982A,D1118H	TRUE
EPI_ISL_821584	2021-01-02	delH69V70,Y145del,N501Y,A570D,D614G,Q675H,P681H,T716I,S982A,D1118H	TRUE
EPI_ISL_833588	2021-01-08	delH69V70,Y145del,N501Y,A570D,D614G,P681H,T716I,S982A,D1118H	TRUE
EPI_ISL_821588	2021-01-02	delH69V70,Y145del,N501Y,A570D,D614G,P681H,T716I,S982A,D1118H	TRUE
EPI_ISL_833592	2021-01-08	delH69V70,delL141,Y145del,N501Y,A570D,D614G,P681H,T716I,S982A,D1118H	TRUE
EPI_ISL_833587	2021-01-08	delH69V70,Y145del,N501Y,A570D,D614G,P681H,T716I,S982A,D1118H	TRUE
EPI_ISL_821593	2021-01-02	delH69V70,Y145del,A243S,N501Y,A570D,D614G,P681H,T716I,S982A,D1118H	TRUE
EPI_ISL_821597	2021-01-02	delH69V70,Y145del,N501Y,A570D,D614G,P681H,T716I,S982A,D1118H	TRUE
EPI_ISL_821595	2021-01-02	delH69V70,Y145del,N501Y,A570D,D614G,P681H,T716I,S982A,D1118H	TRUE
EPI_ISL_833585	2021-01-08	delH69V70,T124I,Y145del,N501Y,A570D,D614G,P681H,T716I,S982A,D1118H	TRUE
EPI_ISL_833593	2021-01-05	delH69V70,Y145del,N501Y,A570D,D614G,P681H,T716I,S982A,D1118H	TRUE
EPI_ISL_833590	2021-01-05	delH69V70,Y145del,N501Y,A570D,D614G,P681H,T716I,S982A,D1118H	TRUE
EPI_ISL_833589	2021-01-08	delH69V70,Y145del,N501Y,A570D,D614G,P681H,T716I,S982A,D1118H	TRUE
EPI_ISL_833594	2021-01-08	delH69V70,Y145del,N501Y,A570D,D614G,P681H,T716I,S982A,D1118H	TRUE
EPI_ISL_833591	2021-01-08	delH69V70,Y145del,N501Y,A570D,D614G,P681H,T716I,S982A,D1118H	TRUE
EPI_ISL_833595	2021-01-08	delH69V70,Y145del,N501Y,A570D,D614G,P681H,T716I,S982A,D1118H	TRUE
EPI_ISL_834702	2021-01-05	delH69V70,Y145del,N501Y,A570D,D614G,P681H,T716I,S982A,D1118H	TRUE
EPI_ISL_833597	2021-01-05	delH69V70,Y145del,N501Y,A570D,D614G,P681H,T716I,S982A,D1118H	TRUE
EPI_ISL_834703	2021-01-04	delH69V70,Y145del,N501Y,A570D,D614G,P681H,T716I,S982A,D1118H	TRUE
EPI_ISL_833596	2021-01-05	delH69V70,Y145del,N501Y,A570D,D614G,P681H,T716I,S982A,D1118H	TRUE
EPI_ISL_834716	2021-01-05	delH69V70,Y145del,N501Y,A570D,D614G,P681H,T716I,S982A,D1118H	TRUE
EPI_ISL_834722	2021-01-05	delH69V70,Y145del,N501Y,A570D,D614G,P681H,T716I,S982A,D1118H	TRUE
EPI_ISL_834717	2021-01-04	delH69V70,Y145del,N501Y,A570D,D614G,P681H,T716I,S982A,D1118H	TRUE
EPI_ISL_834718	2021-01-04	delH69V70,Y145del,N501Y,A570D,D614G,P681H,T716I,S982A,D1118H	TRUE
EPI_ISL_834719	2021-01-05	delH69V70,Y145del,N501Y,A570D,D614G,P681H,T716I,S982A,D1118H	TRUE
EPI_ISL_834721	2021-01-05	L5F,delH69V70,Y145del,N501Y,A570D,D614G,P681H,T716I,S982A,D1118H	TRUE
EPI_ISL_834700	2021-01-05	L5F,delH69V70,Y145del,N501Y,A570D,D614G,P681H,T716I,S982A,D1118H	TRUE
EPI_ISL_833598	2021-01-08	delH69V70,Y145del,N501Y,A570D,D614G,P681H,T716I,S982A,D1118H	TRUE
EPI_ISL_834715	2021-01-05	delH69V70,Y145del,N501Y,A570D,D614G,P681H,T716I,S982A,D1118H	TRUE
EPI_ISL_834725	2021-01-05	delH69V70,Y145del,N501Y,A570D,D614G,P681H,T716I,S982A,D1118H	TRUE
EPI_ISL_834728	2021-01-05	delH69V70,Y145del,N501Y,A570D,D614G,P681H,T716I,S982A,D1118H	TRUE
EPI_ISL_834723	2021-01-05	delH69V70,Y145del,N501Y,A570D,D614G,P681H,T716I,S982A,D1118H	TRUE
EPI_ISL_834727	2021-01-05	delH69V70,Y145del,N501Y,A570D,D614G,P681H,T716I,S982A,D1118H	TRUE
EPI_ISL_834734	2021-01-04	delH69V70,Y145del,N501Y,A570D,D614G,P681H,T716I,S982A,D1118H	TRUE
EPI_ISL_834731	2021-01-05	delH69V70,Y145del,N501Y,A570D,D614G,P681H,T716I,S982A,D1118H	TRUE
EPI_ISL_834735	2021-01-05	delH69V70,Y145del,N501Y,A570D,D614G,Q677H,P681H,T716I,S982A,D1118H	TRUE
EPI_ISL_834860	2021-01-02	delH69V70,Y145del,N501Y,A570D,D614G,P681H,T716I,S982A,D1118H	TRUE
EPI_ISL_834730	2021-01-05	delH69V70,Y145del,N501Y,A570D,D614G,P681H,T716I,S982A,D1118H	TRUE
EPI_ISL_834732	2021-01-05	delH69V70,Y145del,N501Y,A570D,D614G,P681H,T716I,S982A,D1118H	TRUE
EPI_ISL_834866	2021-01-02	delH69V70,Y145del,N501Y,A570D,D614G,P681H,T716I,S982A,D1118H	TRUE
EPI_ISL_834736	2021-01-05	delH69V70,Y145del,N501Y,A570D,D614G,P681H,T716I,S982A,D1118H	TRUE
EPI_ISL_834861	2021-01-03	delH69V70,Y145del,N501Y,A570D,D614G,P681H,T716I,S982A,D1118H	TRUE
EPI_ISL_834858	2021-01-04	delH69V70,Y145del,N501Y,A570D,D614G,P681H,T716I,S982A,D1118H	TRUE
EPI_ISL_834864	2021-01-04	delH69V70,Y145del,N501Y,A570D,D614G,P681H,T716I,S982A,D1118H	TRUE
EPI_ISL_834872	2021-01-03	delH69V70,Y145del,N501Y,A570D,D614G,P681H,T716I,S982A,D1118H	TRUE
EPI_ISL_834868	2021-01-05	delH69V70,Y145del,N501Y,A570D,D614G,P681H,T716I,S982A,D1118H	TRUE
EPI_ISL_834869	2021-01-03	delH69V70,Y145del,N501Y,A570D,D614G,P681H,T716I,S982A,D1118H	TRUE
EPI_ISL_834871	2021-01-04	delH69V70,Y145del,N501Y,A570D,D614G,P681H,T716I,S982A,D1118H	TRUE
EPI_ISL_834873	2021-01-03	delH69V70,Y145del,N501Y,A570D,D614G,P681H,T716I,S982A,D1118H	TRUE
EPI_ISL_834876	2021-01-03	delH69V70,Y145del,N501Y,A570D,D614G,P681H,T716I,S982A,D1118H	TRUE
EPI_ISL_834882	2021-01-04	delH69V70,Y145del,N501Y,A570D,D614G,P681H,T716I,S982A,D1118H	TRUE
EPI_ISL_834894	2021-01-03	delH69V70,Y145del,N501Y,A570D,D614G,P681H,T716I,S982A,D1118H	TRUE
EPI_ISL_834881	2021-01-02	delH69V70,Y145del,N501Y,A570D,D614G,P681H,T716I,S982A,D1118H	TRUE
EPI_ISL_834884	2021-01-04	delH69V70,Y145del,N501Y,A570D,D614G,P681H,T716I,S982A,D1118H	TRUE
EPI_ISL_834885	2021-01-02	delH69V70,Y145del,N501Y,A570D,D614G,P681H,T716I,S982A,D1118H	TRUE
EPI_ISL_834892	2021-01-03	delH69V70,Y145del,N501Y,A570D,D614G,P681H,T716I,S982A,D1118H	TRUE
EPI_ISL_834880	2021-01-03	delH69V70,Y145del,N501Y,A570D,D614G,Q675H,P681H,T716I,S982A,D1118H	TRUE
EPI_ISL_834893	2021-01-02	delH69V70,Y145del,N501Y,A570D,D614G,P681H,T716I,S982A,D1118H	TRUE
EPI_ISL_834896	2021-01-03	delH69V70,Y145del,N501Y,A570D,D614G,P681H,T716I,S982A,D1118H	TRUE
EPI_ISL_834888	2021-01-03	delH69V70,Y145del,N501Y,A570D,D614G,T678I,P681H,T716I,S982A,D1118H	TRUE
EPI_ISL_851270	2021-01-10	delH69V70,Y145del,N501Y,A570D,D614G,P681H,T716I,S982A,D1118H	TRUE
EPI_ISL_834878	2021-01-03	delH69V70,Y145del,N501Y,A570D,D614G,P681H,T716I,S982A,D1118H	TRUE
EPI_ISL_834899	2021-01-04	delH69V70,Y145del,N501Y,A570D,D614G,P681H,T716I,S982A,D1118H	TRUE
EPI_ISL_834897	2021-01-04	delH69V70,Y145del,N501Y,A570D,D614G,P681H,T716I,S982A,D1118H	TRUE
EPI_ISL_851292	2021-01-08	delH69V70,Y145del,N501Y,A570D,D614G,P681H,T716I,S982A,D1118H	TRUE
EPI_ISL_834898	2021-01-04	delH69V70,Y145del,N501Y,A570D,D614G,P681H,T716I,S982A,D1118H	TRUE
EPI_ISL_851290	2021-01-10	delH69V70,Y145del,N501Y,A570D,D614G,P681H,T716I,S982A,D1118H	TRUE
EPI_ISL_834891	2021-01-03	delH69V70,Y145del,N501Y,A570D,D614G,P681H,T716I,S982A,D1118H	TRUE
EPI_ISL_851271	2021-01-10	delH69V70,Y145del,N501Y,A570D,D614G,P681H,T716I,S982A,D1118H	TRUE
EPI_ISL_857542	2021-01-08	delH69V70,Y145del,N501Y,A570D,D614G,P681H,T716I,S982A,D1118H	TRUE
EPI_ISL_851297	2021-01-08	delH69V70,Y145del,N501Y,A570D,D614G,P681H,T716I,S982A,D1118H	TRUE
EPI_ISL_851295	2021-01-10	delH69V70,Y145del,N501Y,A570D,D614G,P681H,T716I,S982A,D1118H,C1243F	TRUE
EPI_ISL_851296	2021-01-10	delH69V70,Y145del,P330S,N501Y,A570D,D614G,P681H,T716I,S982A,D1118H	TRUE
EPI_ISL_851294	2021-01-10	delH69V70,Y145del,N501Y,A570D,D614G,P681H,T716I,S982A,D1118H	TRUE
EPI_ISL_851293	2021-01-09	delH69V70,Y145del,N501Y,A570D,D614G,P681H,T716I,S982A,D1118H	TRUE
EPI_ISL_851298	2021-01-06	delH69V70,Y145del,N501Y,A570D,D614G,P681H,T716I,S982A,D1118H	TRUE
EPI_ISL_857546	2021-01-06	delH69V70,Y145del,N501Y,A570D,D614G,P681H,T716I,S982A,D1118H	TRUE
EPI_ISL_851299	2021-01-08	delH69V70,Y145del,N501Y,A570D,A575S,D614G,A653V,P681H,A706V,T716I,S982A,D1118H	TRUE
EPI_ISL_857552	2021-01-08	delH69V70,Y145del,N501Y,A570D,D614G,P681H,T716I,S982A,D1118H	TRUE
EPI_ISL_857547	2021-01-08	delH69V70,Y145del,N501Y,A570D,D614G,P681H,T716I,S982A,D1118H	TRUE
EPI_ISL_857549	2021-01-08	delH69V70,Y145del,N501Y,A570D,D614G,P681H,T716I,S982A,D1118H	TRUE
EPI_ISL_857553	2021-01-06	delH69V70,Y145del,N501Y,A570D,D614G,P681H,T716I,S982A,D1118H	TRUE
EPI_ISL_857560	2021-01-10	delH69V70,Y145del,N501Y,A570D,D614G,P681H,T716I,S982A,D1118H	TRUE
EPI_ISL_857556	2021-01-10	delH69V70,Y145del,N501Y,A570D,D614G,P681H,T716I,S982A,D1118H	TRUE
EPI_ISL_857555	2021-01-08	delH69V70,Y145del,N501Y,A570D,D614G,P681H,T716I,S982A,D1118H	TRUE
EPI_ISL_857563	2021-01-10	delH69V70,Y145del,N501Y,A570D,D614G,P681H,T716I,S982A,D1118H	TRUE
EPI_ISL_857557	2021-01-08	delH69V70,Y145del,N501Y,A570D,D614G,P681H,T716I,S982A,D1118H	TRUE
EPI_ISL_857561	2021-01-10	delH69V70,Y145del,N501Y,A570D,D614G,P681H,T716I,S982A,D1118H	TRUE
EPI_ISL_857567	2021-01-10	delH69V70,Y145del,N501Y,A570D,D614G,P681H,T716I,S982A,D1118H	TRUE
EPI_ISL_857558	2021-01-08	delH69V70,Y145del,N501Y,A570D,D614G,P681H,T716I,S982A,D1118H	TRUE
EPI_ISL_857562	2021-01-06	delH69V70,Y145del,N501Y,A570D,D614G,P681H,T716I,S982A,D1118H	TRUE
EPI_ISL_857580	2021-01-08	delH69V70,Y145del,N501Y,A570D,D614G,P681H,T716I,S982A,D1118H	TRUE
EPI_ISL_857569	2021-01-08	delH69V70,Y145del,N501Y,A570D,D614G,P681H,T716I,S982A,D1118H	TRUE
EPI_ISL_857583	2021-01-08	delH69V70,Y145del,N501Y,A570D,D614G,P681H,T716I,S982A,D1118H	TRUE
EPI_ISL_857578	2021-01-10	delH69V70,Y145del,N501Y,A570D,D614G,P681H,T716I,S982A,D1118H	TRUE
EPI_ISL_857582	2021-01-10	delH69V70,Y145del,N501Y,A570D,D614G,P681H,T716I,S982A,D1118H	TRUE
EPI_ISL_857585	2021-01-10	delH69V70,Y145del,N501Y,A570D,D614G,P681H,T716I,S982A,D1118H	TRUE
EPI_ISL_857584	2021-01-06	delH69V70,Y145del,N501Y,A570D,D614G,P681H,T716I,S982A,D1118H	TRUE
EPI_ISL_874078	2021-01-10	delH69V70,Y145del,L176F,N501Y,A570D,D614G,P681H,T716I,S982A,D1118H	TRUE
EPI_ISL_857568	2021-01-08	delH69V70,Y145del,N501Y,A570D,D614G,P681H,T716I,S982A,D1118H	TRUE
EPI_ISL_868200	2021-01-10	delH69V70,Y145del,N501Y,A570D,D614G,P681H,T716I,S982A,D1118H	TRUE
EPI_ISL_857586	2021-01-10	delH69V70,Y145del,N501Y,A570D,D614G,P681H,T716I,S982A,D1118H	TRUE
EPI_ISL_857588	2021-01-10	delH69V70,Y145del,N501Y,A570D,D614G,P681H,T716I,S982A,D1118H	TRUE
EPI_ISL_868201	2021-01-10	delH69V70,Y145del,N501Y,A570D,D614G,P681H,T716I,S982A,D1118H	TRUE
EPI_ISL_874081	2021-01-09	delH69V70,Y145del,N501Y,A570D,D614G,P681H,T716I,S982A,D1118H	TRUE
EPI_ISL_857589	2021-01-08	delH69V70,Y145del,N501Y,A570D,D614G,P681H,T716I,S982A,D1118H	TRUE
EPI_ISL_874080	2021-01-09	delH69V70,Y145del,N501Y,A570D,D614G,P681H,T716I,S982A,D1118H	TRUE
EPI_ISL_874082	2021-01-10	delH69V70,Y145del,N501Y,A570D,D614G,P681H,T716I,S982A,D1118H	TRUE
EPI_ISL_874093	2021-01-10	delH69V70,Y145del,D215E,N501Y,A570D,D614G,P681H,T716I,S982A,D1118H	TRUE
EPI_ISL_874070	2021-01-10	delH69V70,Y145del,N501Y,A570D,D614G,P681H,T716I,S982A,D1118H	TRUE
EPI_ISL_875231	2021-01-07	delH69V70,Y145del,N501Y,A570D,D614G,P681H,T716I,S982A,D1118H	TRUE
EPI_ISL_875229	2021-01-07	delH69V70,S98F,Y145del,N501Y,A570D,D614G,P681H,T716I,S982A,D1118H	TRUE
EPI_ISL_874098	2021-01-09	delH69V70,Y145del,N501Y,A570D,D614G,P681H,T716I,S982A,D1118H	TRUE
EPI_ISL_875228	2021-01-07	delH69V70,Y145del,N501Y,A570D,D614G,P681H,T716I,S982A,D1118H	TRUE
EPI_ISL_875234	2021-01-07	delH69V70,Y145del,N501Y,A570D,D614G,P681H,T716I,S982A,D1118H	TRUE
EPI_ISL_875230	2021-01-07	delH69V70,Y145del,N501Y,A570D,D614G,P681H,T716I,S982A,D1118H	TRUE
EPI_ISL_875232	2021-01-07	delH69V70,Y145del,N501Y,A570D,D614G,P681H,T716I,S982A,D1118H	TRUE
EPI_ISL_875236	2021-01-07	delH69V70,Y145del,N501Y,A570D,D614G,P681H,T716I,S982A,D1118H	TRUE
EPI_ISL_875235	2021-01-07	delH69V70,Y145del,N501Y,P507A,A570D,D614G,P681H,T716I,S982A,D1118H	TRUE
EPI_ISL_875238	2021-01-07	delH69V70,Y145del,N501Y,A570D,D614G,P681H,T716I,S982A,D1118H	TRUE
EPI_ISL_875233	2021-01-07	delH69V70,Y145del,N501Y,A570D,D614G,P681H,T716I,S982A,D1118H	TRUE
EPI_ISL_875239	2021-01-07	delH69V70,Y145del,N501Y,A570D,D614G,P681H,A688V,T716I,S982A,D1118H	TRUE
EPI_ISL_875245	2021-01-07	delH69V70,Y145del,N501Y,A570D,D614G,P681H,T716I,S982A,D1118H	TRUE
EPI_ISL_875241	2021-01-07	delH69V70,Y145del,N501Y,A570D,D614G,P681H,T716I,S982A,D1118H	TRUE
EPI_ISL_875237	2021-01-07	delH69V70,D138H,Y145del,N501Y,A570D,D614G,P681H,T716I,S982A,D1118H	TRUE
EPI_ISL_875246	2021-01-07	delH69V70,Y145del,N501Y,A570D,D614G,P681H,T716I,S982A,D1118H	TRUE
EPI_ISL_875243	2021-01-07	delH69V70,S71F,Y145del,V308L,N501Y,A570D,D614G,P681H,T716I,T883I,S939F,S982A,D1118H	TRUE
EPI_ISL_875260	2021-01-07	delH69V70,Y145del,N501Y,A570D,D614G,P681H,T716I,S982A,D1118H	TRUE
EPI_ISL_875247	2021-01-07	delH69V70,Y145del,N501Y,A570D,D614G,P681H,T716I,S982A,D1118H	TRUE
EPI_ISL_875248	2021-01-07	delH69V70,Y145del,N501Y,A570D,D614G,P681H,T716I,S982A,D1118H	TRUE
EPI_ISL_875249	2021-01-07	delH69V70,Y145del,N501Y,A570D,D614G,P681H,T716I,S982A,D1118H	TRUE
EPI_ISL_882507	2021-01-02	delH69V70,Y145del,N501Y,A570D,D614G,P681H,T716I,S982A,D1118H	TRUE
EPI_ISL_875240	2021-01-07	delH69V70,Y145del,N501Y,A570D,D614G,P681H,T716I,S982A,D1118H	TRUE
EPI_ISL_882503	2021-01-02	delH69V70,Y145del,N501Y,A570D,D614G,P681H,T716I,S982A,D1118H	TRUE
EPI_ISL_875263	2021-01-07	delH69V70,Y145del,N501Y,A570D,D614G,P681H,T716I,S982A,D1118H	TRUE
EPI_ISL_875262	2021-01-07	delH69V70,Y145del,N501Y,A570D,D614G,P681H,T716I,S982A,D1118H	TRUE
EPI_ISL_882502	2021-01-02	delH69V70,S71F,Y145del,N501Y,A570D,D614G,P681H,T716I,S982A,D1118H	TRUE
EPI_ISL_882500	2021-01-03	delH69V70,Y145del,N501Y,A570D,D614G,P681H,T716I,S982A,D1118H	TRUE
EPI_ISL_882504	2021-01-02	delH69V70,Y145del,N501Y,A570D,D614G,P681H,T716I,S982A,D1118H	TRUE
EPI_ISL_882501	2021-01-02	delH69V70,Y145del,N501Y,A570D,D614G,P681H,T716I,S982A,D1118H	TRUE
EPI_ISL_882536	2021-01-02	delH69V70,Y145del,N501Y,A570D,D614G,P681H,T716I,S982A,D1118H	TRUE
EPI_ISL_882508	2021-01-03	delH69V70,Y145del,N501Y,A570D,D614G,P681H,T716I,S982A,D1118H	TRUE
EPI_ISL_882509	2021-01-02	delH69V70,Y145del,N501Y,A570D,D614G,P681H,T716I,S982A,D1118H	TRUE
EPI_ISL_882551	2021-01-02	delH69V70,Y145del,N501Y,A570D,D614G,P681H,T716I,S982A,D1118H	TRUE
EPI_ISL_882546	2021-01-03	delH69V70,Y145del,N501Y,A570D,D614G,P681H,T716I,S982A,D1118H	TRUE
EPI_ISL_922049	2021-01-05	delH69V70,Y145del,N501Y,A570D,D614G,P681H,T716I,S982A,D1118H	TRUE
EPI_ISL_922047	2021-01-05	delH69V70,Y145del,N501Y,A570D,D614G,P681H,T716I,S982A,D1118H	TRUE
EPI_ISL_882547	2021-01-03	L18F,delH69V70,Y145del,N501Y,A570D,D614G,P681H,T716I,S982A,D1118H	TRUE
EPI_ISL_922200	2021-01-07	delH69V70,Y145del,V308L,N501Y,A570D,D614G,P681H,T716I,S982A,D1118H	TRUE
EPI_ISL_882552	2021-01-02	delH69V70,Y145del,N501Y,A570D,D614G,P681H,T716I,S982A,D1118H	TRUE
EPI_ISL_882545	2021-01-03	delH69V70,Y145del,N501Y,A570D,D614G,P681H,T716I,S982A,D1118H	TRUE
EPI_ISL_922048	2021-01-05	delH69V70,Y145del,N501Y,A570D,D614G,P681H,T716I,S982A,D1118H	TRUE
EPI_ISL_922041	2021-01-05	delH69V70,Y145del,N501Y,A570D,D614G,P681H,T716I,S982A,D1118H	TRUE
EPI_ISL_922209	2021-01-07	delH69V70,Y145del,N501Y,A570D,D614G,P681H,T716I,S982A,D1118H	TRUE
EPI_ISL_922064	2021-01-07	delH69V70,Y145del,N501Y,A570D,D614G,P681H,T716I,S982A,D1118H	TRUE
EPI_ISL_922201	2021-01-06	delH69V70,Y145del,N501Y,A570D,D614G,P681H,T716I,S982A,D1118H	TRUE
EPI_ISL_922208	2021-01-07	delH69V70,Y145del,N501Y,A570D,D614G,P681H,T716I,S982A,D1118H	TRUE
EPI_ISL_922203	2021-01-07	delH69V70,Y145del,N501Y,A570D,D614G,P681H,T716I,S982A,D1118H	TRUE
EPI_ISL_922213	2021-01-08	delH69V70,Y145del,N501Y,A570D,D614G,P681H,T716I,S982A,D1118H	TRUE
EPI_ISL_922216	2021-01-10	delH69V70,Y145del,N501Y,A570D,D614G,P681H,T716I,S939F,S982A,D1118H	TRUE
EPI_ISL_922212	2021-01-09	delH69V70,Y145del,N501Y,A570D,D614G,P681H,T716I,S982A,D1118H	TRUE
EPI_ISL_922214	2021-01-10	delH69V70,Y145del,N501Y,A570D,D614G,P681H,T716I,S982A,D1118H	TRUE
EPI_ISL_922217	2021-01-09	delH69V70,Y145del,N501Y,A570D,D614G,P681H,T716I,S982A,D1118H	TRUE
EPI_ISL_922224	2021-01-10	delH69V70,Y145del,N501Y,A570D,D614G,P681H,T716I,S982A,D1118H	TRUE
EPI_ISL_922220	2021-01-10	delH69V70,Y145del,N501Y,A570D,D614G,P681H,T716I,S982A,D1118H	TRUE
EPI_ISL_922219	2021-01-10	delH69V70,Y145del,N501Y,A570D,D614G,P681H,T716I,S982A,D1118H	TRUE
EPI_ISL_922226	2021-01-09	delH69V70,Y145del,N501Y,A570D,D614G,P681H,T716I,S982A,D1118H	TRUE
EPI_ISL_922229	2021-01-09	delH69V70,Y145del,N501Y,A570D,D614G,P681H,T716I,S982A,D1118H	TRUE
EPI_ISL_922246	2021-01-05	delH69V70,Y145del,N501Y,A570D,D614G,P681H,T716I,S982A,D1118H	TRUE
EPI_ISL_922255	2021-01-03	delH69V70,Y145del,N501Y,A570D,D614G,P681H,T716I,S982A,D1118H	TRUE
EPI_ISL_922230	2021-01-08	delH69V70,Y145del,N501Y,A570D,D614G,P681H,T716I,S982A,D1118H	TRUE
EPI_ISL_922218	2021-01-10	delH69V70,Y145del,N501Y,A570D,D614G,P681H,T716I,S982A,D1118H	TRUE
EPI_ISL_922225	2021-01-09	delH69V70,Y145del,N501Y,A570D,D614G,P681H,T716I,S982A,D1118H	TRUE
EPI_ISL_922249	2021-01-04	delH69V70,Y145del,N501Y,A570D,D614G,P681H,T716I,S982A,D1118H	TRUE
EPI_ISL_922244	2021-01-06	delH69V70,Y145del,L216F,N501Y,A570D,D614G,P681H,T716I,S982A,D1118H	TRUE
EPI_ISL_922259	2021-01-08	delH69V70,Y145del,N501Y,A570D,D614G,P681H,T716I,S982A,D1118H	TRUE
EPI_ISL_922258	2021-01-07	delH69V70,Y145del,N501Y,A570D,D614G,P681H,T716I,S982A,D1118H	TRUE
EPI_ISL_922242	2021-01-03	delH69V70,Y145del,N501Y,A570D,D614G,P681H,T716I,S982A,D1118H	TRUE
EPI_ISL_922228	2021-01-08	delH69V70,Y145del,N501Y,A570D,D614G,P681H,T716I,S982A,D1118H	TRUE
EPI_ISL_923374	2021-01-07	delH69V70,Y145del,N501Y,A570D,D614G,P681H,T716I,S982A,D1118H	TRUE
EPI_ISL_923372	2021-01-07	delH69V70,Y145del,N501Y,A570D,D614G,P681H,N710H,T716I,S982A,D1118H	TRUE
EPI_ISL_923539	2021-01-10	delH69V70,Y145del,N501Y,A570D,D614G,P681H,T716I,S982A,D1118H	TRUE
EPI_ISL_923377	2021-01-07	delH69V70,Y145del,N501Y,A570D,D614G,P681H,N710H,T716I,S982A,D1118H	TRUE
EPI_ISL_923375	2021-01-08	delH69V70,Y145del,N501Y,A570D,D614G,P681H,T716I,S982A,D1118H	TRUE
EPI_ISL_923398	2021-01-10	delH69V70,Y145del,N501Y,A570D,D614G,P681H,T716I,S982A,D1118H	TRUE
EPI_ISL_923395	2021-01-09	delH69V70,Y145del,N501Y,A570D,D614G,P681H,T716I,S982A,D1118H	TRUE
EPI_ISL_923376	2021-01-09	delH69V70,Y145del,N501Y,A570D,D614G,P681H,T716I,S982A,D1118H	TRUE
EPI_ISL_923593	2021-01-10	delH69V70,Y145del,N501Y,A570D,D614G,P681H,T716I,S982A,D1118H	TRUE
EPI_ISL_923378	2021-01-08	delH69V70,Y145del,N501Y,A570D,D614G,P681H,T716I,S982A,D1118H	TRUE
EPI_ISL_923393	2021-01-09	delH69V70,Y145del,N501Y,A570D,D614G,P681H,T716I,S982A,D1118H	TRUE
EPI_ISL_924827	2021-01-10	delH69V70,Y145del,N501Y,A570D,D614G,P681H,T716I,S982A,D1118H	TRUE
EPI_ISL_923577	2021-01-04	delH69V70,Y145del,N501Y,A570D,D614G,P681H,T716I,S982A,D1118H	TRUE
EPI_ISL_923397	2021-01-10	delH69V70,Y145del,N501Y,A570D,D614G,P681H,T716I,S982A,D1118H	TRUE
EPI_ISL_923580	2021-01-04	delH69V70,Y145del,N501Y,A570D,D614G,P681H,T716I,S982A,D1118H	TRUE
EPI_ISL_924864	2021-01-09	delH69V70,Y145del,N501Y,A570D,D614G,P681H,T716I,S982A,D1118H	TRUE
EPI_ISL_924828	2021-01-09	delH69V70,Y145del,N501Y,A570D,D614G,P681H,T716I,S982A,D1118H	TRUE
EPI_ISL_924849	2021-01-10	delH69V70,Y145del,N501Y,A570D,D614G,P681H,T716I,S982A,D1118H	TRUE
EPI_ISL_924850	2021-01-10	delH69V70,Y145del,N501Y,A570D,D614G,P681H,T716I,S982A,D1118H	TRUE
EPI_ISL_924867	2021-01-09	delH69V70,Y145del,N501Y,A570D,D614G,P681H,T716I,S982A,D1118H	TRUE
EPI_ISL_924871	2021-01-09	delH69V70,Y145del,N501Y,A570D,D614G,P681H,T716I,S982A,D1118H	TRUE
EPI_ISL_924855	2021-01-09	delH69V70,Y145del,N501Y,A570D,D614G,P681H,T716I,S982A,D1118H	TRUE
EPI_ISL_924877	2021-01-09	delH69V70,Y145del,N501Y,A570D,D614G,P681H,T716I,S982A,D1118H	TRUE
EPI_ISL_924883	2021-01-09	V6A,delH69V70,Y145del,N501Y,A570D,D614G,P681H,T716I,S982A,D1118H,P1162S	TRUE
EPI_ISL_924880	2021-01-09	delH69V70,Y145del,N501Y,A570D,D614G,P681H,T716I,S982A,D1118H	TRUE
EPI_ISL_924893	2021-01-04	delH69V70,Y145del,N501Y,A570D,D614G,P681H,T716I,S982A,D1118H	TRUE
EPI_ISL_924886	2021-01-10	delH69V70,Y145del,N501Y,A570D,D614G,P681H,T716I,S982A,D1118H	TRUE
EPI_ISL_924892	2021-01-08	delH69V70,Y145del,R273S,N501Y,A570D,D614G,A672V,P681H,T716I,S982A,D1118H	TRUE
EPI_ISL_924879	2021-01-09	delH69V70,Y145del,N501Y,A570D,D614G,P681H,T716I,S982A,D1118H	TRUE
EPI_ISL_924894	2021-01-04	delH69V70,Y145del,N501Y,A570D,D614G,P681H,T716I,S982A,D1118H	TRUE
EPI_ISL_924891	2021-01-10	delH69V70,Y145del,N501Y,A570D,D614G,P681H,T716I,S982A,D1118H	TRUE
EPI_ISL_924887	2021-01-09	delH69V70,Y145del,N501Y,A570D,D614G,P681H,T716I,S982A,D1118H	TRUE
EPI_ISL_924890	2021-01-08	delH69V70,Y145del,N501Y,A570D,D614G,P681H,T716I,S982A,D1118H	TRUE
EPI_ISL_924899	2021-01-08	delH69V70,Y145del,N501Y,A570D,D614G,P681H,T716I,S982A,D1118H,G1251V	TRUE
EPI_ISL_797405	2021-01-03	delH69V70,Y145del,N501Y,A570D,D614G,P681H,T716I,S982A,D1118H	TRUE
EPI_ISL_821510	2021-01-02	delH69V70,Y145del,S494P,N501Y,A570D,D614G,P681H,T716I,S982A,D1118H	TRUE
EPI_ISL_924897	2021-01-07	delH69V70,Y145del,N501Y,A570D,D614G,P681H,T716I,S982A,D1118H	TRUE
EPI_ISL_821501	2021-01-02	delH69V70,Y145del,N501Y,A570D,D614G,P681H,T716I,S982A,D1118H	TRUE
EPI_ISL_821504	2021-01-02	delH69V70,Y145del,N501Y,A570D,D614G,P681H,T716I,S982A,D1118H	TRUE
EPI_ISL_821502	2021-01-02	delH69V70,Y145del,N501Y,A570D,D614G,P681H,T716I,S982A,D1118H	TRUE
EPI_ISL_834806	2021-01-03	delH69V70,Y145del,N501Y,A570D,D614G,V622L,P681H,T716I,S982A,D1118H	TRUE
EPI_ISL_821507	2021-01-02	delH69V70,Y145del,N501Y,A570D,D614G,P681H,T716I,S982A,D1118H	TRUE
EPI_ISL_834807	2021-01-03	delH69V70,Y145del,N501Y,A570D,D614G,P681H,T716I,S982A,D1118H	TRUE
EPI_ISL_834803	2021-01-02	delH69V70,Y145del,N501Y,A570D,D614G,P681H,T716I,S982A,D1118H	TRUE
EPI_ISL_821509	2021-01-02	delH69V70,Y145del,N501Y,A570D,D614G,P681H,T716I,S982A,D1118H	TRUE
EPI_ISL_834801	2021-01-05	delH69V70,Y145del,N501Y,A570D,D614G,P681H,T716I,S982A,D1118H	TRUE
EPI_ISL_834800	2021-01-02	delH69V70,Y145del,N501Y,A570D,D614G,P681H,T716I,S982A,D1118H	TRUE
EPI_ISL_821511	2021-01-02	delH69V70,Y145del,N501Y,A570D,D614G,P681H,T716I,S982A,D1118H	TRUE
EPI_ISL_834809	2021-01-03	delH69V70,Y145del,N501Y,A570D,D614G,P681H,T716I,S982A,D1118H	TRUE
EPI_ISL_834805	2021-01-02	delH69V70,S98F,Y145del,N501Y,A570D,D614G,P681H,T716I,S982A,D1118H	TRUE
EPI_ISL_834813	2021-01-04	delH69V70,Y145del,N501Y,A570D,D614G,P681H,T716I,S982A,D1118H	TRUE
EPI_ISL_834810	2021-01-03	delH69V70,Y145del,N501Y,A570D,D614G,P681H,T716I,T961M,S982A,D1118H	TRUE
EPI_ISL_834832	2021-01-02	delH69V70,Y145del,N501Y,A570D,D614G,P681H,T716I,S982A,D1118H	TRUE
EPI_ISL_834827	2021-01-04	delH69V70,R102I,Y145del,N501Y,A570D,D614G,P681H,T716I,S982A,D1118H	TRUE
EPI_ISL_834831	2021-01-03	delH69V70,Y145del,N501Y,A570D,D614G,P681H,T716I,S982A,D1118H	TRUE
EPI_ISL_834811	2021-01-04	delH69V70,Y145del,N501Y,A570D,D614G,P681H,T716I,S982A,D1118H	TRUE
EPI_ISL_851301	2021-01-10	delH69V70,Y145del,N501Y,A570D,D614G,P681H,T716I,S982A,D1118H	TRUE
EPI_ISL_834829	2021-01-03	delH69V70,Y145del,N501Y,A570D,D614G,P681H,T716I,S982A,D1118H	TRUE
EPI_ISL_841945	2021-01-03	delH69V70,Y145del,N501Y,A570D,D614G,P681H,T716I,S982A,D1118H	TRUE
EPI_ISL_837055	2021-01-07	delH69V70,Y145del,N501Y,A570D,D614G,P681H,T716I,S982A,D1118H	TRUE
EPI_ISL_851300	2021-01-10	delH69V70,Y145del,N501Y,A570D,D614G,P681H,T716I,S982A,D1118H	TRUE
EPI_ISL_834812	2021-01-03	delH69V70,Y145del,N501Y,A570D,D614G,P681H,T716I,S982A,D1118H	TRUE
EPI_ISL_851307	2021-01-10	delH69V70,Y145del,N501Y,A570D,D614G,P681H,T716I,S982A,D1118H	TRUE
EPI_ISL_851308	2021-01-10	delH69V70,Y145del,N501Y,A570D,D614G,P681H,T716I,S982A,D1118H	TRUE
EPI_ISL_851305	2021-01-10	P9L,delH69V70,Y145del,N501Y,A570D,D614G,P681H,T716I,S982A,D1118H	TRUE
EPI_ISL_851302	2021-01-09	delH69V70,Y145del,N501Y,A570D,D614G,P681H,T716I,S982A,D1118H	TRUE
EPI_ISL_851306	2021-01-10	delH69V70,Y145del,N501Y,A570D,D614G,P681H,T716I,S982A,D1118H	TRUE
EPI_ISL_837069	2021-01-08	delH69V70,Y145del,N501Y,A570D,D614G,P681H,T716I,S982A,D1118H	TRUE
EPI_ISL_851304	2021-01-10	delH69V70,Y145del,N501Y,A570D,D614G,P681H,T716I,S982A,D1118H	TRUE
EPI_ISL_851303	2021-01-10	delH69V70,Y145del,N501Y,A570D,D614G,P681H,T716I,S982A,D1118H	TRUE
EPI_ISL_851312	2021-01-08	delH69V70,Y145del,N501Y,A570D,D614G,P681H,T716I,S982A,D1118H	TRUE
EPI_ISL_851317	2021-01-09	delH69V70,Y145del,N501Y,A570D,D614G,P681H,T716I,S982A,D1118H	TRUE
EPI_ISL_851313	2021-01-10	delH69V70,Y145del,N501Y,A570D,D614G,P681H,T716I,S982A,D1118H	TRUE
EPI_ISL_851315	2021-01-09	delH69V70,Y145del,N501Y,A570D,D614G,P681H,T716I,S982A,D1118H	TRUE
EPI_ISL_851314	2021-01-10	delH69V70,Y145del,N501Y,A570D,D614G,P681H,T716I,S982A,D1118H	TRUE
EPI_ISL_851316	2021-01-09	delH69V70,Y145del,N501Y,A570D,D614G,P681H,T716I,S982A,D1118H	TRUE
EPI_ISL_851311	2021-01-10	delH69V70,Y145del,N501Y,A570D,D614G,P681H,T716I,S982A,D1118H	TRUE
EPI_ISL_851326	2021-01-10	delH69V70,Y145del,N501Y,A570D,D614G,P681H,T716I,S982A,D1118H	TRUE
EPI_ISL_851319	2021-01-09	delH69V70,Y145del,N501Y,A570D,D614G,P681H,T716I,S982A,D1118H	TRUE
EPI_ISL_851321	2021-01-10	delH69V70,Y145del,N501Y,A570D,D614G,P681H,T716I,S982A,D1118H	TRUE
EPI_ISL_851324	2021-01-10	delH69V70,Y145del,N501Y,A570D,D614G,P681H,T716I,S982A,D1118H	TRUE
EPI_ISL_851323	2021-01-08	delH69V70,Y145del,N501Y,A570D,D614G,P681H,T716I,S982A,D1118H	TRUE
EPI_ISL_851322	2021-01-09	delH69V70,S98F,Y145del,N501Y,A570D,D614G,P681H,T716I,S982A,D1118H	TRUE
EPI_ISL_851320	2021-01-10	delH69V70,Y145del,N501Y,A570D,D614G,P681H,T716I,S982A,D1118H	TRUE
EPI_ISL_851330	2021-01-09	delH69V70,Y145del,S494P,N501Y,A570D,D614G,P681H,T716I,S982A,D1118H	TRUE
EPI_ISL_851327	2021-01-10	delH69V70,Y145del,N501Y,A570D,D614G,P681H,T716I,S982A,D1118H	TRUE
EPI_ISL_851333	2021-01-09	delH69V70,Y145del,S494P,N501Y,A570D,D614G,P681H,T716I,S982A,D1118H	TRUE
EPI_ISL_851325	2021-01-10	delH69V70,Y145del,N501Y,A570D,D614G,P681H,T716I,S982A,D1118H	TRUE
EPI_ISL_851337	2021-01-10	delH69V70,S98F,Y145del,N501Y,A570D,D614G,P681H,T716I,S982A,D1118H	TRUE
EPI_ISL_851331	2021-01-10	delH69V70,Y145del,N501Y,A570D,D614G,P681H,T716I,S982A,D1118H	TRUE
EPI_ISL_851334	2021-01-09	delH69V70,Y145del,N501Y,A570D,D614G,P681H,T716I,S982A,D1118H	TRUE
EPI_ISL_851328	2021-01-10	delH69V70,Y145del,N501Y,A570D,D614G,P681H,T716I,S982A,D1118H	TRUE
EPI_ISL_851339	2021-01-10	delH69V70,Y145del,N501Y,A570D,D614G,P681H,T716I,S982A,D1118H	TRUE
EPI_ISL_851336	2021-01-09	delH69V70,Y145del,N501Y,A570D,D614G,P681H,T716I,S982A,D1118H	TRUE
EPI_ISL_851332	2021-01-07	delH69V70,Y145del,N501Y,A570D,D614G,P681H,T716I,S982A,D1118H	TRUE
EPI_ISL_851335	2021-01-10	delH69V70,Y145del,N501Y,A570D,D614G,P681H,T716I,S982A,D1118H	TRUE
EPI_ISL_851340	2021-01-09	delH69V70,Y145del,N501Y,A570D,D614G,P681H,T716I,S982A,D1118H	TRUE
EPI_ISL_851342	2021-01-07	delH69V70,Y145del,N501Y,A570D,D614G,P681H,T716I,S982A,D1118H	TRUE
EPI_ISL_851344	2021-01-08	delH69V70,Y145del,N501Y,A570D,D614G,P681H,A706V,T716I,S982A,D1118H	TRUE
EPI_ISL_851341	2021-01-10	delH69V70,Y145del,N501Y,A570D,D614G,P681H,T716I,S982A,D1118H	TRUE
EPI_ISL_851346	2021-01-10	delH69V70,Y145del,N501Y,A570D,D614G,P681H,T716I,S982A,D1118H	TRUE
EPI_ISL_851348	2021-01-09	delH69V70,Y145del,N501Y,A570D,D614G,P681H,T716I,S982A,D1118H	TRUE
EPI_ISL_851345	2021-01-10	delH69V70,Y145del,N501Y,A570D,D614G,P681H,T716I,I844V,S982A,D1118H	TRUE
EPI_ISL_851343	2021-01-06	delH69V70,Y145del,N501Y,A570D,D614G,P681H,T716I,S982A,D1118H	TRUE
EPI_ISL_851350	2021-01-10	delH69V70,Y145del,N501Y,A570D,D614G,P681H,T716I,S982A,D1118H	TRUE
EPI_ISL_851352	2021-01-10	delH69V70,Y145del,N501Y,A570D,D614G,P681H,T716I,S982A,D1118H	TRUE
EPI_ISL_851359	2021-01-10	delH69V70,Y145del,N501Y,A570D,D614G,P681H,T716I,S982A,D1118H	TRUE
EPI_ISL_851349	2021-01-09	delH69V70,Y145del,N501Y,A570D,D614G,P681H,T716I,S982A,D1118H	TRUE
EPI_ISL_851354	2021-01-07	delH69V70,Y145del,N501Y,A570D,D614G,P681H,T716I,S982A,D1118H	TRUE
EPI_ISL_851358	2021-01-10	delH69V70,Y145del,N501Y,A570D,D614G,P681H,T716I,S982A,D1118H	TRUE
EPI_ISL_851353	2021-01-07	delH69V70,Y145del,N501Y,A570D,D614G,P681H,T716I,S982A,D1118H	TRUE
EPI_ISL_851361	2021-01-09	delH69V70,Y145del,N501Y,A570D,D614G,P681H,T716I,S982A,D1118H	TRUE
EPI_ISL_851357	2021-01-08	delH69V70,Y145del,N501Y,A522S,A570D,D614G,P681H,T716I,S982A,D1118H	TRUE
EPI_ISL_851355	2021-01-10	delH69V70,Y145del,N501Y,A570D,D614G,P681H,T716I,S982A,D1118H	TRUE
EPI_ISL_851351	2021-01-10	delH69V70,Y145del,N501Y,A570D,D614G,P681H,T716I,S982A,D1118H	TRUE
EPI_ISL_851360	2021-01-09	delH69V70,Y145del,N501Y,A570D,D614G,P681H,T716I,S982A,D1118H	TRUE
EPI_ISL_851356	2021-01-10	delH69V70,Y145del,N501Y,A570D,D614G,P681H,T716I,S982A,D1118H	TRUE
EPI_ISL_851363	2021-01-09	delH69V70,T95I,Y145del,N501Y,A570D,D614G,P681H,T716I,S982A,D1118H	TRUE
EPI_ISL_851362	2021-01-10	delH69V70,Y145del,N501Y,A570D,D614G,P681H,T716I,S982A,D1118H	TRUE
EPI_ISL_851364	2021-01-09	delH69V70,Y145del,N501Y,A570D,D614G,P681H,T716I,S982A,D1118H	TRUE
EPI_ISL_851366	2021-01-09	delH69V70,Y145del,N501Y,A570D,D614G,P681H,T716I,S982A,D1118H,M1237L	TRUE
EPI_ISL_851368	2021-01-10	delH69V70,Y145del,N501Y,A570D,D614G,P681H,T716I,S982A,D1118H	TRUE
EPI_ISL_851375	2021-01-09	delH69V70,Y145del,N501Y,A570D,D614G,P681H,T716I,S982A,D1118H	TRUE
EPI_ISL_851372	2021-01-08	delH69V70,Y145del,N501Y,A570D,D614G,P681H,T716I,S982A,D1118H	TRUE
EPI_ISL_851379	2021-01-08	delH69V70,Y145del,N501Y,A570D,D614G,P681H,T716I,S982A,D1118H	TRUE
EPI_ISL_851370	2021-01-07	delH69V70,Y145del,N501Y,A570D,D614G,P681H,T716I,S982A,D1118H	TRUE
EPI_ISL_851376	2021-01-08	delH69V70,Y145del,N501Y,A570D,D614G,P681H,T716I,S982A,D1118H	TRUE
EPI_ISL_851378	2021-01-10	delH69V70,Y145del,N501Y,A570D,D614G,P681H,T716I,S982A,D1118H	TRUE
EPI_ISL_851382	2021-01-08	delH69V70,Y145del,N501Y,A570D,D614G,P681H,T716I,S982A,D1118H,T1238I	TRUE
EPI_ISL_851369	2021-01-10	delH69V70,Y145del,N501Y,A570D,D614G,P681H,T716I,S982A,D1118H	TRUE
EPI_ISL_851386	2021-01-09	delH69V70,Y145del,N501Y,A570D,D614G,P681H,T716I,S982A,D1118H	TRUE
EPI_ISL_851381	2021-01-09	delH69V70,Y145del,N501Y,A570D,D614G,P681H,T716I,S982A,D1118H	TRUE
EPI_ISL_851377	2021-01-07	delH69V70,Y145del,N501Y,A570D,D614G,P681H,T716I,S982A,D1118H	TRUE
EPI_ISL_851384	2021-01-09	delH69V70,Y145del,N501Y,A570D,D614G,P681H,T716I,S982A,D1118H	TRUE
EPI_ISL_851380	2021-01-10	delH69V70,Y145del,N501Y,A570D,D614G,S680F,P681H,T716I,S982A,D1118H	TRUE
EPI_ISL_851387	2021-01-09	delH69V70,Y145del,N501Y,A570D,D614G,P681H,T716I,S982A,D1118H	TRUE
EPI_ISL_857570	2021-01-09	delH69V70,Y145del,N501Y,A570D,D614G,P681H,T716I,S982A,D1118H	TRUE
EPI_ISL_851388	2021-01-08	delH69V70,Y145del,N501Y,A570D,D614G,P681H,T716I,S982A,D1118H	TRUE
EPI_ISL_851383	2021-01-08	delH69V70,Y145del,N501Y,A570D,D614G,P681H,T716I,S982A,D1118H	TRUE
EPI_ISL_857571	2021-01-07	delH69V70,Y145del,N501Y,A570D,D614G,P681H,T716I,S982A,D1118H	TRUE
EPI_ISL_851385	2021-01-09	delH69V70,Y145del,N501Y,A570D,D614G,P681H,T716I,S982A,D1118H	TRUE
EPI_ISL_857573	2021-01-10	delH69V70,Y145del,N501Y,A570D,D614G,P681H,T716I,S982A,D1118H	TRUE
EPI_ISL_857591	2021-01-10	delH69V70,Y145del,N501Y,A570D,D614G,P681H,A701V,T716I,S982A,D1118H	TRUE
EPI_ISL_857574	2021-01-08	delH69V70,Y145del,N501Y,A570D,D614G,P681H,T716I,S982A,D1118H	TRUE
EPI_ISL_857577	2021-01-10	delH69V70,Y145del,N501Y,A570D,D614G,P681H,T716I,S982A,D1118H	TRUE
EPI_ISL_857590	2021-01-10	delH69V70,Y145del,N501Y,A570D,D614G,P681H,T716I,S982A,D1118H	TRUE
EPI_ISL_857576	2021-01-10	delH69V70,Y145del,N501Y,A570D,D614G,P681H,T716I,S982A,D1118H	TRUE
EPI_ISL_857575	2021-01-10	delH69V70,Y145del,N501Y,A570D,D614G,P681H,T716I,S982A,D1118H,I1227M	TRUE
EPI_ISL_857598	2021-01-08	delH69V70,Y145del,N501Y,A570D,D614G,P681H,T716I,S982A,D1118H	TRUE
EPI_ISL_857592	2021-01-08	delH69V70,Y145del,N501Y,A570D,D614G,P681H,T716I,S982A,E1111Q,D1118H	TRUE
EPI_ISL_857599	2021-01-06	delH69V70,Y145del,N501Y,A570D,D614G,P681H,T716I,S982A,D1118H	TRUE
EPI_ISL_868193	2021-01-09	delH69V70,Y145del,N501Y,A570D,D614G,P681H,T716I,S982A,D1118H	TRUE
EPI_ISL_868181	2021-01-09	delH69V70,Y145del,N501Y,A570D,D614G,P681H,T716I,S982A,D1118H	TRUE
EPI_ISL_868183	2021-01-08	delH69V70,Y145del,N501Y,A570D,D614G,P681H,T716I,S982A,I1081V,D1118H	TRUE
EPI_ISL_868191	2021-01-10	delH69V70,Y145del,N501Y,A570D,D614G,P681H,T716I,S982A,D1118H	TRUE
EPI_ISL_868182	2021-01-08	delH69V70,Y145del,N501Y,A570D,D614G,P681H,T716I,S982A,D1118H	TRUE
EPI_ISL_857594	2021-01-08	delH69V70,Y145del,N501Y,A570D,D614G,P681H,T716I,S982A,D1118H	TRUE
EPI_ISL_868198	2021-01-10	delH69V70,Y145del,N501Y,A570D,D614G,P681H,T716I,S982A,D1118H	TRUE
EPI_ISL_868194	2021-01-10	delH69V70,Y145del,N501Y,A570D,D614G,P681H,T716I,S982A,D1118H	TRUE
EPI_ISL_875302	2021-01-07	delH69V70,Y145del,N501Y,A570D,D614G,P681H,T716I,S982A,D1118H	TRUE
EPI_ISL_868192	2021-01-09	delH69V70,Y145del,N501Y,A570D,D614G,P681H,T716I,S982A,D1118H	TRUE
EPI_ISL_875301	2021-01-07	delH69V70,Y145del,N501Y,A570D,D614G,P681H,T716I,S982A,D1118H	TRUE
EPI_ISL_868196	2021-01-10	delH69V70,Y145del,N501Y,A570D,D614G,P681H,T716I,S982A,D1118H	TRUE
EPI_ISL_868197	2021-01-10	delH69V70,Y145del,N501Y,A570D,D614G,P681H,T716I,S982A,D1118H	TRUE
EPI_ISL_875308	2021-01-07	delH69V70,Y145del,N501Y,A570D,D614G,P681H,T716I,S982A,D1118H	TRUE
EPI_ISL_874011	2021-01-09	delH69V70,Y145del,N501Y,A570D,D614G,P681H,T716I,S982A,D1118H	TRUE
EPI_ISL_875300	2021-01-07	L5F,delH69V70,Y145del,N501Y,A570D,D614G,P681H,T716I,S982A,D1118H	TRUE
EPI_ISL_875303	2021-01-07	delH69V70,Y145del,N501Y,A570D,D614G,P681H,T716I,S982A,D1118H	TRUE
EPI_ISL_875311	2021-01-07	delH69V70,Y145del,N501Y,A570D,D614G,P681H,T716I,S982A,D1118H	TRUE
EPI_ISL_875306	2021-01-07	delH69V70,Y145del,N501Y,A570D,D614G,P681H,T716I,S982A,D1118H	TRUE
EPI_ISL_875304	2021-01-07	delH69V70,Y145del,N501Y,A570D,D614G,P681H,T716I,S982A,D1118H	TRUE
EPI_ISL_875314	2021-01-07	delH69V70,Y145del,N501Y,A570D,D614G,V622F,P681H,T716I,S982A,D1118H	TRUE
EPI_ISL_875317	2021-01-07	delH69V70,Y145del,N501Y,A570D,D614G,P681H,T716I,S982A,D1118H	TRUE
EPI_ISL_875309	2021-01-07	delH69V70,Y145del,N501Y,A570D,D614G,P681H,T716I,S982A,D1118H	TRUE
EPI_ISL_875315	2021-01-07	delH69V70,Y145del,N501Y,A570D,D614G,P681H,T716I,S982A,D1118H	TRUE
EPI_ISL_875305	2021-01-07	delH69V70,Y145del,N501Y,A570D,D614G,P681H,T716I,S982A,D1118H	TRUE
EPI_ISL_875310	2021-01-07	delH69V70,Y145del,N501Y,A570D,D614G,P681H,T716I,S982A,D1118H	TRUE
EPI_ISL_875313	2021-01-07	delH69V70,V143del,Y144F,N501Y,A570D,D614G,P681H,T716I,S982A,D1118H	TRUE
EPI_ISL_875319	2021-01-07	delH69V70,Y145del,N501Y,A570D,D614G,P681H,T716I,S982A,D1118H	TRUE
EPI_ISL_875324	2021-01-07	delH69V70,Y145del,N501Y,A570D,D614G,P681H,T716I,S982A,D1118H	TRUE
EPI_ISL_875326	2021-01-07	delH69V70,Y145del,N501Y,A570D,D614G,P681H,T716I,S982A,D1118H	TRUE
EPI_ISL_875316	2021-01-07	delH69V70,Y145del,N501Y,A570D,D614G,P681H,T716I,S982A,D1118H	TRUE
EPI_ISL_875321	2021-01-07	delH69V70,Y145del,N501Y,A570D,D614G,P681H,T716I,S982A,D1118H	TRUE
EPI_ISL_875323	2021-01-07	delH69V70,Y145del,N501Y,A570D,D614G,P681H,T716I,S982A,D1118H	TRUE
EPI_ISL_875329	2021-01-07	delH69V70,Y145del,N501Y,A570D,D614G,P681H,T716I,S982A,D1118H	TRUE
EPI_ISL_875331	2021-01-07	delH69V70,Y145del,N501Y,A570D,D614G,P681H,T716I,S982A,D1118H	TRUE
EPI_ISL_875322	2021-01-07	delH69V70,Y145del,N501Y,A570D,D614G,P681H,T716I,S982A,D1118H	TRUE
EPI_ISL_875328	2021-01-07	L5F,delH69V70,Y145del,N501Y,A570D,D614G,P681H,T716I,S982A,D1118H	TRUE
EPI_ISL_875325	2021-01-07	delH69V70,Y145del,N501Y,A570D,D614G,P681H,T716I,S982A,D1118H	TRUE
EPI_ISL_875339	2021-01-07	delH69V70,Y145del,N501Y,A570D,D614G,P681H,T716I,S982A,D1118H	TRUE
EPI_ISL_875330	2021-01-07	delH69V70,Y145del,N501Y,A570D,D614G,P681H,T716I,S982A,D1118H	TRUE
EPI_ISL_875334	2021-01-07	delH69V70,Y145del,N501Y,A570D,D614G,P681H,T716I,S982A,D1118H	TRUE
EPI_ISL_875338	2021-01-07	delH69V70,Y145del,N501Y,A570D,D614G,P681H,T716I,S982A,D1118H	TRUE
EPI_ISL_875337	2021-01-07	L5F,delH69V70,Y145del,N501Y,A570D,D614G,P681H,T716I,S982A,D1118H	TRUE
EPI_ISL_875336	2021-01-07	delH69V70,Y145del,N501Y,A570D,D614G,P681H,T716I,S982A,D1118H	TRUE
EPI_ISL_875340	2021-01-07	delH69V70,Y145del,N501Y,A570D,D614G,P681H,T716I,S982A,D1118H	TRUE
EPI_ISL_875332	2021-01-07	delH69V70,Y145del,N501Y,A570D,D614G,P681H,T716I,S982A,D1118H	TRUE
EPI_ISL_882479	2021-01-02	delH69V70,Y145del,N501Y,A570D,D614G,P681H,T716I,S982A,D1118H	TRUE
EPI_ISL_875341	2021-01-07	delH69V70,Y145del,N501Y,A570D,D614G,P681H,T716I,S982A,D1118H	TRUE
EPI_ISL_882477	2021-01-03	delH69V70,Y145del,N501Y,A570D,D614G,Q675H,P681H,T716I,S982A,D1118H	TRUE
EPI_ISL_882478	2021-01-02	delH69V70,Y145del,N501Y,A570D,D614G,P681H,T716I,S982A,D1118H	TRUE
EPI_ISL_882483	2021-01-03	delH69V70,Y145del,N501Y,A570D,D614G,P681H,T716I,S982A,D1118H	TRUE
EPI_ISL_875335	2021-01-07	delH69V70,Y145del,N501Y,A570D,D614G,P681H,T716I,S982A,D1118H	TRUE
EPI_ISL_882485	2021-01-02	delH69V70,Y145del,N501Y,A570D,D614G,P681H,T716I,S982A,D1118H,C1243F	TRUE
EPI_ISL_882486	2021-01-03	delH69V70,Y145del,N501Y,A570D,D614G,P681H,T716I,S982A,D1118H	TRUE
EPI_ISL_882487	2021-01-04	delH69V70,Y145del,N501Y,A570D,D614G,P681H,T716I,S982A,D1118H	TRUE
EPI_ISL_882490	2021-01-02	delH69V70,Y145del,N501Y,A570D,D614G,P681H,T716I,S982A,D1118H	TRUE
EPI_ISL_882489	2021-01-02	delH69V70,Y145del,N501Y,A570D,D614G,P681H,T716I,S982A,D1118H	TRUE
EPI_ISL_882493	2021-01-03	delH69V70,Y145del,N501Y,A570D,D614G,P681H,T716I,S982A,D1118H	TRUE
EPI_ISL_882488	2021-01-02	delH69V70,Y145del,L244S,N501Y,A570D,D614G,P681H,T716I,S982A,D1118H,K1191N	TRUE
EPI_ISL_882492	2021-01-03	L18F,delH69V70,Y145del,N501Y,A570D,D614G,P681H,T716I,S982A,D1118H	TRUE
EPI_ISL_882497	2021-01-03	delH69V70,Y145del,N501Y,A570D,D614G,P681H,T716I,S982A,D1118H	TRUE
EPI_ISL_882495	2021-01-02	delH69V70,Y145del,N501Y,A570D,D614G,P681H,T716I,S982A,D1118H	TRUE
EPI_ISL_882496	2021-01-02	delH69V70,Y145del,N501Y,A570D,D614G,P681H,T716I,S982A,D1118H	TRUE
EPI_ISL_882513	2021-01-03	delH69V70,Y145del,N501Y,A570D,D614G,Q675H,P681H,T716I,S982A,D1118H	TRUE
EPI_ISL_882498	2021-01-02	delH69V70,Y145del,N501Y,A570D,D614G,P681H,T716I,S982A,D1118H	TRUE
EPI_ISL_882499	2021-01-02	delH69V70,Y145del,N501Y,A570D,D614G,P681H,T716I,S982A,D1118H	TRUE
EPI_ISL_882510	2021-01-02	delH69V70,Y145del,N501Y,A570D,D614G,P681H,T716I,S982A,D1118H	TRUE
EPI_ISL_882521	2021-01-03	delH69V70,Y145del,N501Y,A570D,D614G,P681H,T716I,S982A,D1118H	TRUE
EPI_ISL_882527	2021-01-03	delH69V70,Y145del,N501Y,A570D,D614G,P681H,T716I,S982A,D1118H	TRUE
EPI_ISL_882519	2021-01-03	delH69V70,Y145del,N501Y,A570D,D614G,P681H,T716I,S982A,D1118H	TRUE
EPI_ISL_882522	2021-01-02	delH69V70,Y145del,N501Y,A570D,D614G,P681H,T716I,S982A,D1118H	TRUE
EPI_ISL_882529	2021-01-03	delH69V70,Y145del,N501Y,A570D,D614G,P681H,T716I,S982A,D1118H	TRUE
EPI_ISL_882515	2021-01-03	delH69V70,Y145del,N501Y,A570D,D614G,P681H,T716I,S982A,D1118H	TRUE
EPI_ISL_882523	2021-01-03	delH69V70,Y145del,N501Y,A570D,D614G,P681H,T716I,S982A,D1118H	TRUE
EPI_ISL_882526	2021-01-02	delH69V70,Y145del,N501Y,A570D,D614G,P681H,T716I,S982A,D1118H	TRUE
EPI_ISL_882532	2021-01-03	delH69V70,Y145del,N501Y,A570D,D614G,P681H,T716I,S982A,D1118H	TRUE
EPI_ISL_882554	2021-01-03	delH69V70,Y145del,N501Y,A570D,D614G,P681H,T716I,S982A,D1118H	TRUE
EPI_ISL_882535	2021-01-02	delH69V70,Y145del,N501Y,A570D,D614G,P681H,T716I,S982A,D1118H	TRUE
EPI_ISL_882528	2021-01-02	delH69V70,Y145del,N501Y,A570D,D614G,P681H,T716I,S982A,D1118H	TRUE
EPI_ISL_882531	2021-01-03	delH69V70,Y145del,N501Y,A570D,D614G,P681H,T716I,S982A,D1118H	TRUE
EPI_ISL_882555	2021-01-03	delH69V70,Y145del,N501Y,A570D,D614G,P681H,T716I,S982A,D1118H	TRUE
EPI_ISL_882533	2021-01-02	delH69V70,Y145del,N501Y,A570D,D614G,P681H,T716I,S982A,D1118H	TRUE
EPI_ISL_882530	2021-01-04	L18F,delH69V70,Y145del,N501Y,A570D,D614G,P681H,T716I,S982A,D1118H	TRUE
EPI_ISL_882570	2021-01-02	delH69V70,Y145del,N501Y,A570D,D614G,P681H,T716I,S982A,D1118H	TRUE
EPI_ISL_882558	2021-01-02	delH69V70,Y145del,N501Y,A570D,D614G,P681H,T716I,S982A,D1118H	TRUE
EPI_ISL_882561	2021-01-03	delH69V70,Y145del,N501Y,A570D,D614G,P681H,T716I,S982A,D1118H	TRUE
EPI_ISL_882557	2021-01-02	delH69V70,Y145del,N501Y,A570D,D614G,P681H,T716I,S982A,D1118H	TRUE
EPI_ISL_882560	2021-01-02	delH69V70,Y145del,N501Y,A570D,D614G,P681H,T716I,S982A,D1118H	TRUE
EPI_ISL_882573	2021-01-02	delH69V70,Y145del,N501Y,A570D,D614G,P681H,T716I,S982A,D1118H	TRUE
EPI_ISL_882581	2021-01-02	delH69V70,Y145del,N501Y,A570D,D614G,P681H,T716I,S982A,D1118H	TRUE
EPI_ISL_882567	2021-01-04	delH69V70,Y145del,N501Y,A570D,D614G,P681H,T716I,S982A,D1118H	TRUE
EPI_ISL_882578	2021-01-03	delH69V70,Y145del,N501Y,A570D,D614G,P681H,T716I,S982A,D1118H	TRUE
EPI_ISL_882574	2021-01-02	delH69V70,Y145del,N501Y,A570D,D614G,P681H,T716I,S982A,D1118H	TRUE
EPI_ISL_882569	2021-01-02	delH69V70,Y145del,N501Y,A570D,D614G,P681H,T716I,S982A,D1118H	TRUE
EPI_ISL_882582	2021-01-03	delH69V70,Y145del,N501Y,A570D,D614G,P681H,T716I,A879V,S982A,D1118H	TRUE
EPI_ISL_882572	2021-01-03	delH69V70,Y145del,N501Y,A570D,D614G,P681H,T716I,S982A,D1118H	TRUE
EPI_ISL_882575	2021-01-04	delH69V70,Y145del,R190M,N501Y,A570D,D614G,P681H,T716I,S982A,D1118H	TRUE
EPI_ISL_882583	2021-01-03	delH69V70,Y145del,N501Y,A570D,D614G,P681H,T716I,S982A,D1118H	TRUE
EPI_ISL_882584	2021-01-02	delH69V70,Y145del,N501Y,A570D,D614G,P681H,T716I,S982A,D1118H	TRUE
EPI_ISL_882592	2021-01-02	delH69V70,Y145del,N501Y,A570D,D614G,P681H,T716I,S982A,D1118H	TRUE
EPI_ISL_882594	2021-01-02	delH69V70,Y145del,N501Y,A570D,D614G,P681H,T716I,S982A,D1118H	TRUE
EPI_ISL_882596	2021-01-03	delH69V70,Y145del,N501Y,A570D,D614G,P681H,T716I,S982A,D1118H	TRUE
EPI_ISL_882587	2021-01-03	delH69V70,Y145del,N501Y,A570D,D614G,P681H,T716I,S982A,D1118H	TRUE
EPI_ISL_918903	2021-01-02	delH69V70,Y145del,N501Y,A570D,D614G,P681H,T716I,S982A,D1118H	TRUE
EPI_ISL_918933	2021-01-10	delH69V70,Y145del,N501Y,A570D,D614G,P681H,T716I,S982A,D1118H	TRUE
EPI_ISL_918902	2021-01-02	delH69V70,Y145del,N501Y,A570D,D614G,P681H,T716I,S982A,D1118H	TRUE
EPI_ISL_882597	2021-01-04	delH69V70,Y145del,N501Y,A570D,D614G,P681H,T716I,S939F,S982A,D1118H	TRUE
EPI_ISL_918904	2021-01-05	delH69V70,Y145del,N501Y,A570D,D614G,P681H,T716I,S982A,D1118H	TRUE
EPI_ISL_918930	2021-01-08	delH69V70,Y145del,N501Y,A570D,D614G,P681H,T716I,S982A,D1118H	TRUE
EPI_ISL_918939	2021-01-08	delH69V70,Y145del,N501Y,A570D,D614G,P681H,T716I,S982A,D1118H	TRUE
EPI_ISL_918934	2021-01-08	delH69V70,Y145del,N501Y,A570D,D614G,P681H,T716I,S982A,D1118H	TRUE
EPI_ISL_918905	2021-01-05	delH69V70,Y145del,N501Y,A570D,D614G,P681H,T716I,S982A,D1118H	TRUE
EPI_ISL_918975	2021-01-09	delH69V70,Y145del,N501Y,A570D,D614G,P681H,T716I,S982A,D1118H	TRUE
EPI_ISL_922177	2021-01-05	delH69V70,Y145del,N501Y,A570D,D614G,P681H,T716I,T883I,S982A,D1118H	TRUE
EPI_ISL_922175	2021-01-04	delH69V70,Y145del,N501Y,A570D,D614G,P681H,T716I,S982A,D1118H	TRUE
EPI_ISL_918937	2021-01-08	delH69V70,Y145del,N501Y,A570D,D614G,P681H,T716I,S982A,D1118H	TRUE
EPI_ISL_918936	2021-01-09	delH69V70,Y145del,N501Y,A570D,D614G,P681H,T716I,S982A,D1118H	TRUE
EPI_ISL_922198	2021-01-06	delH69V70,Y145del,N501Y,A570D,D614G,P681H,T716I,S982A,D1118H	TRUE
EPI_ISL_924808	2021-01-10	delH69V70,Y145del,N501Y,A570D,D614G,P681H,T716I,S939F,S982A,D1118H	TRUE
EPI_ISL_922190	2021-01-06	delH69V70,Y145del,N501Y,A570D,D614G,P681H,T716I,S982A,D1118H	TRUE
EPI_ISL_922178	2021-01-04	delH69V70,Y145del,N501Y,A570D,D614G,Q677H,P681H,T716I,S982A,D1118H	TRUE
EPI_ISL_922192	2021-01-04	delH69V70,Y145del,N501Y,A570D,D614G,P681H,T716I,S982A,D1118H	TRUE
EPI_ISL_922197	2021-01-07	delH69V70,Y145del,N501Y,A570D,D614G,P681H,A706V,T716I,S982A,D1118H	TRUE
EPI_ISL_924800	2021-01-10	delH69V70,Y145del,N501Y,A570D,D614G,P681H,T716I,S982A,D1118H	TRUE
EPI_ISL_924838	2021-01-09	delH69V70,Y145del,N501Y,A570D,D614G,P681H,T716I,S982A,D1118H	TRUE
EPI_ISL_922199	2021-01-06	delH69V70,Y145del,N501Y,A570D,D614G,P681H,T716I,S982A,D1118H	TRUE
EPI_ISL_924839	2021-01-09	delH69V70,Y145del,N501Y,A570D,D614G,P681H,S982A,D1118H	TRUE
EPI_ISL_797445	2021-01-03	delH69V70,Y145del,N501Y,A570D,D614G,P681H,T716I,S982A,D1118H	TRUE
EPI_ISL_924819	2021-01-10	delH69V70,Y145del,H245Y,N501Y,A570D,D614G,P681H,T716I,S982A,D1118H	TRUE
EPI_ISL_819391	2021-01-03	delH69V70,Y145del,N501Y,A570D,D614G,P681H,T716I,S982A,D1118H	TRUE
EPI_ISL_819384	2021-01-04	delH69V70,Y145del,N501Y,A570D,D614G,P681H,T716I,S982A,D1118H,I1227M	TRUE
EPI_ISL_924807	2021-01-10	delH69V70,Y145del,N501Y,A570D,D614G,P681H,T716I,S982A,D1118H	TRUE
EPI_ISL_821516	2021-01-02	delH69V70,Y145del,N501Y,A570D,D614G,P681H,T716I,S982A,D1118H	TRUE
EPI_ISL_821515	2021-01-02	delH69V70,Y145del,N501Y,A570D,D614G,P681H,T716I,S982A,D1118H	TRUE
EPI_ISL_819392	2021-01-02	delH69V70,Y145del,N501Y,A570D,D614G,P681H,T716I,S982A,D1118H	TRUE
EPI_ISL_819394	2021-01-02	delH69V70,Y145del,N501Y,A570D,D614G,P681H,T716I,S982A,D1118H	TRUE
EPI_ISL_821517	2021-01-02	delH69V70,Y145del,N501Y,A570D,D614G,P681H,T716I,S982A,D1118H	TRUE
EPI_ISL_924805	2021-01-10	delH69V70,Y145del,N501Y,A570D,D614G,P681H,T716I,S982A,D1118H	TRUE
EPI_ISL_819395	2021-01-02	delH69V70,Y145del,N501Y,A570D,D614G,P681H,T716I,S982A,D1118H	TRUE
EPI_ISL_819393	2021-01-03	delH69V70,Y145del,N501Y,A570D,D614G,P681H,T716I,S982A,D1118H	TRUE
EPI_ISL_821519	2021-01-02	delH69V70,Y145del,N501Y,A570D,D614G,P681H,T716I,S982A,D1118H	TRUE
EPI_ISL_821521	2021-01-02	delH69V70,Y145del,N501Y,A570D,D614G,P681H,T716I,S982A,D1118H	TRUE
EPI_ISL_821524	2021-01-02	delH69V70,Y145del,N501Y,A570D,D614G,P681H,T716I,S982A,D1118H	TRUE
EPI_ISL_821522	2021-01-02	delH69V70,Y145del,N501Y,A570D,D614G,P681H,T716I,S982A,D1118H	TRUE
EPI_ISL_821539	2021-01-02	delH69V70,Y145del,N501Y,A570D,D614G,P681H,T716I,S982A,D1118H	TRUE
EPI_ISL_821523	2021-01-02	delH69V70,Y145del,N501Y,A570D,D614G,P681H,T716I,S982A,D1118H	TRUE
EPI_ISL_821529	2021-01-02	delH69V70,Y145del,N501Y,A570D,D614G,P681H,T716I,S982A,D1118H	TRUE
EPI_ISL_821518	2021-01-02	delH69V70,Y145del,N501Y,A570D,D614G,P681H,T716I,S982A,D1118H	TRUE
EPI_ISL_821537	2021-01-02	delH69V70,Y145del,N501Y,A570D,D614G,P681H,T716I,S982A,D1118H	TRUE
EPI_ISL_821540	2021-01-02	delH69V70,Y145del,N501Y,A570D,D614G,P681H,T716I,S982A,D1118H	TRUE
EPI_ISL_821533	2021-01-02	delH69V70,Y145del,N501Y,A570D,D614G,P681H,T716I,S982A,D1118H	TRUE
EPI_ISL_821527	2021-01-02	delH69V70,Y145del,N501Y,A570D,D614G,P681H,T716I,S982A,D1118H	TRUE
EPI_ISL_821536	2021-01-02	delH69V70,Y145del,N501Y,A570D,D614G,P681H,T716I,S982A,D1118H	TRUE
EPI_ISL_821541	2021-01-02	delH69V70,Y145del,N501Y,A570D,D614G,P681H,T716I,S982A,D1118H	TRUE
EPI_ISL_821545	2021-01-02	delH69V70,Y145del,N501Y,A570D,D614G,P681H,T716I,S982A,D1118H	TRUE
EPI_ISL_821547	2021-01-02	delH69V70,Y145del,N501Y,A570D,D614G,P681H,T716I,S982A,D1118H	TRUE
EPI_ISL_833653	2021-01-08	delH69V70,Y145del,N501Y,A570D,D614G,P681H,T716I,S982A,D1118H	TRUE
EPI_ISL_833648	2021-01-05	delH69V70,Y145del,N501Y,A570D,D614G,P681H,T716I,S982A,D1118H	TRUE
EPI_ISL_821542	2021-01-02	delH69V70,Y145del,A344T,N501Y,A570D,D614G,P681H,T716I,S982A,D1118H	TRUE
EPI_ISL_821543	2021-01-02	delH69V70,Y145del,N501Y,A570D,D614G,P681H,T716I,S982A,D1118H	TRUE
EPI_ISL_833650	2021-01-07	delH69V70,Y145del,N501Y,A570D,D614G,P681H,T716I,S982A,D1118H	TRUE
EPI_ISL_833649	2021-01-08	delH69V70,Y145del,N501Y,A570D,D614G,P681H,T716I,S982A,D1118H	TRUE
EPI_ISL_833651	2021-01-07	delH69V70,Y145del,N501Y,A570D,D614G,P681H,T716I,S982A,D1118H	TRUE
EPI_ISL_833654	2021-01-06	delH69V70,Y145del,N501Y,A570D,D614G,P681H,T716I,S982A,D1118H	TRUE
EPI_ISL_833655	2021-01-08	delH69V70,Y145del,N501Y,A570D,D614G,P681H,T716I,S982A,D1118H	TRUE
EPI_ISL_833656	2021-01-05	delH69V70,Y145del,N501Y,A570D,D614G,P681H,T716I,S982A,D1118H	TRUE
EPI_ISL_833662	2021-01-05	delH69V70,Y145del,N501Y,A570D,D614G,P681H,T716I,S982A,D1118H	TRUE
EPI_ISL_833660	2021-01-08	delH69V70,Y145del,N501Y,A570D,D614G,P681H,T716I,S982A,D1118H	TRUE
EPI_ISL_833659	2021-01-08	delH69V70,Y145del,N501Y,A570D,D614G,P681H,T716I,S982A,D1118H	TRUE
EPI_ISL_833657	2021-01-08	delH69V70,Y145del,N501Y,A570D,D614G,P681H,T716I,S982A,D1118H	TRUE
EPI_ISL_833665	2021-01-07	delH69V70,Y145del,N501Y,A570D,D614G,P681H,T716I,S982A,D1118H	TRUE
EPI_ISL_833666	2021-01-08	delH69V70,Y145del,N501Y,A570D,D614G,P681H,T716I,A893V,S982A,D1118H	TRUE
EPI_ISL_833672	2021-01-08	delH69V70,Y145del,N501Y,A570D,D614G,P681H,T716I,S982A,D1118H	TRUE
EPI_ISL_833663	2021-01-08	delH69V70,Y145del,A222V,N501Y,A570D,D614G,P681H,T716I,S982A,D1118H	TRUE
EPI_ISL_833667	2021-01-05	delH69V70,Y145del,N501Y,A570D,D614G,P681H,T716I,S982A,D1118H	TRUE
EPI_ISL_833664	2021-01-08	delH69V70,S71F,Y145del,N501Y,A570D,D614G,P681H,T716I,S982A,D1118H	TRUE
EPI_ISL_833675	2021-01-08	delH69V70,Y145del,N501Y,A570D,D614G,P681H,T716I,S982A,D1118H	TRUE
EPI_ISL_833668	2021-01-07	T20I,delH69V70,Y145del,N501Y,A570D,D614G,P681H,T716I,S982A,D1118H	TRUE
EPI_ISL_833658	2021-01-05	delH69V70,Y145del,N501Y,A570D,D614G,P681H,T716I,S982A,D1118H	TRUE
EPI_ISL_833674	2021-01-08	delH69V70,Y145del,N501Y,A570D,D614G,P681H,T716I,S982A,D1118H	TRUE
EPI_ISL_833676	2021-01-05	delH69V70,Y145del,N501Y,A570D,D614G,P681H,T716I,S982A,D1118H	TRUE
EPI_ISL_833680	2021-01-06	delH69V70,Y145del,N501Y,A570D,D614G,P681H,T716I,S982A,D1118H	TRUE
EPI_ISL_833671	2021-01-06	delH69V70,Y145del,N501Y,A570D,D614G,P681H,T716I,M740V,S982A,D1118H	TRUE
EPI_ISL_833673	2021-01-07	delH69V70,Y145del,W152R,N501Y,A570D,D614G,P681H,T716I,S982A,D1118H	TRUE
EPI_ISL_833669	2021-01-08	delH69V70,Y145del,N501Y,A570D,D614G,P681H,T716I,S982A,D1118H	TRUE
EPI_ISL_833681	2021-01-08	delH69V70,Y145del,N501Y,A570D,D614G,P681H,T716I,S982A,D1118H	TRUE
EPI_ISL_833682	2021-01-08	delH69V70,Y145del,N501Y,A570D,D614G,P681H,T716I,S982A,D1118H	TRUE
EPI_ISL_833677	2021-01-08	delH69V70,Y145del,N501Y,A570D,D614G,P681H,T716I,S982A,D1118H	TRUE
EPI_ISL_833670	2021-01-07	delH69V70,Y145del,N501Y,A570D,T572I,D614G,P681H,T716I,S982A,D1118H	TRUE
EPI_ISL_833678	2021-01-05	delH69V70,Y145del,N501Y,A570D,D614G,P681H,T716I,S982A,D1118H	TRUE
EPI_ISL_833688	2021-01-08	delH69V70,Y145del,N501Y,A570D,D614G,V622F,P681H,T716I,S982A,D1118H	TRUE
EPI_ISL_833679	2021-01-06	delH69V70,Y145del,N501Y,A570D,D614G,P681H,T716I,S982A,D1118H	TRUE
EPI_ISL_833683	2021-01-06	delH69V70,Y145del,N501Y,A570D,D614G,P681H,T716I,S982A,D1118H	TRUE
EPI_ISL_833690	2021-01-08	delH69V70,Y145del,N501Y,A570D,D614G,P681H,T716I,S982A,D1118H	TRUE
EPI_ISL_833689	2021-01-07	delH69V70,Y145del,N501Y,A570D,D614G,P681H,T716I,S982A,D1118H	TRUE
EPI_ISL_833693	2021-01-05	delH69V70,Y145del,N501Y,A570D,D614G,P681H,T716I,S982A,D1118H	TRUE
EPI_ISL_833696	2021-01-07	delH69V70,Y145del,N501Y,A570D,D614G,P681H,T716I,S982A,D1118H	TRUE
EPI_ISL_833685	2021-01-05	delH69V70,Y145del,N501Y,A570D,D614G,P681H,T716I,S982A,D1118H	TRUE
EPI_ISL_833686	2021-01-07	delH69V70,V143del,Y144F,N501Y,A570D,D614G,P681H,T716I,S982A,D1118H	TRUE
EPI_ISL_833687	2021-01-07	delH69V70,Y145del,N501Y,A570D,D614G,P681H,T716I,S982A,D1118H	TRUE
EPI_ISL_833691	2021-01-07	L18F,delH69V70,Y145del,N501Y,A570D,D614G,P681H,T716I,S982A,D1118H	TRUE
EPI_ISL_833694	2021-01-08	delH69V70,Y145del,N501Y,A570D,D614G,P681H,T716I,S982A,D1118H	TRUE
EPI_ISL_833697	2021-01-08	delH69V70,Y145del,N501Y,A570D,D614G,P681H,T716I,S982A,D1118H	TRUE
EPI_ISL_834816	2021-01-04	delH69V70,Y145del,N501Y,A570D,D614G,P681H,T716I,S982A,D1118H	TRUE
EPI_ISL_833699	2021-01-08	delH69V70,Y145del,G446S,N501Y,A570D,D614G,P681H,T716I,S982A,D1118H	TRUE
EPI_ISL_834815	2021-01-03	delH69V70,Y145del,N501Y,A570D,D614G,P681H,T716I,S939F,S982A,D1118H	TRUE
EPI_ISL_833692	2021-01-08	delH69V70,Y145del,N501Y,A570D,D614G,P681H,T716I,S943I,S982A,D1118H	TRUE
EPI_ISL_834819	2021-01-03	delH69V70,Y145del,N501Y,A570D,D614G,P681H,T716I,S982A,D1118H	TRUE
EPI_ISL_834822	2021-01-03	delH69V70,Y145del,N501Y,A570D,D614G,P681H,T716I,S982A,D1118H	TRUE
EPI_ISL_834835	2021-01-03	delH69V70,Y145del,N501Y,A570D,D614G,P681H,T716I,S982A,D1118H	TRUE
EPI_ISL_834824	2021-01-03	delH69V70,Y145del,N501Y,A570D,D614G,P681H,T716I,S982A,D1118H	TRUE
EPI_ISL_834820	2021-01-02	delH69V70,Y145del,N501Y,A570D,D614G,P681H,T716I,S982A,D1118H	TRUE
EPI_ISL_834838	2021-01-04	delH69V70,Y145del,N501Y,A570D,D614G,P681H,T716I,S982A,D1118H	TRUE
EPI_ISL_834847	2021-01-03	delH69V70,Y145del,N501Y,A570D,D614G,P681H,T716I,S982A,D1118H	TRUE
EPI_ISL_834842	2021-01-02	delH69V70,Y145del,N501Y,A570D,D614G,P681H,T716I,S982A,D1118H	TRUE
EPI_ISL_834836	2021-01-04	delH69V70,Y145del,N501Y,A570D,D614G,P681H,T716I,S982A,D1118H	TRUE
EPI_ISL_834844	2021-01-04	delH69V70,Y145del,N501Y,A570D,D614G,P681H,T716I,S982A,D1118H	TRUE
EPI_ISL_834850	2021-01-02	L5F,delH69V70,Y145del,N501Y,A570D,D614G,P681H,T716I,S982A,D1118Y	TRUE
EPI_ISL_834840	2021-01-02	delH69V70,Y145del,N501Y,A570D,D614G,P681H,T716I,S982A,D1118H	TRUE
EPI_ISL_834839	2021-01-02	delH69V70,Y145del,N501Y,A570D,D614G,P681H,T716I,S982A,D1118H	TRUE
EPI_ISL_834843	2021-01-02	delH69V70,Y145del,N501Y,A570D,D614G,P681H,T716I,S982A,D1118H	TRUE
EPI_ISL_834852	2021-01-03	delH69V70,Y145del,N501Y,A570D,D614G,P681H,T716I,S982A,D1118H	TRUE
EPI_ISL_834984	2021-01-04	delH69V70,Y145del,N501Y,A570D,D614G,P681H,T716I,S982A,D1118H	TRUE
EPI_ISL_834851	2021-01-03	delH69V70,Y145del,N501Y,A570D,D614G,P681H,T716I,S982A,D1118H,P1263L	TRUE
EPI_ISL_834985	2021-01-05	delH69V70,Y145del,N501Y,A570D,D614G,P681H,T716I,S982A,D1118H	TRUE
EPI_ISL_834987	2021-01-02	delH69V70,Y145del,N501Y,A570D,D614G,P681H,T716I,S982A,D1118H	TRUE
EPI_ISL_834857	2021-01-03	delH69V70,Y145del,N501Y,A570D,D614G,P681H,T716I,S982A,D1118H	TRUE
EPI_ISL_834853	2021-01-02	delH69V70,Y145del,N501Y,A570D,D614G,P681H,T716I,S982A,D1118H	TRUE
EPI_ISL_834990	2021-01-03	delH69V70,Y145del,N501Y,A570D,D614G,P681H,T716I,S982A,D1118H	TRUE
EPI_ISL_834849	2021-01-02	delH69V70,Y145del,N501Y,A570D,D614G,P681H,T716I,S982A,D1118H	TRUE
EPI_ISL_834993	2021-01-03	T19I,delH69V70,Y145del,N501Y,A570D,D614G,P681H,T716I,S982A,D1118H	TRUE
EPI_ISL_834988	2021-01-04	delH69V70,Y145del,N501Y,A570D,D614G,P681H,T716I,S982A,D1118H	TRUE
EPI_ISL_834994	2021-01-04	delH69V70,Y145del,N501Y,A570D,D614G,P681H,T716I,S982A,D1118H	TRUE
EPI_ISL_834992	2021-01-02	delH69V70,Y145del,N501Y,A570D,D614G,P681H,T716I,S982A,D1118H	TRUE
EPI_ISL_851390	2021-01-07	delH69V70,Y145del,N501Y,A570D,D614G,P681H,T716I,S982A,D1118H	TRUE
EPI_ISL_851391	2021-01-08	delH69V70,Y145del,N501Y,A570D,D614G,P681H,T716I,S982A,D1118H	TRUE
EPI_ISL_834996	2021-01-04	delH69V70,Y145del,N501Y,A570D,D614G,P681H,T716I,S982A,D1118H	TRUE
EPI_ISL_851392	2021-01-08	delH69V70,Y145del,N501Y,A570D,D614G,P681H,T716I,S982A,D1118H	TRUE
EPI_ISL_834999	2021-01-03	L18F,delH69V70,Y145del,N501Y,A570D,D614G,P681H,T716I,S982A,D1118H	TRUE
EPI_ISL_834997	2021-01-03	delH69V70,Y145del,N501Y,A570D,D614G,P681H,T716I,S982A,D1118H	TRUE
EPI_ISL_851396	2021-01-08	delH69V70,Y145del,N501Y,A570D,D614G,P681H,T716I,S982A,D1118H	TRUE
EPI_ISL_851395	2021-01-07	delH69V70,Y145del,N501Y,A570D,D614G,P681H,T716I,S982A,D1118H	TRUE
EPI_ISL_851394	2021-01-09	delH69V70,Y145del,N501Y,A570D,D614G,P681H,T716I,S982A,D1118H	TRUE
EPI_ISL_851397	2021-01-08	L5F,delH69V70,Y145del,N501Y,A570D,D614G,P681H,T716I,S982A,D1118H	TRUE
EPI_ISL_851393	2021-01-09	delH69V70,Y145del,N501Y,A570D,D614G,P681H,T716I,S982A,D1118H	TRUE
EPI_ISL_851398	2021-01-09	delH69V70,Y145del,N501Y,A570D,D614G,P681H,T716I,S982A,D1118H	TRUE
EPI_ISL_857608	2021-01-08	delH69V70,V143del,Y144F,N501Y,A570D,D614G,P681H,T716I,S982A,D1118H	TRUE
EPI_ISL_857606	2021-01-07	S31F,delH69V70,Y145del,N501Y,A570D,D614G,P681H,T716I,S982A,D1118H	TRUE
EPI_ISL_857612	2021-01-10	L5F,delH69V70,Y145del,A243S,N501Y,A570D,D614G,P681H,T716I,S982A,D1118H	TRUE
EPI_ISL_857617	2021-01-10	delH69V70,Y145del,N501Y,A570D,D614G,P681H,T716I,S982A,D1118H,I1227M	TRUE
EPI_ISL_857609	2021-01-08	delH69V70,Y145del,N501Y,A570D,D614G,P681H,T716I,S982A,D1118H	TRUE
EPI_ISL_857615	2021-01-10	L5F,delH69V70,Y145del,N501Y,A570D,D614G,P681H,T716I,S982A,D1118H	TRUE
EPI_ISL_851399	2021-01-08	delH69V70,Y145del,N501Y,A570D,D614G,P681H,T716I,S982A,D1118H	TRUE
EPI_ISL_857620	2021-01-10	delH69V70,Y145del,N501Y,A570D,D614G,P681H,T716I,S982A,D1118H	TRUE
EPI_ISL_857629	2021-01-10	delH69V70,Y145del,N501Y,A570D,D614G,P681H,T716I,S982A,D1118H	TRUE
EPI_ISL_857624	2021-01-10	delH69V70,Y145del,N501Y,A570D,D614G,P681H,T716I,S982A,D1118H	TRUE
EPI_ISL_857618	2021-01-07	delH69V70,Y145del,N501Y,A570D,D614G,P681H,T716I,S982A,D1118H	TRUE
EPI_ISL_857640	2021-01-08	delH69V70,Y145del,N501Y,A570D,D614G,P681H,T716I,S982A,D1118H	TRUE
EPI_ISL_857623	2021-01-08	delH69V70,Y145del,N501Y,A570D,D614G,P681H,T716I,S982A,D1118H	TRUE
EPI_ISL_857634	2021-01-08	delH69V70,Y145del,S349A,N501Y,A570D,D614G,P681H,T716I,S982A,D1118H	TRUE
EPI_ISL_857648	2021-01-08	delH69V70,Y145del,N501Y,A570D,D614G,P681H,T716I,S982A,D1118H	TRUE
EPI_ISL_857630	2021-01-10	delH69V70,Y145del,N501Y,A570D,D614G,P681H,T716I,S982A,D1118H	TRUE
EPI_ISL_857610	2021-01-08	delH69V70,Y145del,N501Y,A570D,D614G,P681H,T716I,S982A,D1118H	TRUE
EPI_ISL_857642	2021-01-06	delH69V70,Y145del,N501Y,A570D,D614G,P681H,T716I,S982A,D1118H	TRUE
EPI_ISL_857627	2021-01-10	delH69V70,Y145del,N501Y,A570D,D614G,P681H,T716I,S982A,D1118H	TRUE
EPI_ISL_857645	2021-01-06	delH69V70,Y145del,N501Y,A570D,D614G,P681H,T716I,S982A,D1118H	TRUE
EPI_ISL_857636	2021-01-08	delH69V70,Y145del,N501Y,A570D,D614G,P681H,T716I,T724S,S982A,D1118H	TRUE
EPI_ISL_857650	2021-01-08	delH69V70,Y145del,N501Y,A570D,D614G,P681H,T716I,S982A,D1118H	TRUE
EPI_ISL_857637	2021-01-08	delH69V70,Y145del,N501Y,A570D,D614G,P681H,T716I,S982A,D1118H	TRUE
EPI_ISL_857628	2021-01-08	delH69V70,Y145del,N501Y,A570D,D614G,P681H,T716I,S982A,D1118H	TRUE
EPI_ISL_857643	2021-01-08	delH69V70,Y145del,N501Y,A570D,D614G,P681H,T716I,S982A,D1118H	TRUE
EPI_ISL_857652	2021-01-08	delH69V70,Y145del,N501Y,A570D,D614G,P681H,T716I,S982A,D1118H	TRUE
EPI_ISL_857655	2021-01-08	delH69V70,Y145del,N501Y,A570D,D614G,P681H,T716I,S982A,D1118H	TRUE
EPI_ISL_857651	2021-01-10	delH69V70,E96A,Y145del,N501Y,A570D,D614G,P681H,T716I,S982A,D1118H	TRUE
EPI_ISL_857654	2021-01-06	delH69V70,Y145del,N501Y,A570D,D614G,P681H,T716I,S982A,D1118H	TRUE
EPI_ISL_857657	2021-01-10	delH69V70,Y145del,N501Y,A570D,D614G,P681H,T716I,S982A,D1118H	TRUE
EPI_ISL_857665	2021-01-08	delH69V70,Y145del,N501Y,A570D,D614G,P681H,T716I,S982A,D1118H	TRUE
EPI_ISL_857658	2021-01-08	delH69V70,T95I,Y145del,N501Y,A570D,D614G,P681H,T716I,S982A,D1118H	TRUE
EPI_ISL_857667	2021-01-08	delH69V70,Y145del,N501Y,A570D,D614G,P681H,T716I,S982A,D1118H	TRUE
EPI_ISL_857661	2021-01-08	delH69V70,Y145del,N501Y,A570D,D614G,P681H,T716I,S982A,D1118H	TRUE
EPI_ISL_857663	2021-01-10	delH69V70,Y145del,N501Y,A570D,D614G,P681H,T716I,S982A,D1118H	TRUE
EPI_ISL_857668	2021-01-10	delH69V70,Y145del,N501Y,A570D,D614G,P681H,T716I,S982A,D1118H	TRUE
EPI_ISL_857664	2021-01-08	delH69V70,Y145del,N501Y,A570D,D614G,P681H,T716I,S982A,D1118H	TRUE
EPI_ISL_857666	2021-01-10	delH69V70,Y145del,N501Y,A570D,D614G,P681H,T716I,S982A,D1118H	TRUE
EPI_ISL_857669	2021-01-07	delH69V70,Y145del,N501Y,A570D,D614G,P681H,T716I,S982A,D1118H	TRUE
EPI_ISL_857671	2021-01-10	delH69V70,Y145del,N501Y,A570D,D614G,P681H,T716I,S982A,D1118H	TRUE
EPI_ISL_857670	2021-01-10	delH69V70,Y145del,N501Y,A570D,D614G,P681H,T716I,S982A,D1118H	TRUE
EPI_ISL_857673	2021-01-10	delH69V70,Y145del,N501Y,A570D,D614G,P681H,A706V,T716I,S982A,D1118H	TRUE
EPI_ISL_857676	2021-01-10	delH69V70,Y145del,N501Y,A570D,D614G,P681H,T716I,S982A,D1118H	TRUE
EPI_ISL_857674	2021-01-10	delH69V70,Y145del,N501Y,A570D,D614G,P681H,T716I,S982A,D1118H	TRUE
EPI_ISL_857683	2021-01-08	delH69V70,Y145del,N501Y,A570D,D614G,P681H,T716I,S982A,D1118H	TRUE
EPI_ISL_857684	2021-01-10	delH69V70,Y145del,S494P,N501Y,A570D,D614G,P681H,T716I,S982A,D1118H	TRUE
EPI_ISL_857688	2021-01-10	delH69V70,Y145del,N501Y,A570D,D614G,P681H,T716I,S982A,D1118H	TRUE
EPI_ISL_857686	2021-01-10	delH69V70,Y145del,N501Y,A570D,D614G,P681H,T716I,S982A,D1118H	TRUE
EPI_ISL_868311	2021-01-03	delH69V70,Y145del,N501Y,A570D,D614G,P681H,T716I,S982A,D1118H	TRUE
EPI_ISL_857678	2021-01-08	delH69V70,Y145del,N501Y,A570D,D614G,P681H,T716I,S982A,D1118H	TRUE
EPI_ISL_857672	2021-01-10	delH69V70,Y145del,N501Y,A570D,D614G,P681H,T716I,S982A,D1118H	TRUE
EPI_ISL_857682	2021-01-06	delH69V70,Y145del,N501Y,A570D,D614G,P681H,T716I,S982A,D1118H	TRUE
EPI_ISL_867033	2021-01-04	delH69V70,Y145del,N501Y,A570D,D614G,P681H,T716I,S982A,D1118H	TRUE
EPI_ISL_857685	2021-01-07	delH69V70,Y145del,H245Y,N501Y,A570D,D614G,P681H,T716I,S982A,D1118H	TRUE
EPI_ISL_868310	2021-01-06	delH69V70,Y145del,N501Y,A570D,D614G,P681H,T716I,S982A,D1118H	TRUE
EPI_ISL_857681	2021-01-08	delH69V70,Y145del,N501Y,A570D,D614G,P681H,T716I,S982A,D1118H	TRUE
EPI_ISL_857689	2021-01-08	delH69V70,Y145del,N501Y,A570D,D614G,P681H,T716I,S982A,D1118H	TRUE
EPI_ISL_868314	2021-01-03	delH69V70,Y145del,N501Y,A570D,D614G,P681H,T716I,S982A,D1118H	TRUE
EPI_ISL_868317	2021-01-03	delH69V70,Y145del,N501Y,A570D,D614G,P681H,T716I,S982A,D1118H	TRUE
EPI_ISL_868313	2021-01-04	delH69V70,Y145del,N501Y,A570D,D614G,P681H,T716I,S982A,D1118H	TRUE
EPI_ISL_868319	2021-01-02	delH69V70,Y145del,N501Y,A570D,D614G,P681H,T716I,S982A,D1118H	TRUE
EPI_ISL_868323	2021-01-07	delH69V70,Y145del,N501Y,A570D,D614G,P681H,T716I,S982A,D1118H	TRUE
EPI_ISL_868316	2021-01-04	delH69V70,Y145del,N501Y,A570D,D614G,P681H,T716I,S982A,D1118H	TRUE
EPI_ISL_868321	2021-01-03	delH69V70,Y145del,N501Y,A570D,D614G,P681H,T716I,S982A,D1118H	TRUE
EPI_ISL_868322	2021-01-06	delH69V70,Y145del,E309Q,N501Y,A570D,D614G,P681H,T716I,S982A,D1118H	TRUE
EPI_ISL_868325	2021-01-06	delH69V70,Y145del,N501Y,A570D,D614G,P681H,T716I,S982A,D1118H	TRUE
EPI_ISL_868329	2021-01-07	delH69V70,Y145del,N501Y,A570D,D614G,P681H,T716I,S982A,D1118H	TRUE
EPI_ISL_868327	2021-01-04	delH69V70,Y145del,N501Y,A570D,D614G,P681H,T716I,S982A,D1118H	TRUE
EPI_ISL_868337	2021-01-08	delH69V70,Y145del,N501Y,A570D,D614G,P681H,T716I,S982A,D1118H	TRUE
EPI_ISL_868333	2021-01-09	delH69V70,Y145del,N501Y,A570D,D614G,P681H,T716I,S982A,D1118H	TRUE
EPI_ISL_868335	2021-01-10	delH69V70,Y145del,N501Y,A570D,D614G,P681H,T716I,S982A,D1118H	TRUE
EPI_ISL_868334	2021-01-09	delH69V70,Y145del,N501Y,A570D,D614G,P681H,T716I,S982A,D1118H	TRUE
EPI_ISL_868331	2021-01-07	delH69V70,Y145del,N501Y,A570D,D614G,P681H,T716I,S982A,D1118H	TRUE
EPI_ISL_868324	2021-01-06	delH69V70,Y145del,N501Y,A570D,D614G,P681H,T716I,S982A,D1118H	TRUE
EPI_ISL_874024	2021-01-10	delH69V70,Y145del,N501Y,A570D,D614G,P681H,T716I,S982A,D1118H	TRUE
EPI_ISL_868336	2021-01-08	delH69V70,Y145del,N501Y,A570D,D614G,P681H,T716I,S982A,D1118H	TRUE
EPI_ISL_868338	2021-01-08	delH69V70,Y145del,N501Y,A570D,D614G,P681H,T716I,S982A,D1118H	TRUE
EPI_ISL_868339	2021-01-07	delH69V70,Y145del,N501Y,A570D,D614G,P681H,T716I,S982A,D1118H	TRUE
EPI_ISL_874185	2021-01-10	delH69V70,Y145del,N501Y,A570D,D614G,P681H,T716I,S982A,D1118H	TRUE
EPI_ISL_874181	2021-01-09	delH69V70,Y145del,N501Y,A570D,D614G,P681H,T716I,S982A,D1118H	TRUE
EPI_ISL_882610	2021-01-07	delH69V70,Y145del,N501Y,A570D,D614G,P681H,T716I,S982A,D1118H	TRUE
EPI_ISL_918919	2021-01-09	delH69V70,Y145del,L176F,N501Y,A570D,D614G,P681H,T716I,S982A,D1118H	TRUE
EPI_ISL_882604	2021-01-02	delH69V70,Y145del,N501Y,A570D,D614G,P681H,T716I,S982A,D1118H	TRUE
EPI_ISL_882603	2021-01-03	delH69V70,Y145del,N501Y,A570D,D614G,P681H,T716I,S982A,D1118H	TRUE
EPI_ISL_918917	2021-01-08	delH69V70,Y145del,N501Y,A570D,D614G,P681H,T716I,S982A,D1118H	TRUE
EPI_ISL_918929	2021-01-08	delH69V70,Y145del,N501Y,A570D,D614G,P681H,T716I,S982A,D1118H	TRUE
EPI_ISL_918918	2021-01-08	delH69V70,Y145del,N501Y,A570D,D614G,P681H,T716I,S982A,D1118H	TRUE
EPI_ISL_918928	2021-01-08	delH69V70,Y145del,N501Y,A570D,D614G,P681H,T716I,S982A,D1118H	TRUE
EPI_ISL_918910	2021-01-03	delH69V70,Y145del,N501Y,A570D,D614G,P681H,T716I,S982A,D1118H	TRUE
EPI_ISL_918911	2021-01-03	delH69V70,Y145del,N501Y,A570D,D614G,P681H,T716I,S982A,D1118H	TRUE
EPI_ISL_918926	2021-01-10	delH69V70,Y145del,N501Y,A570D,D614G,P681H,T716I,S982A,D1118H	TRUE
EPI_ISL_918923	2021-01-10	delH69V70,Y145del,N501Y,A570D,D614G,P681H,T716I,S982A,D1118H	TRUE
EPI_ISL_918924	2021-01-09	delH69V70,Y145del,N501Y,A570D,D614G,P681H,T716I,S982A,D1118H	TRUE
EPI_ISL_922183	2021-01-04	delH69V70,Y145del,N501Y,A570D,D614G,Q677H,P681H,T716I,S982A,D1118H	TRUE
EPI_ISL_922308	2021-01-03	delH69V70,Y145del,N501Y,A570D,D614G,P681H,T716I,S982A,D1118H	TRUE
EPI_ISL_922311	2021-01-03	delH69V70,Y145del,N501Y,A570D,D614G,P681H,T716I,S982A,D1118H	TRUE
EPI_ISL_922184	2021-01-05	delH69V70,Y145del,N501Y,A570D,D614G,P681H,T716I,S982A,D1118H	TRUE
EPI_ISL_922180	2021-01-02	delH69V70,Y145del,N501Y,A570D,D614G,P681H,T716I,T732I,S982A,D1118H	TRUE
EPI_ISL_922185	2021-01-05	delH69V70,Y145del,N501Y,A570D,D614G,P681H,T716I,S982A,D1118H	TRUE
EPI_ISL_922321	2021-01-04	delH69V70,Y145del,N501Y,A570D,D614G,P681H,T716I,S982A,D1118H	TRUE
EPI_ISL_922182	2021-01-05	delH69V70,Y145del,N501Y,A570D,D614G,P681H,T716I,S982A,D1118H	TRUE
EPI_ISL_922317	2021-01-04	delH69V70,Y145del,N501Y,A570D,D614G,P681H,T716I,S982A,D1118H	TRUE
EPI_ISL_922323	2021-01-05	delH69V70,Y145del,N501Y,A570D,D614G,P681H,T716I,S982A,D1118H	TRUE
EPI_ISL_922324	2021-01-05	delH69V70,Y145del,N501Y,A570D,D614G,P681H,T716I,S982A,D1118H	TRUE
EPI_ISL_922326	2021-01-05	delH69V70,Y145del,N501Y,A570D,D614G,P681H,T716I,S982A,D1118H	TRUE
EPI_ISL_922325	2021-01-05	delH69V70,Y145del,N501Y,A570D,D614G,P681H,T716I,S982A,D1118H	TRUE
EPI_ISL_922327	2021-01-03	delH69V70,Y145del,N501Y,A570D,D614G,P681H,T716I,S982A,D1118H	TRUE
EPI_ISL_922309	2021-01-04	delH69V70,Y145del,N501Y,A570D,D614G,P681H,T716I,S982A,D1118H	TRUE
EPI_ISL_922329	2021-01-05	delH69V70,Y145del,N501Y,A570D,D614G,P681H,T716I,P812S,S982A,D1118H	TRUE
EPI_ISL_922332	2021-01-06	delH69V70,Y145del,N501Y,A570D,D614G,P681H,T716I,S982A,D1118H	TRUE
EPI_ISL_922330	2021-01-05	delH69V70,Y145del,A243S,N501Y,A570D,D614G,P681H,T716I,S982A,D1118H	TRUE
EPI_ISL_922328	2021-01-06	delH69V70,Y145del,N501Y,A570D,D614G,P681H,T716I,S982A,D1118H	TRUE
EPI_ISL_922335	2021-01-06	delH69V70,Y145del,N501Y,A570D,D614G,P681H,T716I,S982A,D1118H	TRUE
EPI_ISL_922333	2021-01-06	delH69V70,Y145del,N501Y,A570D,D614G,P681H,T716I,S982A,D1118H	TRUE
EPI_ISL_922331	2021-01-06	delH69V70,Y145del,N501Y,A570D,D614G,P681H,T716I,S982A,D1118H	TRUE
EPI_ISL_922343	2021-01-06	delH69V70,E96D,Y145del,N394Y,N501Y,A570D,D614G,P681H,T716I,S982A,D1118H	TRUE
EPI_ISL_922334	2021-01-05	delH69V70,Y145del,N501Y,A570D,D614G,P681H,T716I,S982A,D1118H	TRUE
EPI_ISL_922338	2021-01-05	delH69V70,Y145del,N501Y,R567I,A570D,D614G,P681H,T716I,S982A,D1118H	TRUE
EPI_ISL_922346	2021-01-07	delH69V70,Y145del,N501Y,A570D,D614G,P681H,T716I,S982A,D1118H	TRUE
EPI_ISL_922347	2021-01-07	delH69V70,Y145del,N501Y,A570D,D614G,P681H,T716I,S982A,D1118H	TRUE
EPI_ISL_924950	2021-01-09	delH69V70,Y145del,N501Y,A570D,D614G,P681H,T716I,S982A,D1118H	TRUE
EPI_ISL_922345	2021-01-05	delH69V70,Y145del,N501Y,A570D,D614G,P681H,T716I,S982A,D1118H	TRUE
EPI_ISL_922336	2021-01-02	delH69V70,Y145del,N501Y,A570D,D614G,P681H,T716I,S982A,D1118H	TRUE
EPI_ISL_922340	2021-01-04	delH69V70,Y145del,N501Y,A570D,D614G,P681H,T716I,S982A,D1118H	TRUE
EPI_ISL_797500	2021-01-03	delH69V70,Y145del,N501Y,A570D,D614G,P681H,T716I,S982A,D1118H	TRUE
EPI_ISL_922342	2021-01-05	delH69V70,Y145del,N501Y,A570D,D614G,P681H,T716I,S982A,D1118H	TRUE
EPI_ISL_821607	2021-01-02	delH69V70,D138H,Y145del,N501Y,A570D,D614G,P681H,T716I,S982A,D1118H	TRUE
EPI_ISL_922348	2021-01-07	delH69V70,Y145del,N501Y,A570D,D614G,P681H,T716I,S982A,D1118H	TRUE
EPI_ISL_924980	2021-01-09	delH69V70,Y145del,N501Y,A570D,D614G,P681H,T716I,S982A,D1118H	TRUE
EPI_ISL_821601	2021-01-02	delH69V70,Y145del,N501Y,A570D,D614G,P681H,T716I,S982A,D1118H	TRUE
EPI_ISL_924975	2021-01-09	delH69V70,Y145del,N501Y,A570D,D614G,P681H,T716I,S982A,D1118H	TRUE
EPI_ISL_922339	2021-01-04	delH69V70,Y145del,N501Y,A570D,D614G,P681H,T716I,S982A,D1118H	TRUE
EPI_ISL_821609	2021-01-02	delH69V70,Y145del,N501Y,A570D,D614G,P681H,T716I,S982A,D1118H	TRUE
EPI_ISL_821608	2021-01-02	delH69V70,Y145del,N501Y,A570D,D614G,P681H,T716I,S982A,D1118H	TRUE
EPI_ISL_826471	2021-01-02	L18F,delH69V70,Y145del,N501Y,A570D,D614G,P681H,T716I,S982A,D1118H	TRUE
EPI_ISL_821603	2021-01-02	delH69V70,Y145del,N501Y,A570D,D614G,P681H,T716I,S982A,D1118H	TRUE
EPI_ISL_826469	2021-01-02	delH69V70,Y145del,L176F,N501Y,A570D,D614G,P681H,T716I,S982A,D1118H	TRUE
EPI_ISL_826468	2021-01-02	delH69V70,Y145del,N501Y,A570D,D614G,P681H,T716I,S982A,D1118H	TRUE
EPI_ISL_821612	2021-01-02	delH69V70,Y145del,N501Y,A570D,D614G,P681H,T716I,S982A,D1118H	TRUE
EPI_ISL_826466	2021-01-02	delH69V70,Y145del,N501Y,A570D,D614G,P681H,T716I,S982A,D1118H	TRUE
EPI_ISL_826470	2021-01-02	L18F,delH69V70,Y145del,N501Y,A570D,D614G,P681H,T716I,S982A,D1118H	TRUE
EPI_ISL_826477	2021-01-02	delH69V70,Y145del,N501Y,A570D,D614G,P681H,T716I,S982A,D1118H	TRUE
EPI_ISL_833601	2021-01-08	delH69V70,Y145del,N501Y,A570D,D614G,P681H,T716I,S982A,D1118H	TRUE
EPI_ISL_826474	2021-01-02	delH69V70,Y145del,N501Y,V551I,A570D,D614G,P681H,T716I,S982A,D1118H	TRUE
EPI_ISL_833600	2021-01-08	delH69V70,Y145del,N501Y,A570D,D614G,P681H,T716I,S982A,D1118H	TRUE
EPI_ISL_826478	2021-01-02	delH69V70,Y145del,N501Y,A570D,D614G,P681H,T716I,S982A,D1118H	TRUE
EPI_ISL_834904	2021-01-02	delH69V70,Y145del,N501Y,A570D,D614G,P681H,T716I,S982A,D1118H	TRUE
EPI_ISL_826479	2021-01-02	L18F,delH69V70,Y145del,E309Q,N501Y,A570D,D614G,P681H,T716I,S982A,D1118H	TRUE
EPI_ISL_833602	2021-01-05	delH69V70,Y145del,N501Y,A570D,D614G,P681H,T716I,S982A,D1118H	TRUE
EPI_ISL_834915	2021-01-04	delH69V70,Y145del,N501Y,A570D,D614G,P681H,T716I,S982A,T1076I,D1118H	TRUE
EPI_ISL_833603	2021-01-08	delH69V70,Y145del,N501Y,A570D,D614G,P681H,T716I,S982A,D1118H	TRUE
EPI_ISL_834930	2021-01-03	delH69V70,Y145del,N501Y,A570D,D614G,P681H,T716I,S982A,D1118H	TRUE
EPI_ISL_834900	2021-01-02	delH69V70,Y145del,N501Y,A570D,D614G,P681H,T716I,S982A,D1118H	TRUE
EPI_ISL_834905	2021-01-04	delH69V70,Y145del,N501Y,A570D,D614G,P681H,T716I,S982A,D1118H	TRUE
EPI_ISL_834929	2021-01-03	delH69V70,Y145del,N501Y,A570D,D614G,P681H,T716I,S982A,D1118H	TRUE
EPI_ISL_834926	2021-01-03	delH69V70,Y145del,N501Y,A570D,D614G,P681H,T716I,S982A,D1118H	TRUE
EPI_ISL_834934	2021-01-03	delH69V70,Y145del,N501Y,A570D,D614G,P681H,T716I,S982A,D1118H	TRUE
EPI_ISL_834927	2021-01-03	delH69V70,Y145del,N501Y,A570D,D614G,P681H,T716I,S982A,D1118H	TRUE
EPI_ISL_834924	2021-01-03	delH69V70,Y145del,N501Y,A570D,D614G,P681H,T716I,S982A,D1118H	TRUE
EPI_ISL_834908	2021-01-03	delH69V70,Y145del,T284I,N501Y,A570D,D614G,P681H,T716I,S982A,D1118H	TRUE
EPI_ISL_834914	2021-01-03	delH69V70,Y145del,N501Y,A570D,D614G,P681H,T716I,S982A,D1118H	TRUE
EPI_ISL_837181	2021-01-09	delH69V70,Y145del,N501Y,A570D,D614G,P681H,T716I,S982A,D1118H	TRUE
EPI_ISL_837180	2021-01-07	delH69V70,Y145del,N501Y,A570D,D614G,P681H,T716I,S982A,D1118H	TRUE
EPI_ISL_839828	2021-01-02	delH69V70,Y145del,N501Y,A570D,D614G,A626T,P681H,T716I,S982A,D1118H	TRUE
EPI_ISL_837177	2021-01-07	delH69V70,Y145del,N501Y,A570D,D614G,P681H,T716I,S982A,D1118H	TRUE
EPI_ISL_837178	2021-01-07	delH69V70,Y145del,N501Y,A570D,D614G,P681H,T716I,S982A,D1118H	TRUE
EPI_ISL_839831	2021-01-02	delH69V70,Y145del,N501Y,A570D,D614G,P681H,T716I,S982A,D1118H	TRUE
EPI_ISL_839829	2021-01-02	delH69V70,Y145del,N501Y,A570D,D614G,P681H,T716I,S982A,D1118H	TRUE
EPI_ISL_837176	2021-01-07	delH69V70,Y145del,N501Y,A570D,D614G,P681H,T716I,S982A,D1118H,C1236F	TRUE
EPI_ISL_834932	2021-01-03	delH69V70,Y145del,N501Y,A570D,D614G,P681H,T716I,S982A,D1118H	TRUE
EPI_ISL_837179	2021-01-07	delH69V70,Y145del,N501Y,A570D,D614G,P681H,T716I,S982A,D1118H	TRUE
EPI_ISL_839825	2021-01-02	delH69V70,Y145del,N501Y,A570D,D614G,P681H,T716I,S982A,D1118H	TRUE
EPI_ISL_839830	2021-01-02	delH69V70,Y145del,N501Y,A570D,D614G,P681H,T716I,S982A,D1118H	TRUE
EPI_ISL_839823	2021-01-04	delH69V70,Y145del,N501Y,A570D,D614G,P681H,T716I,S982A,D1118H	TRUE
EPI_ISL_839826	2021-01-02	delH69V70,Y145del,N501Y,A570D,D614G,P681H,T716I,S982A,D1118H	TRUE
EPI_ISL_839834	2021-01-02	delH69V70,Y145del,N501Y,A570D,D614G,P681H,T716I,S982A,D1118H	TRUE
EPI_ISL_839827	2021-01-02	delH69V70,Y145del,N501Y,A570D,D614G,P681H,T716I,S982A,D1118H	TRUE
EPI_ISL_839833	2021-01-02	delH69V70,Y145del,N501Y,A570D,D614G,P681H,T716I,S982A,D1118H	TRUE
EPI_ISL_839835	2021-01-02	delH69V70,Y145del,N501Y,A570D,D614G,P681H,T716I,S982A,D1118H	TRUE
EPI_ISL_839832	2021-01-02	delH69V70,Y145del,N501Y,A570D,D614G,P681H,T716I,S982A,D1118H	TRUE
EPI_ISL_839838	2021-01-02	delH69V70,Y145del,N501Y,A570D,D614G,P681H,T716I,S982A,D1118H,V1228L	TRUE
EPI_ISL_839839	2021-01-02	delH69V70,Y145del,N501Y,A570D,D614G,P681H,T716I,S982A,D1118H	TRUE
EPI_ISL_839843	2021-01-04	delH69V70,Y145del,N501Y,A570D,D614G,P681H,T716I,S982A,D1118H	TRUE
EPI_ISL_839837	2021-01-02	delH69V70,Y145del,N501Y,A570D,D614G,P681H,T716I,S982A,D1118H,V1228L	TRUE
EPI_ISL_839840	2021-01-04	delH69V70,Y145del,N501Y,A570D,D614G,P681H,T716I,S982A,D1118H,I1227M	TRUE
EPI_ISL_839841	2021-01-04	delH69V70,Y145del,N501Y,A570D,D614G,P681H,T716I,S982A,D1118H	TRUE
EPI_ISL_839845	2021-01-04	delH69V70,Y145del,N501Y,A570D,D614G,P681H,T716I,S982A,D1118H	TRUE
EPI_ISL_839846	2021-01-04	delH69V70,Y145del,N501Y,A570D,D614G,P681H,T716I,S982A,D1118H	TRUE
EPI_ISL_839848	2021-01-04	delH69V70,Y145del,N501Y,A570D,D614G,P681H,T716I,S982A,D1118H	TRUE
EPI_ISL_839847	2021-01-04	delH69V70,Y145del,N501Y,A570D,D614G,P681H,T716I,S982A,D1118H	TRUE
EPI_ISL_839859	2021-01-05	delH69V70,Y145del,N501Y,A570D,D614G,P681H,T716I,S982A,D1118H	TRUE
EPI_ISL_839849	2021-01-04	delH69V70,Y145del,N501Y,A570D,D614G,P681H,T716I,S982A,D1118H	TRUE
EPI_ISL_839850	2021-01-04	delH69V70,Y145del,N501Y,A570D,D614G,P681H,T716I,S982A,D1118H	TRUE
EPI_ISL_839853	2021-01-04	delH69V70,Y145del,N501Y,A570D,D614G,P681H,T716I,S982A,D1118H,I1227M	TRUE
EPI_ISL_839854	2021-01-04	delH69V70,Y145del,N501Y,A570D,D614G,P681H,T716I,S982A,D1118H	TRUE
EPI_ISL_839851	2021-01-04	delH69V70,Y145del,N501Y,A570D,D614G,P681H,T716I,S982A,D1118H,I1227M	TRUE
EPI_ISL_839856	2021-01-05	delH69V70,Y145del,N501Y,A570D,D614G,P681H,T716I,S982A,D1118H	TRUE
EPI_ISL_839868	2021-01-05	delH69V70,Y145del,N501Y,A570D,D614G,P681H,T716I,S982A,D1118H	TRUE
EPI_ISL_839866	2021-01-04	delH69V70,Y145del,N501Y,A570D,D614G,P681H,T716I,S982A,D1118H	TRUE
EPI_ISL_851403	2021-01-09	delH69V70,Y145del,N501Y,A570D,D614G,V622F,P681H,T716I,S982A,D1118H	TRUE
EPI_ISL_851401	2021-01-09	delH69V70,Y145del,N501Y,A570D,D614G,P681H,T716I,S982A,D1118H	TRUE
EPI_ISL_839863	2021-01-05	delH69V70,Y145del,N501Y,A570D,D614G,P681H,T716I,S982A,D1118H	TRUE
EPI_ISL_839855	2021-01-05	delH69V70,Y145del,N501Y,A570D,D614G,P681H,T716I,S982A,D1118H	TRUE
EPI_ISL_851402	2021-01-09	delH69V70,Y145del,H146Q,N501Y,A570D,D614G,P681H,T716I,S982A,D1118H	TRUE
EPI_ISL_851404	2021-01-08	delH69V70,Y145del,N501Y,A570D,D614G,P681H,T716I,S982A,D1118H	TRUE
EPI_ISL_839860	2021-01-05	delH69V70,Y145del,N501Y,A570D,D614G,P681H,T716I,S982A,D1118H	TRUE
EPI_ISL_851405	2021-01-09	delH69V70,Y145del,N501Y,A570D,D614G,P681H,T716I,S982A,D1118H	TRUE
EPI_ISL_851409	2021-01-09	delH69V70,Y145del,N501Y,A570D,D614G,V622F,P681H,T716I,S982A,D1118H	TRUE
EPI_ISL_851406	2021-01-09	delH69V70,Y145del,N501Y,A570D,D614G,P681H,T716I,S982A,D1118H,S1252P	TRUE
EPI_ISL_839864	2021-01-05	delH69V70,Y145del,N501Y,A570D,D614G,P681H,T716I,S982A,D1118H	TRUE
EPI_ISL_851407	2021-01-08	delH69V70,Y145del,N501Y,A570D,D614G,P681H,T716I,S982A,D1118H	TRUE
EPI_ISL_851412	2021-01-08	delH69V70,Y145del,N501Y,A570D,D614G,P681H,T716I,S982A,D1118H	TRUE
EPI_ISL_851411	2021-01-09	L18F,delH69V70,Y145del,N501Y,A570D,D614G,P681H,T716I,T883I,S982A,D1118H	TRUE
EPI_ISL_851410	2021-01-09	delH69V70,Y145del,N501Y,A570D,D614G,P681H,T716I,S982A,D1118H	TRUE
EPI_ISL_851416	2021-01-08	delH69V70,Y145del,N501Y,A570D,D614G,P681H,T716I,S982A,D1118H	TRUE
EPI_ISL_851415	2021-01-09	delH69V70,Y145del,N501Y,A570D,D614G,P681H,T716I,S982A,D1118H	TRUE
EPI_ISL_851414	2021-01-09	delH69V70,Y145del,N501Y,A570D,D614G,P681H,T716I,S982A,D1118H	TRUE
EPI_ISL_851424	2021-01-09	delH69V70,Y145del,N501Y,A570D,D614G,P681H,T716I,S982A,D1118H	TRUE
EPI_ISL_851417	2021-01-08	delH69V70,Y145del,N501Y,A570D,D614G,P681H,T716I,S982A,D1118H	TRUE
EPI_ISL_851413	2021-01-07	delH69V70,Y145del,N501Y,A570D,D614G,P681H,T716I,S982A,D1118H	TRUE
EPI_ISL_851420	2021-01-09	delH69V70,Y145del,N501Y,A570D,D614G,P681H,T716I,S982A,D1118H	TRUE
EPI_ISL_851419	2021-01-09	delH69V70,Y145del,N501Y,A570D,D614G,P681H,T716I,S982A,D1118H	TRUE
EPI_ISL_851418	2021-01-09	delH69V70,Y145del,N501Y,A570D,D614G,P681H,T716I,S982A,D1118H	TRUE
EPI_ISL_851425	2021-01-09	delH69V70,Y145del,N501Y,A570D,D614G,P681H,T716I,S982A,D1118H	TRUE
EPI_ISL_851427	2021-01-08	delH69V70,Y145del,S256L,N501Y,A570D,D614G,P681H,T716I,S982A,D1118H	TRUE
EPI_ISL_851440	2021-01-08	delH69V70,Y145del,N501Y,A570D,D614G,P681H,T716I,S982A,D1118H	TRUE
EPI_ISL_851436	2021-01-07	Q52R,delH69V70,S98F,Y145del,N501Y,A570D,D614G,P681H,T716I,S982A,D1118H	TRUE
EPI_ISL_851428	2021-01-09	delH69V70,Y145del,N501Y,A570D,D614G,P681H,T716I,S982A,D1118H	TRUE
EPI_ISL_851435	2021-01-09	delH69V70,Y145del,N501Y,A570D,D614G,Q677H,P681H,T716I,S982A,D1118H	TRUE
EPI_ISL_851430	2021-01-09	delH69V70,Y145del,N501Y,A570D,D614G,P681H,T716I,S982A,D1118H	TRUE
EPI_ISL_851432	2021-01-09	delH69V70,Y145del,N501Y,A570D,D614G,P681H,T716I,S982A,D1118H	TRUE
EPI_ISL_851431	2021-01-09	delH69V70,Y145del,N501Y,A570D,D614G,Q677H,P681H,T716I,S982A,D1118H	TRUE
EPI_ISL_851437	2021-01-09	delH69V70,Y145del,N501Y,A570D,D614G,P681H,T716I,S982A,D1118H	TRUE
EPI_ISL_851433	2021-01-09	delH69V70,Y145del,N501Y,A570D,D614G,P681H,T716I,S982A,D1118H	TRUE
EPI_ISL_851447	2021-01-09	delH69V70,Y145del,N501Y,A570D,D614G,P681H,T716I,S982A,D1118H	TRUE
EPI_ISL_851445	2021-01-09	delH69V70,Y145del,H245Y,N501Y,A570D,D614G,P681H,T716I,S982A,D1118H	TRUE
EPI_ISL_851449	2021-01-09	delH69V70,Y145del,N501Y,A570D,D614G,P681H,T716I,S982A,D1118H	TRUE
EPI_ISL_851444	2021-01-09	delH69V70,Y145del,N501Y,A570D,D614G,P681H,T716I,S982A,D1118H	TRUE
EPI_ISL_851429	2021-01-09	delH69V70,Y145del,S151G,N501Y,A570D,D614G,P681H,T716I,S982A,D1118H	TRUE
EPI_ISL_851439	2021-01-08	delH69V70,Y145del,N501Y,A570D,D614G,P681H,T716I,S982A,D1118H	TRUE
EPI_ISL_851442	2021-01-08	delH69V70,Y145del,N501Y,A570D,D614G,P681H,T716I,S982A,D1118H	TRUE
EPI_ISL_851448	2021-01-07	delH69V70,Y145del,N501Y,A570D,D614G,P681H,T716I,S982A,D1118H	TRUE
EPI_ISL_851438	2021-01-09	delH69V70,Y145del,N501Y,A570D,D614G,P681H,T716I,S982A,D1118H	TRUE
EPI_ISL_851441	2021-01-09	delH69V70,Y145del,N501Y,A570D,D614G,V622F,P681H,T716I,S982A,D1118H	TRUE
EPI_ISL_851450	2021-01-09	delH69V70,Y145del,N501Y,A570D,D614G,P681H,T716I,S982A,D1118H	TRUE
EPI_ISL_851453	2021-01-09	delH69V70,Y145del,N501Y,A570D,D614G,P681H,T716I,S982A,D1118H	TRUE
EPI_ISL_851452	2021-01-08	delH69V70,Y145del,N501Y,A570D,D614G,P681H,T716I,S982A,D1118H	TRUE
EPI_ISL_851454	2021-01-07	delH69V70,Y145del,N501Y,A570D,D614G,P681H,T716I,S982A,D1118H	TRUE
EPI_ISL_851456	2021-01-09	delH69V70,Y145del,N501Y,A570D,D614G,P681H,T716I,S982A,D1118H	TRUE
EPI_ISL_851455	2021-01-06	delH69V70,Y145del,N501Y,A570D,D614G,P681H,T716I,S982A,D1118H,G1124S	TRUE
EPI_ISL_851460	2021-01-08	delH69V70,Y145del,N501Y,A570D,D614G,P681H,T716I,S982A,D1118H	TRUE
EPI_ISL_851462	2021-01-09	delH69V70,Y145del,N501Y,A570D,D614G,P681H,T716I,S982A,D1118H	TRUE
EPI_ISL_851463	2021-01-08	delH69V70,Y145del,N501Y,A570D,D614G,P681H,T716I,S982A,D1118H	TRUE
EPI_ISL_851464	2021-01-08	delH69V70,Y145del,N501Y,A570D,D614G,P681H,T716I,S982A,D1118H	TRUE
EPI_ISL_851461	2021-01-07	L5F,delH69V70,Y145del,N501Y,A570D,D614G,P681H,T716I,S982A,D1118H	TRUE
EPI_ISL_851467	2021-01-06	delH69V70,Y145del,N501Y,A570D,D614G,P681H,T716I,S982A,D1118H	TRUE
EPI_ISL_851457	2021-01-09	delH69V70,Y145del,N501Y,A570D,D614G,P681H,T716I,S982A,D1118H	TRUE
EPI_ISL_851465	2021-01-09	delH69V70,Y145del,N501Y,A570D,D614G,P681H,T716I,S982A,D1118H	TRUE
EPI_ISL_851468	2021-01-08	delH69V70,Y145del,N501Y,A570D,D614G,P681H,T716I,S982A,D1118H	TRUE
EPI_ISL_851471	2021-01-09	delH69V70,Y145del,S151G,N501Y,A570D,D614G,P681H,T716I,S982A,D1118H	TRUE
EPI_ISL_851466	2021-01-09	delH69V70,Y145del,N501Y,A570D,D614G,P681H,T716I,S982A,D1118H	TRUE
EPI_ISL_851476	2021-01-08	delH69V70,Y145del,N501Y,A570D,D614G,P681H,T716I,S982A,D1118H	TRUE
EPI_ISL_851474	2021-01-09	delH69V70,Y145del,N501Y,A570D,D614G,P681H,T716I,S982A,D1118H	TRUE
EPI_ISL_851472	2021-01-09	delH69V70,Y145del,N501Y,A570D,D614G,P681H,T716I,S982A,D1118H	TRUE
EPI_ISL_851477	2021-01-09	delH69V70,Y145del,N501Y,A570D,D614G,P681H,T716I,S982A,D1118H	TRUE
EPI_ISL_851470	2021-01-09	delH69V70,Y145del,N501Y,A570D,D614G,V622F,P681H,T716I,S982A,D1118H	TRUE
EPI_ISL_851485	2021-01-09	delH69V70,Y145del,N501Y,A570D,D614G,V622F,P681H,T716I,S982A,D1118H	TRUE
EPI_ISL_851480	2021-01-09	delH69V70,Y145del,N501Y,A570D,D614G,P681H,T716I,S982A,D1118H	TRUE
EPI_ISL_857690	2021-01-08	delH69V70,Y145del,N501Y,A570D,D614G,P681H,T716I,S982A,D1118H,N1119S	TRUE
EPI_ISL_851488	2021-01-09	delH69V70,Y145del,N501Y,A570D,D614G,P681H,T716I,S982A,D1118H	TRUE
EPI_ISL_851496	2021-01-09	delH69V70,Y145del,N501Y,A570D,D614G,P681H,T716I,S982A,D1118H	TRUE
EPI_ISL_851486	2021-01-09	delH69V70,Y145del,N501Y,A570D,D614G,P681H,T716I,S982A,D1118H	TRUE
EPI_ISL_851473	2021-01-09	delH69V70,Y145del,N501Y,A570D,D614G,Q677H,P681H,T716I,S982A,D1118H	TRUE
EPI_ISL_851481	2021-01-09	delH69V70,Y145del,G181A,N501Y,A570D,D614G,P681H,T716I,S982A,D1118H	TRUE
EPI_ISL_851475	2021-01-09	delH69V70,Y145del,N501Y,A570D,D614G,P681H,T716I,S982A,D1118H	TRUE
EPI_ISL_851482	2021-01-08	delH69V70,Y145del,N501Y,A570D,D614G,P681H,T716I,R765C,S982A,D1118H	TRUE
EPI_ISL_851487	2021-01-09	delH69V70,Y145del,N501Y,A570D,D614G,Q677H,P681H,T716I,S982A,D1118H	TRUE
EPI_ISL_851494	2021-01-09	delH69V70,Y145del,N501Y,A570D,D614G,P681H,T716I,S982A,D1118H	TRUE
EPI_ISL_851484	2021-01-07	delH69V70,Y145del,N501Y,A570D,D614G,P681H,T716I,S982A,D1118H	TRUE
EPI_ISL_851489	2021-01-09	delH69V70,Y145del,N501Y,A570D,D614G,P681H,T716I,S982A,D1118H	TRUE
EPI_ISL_857692	2021-01-10	delH69V70,Y145del,N501Y,A570D,D614G,P681H,T716I,S982A,D1118H	TRUE
EPI_ISL_857693	2021-01-10	delH69V70,Y145del,N501Y,A570D,D614G,P681H,T716I,S982A,D1118H	TRUE
EPI_ISL_851495	2021-01-08	delH69V70,Y145del,N501Y,A570D,D614G,P681H,T716I,R765C,S982A,D1118H	TRUE
EPI_ISL_857694	2021-01-10	delH69V70,S98F,Y145del,N501Y,A570D,D614G,P681H,T716I,S982A,D1118H	TRUE
EPI_ISL_864755	2021-01-04	delH69V70,Y145del,N501Y,A570D,D614G,P681H,T716I,S982A,D1118H	TRUE
EPI_ISL_857695	2021-01-08	delH69V70,Y145del,N501Y,A570D,D614G,P681H,T716I,S982A,D1118H	TRUE
EPI_ISL_857698	2021-01-10	delH69V70,Y145del,N501Y,A570D,D614G,P681H,T716I,S982A,D1118H	TRUE
EPI_ISL_864748	2021-01-02	delH69V70,Y145del,N501Y,A570D,D614G,P681H,T716I,S982A,D1118H	TRUE
EPI_ISL_864756	2021-01-04	delH69V70,Y145del,N501Y,A570D,D614G,P681H,T716I,S982A,D1118H	TRUE
EPI_ISL_857697	2021-01-10	delH69V70,Y145del,N501Y,A570D,D614G,P681H,T716I,S982A,D1118H	TRUE
EPI_ISL_857699	2021-01-07	delH69V70,Y145del,N501Y,A570D,D614G,P681H,T716I,S982A,D1118H	TRUE
EPI_ISL_864751	2021-01-02	delH69V70,Y145del,N501Y,A570D,D614G,P681H,T716I,S982A,D1118H	TRUE
EPI_ISL_864754	2021-01-05	delH69V70,Y145del,N501Y,A570D,D614G,P681H,T716I,S982A,D1118H	TRUE
EPI_ISL_864758	2021-01-04	delH69V70,Y145del,N501Y,A570D,D614G,P681H,T716I,S982A,D1118H	TRUE
EPI_ISL_864762	2021-01-04	delH69V70,Y145del,N501Y,A570D,D614G,P681H,T716I,S982A,D1118H	TRUE
EPI_ISL_864760	2021-01-06	delH69V70,Y145del,N501Y,A570D,D614G,P681H,T716I,S982A,D1118H	TRUE
EPI_ISL_864764	2021-01-04	delH69V70,Y145del,N501Y,A570D,D614G,P681H,T716I,S982A,D1118H	TRUE
EPI_ISL_864766	2021-01-03	delH69V70,Y145del,N501Y,A570D,D614G,P681H,T716I,S982A,D1118H	TRUE
EPI_ISL_864768	2021-01-03	delH69V70,Y145del,N501Y,A570D,D614G,P681H,T716I,S982A,D1118H	TRUE
EPI_ISL_864777	2021-01-03	delH69V70,Y145del,S494P,N501Y,A570D,D614G,P681H,T716I,S982A,D1118H	TRUE
EPI_ISL_864774	2021-01-04	delH69V70,Y145del,N501Y,A570D,D614G,P681H,T716I,S982A,D1118H	TRUE
EPI_ISL_864776	2021-01-04	delH69V70,Y145del,N501Y,A570D,D614G,P681H,T716I,S982A,D1118H	TRUE
EPI_ISL_864773	2021-01-03	delH69V70,Y145del,N501Y,A570D,D614G,P681H,T716I,S982A,D1118H	TRUE
EPI_ISL_864771	2021-01-03	delH69V70,Y145del,N501Y,A570D,D614G,P681H,T716I,S982A,D1118H	TRUE
EPI_ISL_867034	2021-01-05	delH69V70,Y145del,N501Y,A570D,D614G,P681H,T716I,S982A,D1118H	TRUE
EPI_ISL_864779	2021-01-03	delH69V70,Y145del,N501Y,A570D,D614G,P681H,T716I,S982A,D1118H	TRUE
EPI_ISL_864809	2021-01-05	delH69V70,Y145del,N501Y,A570D,D614G,P681H,T716I,S982A,D1118H	TRUE
EPI_ISL_864807	2021-01-05	delH69V70,Y145del,N501Y,A570D,D614G,P681H,T716I,S939F,S982A,D1118H	TRUE
EPI_ISL_868340	2021-01-07	delH69V70,Y145del,N501Y,A570D,D614G,P681H,T716I,S982A,D1118H	TRUE
EPI_ISL_864780	2021-01-04	Y145del,N501Y,A570D,D614G,P681H,T716I,S982A,D1118H	TRUE
EPI_ISL_864778	2021-01-04	delH69V70,Y145del,N501Y,A570D,D614G,P681H,T716I,S982A,D1118H	TRUE
EPI_ISL_864805	2021-01-04	delH69V70,Y145del,N501Y,A570D,D614G,P681H,T716I,S982A,D1118H	TRUE
EPI_ISL_864775	2021-01-03	delH69V70,Y145del,N501Y,A570D,D614G,P681H,T716I,S982A,D1118H	TRUE
EPI_ISL_867022	2021-01-03	delH69V70,Y145del,N501Y,A570D,D614G,P681H,T716I,S982A,D1118H	TRUE
EPI_ISL_868344	2021-01-06	delH69V70,Y145del,N501Y,A570D,D614G,P681H,T716I,S982A,D1118H	TRUE
EPI_ISL_868342	2021-01-07	delH69V70,Y145del,N501Y,A570D,D614G,P681H,T716I,S982A,D1118H	TRUE
EPI_ISL_864803	2021-01-06	delH69V70,Y145del,N501Y,A570D,D614G,P681H,T716I,S982A,D1118H	TRUE
EPI_ISL_868346	2021-01-05	delH69V70,Y145del,N501Y,A570D,D614G,P681H,T716I,S982A,D1118H	TRUE
EPI_ISL_868341	2021-01-07	delH69V70,Y145del,N501Y,A570D,D614G,P681H,T716I,S982A,D1118H	TRUE
EPI_ISL_868343	2021-01-06	delH69V70,Y145del,N501Y,A570D,D614G,P681H,T716I,S982A,D1118H	TRUE
EPI_ISL_868348	2021-01-05	delH69V70,Y145del,N501Y,A570D,D614G,P681H,T716I,S982A,D1118H	TRUE
EPI_ISL_868345	2021-01-06	delH69V70,Y145del,N501Y,A570D,D614G,P681H,T716I,S982A,D1118H	TRUE
EPI_ISL_868390	2021-01-05	delH69V70,Y145del,N501Y,A570D,D614G,P681H,T716I,S982A,D1118H	TRUE
EPI_ISL_868347	2021-01-05	T29I,delH69V70,Y145del,N501Y,A570D,D614G,P681H,T716I,S982A,D1118H	TRUE
EPI_ISL_868351	2021-01-03	delH69V70,Y145del,N501Y,A570D,D614G,P681H,T716I,S982A,D1118H	TRUE
EPI_ISL_868357	2021-01-04	delH69V70,Y145del,N501Y,A570D,D614G,P681H,T716I,S982A,D1118H	TRUE
EPI_ISL_868350	2021-01-04	delH69V70,Y145del,N501Y,A570D,D614G,P681H,T716I,S982A,D1118H	TRUE
EPI_ISL_868355	2021-01-10	delH69V70,Y145del,N501Y,A570D,D614G,P681H,T716I,S982A,D1118H	TRUE
EPI_ISL_868388	2021-01-10	delH69V70,Y145del,S373P,N501Y,A570D,D614G,P681H,T716I,S982A,D1118H	TRUE
EPI_ISL_868395	2021-01-08	delH69V70,Y145del,N501Y,A570D,D614G,P681H,T716I,S982A,D1118H	TRUE
EPI_ISL_868349	2021-01-04	delH69V70,Y145del,N501Y,A570D,D614G,P681H,A706V,T716I,S982A,D1118H	TRUE
EPI_ISL_922304	2021-01-04	delH69V70,Y145del,N501Y,A570D,D614G,P681H,T716I,S982A,D1118H	TRUE
EPI_ISL_924902	2021-01-10	delH69V70,Y145del,N501Y,A570D,D614G,P681H,T716I,S982A,D1118H	TRUE
EPI_ISL_882598	2021-01-03	delH69V70,Y145del,N501Y,A570D,D614G,P681H,T716I,S982A,D1118H	TRUE
EPI_ISL_868381	2021-01-10	delH69V70,Y145del,N501Y,A570D,D614G,P681H,T716I,S982A,D1118H	TRUE
EPI_ISL_924906	2021-01-04	delH69V70,Y145del,N501Y,A570D,D614G,P681H,T716I,S982A,D1118H	TRUE
EPI_ISL_924911	2021-01-08	delH69V70,Y145del,N501Y,A570D,D614G,P681H,T716I,S982A,D1118H	TRUE
EPI_ISL_924900	2021-01-04	delH69V70,Y145del,N501Y,A570D,D614G,P681H,T716I,S982A,D1118H	TRUE
EPI_ISL_924909	2021-01-10	delH69V70,Y145del,N501Y,A570D,D614G,P681H,T716I,S982A,D1118H	TRUE
EPI_ISL_924922	2021-01-08	delH69V70,Y145del,N501Y,A570D,D614G,P681H,T716I,S982A,D1118H	TRUE
EPI_ISL_924923	2021-01-08	delH69V70,Y145del,N501Y,A570D,D614G,P681H,T716I,S982A,D1118H	TRUE
EPI_ISL_924904	2021-01-10	delH69V70,Y145del,N501Y,A570D,D614G,P681H,T716I,S982A,D1118H	TRUE
EPI_ISL_924925	2021-01-10	delH69V70,Y145del,N501Y,A570D,D614G,P681H,T716I,S982A,D1118H	TRUE
EPI_ISL_924907	2021-01-08	delH69V70,D138H,Y145del,N501Y,A570D,D614G,P681H,T716I,S982A,D1118H	TRUE
EPI_ISL_924905	2021-01-08	delH69V70,Y145del,N501Y,A570D,D614G,P681H,A701V,T716I,S982A,D1118H	TRUE
EPI_ISL_924914	2021-01-10	delH69V70,Y145del,N501Y,A570D,D614G,P681H,T716I,S982A,D1118H	TRUE
EPI_ISL_924921	2021-01-10	delH69V70,Y145del,N501Y,A570D,D614G,P681H,T716I,S982A,D1118H	TRUE
EPI_ISL_924915	2021-01-08	delH69V70,Y145del,N501Y,A570D,D614G,P681H,T716I,S982A,D1118H	TRUE
EPI_ISL_924910	2021-01-10	delH69V70,Y145del,H245Y,N501Y,A570D,D614G,P681H,T716I,S982A,D1118H	TRUE
EPI_ISL_924916	2021-01-10	delH69V70,Y145del,N501Y,A570D,D614G,P681H,T716I,S982A,D1118H	TRUE
EPI_ISL_924917	2021-01-08	delH69V70,Y145del,N501Y,A570D,D614G,P681H,T716I,S982A,D1118H	TRUE
EPI_ISL_924912	2021-01-08	delH69V70,Y145del,N501Y,A570D,D614G,P681H,T716I,S982A,D1118H	TRUE
EPI_ISL_924929	2021-01-08	delH69V70,Y145del,N501Y,A570D,D614G,P681H,T716I,S982A,D1118H	TRUE
EPI_ISL_924937	2021-01-08	delH69V70,Y145del,N501Y,A570D,D614G,P681H,T716I,S982A,D1118H	TRUE
EPI_ISL_924926	2021-01-08	delH69V70,Y145del,N501Y,A570D,D614G,P681H,T716I,S982A,D1118H	TRUE
EPI_ISL_924924	2021-01-08	delH69V70,Y145del,N501Y,A570D,D614G,P681H,T716I,S982A,D1118H	TRUE
EPI_ISL_924913	2021-01-10	delH69V70,Y145del,N501Y,A570D,D614G,P681H,T716I,S982A,D1118H	TRUE
EPI_ISL_924908	2021-01-08	delH69V70,Y145del,N501Y,A570D,D614G,P681H,T716I,S982A,D1118H	TRUE
EPI_ISL_924939	2021-01-08	delH69V70,Y145del,N501Y,A570D,D614G,P681H,T716I,S982A,D1118H	TRUE
EPI_ISL_924928	2021-01-08	delH69V70,Y145del,N501Y,A570D,D614G,P681H,T716I,S982A,D1118H	TRUE
EPI_ISL_924936	2021-01-08	delH69V70,Y145del,N501Y,A570D,D614G,P681H,T716I,S982A,D1118H	TRUE
EPI_ISL_924930	2021-01-08	delH69V70,Y145del,N501Y,A570D,D614G,P681H,T716I,S982A,D1118H	TRUE
EPI_ISL_924938	2021-01-08	delH69V70,Y145del,N501Y,A570D,D614G,P681H,T716I,S982A,D1118H	TRUE
EPI_ISL_924933	2021-01-08	T20I,delH69V70,Y145del,N501Y,A570D,D614G,P681H,T716I,S982A,D1118H	TRUE
EPI_ISL_924940	2021-01-08	delH69V70,Y145del,N501Y,A570D,D614G,P681H,T716I,S982A,D1118H	TRUE
EPI_ISL_924931	2021-01-08	delH69V70,Y145del,N501Y,A570D,D614G,P681H,T716I,S982A,D1118H	TRUE
EPI_ISL_924943	2021-01-08	delH69V70,Y145del,N501Y,A570D,D614G,P681H,T716I,S982A,D1118H	TRUE
EPI_ISL_924941	2021-01-08	delH69V70,Y145del,N501Y,A570D,D614G,P681H,T716I,S982A,D1118H	TRUE
EPI_ISL_924945	2021-01-08	delH69V70,Y145del,N501Y,A570D,D614G,P681H,T716I,S982A,D1118H	TRUE
EPI_ISL_924944	2021-01-08	delH69V70,Y145del,N501Y,A570D,D614G,P681H,T716I,S982A,D1118H	TRUE
EPI_ISL_924946	2021-01-10	delH69V70,Y145del,N501Y,A570D,D614G,P681H,T716I,S982A,D1118H	TRUE
EPI_ISL_924942	2021-01-10	delH69V70,Y145del,N501Y,A570D,D614G,P681H,T716I,S982A,D1118H	TRUE
EPI_ISL_964107	2021-01-05	delH69V70,Y145del,N501Y,A570D,D614G,P681H,T716I,S982A,D1118H	TRUE
EPI_ISL_924947	2021-01-08	delH69V70,Y145del,N501Y,A570D,D614G,P681H,T716I,S982A,D1118H	TRUE
EPI_ISL_811512	2021-01-02	delH69V70,Y145del,N501Y,A570D,D614G,P681H,T716I,S982A,D1118H	TRUE
EPI_ISL_811508	2021-01-02	delH69V70,Y145del,S494P,N501Y,A570D,D614G,P681H,T716I,S982A,D1118H	TRUE
EPI_ISL_811507	2021-01-02	delH69V70,Y145del,N501Y,A570D,D614G,P681H,A706V,T716I,S982A,D1118H	TRUE
EPI_ISL_811509	2021-01-02	delH69V70,Y145del,N501Y,A570D,D614G,P681H,T716I,S982A,D1118H	TRUE
EPI_ISL_811505	2021-01-02	delH69V70,Y145del,N501Y,A570D,D614G,P681H,T716I,S982A,D1118H	TRUE
EPI_ISL_811515	2021-01-02	delH69V70,Y145del,N501Y,A570D,D614G,P681H,T716I,S982A,D1118H	TRUE
EPI_ISL_811510	2021-01-02	delH69V70,Y145del,N501Y,A570D,D614G,P681H,T716I,S982A,D1118H	TRUE
EPI_ISL_811514	2021-01-02	delH69V70,Y145del,N501Y,A570D,D614G,P681H,T716I,S982A,D1118H	TRUE
EPI_ISL_811513	2021-01-02	delH69V70,Y145del,N501Y,A570D,D614G,P681H,T716I,S982A,D1118H	TRUE
EPI_ISL_811517	2021-01-03	delH69V70,Y145del,N501Y,A570D,D614G,P681H,T716I,S982A,D1118H,C1248S	TRUE
EPI_ISL_811520	2021-01-03	delH69V70,Y145del,N501Y,A570D,D614G,P681H,T716I,S982A,D1118H	TRUE
EPI_ISL_811531	2021-01-02	delH69V70,Y145del,N501Y,A570D,D614G,P681H,T716I,S982A,D1118H	TRUE
EPI_ISL_811521	2021-01-03	delH69V70,Y145del,N501Y,A570D,D614G,P681H,T716I,S982A,D1118H	TRUE
EPI_ISL_811536	2021-01-02	delH69V70,Y145del,N501Y,A570D,D614G,P681H,T716I,S982A,D1118H	TRUE
EPI_ISL_811528	2021-01-03	delH69V70,Y145del,N501Y,A570D,D614G,P681H,T716I,S982A,D1118H	TRUE
EPI_ISL_811526	2021-01-02	delH69V70,Y145del,N501Y,A570D,D614G,P681H,T716I,S982A,D1118H	TRUE
EPI_ISL_811529	2021-01-02	delH69V70,Y145del,N501Y,A570D,D614G,P681H,T716I,S982A,D1118H	TRUE
EPI_ISL_811534	2021-01-02	delH69V70,Y145del,N501Y,A570D,D614G,P681H,T716I,S982A,D1118H	TRUE
EPI_ISL_811522	2021-01-02	delH69V70,Y145del,N501Y,A570D,D614G,P681H,T716I,S982A,D1118H	TRUE
EPI_ISL_811535	2021-01-02	delH69V70,Y145del,N501Y,A570D,D614G,P681H,T716I,S982A,D1118H	TRUE
EPI_ISL_811518	2021-01-03	delH69V70,Y145del,N501Y,A570D,D614G,P681H,T716I,S939F,S982A,D1118H	TRUE
EPI_ISL_811532	2021-01-02	delH69V70,Y145del,N501Y,A570D,D614G,P681H,T716I,S982A,D1118H	TRUE
EPI_ISL_811525	2021-01-02	delH69V70,Y145del,N501Y,A570D,D614G,P681H,T716I,S982A,D1118H	TRUE
EPI_ISL_811527	2021-01-02	delH69V70,Y145del,N501Y,A570D,D614G,P681H,T716I,S982A,D1118H	TRUE
EPI_ISL_811539	2021-01-02	delH69V70,Y145del,N501Y,A570D,D614G,P681H,T716I,S982A,D1118H	TRUE
EPI_ISL_811537	2021-01-02	delH69V70,Y145del,N501Y,A570D,D614G,P681H,T716I,S982A,D1118H	TRUE
EPI_ISL_811541	2021-01-02	delH69V70,Y145del,N501Y,A570D,D614G,P681H,T716I,S982A,D1118H	TRUE
EPI_ISL_811544	2021-01-02	delH69V70,Y145del,N501Y,A570D,D614G,P681H,T716I,S982A,D1118H	TRUE
EPI_ISL_811542	2021-01-02	delH69V70,Y145del,G446V,N501Y,A570D,D614G,A647V,P681H,T716I,S982A,D1118H,S1147L	TRUE
EPI_ISL_811540	2021-01-02	delH69V70,Y145del,N501Y,A570D,D614G,P681H,A706V,T716I,S982A,D1118H	TRUE
EPI_ISL_811545	2021-01-02	delH69V70,Y145del,N501Y,A570D,D614G,P681H,T716I,S982A,D1118H	TRUE
EPI_ISL_811554	2021-01-02	delH69V70,Y145del,N501Y,A570D,D614G,P681H,T716I,S982A,D1118H	TRUE
EPI_ISL_811543	2021-01-02	delH69V70,Y145del,N501Y,A570D,D614G,P681H,T716I,I818V,S982A,D1118H	TRUE
EPI_ISL_811550	2021-01-02	delH69V70,Y145del,N501Y,A570D,D614G,P681H,T716I,S982A,D1118H	TRUE
EPI_ISL_811547	2021-01-02	delH69V70,Y145del,N501Y,A570D,D614G,P681H,T716I,S982A,D1118H	TRUE
EPI_ISL_811558	2021-01-03	delH69V70,Y145del,N501Y,A570D,D614G,P681H,T716I,S982A,D1118H	TRUE
EPI_ISL_811555	2021-01-02	delH69V70,Y145del,N501Y,A570D,D614G,P681H,T716I,S982A,D1118H	TRUE
EPI_ISL_811546	2021-01-02	delH69V70,Y145del,N501Y,A570D,D614G,P681H,T716I,S982A,D1118H	TRUE
EPI_ISL_811551	2021-01-02	delH69V70,Y145del,N501Y,A570D,D614G,P681H,T716I,S982A,D1118H	TRUE
EPI_ISL_811557	2021-01-02	delH69V70,Y145del,N501Y,A570D,D614G,P681H,T716I,S982A,D1118H	TRUE
EPI_ISL_821614	2021-01-02	delH69V70,Y145del,N501Y,A570D,D614G,P681H,T716I,S982A,D1118H	TRUE
EPI_ISL_811559	2021-01-02	delH69V70,Y145del,S221L,N501Y,A570D,D614G,S640F,P681H,T716I,S982A,D1118H	TRUE
EPI_ISL_811552	2021-01-02	delH69V70,Y145del,N501Y,A570D,D614G,P681H,T716I,S982A,D1118H	TRUE
EPI_ISL_811553	2021-01-02	delH69V70,Y145del,N501Y,A570D,D614G,P681H,T716I,S982A,D1118H	TRUE
EPI_ISL_821618	2021-01-02	delH69V70,Y145del,N501Y,A570D,D614G,P681H,T716I,S982A,D1118H	TRUE
EPI_ISL_821620	2021-01-02	delH69V70,Y145del,N501Y,A570D,D614G,P681H,T716I,S982A,D1118H	TRUE
EPI_ISL_821625	2021-01-02	delH69V70,Y145del,N501Y,A570D,D614G,P681H,T716I,S982A,D1118H	TRUE
EPI_ISL_821621	2021-01-04	delH69V70,Y145del,N501Y,A570D,D614G,P681H,T716I,S982A,D1118H	TRUE
EPI_ISL_821623	2021-01-02	delH69V70,Y145del,N501Y,A570D,D614G,P681H,T716I,S982A,D1118H	TRUE
EPI_ISL_833608	2021-01-08	delH69V70,Y145del,N501Y,A570D,D614G,P681H,T716I,T732I,S982A,D1118H	TRUE
EPI_ISL_821624	2021-01-02	delH69V70,Y145del,N501Y,A570D,D614G,P681H,T716I,S982A,D1118H	TRUE
EPI_ISL_833611	2021-01-05	delH69V70,Y145del,N501Y,A570D,D614G,P681H,T716I,S982A,D1118H	TRUE
EPI_ISL_821622	2021-01-02	delH69V70,Y145del,N501Y,A570D,D614G,P681H,T716I,S982A,D1118H	TRUE
EPI_ISL_833610	2021-01-07	delH69V70,Y145del,N501Y,A570D,D614G,P681H,T716I,S982A,D1118H	TRUE
EPI_ISL_833614	2021-01-05	delH69V70,Y145del,N501Y,A570D,D614G,P681H,T716I,S982A,D1118H	TRUE
EPI_ISL_821616	2021-01-02	delH69V70,Y145del,N501Y,A570D,D614G,P681H,T716I,S982A,D1118H	TRUE
EPI_ISL_833615	2021-01-05	delH69V70,Y145del,N501Y,A570D,D614G,P681H,T716I,S982A,A1020V,D1118H	TRUE
EPI_ISL_833605	2021-01-08	delH69V70,Y145del,N501Y,A570D,D614G,P681H,T716I,S982A,D1118H	TRUE
EPI_ISL_833612	2021-01-05	delH69V70,Y145del,N501Y,A570D,D614G,P681H,T716I,S982A,D1118H	TRUE
EPI_ISL_833604	2021-01-05	delH69V70,Y145del,N501Y,A570D,D614G,P681H,T716I,S982A,D1118H	TRUE
EPI_ISL_833609	2021-01-07	delH69V70,Y145del,N501Y,A570D,D614G,P681H,T716I,S982A,D1118H	TRUE
EPI_ISL_833616	2021-01-07	delH69V70,Y145del,N501Y,A570D,D614G,P681H,T716I,S982A,D1118H	TRUE
EPI_ISL_833618	2021-01-05	delH69V70,Y145del,N501Y,A570D,D614G,P681H,T716I,S982A,D1118H	TRUE
EPI_ISL_833621	2021-01-05	delH69V70,Y145del,S494P,N501Y,A570D,D614G,P681H,T716I,S982A,D1118H	TRUE
EPI_ISL_833613	2021-01-08	delH69V70,Y145del,N501Y,A570D,D614G,P681H,T716I,S982A,D1118H	TRUE
EPI_ISL_833622	2021-01-08	delH69V70,Y145del,N501Y,A570D,D614G,P681H,T716I,S982A,D1118H	TRUE
EPI_ISL_833620	2021-01-05	delH69V70,Y145del,N501Y,A570D,D614G,P681H,T716I,S982A,D1118H	TRUE
EPI_ISL_833629	2021-01-05	delH69V70,Y145del,N501Y,A570D,D614G,P681H,T716I,M740V,S982A,D1118H	TRUE
EPI_ISL_833617	2021-01-05	delH69V70,Y145del,N501Y,A570D,D614G,P681H,T716I,S982A,D1118H	TRUE
EPI_ISL_833624	2021-01-08	delH69V70,Y145del,N501Y,A570D,D614G,P681H,T716I,S982A,D1118H	TRUE
EPI_ISL_833619	2021-01-05	delH69V70,Y145del,N501Y,A570D,D614G,P681H,T716I,L858F,S982A,D1118H	TRUE
EPI_ISL_833627	2021-01-08	delH69V70,Y145del,N501Y,A570D,D614G,P681H,T716I,S982A,D1118H	TRUE
EPI_ISL_833623	2021-01-08	delH69V70,Y145del,N501Y,A570D,D614G,P681H,T716I,S982A,D1118H	TRUE
EPI_ISL_833628	2021-01-08	delH69V70,Y145del,N501Y,A570D,D614G,P681H,T716I,S982A,D1118H	TRUE
EPI_ISL_833631	2021-01-06	delH69V70,Y145del,N501Y,A570D,D614G,E661D,P681H,T716I,S982A,D1118H	TRUE
EPI_ISL_833625	2021-01-08	delH69V70,Y145del,N501Y,A570D,D614G,P681H,T716I,S982A,D1118H	TRUE
EPI_ISL_833633	2021-01-08	delH69V70,Y145del,N501Y,A570D,D614G,P681H,T716I,P812S,S982A,D1118H	TRUE
EPI_ISL_833626	2021-01-05	delH69V70,Y145del,N501Y,A570D,D614G,P681H,T716I,S982A,D1118H	TRUE
EPI_ISL_833635	2021-01-07	delH69V70,Y145del,N501Y,A570D,D614G,P681H,T716I,S982A,D1118H	TRUE
EPI_ISL_833634	2021-01-05	delH69V70,Y145del,N501Y,A570D,D614G,P681H,T716I,S982A,D1118H	TRUE
EPI_ISL_833632	2021-01-05	delH69V70,Y145del,N501Y,A570D,D614G,P681H,T716I,S982A,D1118H	TRUE
EPI_ISL_833641	2021-01-08	delH69V70,Y145del,N501Y,A570D,D614G,P681H,T716I,S982A,D1118H	TRUE
EPI_ISL_833636	2021-01-07	delH69V70,Y145del,N501Y,A570D,D614G,P681H,T716I,S982A,D1118H	TRUE
EPI_ISL_833644	2021-01-08	delH69V70,Y145del,N501Y,A570D,D614G,P681H,T716I,S982A,D1118H	TRUE
EPI_ISL_833638	2021-01-08	delH69V70,Y145del,N501Y,A570D,D614G,P681H,T716I,S982A,D1118H	TRUE
EPI_ISL_833639	2021-01-08	delH69V70,Y145del,H245Y,N501Y,A570D,D614G,P681H,T716I,S982A,D1118H	TRUE
EPI_ISL_833640	2021-01-07	delH69V70,Y145del,N501Y,A570D,D614G,P681H,T716I,S982A,D1118H	TRUE
EPI_ISL_834916	2021-01-04	delH69V70,Y145del,N501Y,A570D,D614G,P681H,T716I,S982A,D1118H	TRUE
EPI_ISL_834922	2021-01-02	delH69V70,Y145del,N501Y,A570D,D614G,P681H,T716I,S982A,D1118H	TRUE
EPI_ISL_833645	2021-01-08	Q23L,delH69V70,Y145del,N501Y,A570D,D614G,P681H,T716I,S982A,D1118H	TRUE
EPI_ISL_833646	2021-01-07	delH69V70,Y145del,N501Y,A570D,D614G,P681H,T716I,S982A,D1118H	TRUE
EPI_ISL_833647	2021-01-05	delH69V70,Y145del,N501Y,A570D,D614G,P681H,T716I,S982A,D1118H	TRUE
EPI_ISL_834939	2021-01-03	delH69V70,Y145del,N501Y,A570D,D614G,P681H,T716I,S982A,D1118H	TRUE
EPI_ISL_833642	2021-01-08	delH69V70,Y145del,N501Y,A570D,D614G,P681H,T716I,S982A,D1118H	TRUE
EPI_ISL_833637	2021-01-08	delH69V70,Y145del,N501Y,A570D,D614G,P681H,T716I,M740V,S982A,D1118H	TRUE
EPI_ISL_834941	2021-01-02	delH69V70,Y145del,N501Y,A570D,D614G,P681H,T716I,S982A,D1118H	TRUE
EPI_ISL_834938	2021-01-02	delH69V70,Y145del,N501Y,A570D,D614G,P681H,T716I,S982A,D1118H	TRUE
EPI_ISL_833643	2021-01-05	delH69V70,Y145del,N501Y,A570D,T572I,D614G,P681H,T716I,S982A,D1118H	TRUE
EPI_ISL_834937	2021-01-03	delH69V70,Y145del,N501Y,A570D,D614G,P681H,T716I,S982A,D1118H	TRUE
EPI_ISL_834940	2021-01-02	delH69V70,Y145del,N501Y,A570D,D614G,P681H,T716I,S982A,D1118H	TRUE
EPI_ISL_834936	2021-01-02	delH69V70,Y145del,N501Y,A570D,D614G,P681H,T716I,S982A,D1118H	TRUE
EPI_ISL_834951	2021-01-04	delH69V70,Y145del,N501Y,A570D,D614G,P681H,T716I,S982A,D1118H	TRUE
EPI_ISL_834942	2021-01-04	delH69V70,Y145del,N501Y,A570D,D614G,P681H,T716I,S982A,D1118H	TRUE
EPI_ISL_834952	2021-01-04	delH69V70,Y145del,N501Y,A570D,E583D,D614G,P681H,T716I,S982A,D1118H	TRUE
EPI_ISL_834960	2021-01-02	delH69V70,Y145del,N501Y,A570D,D614G,P681H,T716I,S982A,D1118H	TRUE
EPI_ISL_834956	2021-01-03	delH69V70,Y145del,N501Y,A570D,D614G,P681H,T716I,S982A,D1118H	TRUE
EPI_ISL_834945	2021-01-03	delH69V70,Y145del,N501Y,A570D,D614G,P681H,T716I,S982A,D1118H	TRUE
EPI_ISL_834943	2021-01-04	delH69V70,Y145del,N501Y,A570D,D614G,P681H,T716I,S982A,D1118H	TRUE
EPI_ISL_834961	2021-01-03	delH69V70,Y145del,N501Y,A570D,D614G,P681H,T716I,S982A,D1118H	TRUE
EPI_ISL_834964	2021-01-02	delH69V70,Y145del,N501Y,A570D,D614G,P681H,T716I,S982A,D1118H	TRUE
EPI_ISL_834950	2021-01-02	delH69V70,Y145del,N501Y,A570D,D614G,P681H,T716I,S982A,D1118H	TRUE
EPI_ISL_834966	2021-01-03	L18F,delH69V70,Y145del,N501Y,A570D,D614G,P681H,T716I,S982A,D1118H	TRUE
EPI_ISL_834965	2021-01-04	delH69V70,Y145del,N501Y,A570D,D614G,P681H,T716I,S982A,D1118H	TRUE
EPI_ISL_834971	2021-01-02	delH69V70,Y145del,N501Y,A570D,D614G,P681H,T716I,S982A,D1118H	TRUE
EPI_ISL_834958	2021-01-02	delH69V70,Y145del,N501Y,A570D,D614G,P681H,T716I,S982A,D1118H	TRUE
EPI_ISL_834955	2021-01-02	delH69V70,Y145del,N501Y,A570D,D614G,P681H,T716I,S982A,D1118H	TRUE
EPI_ISL_834975	2021-01-02	delH69V70,S98F,Y145del,N501Y,A570D,D614G,P681H,T716I,S982A,D1118H	TRUE
EPI_ISL_834973	2021-01-03	delH69V70,V143del,Y144F,N501Y,A570D,D614G,P681H,T716I,S982A,D1118H	TRUE
EPI_ISL_835501	2021-01-03	delH69V70,Y145del,N501Y,A570D,D614G,P681H,T716I,S939F,S982A,D1118H	TRUE
EPI_ISL_834974	2021-01-04	delH69V70,Y145del,N501Y,A570D,D614G,P681H,T716I,S982A,D1118H	TRUE
EPI_ISL_834977	2021-01-02	delH69V70,Y145del,N501Y,A570D,D614G,P681H,T716I,S982A,D1118H	TRUE
EPI_ISL_835505	2021-01-04	delH69V70,Y145del,N501Y,A570D,D614G,P681H,T716I,S982A,D1118H	TRUE
EPI_ISL_834976	2021-01-05	delH69V70,Y145del,N501Y,A570D,D614G,P681H,T716I,S982A,D1118H	TRUE
EPI_ISL_835518	2021-01-04	delH69V70,Y145del,N501Y,A570D,D614G,P681H,T716I,S982A,D1118H	TRUE
EPI_ISL_835502	2021-01-04	delH69V70,Y145del,N501Y,A570D,D614G,P681H,T716I,S982A,D1118H	TRUE
EPI_ISL_835520	2021-01-02	delH69V70,Y145del,N501Y,A570D,D614G,P681H,T716I,S982A,D1118H	TRUE
EPI_ISL_835506	2021-01-04	delH69V70,Y145del,N501Y,A570D,D614G,P681H,T716I,S982A,D1118H	TRUE
EPI_ISL_835526	2021-01-02	delH69V70,D138H,Y145del,N501Y,A570D,D614G,P681H,T716I,S982A,D1118H	TRUE
EPI_ISL_835519	2021-01-02	delH69V70,Y145del,N501Y,A570D,D614G,P681H,T716I,S982A,D1118H	TRUE
EPI_ISL_835500	2021-01-04	delH69V70,Y145del,N501Y,A570D,D614G,P681H,T716I,S982A,D1118H	TRUE
EPI_ISL_835524	2021-01-02	delH69V70,Y145del,N501Y,A570D,D614G,P681H,T716I,S982A,D1118H	TRUE
EPI_ISL_836800	2021-01-04	delH69V70,Y145del,N501Y,A570D,D614G,Q677H,P681H,T716I,S982A,D1118H	TRUE
EPI_ISL_835528	2021-01-02	delH69V70,Y145del,N501Y,A570D,D614G,P681H,T716I,S982A,D1118H	TRUE
EPI_ISL_835522	2021-01-02	delH69V70,Y145del,N501Y,A570D,D614G,P681H,T716I,S982A,D1118H	TRUE
EPI_ISL_835521	2021-01-02	delH69V70,N74T,Y145del,N501Y,A570D,D614G,P681H,T716I,S982A,D1118H	TRUE
EPI_ISL_836803	2021-01-03	delH69V70,Y145del,N501Y,A570D,D614G,P681H,T716I,S982A,D1118H	TRUE
EPI_ISL_836801	2021-01-04	delH69V70,Y145del,N501Y,A570D,D614G,P681H,T716I,S982A,D1118H	TRUE
EPI_ISL_836814	2021-01-02	delH69V70,Y145del,N501Y,A570D,D614G,P681H,T716I,S982A,D1118H	TRUE
EPI_ISL_836807	2021-01-03	delH69V70,Y145del,N501Y,A570D,D614G,P681H,T716I,S982A,D1118H	TRUE
EPI_ISL_836805	2021-01-04	delH69V70,Y145del,N501Y,A570D,D614G,P681H,T716I,S982A,D1118H	TRUE
EPI_ISL_836804	2021-01-04	delH69V70,Y145del,N501Y,A570D,D614G,P681H,T716I,S982A,D1118H	TRUE
EPI_ISL_836806	2021-01-03	S12F,delH69V70,Y145del,N501Y,A570D,D614G,P681H,T716I,S982A,D1118H	TRUE
EPI_ISL_836808	2021-01-04	L5F,delH69V70,Y145del,N501Y,A570D,D614G,P681H,T716I,S982A,D1118H	TRUE
EPI_ISL_836809	2021-01-04	delH69V70,Y145del,N501Y,A570D,D614G,P681H,T716I,S982A,D1118H	TRUE
EPI_ISL_836816	2021-01-04	delH69V70,Y145del,N501Y,A570D,D614G,P681H,T716I,S982A,D1118H	TRUE
EPI_ISL_836811	2021-01-02	delH69V70,Y145del,N501Y,A570D,D614G,P681H,T716I,S982A,D1118H	TRUE
EPI_ISL_836812	2021-01-04	delH69V70,Y145del,N501Y,A570D,D614G,P681H,T716I,S982A,D1118H	TRUE
EPI_ISL_836824	2021-01-04	delH69V70,Y145del,N501Y,A570D,D614G,P681H,T716I,S982A,D1118H	TRUE
EPI_ISL_836817	2021-01-04	delH69V70,Y145del,N501Y,A570D,D614G,P681H,T716I,S982A,D1118H	TRUE
EPI_ISL_836822	2021-01-02	delH69V70,Y145del,N501Y,A570D,D614G,P681H,T716I,S982A,D1118H	TRUE
EPI_ISL_836818	2021-01-04	delH69V70,Y145del,N501Y,A570D,D614G,P681H,T716I,S982A,D1118H	TRUE
EPI_ISL_836825	2021-01-05	delH69V70,Y145del,N501Y,A570D,D614G,P681H,T716I,S982A,D1118H	TRUE
EPI_ISL_836830	2021-01-04	delH69V70,Y145del,N501Y,A570D,D614G,P681H,T716I,S982A,D1118H	TRUE
EPI_ISL_836828	2021-01-04	delH69V70,Y145del,N501Y,A570D,D614G,P681H,T716I,S982A,D1118H	TRUE
EPI_ISL_836829	2021-01-05	delH69V70,Y145del,N501Y,A570D,D614G,P681H,T716I,S982A,D1118H	TRUE
EPI_ISL_836854	2021-01-04	delH69V70,Y145del,N501Y,A570D,D614G,P681H,T716I,S982A,D1118H,Q1201K	TRUE
EPI_ISL_836835	2021-01-04	delH69V70,Y145del,N501Y,A570D,D614G,P681H,T716I,S982A,D1118H	TRUE
EPI_ISL_836834	2021-01-05	delH69V70,Y145del,N501Y,A570D,D614G,P681H,T716I,S982A,D1118H	TRUE
EPI_ISL_836832	2021-01-04	delH69V70,Y145del,N501Y,A570D,D614G,P681H,T716I,S982A,D1118H	TRUE
EPI_ISL_836833	2021-01-04	delH69V70,S98F,D138H,Y145del,N501Y,A570D,D614G,P681H,T716I,S982A,D1118H	TRUE
EPI_ISL_839070	2021-01-04	delH69V70,Y145del,N501Y,A570D,D614G,P681H,T716I,S982A,D1118H	TRUE
EPI_ISL_836831	2021-01-05	delH69V70,Y145del,N501Y,A570D,D614G,P681H,T716I,S982A,D1118H	TRUE
EPI_ISL_836856	2021-01-04	delH69V70,Y145del,N501Y,A570D,D614G,P681H,T716I,S982A,D1118H,Q1201K	TRUE
EPI_ISL_839072	2021-01-04	delH69V70,Y145del,N501Y,A570D,D614G,P681H,T716I,S982A,D1118H	TRUE
EPI_ISL_836855	2021-01-04	delH69V70,Y145del,N501Y,A570D,D614G,P681H,T716I,S982A,D1118H	TRUE
EPI_ISL_839077	2021-01-02	delH69V70,Y145del,N501Y,A570D,D614G,P681H,T716I,S982A,D1118H	TRUE
EPI_ISL_836852	2021-01-04	delH69V70,Y145del,N501Y,A570D,D614G,P681H,T716I,S982A,D1118H	TRUE
EPI_ISL_839079	2021-01-03	delH69V70,Y145del,N501Y,A570D,D614G,P681H,T716I,S982A,D1118H	TRUE
EPI_ISL_836857	2021-01-05	delH69V70,D138H,Y145del,N501Y,A570D,D614G,P681H,T716I,S982A,D1118H	TRUE
EPI_ISL_836851	2021-01-03	delH69V70,Y145del,G181V,N501Y,A570D,D614G,P681H,T716I,S982A,D1118H	TRUE
EPI_ISL_836850	2021-01-05	delH69V70,Y145del,N501Y,A570D,D614G,P681H,T716I,S982A,D1118H	TRUE
EPI_ISL_851490	2021-01-09	delH69V70,Y145del,N501Y,A570D,D614G,P681H,T716I,S982A,D1118H	TRUE
EPI_ISL_839076	2021-01-03	delH69V70,Y145del,N501Y,A570D,D614G,P681H,T716I,S982A,D1118H	TRUE
EPI_ISL_839078	2021-01-03	delH69V70,Y145del,N501Y,A570D,D614G,P681H,T716I,S982A,D1118H	TRUE
EPI_ISL_840060	2021-01-10	delH69V70,Y145del,N501Y,A570D,D614G,P681H,T716I,S982A,D1118H	TRUE
EPI_ISL_851498	2021-01-08	delH69V70,Y145del,N501Y,A570D,D614G,P681H,T716I,S982A,D1118H	TRUE
EPI_ISL_852041	2021-01-08	delH69V70,Y145del,N501Y,A570D,D614G,P681H,T716I,S982A,D1118H	TRUE
EPI_ISL_851499	2021-01-09	delH69V70,Y145del,N501Y,A570D,D614G,P681H,T716I,S982A,D1118H	TRUE
EPI_ISL_852043	2021-01-08	delH69V70,Y145del,N501Y,A570D,D614G,P681H,T716I,S982A,D1118H	TRUE
EPI_ISL_852047	2021-01-03	delH69V70,Y145del,N501Y,A570D,D614G,P681H,T716I,S982A,D1118H	TRUE
EPI_ISL_851491	2021-01-08	delH69V70,Y145del,N501Y,A570D,D614G,P681H,T716I,S982A,D1118H	TRUE
EPI_ISL_852044	2021-01-08	delH69V70,Y145del,N501Y,A570D,D614G,P681H,T716I,S982A,D1118H	TRUE
EPI_ISL_852040	2021-01-08	delH69V70,Y145del,N501Y,A570D,D614G,P681H,T716I,S982A,D1118H	TRUE
EPI_ISL_852045	2021-01-08	delH69V70,Y145del,N501Y,A570D,D614G,P681H,T716I,S982A,D1118H	TRUE
EPI_ISL_852048	2021-01-08	delH69V70,Y145del,N501Y,A570D,D614G,P681H,T716I,S982A,D1118H	TRUE
EPI_ISL_852049	2021-01-08	delH69V70,Y145del,N501Y,A570D,D614G,P681H,T716I,S982A,D1118H	TRUE
EPI_ISL_852053	2021-01-08	L5F,delH69V70,Y145del,N501Y,A570D,D614G,P681H,T716I,S982A,D1118H	TRUE
EPI_ISL_852050	2021-01-08	delH69V70,Y145del,N501Y,A570D,D614G,P681H,T716I,S982A,D1118H	TRUE
EPI_ISL_852059	2021-01-08	delH69V70,Y145del,N501Y,A570D,D614G,P681H,T716I,S982A,D1118H	TRUE
EPI_ISL_852054	2021-01-08	delH69V70,Y145del,N501Y,A570D,D614G,P681H,T716I,S982A,D1118H	TRUE
EPI_ISL_852052	2021-01-08	delH69V70,Y145del,N501Y,A570D,D614G,P681H,T716I,S982A,D1118H	TRUE
EPI_ISL_852055	2021-01-08	delH69V70,Y145del,N501Y,A570D,D614G,P681H,T716I,S982A,D1118H	TRUE
EPI_ISL_852057	2021-01-08	delH69V70,Y145del,N501Y,A570D,D614G,P681H,T716I,S982A,D1118H	TRUE
EPI_ISL_852051	2021-01-08	delH69V70,Y145del,N501Y,A570D,D614G,P681H,T716I,S982A,D1118H	TRUE
EPI_ISL_852058	2021-01-08	delH69V70,Y145del,N501Y,A570D,D614G,P681H,T716I,S982A,D1118H	TRUE
EPI_ISL_852063	2021-01-08	delH69V70,Y145del,N501Y,A570D,D614G,P681H,T716I,S982A,D1118H	TRUE
EPI_ISL_852066	2021-01-08	delH69V70,Y145del,N501Y,A570D,D614G,P681H,T716I,S982A,D1118H	TRUE
EPI_ISL_852076	2021-01-08	delH69V70,Y145del,N501Y,A570D,D614G,P681H,T716I,S982A,D1118H	TRUE
EPI_ISL_852060	2021-01-08	delH69V70,Y145del,N501Y,A570D,D614G,P681H,T716I,S982A,D1118H	TRUE
EPI_ISL_852065	2021-01-08	delH69V70,Y145del,N501Y,A570D,D614G,P681H,T716I,S982A,D1118H	TRUE
EPI_ISL_852069	2021-01-08	delH69V70,Y145del,N501Y,A570D,D614G,P681H,T716I,S982A,D1118H	TRUE
EPI_ISL_852064	2021-01-08	delH69V70,Y145del,N501Y,A570D,D614G,P681H,T716I,S982A,D1118H	TRUE
EPI_ISL_852075	2021-01-08	delH69V70,Y145del,N501Y,A570D,D614G,P681H,T716I,S982A,D1118H	TRUE
EPI_ISL_852061	2021-01-08	delH69V70,Y145del,N501Y,A570D,D614G,P681H,T716I,S982A,D1118H	TRUE
EPI_ISL_852062	2021-01-07	delH69V70,Y145del,N501Y,A570D,D614G,P681H,T716I,S982A,D1118H	TRUE
EPI_ISL_852073	2021-01-08	delH69V70,Y145del,N501Y,A570D,D614G,P681H,T716I,S982A,D1118H	TRUE
EPI_ISL_852070	2021-01-08	delH69V70,Y145del,N501Y,A570D,D614G,P681R,T716I,S982A,D1118H	TRUE
EPI_ISL_852094	2021-01-08	delH69V70,Y145del,N501Y,A570D,D614G,P681H,T716I,S982A,D1118H	TRUE
EPI_ISL_852092	2021-01-08	delH69V70,Y145del,N501Y,A570D,D614G,P681H,T716I,S982A,D1118H	TRUE
EPI_ISL_852072	2021-01-08	delH69V70,Y145del,N501Y,A570D,D614G,P681H,T716I,S982A,D1118H	TRUE
EPI_ISL_852077	2021-01-07	delH69V70,Y145del,N501Y,A570D,D614G,P681H,T716I,S982A,D1118H	TRUE
EPI_ISL_852090	2021-01-08	delH69V70,Y145del,N501Y,A570D,D614G,P681H,T716I,S982A,D1118H	TRUE
EPI_ISL_852078	2021-01-08	delH69V70,Y145del,N501Y,A570D,D614G,P681H,T716I,S982A,D1118H	TRUE
EPI_ISL_852099	2021-01-08	delH69V70,Y145del,N501Y,A570D,D614G,P681H,T716I,S982A,A1078S,D1118H	TRUE
EPI_ISL_857601	2021-01-08	delH69V70,Y145del,N501Y,A570D,D614G,P681H,T716I,S982A,D1118H	TRUE
EPI_ISL_864036	2021-01-10	delH69V70,Y145del,N501Y,A570D,D614G,P681H,T716I,S982A,D1118H	TRUE
EPI_ISL_852097	2021-01-08	delH69V70,Y145del,N501Y,A570D,D614G,P681H,T716I,S982A,D1118H	TRUE
EPI_ISL_852091	2021-01-08	L18F,delH69V70,Y145del,N501Y,A570D,D614G,P681H,T716I,S982A,D1118H	TRUE
EPI_ISL_852093	2021-01-07	delH69V70,Y145del,N501Y,A570D,D614G,P681H,T716I,S982A,D1118H	TRUE
EPI_ISL_852098	2021-01-08	delH69V70,Y145del,N501Y,A570D,D614G,P681H,T716I,S982A,D1118H	TRUE
EPI_ISL_864797	2021-01-06	delH69V70,Y145del,N501Y,A570D,D614G,P681H,T716I,S982A,D1118H	TRUE
EPI_ISL_864039	2021-01-06	delH69V70,Y145del,N501Y,A570D,D614G,P681H,T716I,S982A,D1118H	TRUE
EPI_ISL_857603	2021-01-07	delH69V70,Y145del,N501Y,A570D,D614G,P681H,T716I,S982A,D1118H	TRUE
EPI_ISL_864026	2021-01-10	delH69V70,Y145del,N501Y,A570D,D614G,P681H,T716I,S982A,D1118H	TRUE
EPI_ISL_857604	2021-01-06	delH69V70,Y145del,N501Y,A570D,D614G,P681H,T716I,S982A,D1118H	TRUE
EPI_ISL_864043	2021-01-10	delH69V70,Y145del,N501Y,A570D,D614G,P681H,T716I,S982A,D1118H	TRUE
EPI_ISL_864799	2021-01-06	delH69V70,Y145del,N501Y,A570D,D614G,P681H,T716I,S982A,D1118H	TRUE
EPI_ISL_865385	2021-01-03	delH69V70,Y145del,N501Y,A570D,D614G,P681H,T716I,S982A,D1118H	TRUE
EPI_ISL_865350	2021-01-10	delH69V70,Y145del,N501Y,A570D,D614G,P681H,T716I,S982A,D1118H	TRUE
EPI_ISL_866680	2021-01-07	delH69V70,Y145del,L216F,N501Y,A570D,D614G,P681H,T716I,S982A,D1118H	TRUE
EPI_ISL_865387	2021-01-03	delH69V70,Y145del,N501Y,A570D,D614G,P681H,T716I,S982A,D1118H	TRUE
EPI_ISL_866682	2021-01-08	delH69V70,Y145del,N501Y,A570D,D614G,P681H,T716I,S982A,D1118H	TRUE
EPI_ISL_866686	2021-01-08	delH69V70,Y145del,N501Y,A570D,D614G,P681H,T716I,S982A,D1118H	TRUE
EPI_ISL_866694	2021-01-07	delH69V70,Y145del,N501Y,A570D,D614G,P681H,T716I,S982A,D1118H	TRUE
EPI_ISL_866681	2021-01-08	delH69V70,Y145del,N501Y,A570D,D614G,P681H,T716I,S982A,D1118H	TRUE
EPI_ISL_866688	2021-01-08	delH69V70,Y145del,N501Y,A570D,D614G,P681H,T716I,S982A,D1118H	TRUE
EPI_ISL_866689	2021-01-08	delH69V70,Y145del,N501Y,A570D,D614G,P681H,T716I,S982A,D1118H	TRUE
EPI_ISL_866687	2021-01-07	delH69V70,Y145del,N501Y,A570D,D614G,P681H,T716I,S982A,D1118H	TRUE
EPI_ISL_866691	2021-01-08	delH69V70,Y145del,N501Y,A570D,D614G,P681H,T716I,S982A,D1118H	TRUE
EPI_ISL_866683	2021-01-08	delH69V70,Y145del,N501Y,A570D,D614G,P681H,T716I,S982A,D1118H	TRUE
EPI_ISL_866698	2021-01-08	delH69V70,Y145del,N501Y,A570D,D614G,P681H,T716I,S982A,D1118H	TRUE
EPI_ISL_866690	2021-01-07	delH69V70,Y145del,N501Y,A570D,D614G,P681H,T716I,S982A,D1118H	TRUE
EPI_ISL_866699	2021-01-08	delH69V70,Y145del,N501Y,A570D,D614G,P681H,T716I,S982A,D1118H	TRUE
EPI_ISL_874109	2021-01-10	delH69V70,Y145del,N501Y,A570D,D614G,P681H,T716I,S982A,D1118H	TRUE
EPI_ISL_912226	2021-01-09	delH69V70,Y145del,N501Y,A570D,D614G,P681H,T716I,S982A,D1118H	TRUE
EPI_ISL_874149	2021-01-09	delH69V70,Y145del,N501Y,A570D,D614G,P681H,T716I,S982A,D1118H	TRUE
EPI_ISL_866696	2021-01-08	delH69V70,Y145del,N501Y,A570D,D614G,P681H,T716I,S982A,D1118H	TRUE
EPI_ISL_866692	2021-01-08	delH69V70,Y145del,N501Y,A570D,D614G,P681H,T716I,S982A,D1118H	TRUE
EPI_ISL_874155	2021-01-10	delH69V70,Y145del,N501Y,A570D,D614G,P681H,T716I,S982A,D1118H	TRUE
EPI_ISL_866695	2021-01-08	delH69V70,Y145del,N501Y,A570D,D614G,P681H,T716I,S982A,D1118H	TRUE
EPI_ISL_922283	2021-01-04	delH69V70,Y145del,N501Y,A570D,D614G,P681H,T716I,S982A,D1118H	TRUE
EPI_ISL_874159	2021-01-10	delH69V70,Y145del,N501Y,A570D,D614G,P681H,T716I,S982A,D1118H	TRUE
EPI_ISL_922285	2021-01-04	delH69V70,Y145del,N501Y,A570D,D614G,P681H,A688V,T716I,S982A,D1118H	TRUE
EPI_ISL_811562	2021-01-03	delH69V70,Y145del,N501Y,A570D,D614G,P681H,T716I,S982A,D1118H	TRUE
EPI_ISL_922284	2021-01-06	delH69V70,D138H,Y145del,N501Y,A570D,D614G,P681H,T716I,S982A,D1118H	TRUE
EPI_ISL_811566	2021-01-02	T22I,delH69V70,Y145del,N501Y,A570D,D614G,P681H,T716I,S982A,D1118H	TRUE
EPI_ISL_811560	2021-01-02	delH69V70,Y145del,G261V,N501Y,A570D,D614G,P681H,A706V,T716I,S982A,D1118H	TRUE
EPI_ISL_922286	2021-01-02	delH69V70,Y145del,N501Y,A570D,D614G,P681H,T716I,S982A,D1118H	TRUE
EPI_ISL_811569	2021-01-02	delH69V70,Y145del,N501Y,A570D,D614G,P681H,T716I,S982A,D1118H	TRUE
EPI_ISL_811568	2021-01-02	delH69V70,Y145del,N501Y,A570D,D614G,P681H,T716I,S982A,D1118H	TRUE
EPI_ISL_811564	2021-01-02	delH69V70,Y145del,N501Y,A570D,D614G,P681H,T716I,S982A,D1118H	TRUE
EPI_ISL_811571	2021-01-02	delH69V70,Y145del,N501Y,A570D,D614G,P681H,T716I,S982A,D1118H	TRUE
EPI_ISL_811570	2021-01-02	delH69V70,Y145del,N501Y,A570D,D614G,P681H,T716I,S982A,D1118H	TRUE
EPI_ISL_811576	2021-01-02	L5F,delH69V70,Y145del,N501Y,A570D,D614G,P681H,T716I,S982A,D1118H	TRUE
EPI_ISL_811575	2021-01-02	delH69V70,Y145del,N501Y,A570D,D614G,P681H,T716I,S982A,D1118H	TRUE
EPI_ISL_811567	2021-01-02	delH69V70,Y145del,N501Y,A570D,D614G,P681H,T716I,S982A,D1118H	TRUE
EPI_ISL_811574	2021-01-02	delH69V70,Y145del,N501Y,A570D,D614G,P681H,T716I,S982A,D1118H	TRUE
EPI_ISL_811577	2021-01-02	delH69V70,Y145del,N501Y,A570D,D614G,P681H,T716I,S982A,D1118H	TRUE
EPI_ISL_811578	2021-01-02	P9S,delH69V70,Y145del,N501Y,A570D,D614G,P681H,T716I,S982A,D1118H	TRUE
EPI_ISL_811587	2021-01-02	delH69V70,Y145del,N501Y,A570D,D614G,P681H,T716I,S982A,D1118H	TRUE
EPI_ISL_811589	2021-01-02	delH69V70,Y145del,N501Y,A570D,D614G,P681H,T716I,S982A,D1118H	TRUE
EPI_ISL_811581	2021-01-02	delH69V70,Y145del,N501Y,A570D,D614G,P681H,T716I,S982A,D1118H	TRUE
EPI_ISL_811585	2021-01-03	delH69V70,Y145del,A475V,N501Y,A570D,D614G,P681H,T716I,S982A,D1118H	TRUE
EPI_ISL_811590	2021-01-03	delH69V70,Y145del,N501Y,A570D,D614G,P681H,T716I,S982A,D1118H	TRUE
EPI_ISL_811588	2021-01-03	delH69V70,Y145del,N501Y,A570D,D614G,P681H,T716I,S982A,D1118H	TRUE
EPI_ISL_811579	2021-01-02	delH69V70,Y145del,N501Y,A570D,D614G,P681H,T716I,S982A,D1118H	TRUE
EPI_ISL_811593	2021-01-02	delH69V70,Y145del,N501Y,A570D,D614G,P681H,T716I,S982A,D1118H	TRUE
EPI_ISL_811591	2021-01-02	delH69V70,Y145del,N501Y,A570D,D614G,P681H,T716I,S982A,D1118H	TRUE
EPI_ISL_811596	2021-01-02	delH69V70,Y145del,N501Y,A570D,D614G,P681H,T716I,S982A,D1118H	TRUE
EPI_ISL_822214	2021-01-02	delH69V70,Y145del,N501Y,A570D,D614G,P681H,T716I,S982A,D1118H	TRUE
EPI_ISL_811597	2021-01-02	delH69V70,Y145del,N501Y,A570D,D614G,P681H,T716I,S982A,D1118H	TRUE
EPI_ISL_811586	2021-01-02	delH69V70,Y145del,N501Y,A570D,D614G,P681H,T716I,S982A,D1118H	TRUE
EPI_ISL_822223	2021-01-02	delH69V70,Y145del,N501Y,A570D,D614G,P681H,T716I,S982A,D1118H	TRUE
EPI_ISL_811582	2021-01-02	delH69V70,Y145del,N501Y,A570D,D614G,P681H,T716I,S982A,D1118H	TRUE
EPI_ISL_811583	2021-01-02	delH69V70,Y145del,N501Y,A570D,D614G,P681H,T716I,S982A,D1118H	TRUE
EPI_ISL_822240	2021-01-02	delH69V70,Y145del,R190S,N501Y,A570D,D614G,P681H,T716I,S982A,D1118H	TRUE
EPI_ISL_811599	2021-01-02	delH69V70,Y145del,N501Y,A570D,D614G,A626T,P681H,T716I,S982A,D1118H	TRUE
EPI_ISL_811592	2021-01-03	delH69V70,Y145del,N501Y,A570D,D614G,P681H,T716I,S982A,D1118H	TRUE
EPI_ISL_822244	2021-01-02	delH69V70,Y145del,N501Y,A570D,D614G,P681H,T716I,S982A,D1118H	TRUE
EPI_ISL_822256	2021-01-02	delH69V70,Y145del,N501Y,A570D,D614G,P681H,T716I,S982A,D1118H	TRUE
EPI_ISL_822237	2021-01-02	delH69V70,Y145del,N501Y,A570D,D614G,P681H,T716I,S982A,D1118H	TRUE
EPI_ISL_822230	2021-01-02	delH69V70,Y145del,N501Y,A570D,D614G,P681H,T716I,S982A,D1118H	TRUE
EPI_ISL_822268	2021-01-02	delH69V70,Y145del,N501Y,A570D,D614G,P681H,T716I,S982A,D1118H	TRUE
EPI_ISL_822267	2021-01-02	delH69V70,Y145del,N501Y,A570D,D614G,P681H,T716I,S982A,D1118H	TRUE
EPI_ISL_822243	2021-01-02	delH69V70,Y145del,N501Y,A570D,D614G,P681H,T716I,S982A,D1118H	TRUE
EPI_ISL_834200	2021-01-06	delH69V70,Y145del,L303F,N501Y,A570D,D614G,P681H,T716I,S982A,D1118H	TRUE
EPI_ISL_822282	2021-01-02	delH69V70,Y145del,N501Y,A570D,D614G,P681H,T716I,S982A,D1118H	TRUE
EPI_ISL_822288	2021-01-02	delH69V70,Y145del,N501Y,A570D,D614G,P681H,T716I,S982A,D1118H	TRUE
EPI_ISL_822264	2021-01-02	delH69V70,Y145del,N501Y,A570D,D614G,P681H,T716I,S982A,D1118H	TRUE
EPI_ISL_822275	2021-01-02	delH69V70,Y145del,N501Y,A570D,D614G,P681H,T716I,S982A,D1118H	TRUE
EPI_ISL_834201	2021-01-06	delH69V70,Y145del,N501Y,A570D,D614G,P681H,T716I,S982A,D1118H	TRUE
EPI_ISL_822281	2021-01-02	delH69V70,Y145del,N501Y,A570D,D614G,P681H,T716I,S982A,D1118H	TRUE
EPI_ISL_834203	2021-01-05	delH69V70,Y145del,N501Y,A570D,D614G,P681H,T716I,S982A,D1118H	TRUE
EPI_ISL_834204	2021-01-05	delH69V70,Y145del,N501Y,A570D,D614G,P681H,T716I,S982A,D1118H	TRUE
EPI_ISL_834202	2021-01-05	delH69V70,Y145del,N501Y,A570D,D614G,P681H,T716I,S982A,D1118H	TRUE
EPI_ISL_834214	2021-01-04	delH69V70,Y145del,V308L,N501Y,A570D,D614G,P681H,T716I,S982A,D1118H	TRUE
EPI_ISL_834216	2021-01-04	L18F,delH69V70,Y145del,N501Y,A570D,D614G,P681H,T716I,S982A,D1118H	TRUE
EPI_ISL_834210	2021-01-04	delH69V70,Y145del,N501Y,K558N,A570D,D614G,P681H,T716I,S982A,D1118H	TRUE
EPI_ISL_834208	2021-01-05	delH69V70,Y145del,N501Y,A570D,D614G,P681H,T716I,S982A,D1118H	TRUE
EPI_ISL_834213	2021-01-03	delH69V70,Y145del,N501Y,A570D,D614G,P681H,T716I,S982A,D1118H	TRUE
EPI_ISL_834215	2021-01-02	delH69V70,Y145del,A243V,N501Y,A570D,D614G,P681H,T716I,S982A,D1118H	TRUE
EPI_ISL_834209	2021-01-05	delH69V70,Y145del,N501Y,A570D,D614G,P681H,T716I,S982A,D1118H	TRUE
EPI_ISL_834219	2021-01-04	L18F,delH69V70,Y145del,N501Y,A570D,D614G,P681H,T716I,S982A,D1118H	TRUE
EPI_ISL_834217	2021-01-03	delH69V70,Y145del,N501Y,A570D,D614G,P681H,T716I,S982A,D1118H	TRUE
EPI_ISL_834225	2021-01-04	delH69V70,Y145del,N501Y,A570D,D614G,P681H,T716I,S982A,D1118H	TRUE
EPI_ISL_834218	2021-01-02	delH69V70,Y145del,N501Y,A570D,D614G,P681H,T716I,S982A,D1118H	TRUE
EPI_ISL_834229	2021-01-04	L18F,delH69V70,Y145del,Q271L,N501Y,A570D,D614G,P681H,T716I,S982A,D1118H	TRUE
EPI_ISL_834222	2021-01-02	delH69V70,V143del,Y144F,N501Y,A570D,D614G,P681H,T716I,S750N,S982A,D1118H	TRUE
EPI_ISL_834227	2021-01-02	delH69V70,Y145del,N501Y,A570D,D614G,P681H,T716I,S982A,D1118H	TRUE
EPI_ISL_834243	2021-01-03	delH69V70,Y145del,N501Y,A570D,D614G,P681H,T716I,S982A,D1118H	TRUE
EPI_ISL_834240	2021-01-02	delH69V70,Y145del,N501Y,A570D,D614G,P681H,T716I,S982A,D1118H	TRUE
EPI_ISL_834224	2021-01-02	delH69V70,Y145del,N501Y,A570D,D614G,P681H,T716I,S982A,D1118H	TRUE
EPI_ISL_834239	2021-01-02	delH69V70,Y145del,N501Y,A570D,D614G,P681H,T716I,S982A,D1118H	TRUE
EPI_ISL_834220	2021-01-02	delH69V70,Y145del,N501Y,A570D,D614G,P681H,T716I,S982A,D1118H	TRUE
EPI_ISL_834244	2021-01-02	delH69V70,Y145del,N501Y,A570D,D614G,P681H,T716I,S982A,D1118H	TRUE
EPI_ISL_834252	2021-01-03	delH69V70,Y145del,N501Y,A570D,D614G,P681H,T716I,S982A,D1118H	TRUE
EPI_ISL_834241	2021-01-02	delH69V70,Y145del,N501Y,A570D,D614G,P681H,T716I,S982A,D1118H	TRUE
EPI_ISL_834249	2021-01-03	delH69V70,Y145del,N501Y,A570D,D614G,P681H,T716I,S982A,D1118H	TRUE
EPI_ISL_834251	2021-01-03	delH69V70,Y145del,N501Y,A570D,D614G,P681H,T716I,S982A,D1118H	TRUE
EPI_ISL_834247	2021-01-02	L18F,delH69V70,Y145del,N501Y,A570D,D614G,P681H,T716I,S982A,D1118H	TRUE
EPI_ISL_834259	2021-01-02	delH69V70,Y145del,N501Y,A570D,D614G,P681H,T716I,S982A,D1118H	TRUE
EPI_ISL_834266	2021-01-02	delH69V70,Y145del,N501Y,A570D,D614G,P681H,T716I,S982A,D1118H	TRUE
EPI_ISL_834257	2021-01-02	delH69V70,Y145del,N501Y,A570D,D614G,P681H,T716I,S982A,D1118H	TRUE
EPI_ISL_834260	2021-01-04	delH69V70,Y145del,N501Y,A570D,D614G,P681H,T716I,S982A,D1118H	TRUE
EPI_ISL_834258	2021-01-03	delH69V70,Y145del,N501Y,A570D,D614G,P681H,T716I,S982A,D1118H	TRUE
EPI_ISL_834261	2021-01-02	delH69V70,Y145del,N501Y,A570D,D614G,P681H,T716I,S982A,D1118H	TRUE
EPI_ISL_834253	2021-01-02	delH69V70,Y145del,N501Y,A570D,D614G,P681H,T716I,S982A,D1118H	TRUE
EPI_ISL_834265	2021-01-02	delH69V70,Y145del,N501Y,A570D,D614G,P681H,T716I,S982A,D1118H	TRUE
EPI_ISL_834268	2021-01-02	delH69V70,Y145del,N501Y,A570D,D614G,P681H,T716I,S982A,D1118H	TRUE
EPI_ISL_834270	2021-01-02	delH69V70,Y145del,N501Y,A570D,D614G,P681H,T716I,G946V,S982A,D1118H	TRUE
EPI_ISL_834267	2021-01-02	delH69V70,Y145del,N501Y,A570D,D614G,P681H,T716I,S982A,D1118H	TRUE
EPI_ISL_834273	2021-01-04	delH69V70,Y145del,N501Y,A570D,D614G,P681H,T716I,S982A,D1118H	TRUE
EPI_ISL_834282	2021-01-04	delH69V70,Y145del,N501Y,A570D,D614G,P681H,T716I,S982A,D1118H	TRUE
EPI_ISL_834284	2021-01-02	delH69V70,Y145del,N501Y,A570D,D614G,P681H,T716I,S982A,D1118H	TRUE
EPI_ISL_834295	2021-01-03	delH69V70,Y145del,N501Y,A570D,D614G,P681H,T716I,S982A,D1118H	TRUE
EPI_ISL_834269	2021-01-02	delH69V70,Y145del,N501Y,A570D,D614G,P681H,T716I,S982A,D1118H	TRUE
EPI_ISL_834285	2021-01-03	delH69V70,Y145del,N501Y,A570D,D614G,P681H,T716I,S982A,D1118H	TRUE
EPI_ISL_834276	2021-01-04	delH69V70,Y145del,N501Y,A570D,D614G,P681H,T716I,S982A,D1118H	TRUE
EPI_ISL_834279	2021-01-02	delH69V70,Y145del,N501Y,A570D,D614G,P681H,T716I,S982A,D1118H	TRUE
EPI_ISL_834291	2021-01-03	delH69V70,Y145del,N501Y,A570D,D614G,P681H,T716I,S982A,D1118H	TRUE
EPI_ISL_834278	2021-01-02	delH69V70,Y145del,N501Y,A570D,D614G,P681H,T716I,S982A,D1118H	TRUE
EPI_ISL_834272	2021-01-02	delH69V70,Y145del,N501Y,A570D,D614G,P681H,T716I,S982A,D1118H	TRUE
EPI_ISL_835507	2021-01-04	delH69V70,Y145del,N501Y,A570D,D614G,P681H,T716I,S982A,D1118H	TRUE
EPI_ISL_834292	2021-01-03	delH69V70,Y145del,N501Y,A570D,D614G,P681H,T716I,S982A,D1118H	TRUE
EPI_ISL_835509	2021-01-02	L5F,delH69V70,Y145del,N501Y,A570D,D614G,P681H,T716I,S982A,D1118H	TRUE
EPI_ISL_835512	2021-01-02	delH69V70,Y145del,N501Y,A570D,D614G,P681H,T716I,S982A,D1118H	TRUE
EPI_ISL_834275	2021-01-04	delH69V70,Y145del,V308L,N501Y,A570D,D614G,P681H,T716I,S982A,D1118H	TRUE
EPI_ISL_835517	2021-01-02	delH69V70,Y145del,N501Y,A570D,D614G,P681H,T716I,S982A,D1118H	TRUE
EPI_ISL_834286	2021-01-02	delH69V70,Y145del,N501Y,A570D,D614G,P681H,T716I,S982A,D1118H	TRUE
EPI_ISL_835511	2021-01-02	delH69V70,Y145del,N501Y,A570D,D614G,P681H,T716I,S982A,D1118H	TRUE
EPI_ISL_835510	2021-01-02	delH69V70,Y145del,N501Y,A570D,D614G,P681R,T716I,S982A,D1118H	TRUE
EPI_ISL_834297	2021-01-03	L18F,delH69V70,Y145del,N501Y,A570D,D614G,P681H,T716I,S982A,D1118H	TRUE
EPI_ISL_835536	2021-01-02	delH69V70,P82L,Y145del,N501Y,A570D,D614G,P681H,T716I,S982A,D1118H	TRUE
EPI_ISL_834296	2021-01-02	delH69V70,Y145del,N501Y,A570D,D614G,P681H,T716I,S982A,D1118H	TRUE
EPI_ISL_835529	2021-01-02	delH69V70,Y145del,N501Y,A570D,D614G,P681H,T716I,S982A,D1118H	TRUE
EPI_ISL_835514	2021-01-02	delH69V70,Y145del,N501Y,A570D,D614G,P681H,T716I,S982A,D1118H	TRUE
EPI_ISL_835516	2021-01-02	delH69V70,Y145del,N501Y,A570D,D614G,P681H,T716I,S982A,D1118H	TRUE
EPI_ISL_835535	2021-01-04	delS60N61,Y145del,N501Y,A570D,D614G,P681H,T716I,S982A,D1118H,L1200F	TRUE
EPI_ISL_835531	2021-01-04	delH69V70,Y145del,N501Y,A570D,D614G,P681H,T716I,S982A,D1118H	TRUE
EPI_ISL_835538	2021-01-02	delH69V70,Y145del,N501Y,A570D,D614G,P681H,T716I,S982A,D1118H,K1191N	TRUE
EPI_ISL_835534	2021-01-02	delH69V70,Y145del,N501Y,A570D,D614G,P681H,T716I,S982A,D1118H	TRUE
EPI_ISL_835537	2021-01-02	delH69V70,Y145del,N501Y,A570D,D614G,P681H,T716I,S982A,D1118H	TRUE
EPI_ISL_835533	2021-01-04	delH69V70,Y145del,N501Y,A570D,D614G,P681H,T716I,S982A,D1118H	TRUE
EPI_ISL_835539	2021-01-04	delH69V70,Y145del,N501Y,A570D,D614G,P681H,T716I,S982A,D1118H	TRUE
EPI_ISL_835541	2021-01-04	delH69V70,Y145del,N501Y,A570D,D614G,P681H,T716I,S982A,D1118H	TRUE
EPI_ISL_835547	2021-01-04	delH69V70,Y145del,N501Y,A570D,D614G,P681H,T716I,S982A,D1118H	TRUE
EPI_ISL_835543	2021-01-02	delH69V70,Y145del,N501Y,A570D,D614G,P681H,T716I,S982A,D1118H	TRUE
EPI_ISL_835542	2021-01-02	delH69V70,Y145del,N501Y,A570D,D614G,P681H,T716I,S982A,D1118H	TRUE
EPI_ISL_835553	2021-01-04	delH69V70,Y145del,N501Y,A570D,D614G,P681H,T716I,S982A,D1118H	TRUE
EPI_ISL_835544	2021-01-02	delH69V70,Y145del,N501Y,A570D,D614G,P681H,T716I,S982A,D1118H	TRUE
EPI_ISL_835549	2021-01-02	delH69V70,Y145del,N501Y,A570D,D614G,P681H,T716I,S982A,D1118H	TRUE
EPI_ISL_835557	2021-01-02	delH69V70,Y145del,N501Y,A570D,D614G,P681H,T716I,S982A,D1118H	TRUE
EPI_ISL_835540	2021-01-04	delH69V70,Y145del,N501Y,A570D,D614G,P681H,T716I,S982A,D1118H	TRUE
EPI_ISL_835551	2021-01-02	delH69V70,Y145del,N501Y,A570D,D614G,P681H,T716I,S982A,D1118H	TRUE
EPI_ISL_835561	2021-01-02	delH69V70,Y145del,N501Y,A570D,D614G,P681H,T716I,S982A,D1118H	TRUE
EPI_ISL_835558	2021-01-02	delH69V70,Y145del,N501Y,A570D,D614G,P681H,T716I,S982A,D1118H	TRUE
EPI_ISL_835569	2021-01-02	delH69V70,Y145del,N501Y,A570D,D614G,P681H,T716I,S982A,D1118H	TRUE
EPI_ISL_835545	2021-01-03	delH69V70,Y145del,N501Y,A570D,D614G,P681H,T716I,S982A,D1118H	TRUE
EPI_ISL_835565	2021-01-02	delH69V70,Y145del,N501Y,A570D,D614G,P681H,T716I,S982A,D1118H	TRUE
EPI_ISL_835556	2021-01-02	delH69V70,Y145del,N501Y,A570D,D614G,P681H,T716I,S982A,D1118H	TRUE
EPI_ISL_835554	2021-01-02	delH69V70,Y145del,N501Y,A570D,D614G,V622F,P681H,T716I,S982A,D1118H	TRUE
EPI_ISL_835566	2021-01-02	delH69V70,Y145del,N501Y,A570D,D614G,P681H,T716I,S982A,D1118H	TRUE
EPI_ISL_835568	2021-01-02	delH69V70,Y145del,N501Y,A570D,D614G,P681H,T716I,S982A,D1118H	TRUE
EPI_ISL_835580	2021-01-02	delH69V70,Y145del,N501Y,A570D,D614G,P681H,T716I,S982A,D1118H	TRUE
EPI_ISL_835567	2021-01-02	delH69V70,Y145del,N501Y,A570D,D614G,P681H,T716I,S982A,D1118H	TRUE
EPI_ISL_835571	2021-01-02	delH69V70,Y145del,N501Y,A570D,D614G,P681H,T716I,S982A,D1118H	TRUE
EPI_ISL_835563	2021-01-02	delH69V70,Y145del,N501Y,A570D,D614G,P681H,T716I,S982A,D1118H	TRUE
EPI_ISL_835572	2021-01-02	delH69V70,S98F,Y145del,N501Y,A570D,D614G,P681H,T716I,S982A,D1118H	TRUE
EPI_ISL_835574	2021-01-04	delH69V70,Y145del,N501Y,A570D,D614G,P681H,T716I,S982A,D1118H	TRUE
EPI_ISL_835578	2021-01-02	delH69V70,Y145del,N501Y,A570D,D614G,P681H,T716I,S982A,D1118H	TRUE
EPI_ISL_835573	2021-01-04	T33I,delH69V70,Y145del,N501Y,A570D,D614G,P681H,T716I,S982A,D1118H	TRUE
EPI_ISL_835575	2021-01-02	delH69V70,Y145del,N501Y,A570D,D614G,P681H,T716I,S982A,D1118H	TRUE
EPI_ISL_835586	2021-01-02	delH69V70,Y145del,N501Y,A570D,D614G,P681H,T716I,S982A,D1118H	TRUE
EPI_ISL_835577	2021-01-04	delH69V70,Y145del,N501Y,A570D,D614G,P681H,T716I,S982A,D1118H	TRUE
EPI_ISL_835576	2021-01-04	delH69V70,Y145del,N501Y,A570D,D614G,P681H,T716I,S982A,D1118H	TRUE
EPI_ISL_835585	2021-01-02	delH69V70,Y145del,N501Y,A570D,E583D,D614G,P681H,T716I,S982A,D1118H	TRUE
EPI_ISL_835582	2021-01-04	delH69V70,Y145del,N501Y,A570D,D614G,P681H,T716I,S982A,D1118H	TRUE
EPI_ISL_835591	2021-01-02	delH69V70,Y145del,N501Y,A570D,D614G,P681H,T716I,S982A,D1118H	TRUE
EPI_ISL_835588	2021-01-02	delH69V70,Y145del,N501Y,A570D,D614G,P681H,T716I,S982A,D1118H	TRUE
EPI_ISL_835590	2021-01-04	delH69V70,Y145del,N501Y,A570D,D614G,P681H,T716I,S982A,D1118H	TRUE
EPI_ISL_835594	2021-01-02	delH69V70,Y145del,N501Y,A570D,D614G,P681H,T716I,S982A,D1118H	TRUE
EPI_ISL_835589	2021-01-04	delH69V70,Y145del,N501Y,A570D,D614G,P681H,T716I,S982A,D1118H	TRUE
EPI_ISL_835592	2021-01-04	delH69V70,Y145del,N501Y,A570D,D614G,P681H,T716I,S982A,D1118H	TRUE
EPI_ISL_835597	2021-01-04	L5F,delH69V70,Y145del,N501Y,A570D,D614G,P681H,T716I,S982A,D1118H	TRUE
EPI_ISL_835593	2021-01-03	delH69V70,Y145del,N501Y,A570D,D614G,P681H,T716I,S982A,D1118H	TRUE
EPI_ISL_836840	2021-01-04	delH69V70,Y145del,N501Y,A570D,D614G,P681H,T716I,S982A,D1118H	TRUE
EPI_ISL_835595	2021-01-02	delH69V70,Y145del,N501Y,A570D,D614G,P681H,T716I,S982A,D1118H	TRUE
EPI_ISL_835598	2021-01-02	delH69V70,Y145del,N501Y,A570D,D614G,P681H,T716I,S982A,D1118H	TRUE
EPI_ISL_836841	2021-01-04	delH69V70,Y145del,N501Y,A570D,D614G,P681H,T716I,S982A,D1118H	TRUE
EPI_ISL_836838	2021-01-04	delH69V70,Y145del,N501Y,A570D,D614G,P681H,T716I,S982A,D1118H	TRUE
EPI_ISL_835599	2021-01-02	delH69V70,Y145del,N501Y,A570D,D614G,P681H,T716I,S982A,D1118H	TRUE
EPI_ISL_836847	2021-01-05	delH69V70,Y145del,N501Y,A570D,D614G,P681H,T716I,S982A,D1118H	TRUE
EPI_ISL_836860	2021-01-04	delH69V70,Y145del,N501Y,A570D,D614G,P681H,T716I,S982A,D1118H	TRUE
EPI_ISL_836872	2021-01-04	delH69V70,Y145del,N501Y,A570D,D614G,P681H,T716I,S982A,D1118H	TRUE
EPI_ISL_836862	2021-01-03	delH69V70,Y145del,N501Y,A570D,D614G,P681H,T716I,S982A,D1118H	TRUE
EPI_ISL_836845	2021-01-04	delH69V70,Y145del,N501Y,A570D,D614G,P681H,T716I,D936Y,S982A,D1118H	TRUE
EPI_ISL_836871	2021-01-04	delH69V70,Y145del,N501Y,A570D,D614G,P681H,T716I,S982A,D1118H	TRUE
EPI_ISL_836870	2021-01-05	delH69V70,Y145del,N501Y,A570D,D614G,P681H,T716I,S982A,D1118H	TRUE
EPI_ISL_836865	2021-01-04	delH69V70,Y145del,N501Y,A570D,D614G,P681H,T716I,S982A,D1118H	TRUE
EPI_ISL_836868	2021-01-04	delH69V70,Y145del,N501Y,A570D,D614G,P681H,T716I,S982A,D1118H	TRUE
EPI_ISL_836861	2021-01-04	delH69V70,Y145del,N501Y,A570D,D614G,P681H,T716I,S982A,D1118H,Q1201K	TRUE
EPI_ISL_836866	2021-01-03	delH69V70,Y145del,N501Y,A570D,D614G,P681H,T716I,S982A,D1118H	TRUE
EPI_ISL_836877	2021-01-03	delH69V70,Y145del,N501Y,A570D,D614G,P681H,T716I,S982A,D1118H	TRUE
EPI_ISL_836876	2021-01-04	delH69V70,Y145del,N501Y,A570D,D614G,P681H,T716I,S982A,D1118H	TRUE
EPI_ISL_836873	2021-01-04	delH69V70,Y145del,N501Y,A570D,D614G,P681H,T716I,S982A,D1118H	TRUE
EPI_ISL_836879	2021-01-04	delH69V70,Y145del,N501Y,A570D,D614G,P681H,T716I,S982A,D1118H	TRUE
EPI_ISL_836884	2021-01-04	delH69V70,Y145del,N501Y,A570D,D614G,P681H,T716I,S982A,D1118H	TRUE
EPI_ISL_836891	2021-01-03	L18F,delH69V70,Y145del,E309Q,N501Y,A570D,D614G,P681H,T716I,S982A,D1118H	TRUE
EPI_ISL_836882	2021-01-04	delH69V70,V143del,Y144F,N501Y,A570D,D614G,P681H,T716I,S982A,D1118H	TRUE
EPI_ISL_836878	2021-01-04	delH69V70,Y145del,N501Y,A570D,D614G,P681H,T716I,S982A,D1118H	TRUE
EPI_ISL_836883	2021-01-03	delH69V70,Y145del,N501Y,A570D,D614G,P681H,T716I,S982A,D1118H	TRUE
EPI_ISL_836885	2021-01-04	delH69V70,Y145del,N501Y,A570D,D614G,P681H,T716I,S982A,D1118H	TRUE
EPI_ISL_836889	2021-01-04	delH69V70,Y145del,N501Y,A570D,D614G,P681H,T716I,S982A,D1118H	TRUE
EPI_ISL_836888	2021-01-04	delH69V70,Y145del,N501Y,A570D,D614G,P681H,T716I,S982A,D1118H	TRUE
EPI_ISL_836886	2021-01-04	delH69V70,Y145del,N501Y,A570D,D614G,P681H,T716I,S982A,D1118H	TRUE
EPI_ISL_836887	2021-01-02	delH69V70,Y145del,N501Y,A570D,D614G,P681H,T716I,S982A,D1118H	TRUE
EPI_ISL_836892	2021-01-04	L5F,delH69V70,Y145del,N501Y,A570D,D614G,P681H,T716I,T961M,S982A,D1118H	TRUE
EPI_ISL_836895	2021-01-05	delH69V70,Y145del,S151G,N501Y,A570D,D614G,P681H,T716I,S982A,D1118H	TRUE
EPI_ISL_836894	2021-01-04	delH69V70,Y145del,N501Y,A570D,D614G,P681H,T716I,S982A,D1118H	TRUE
EPI_ISL_836898	2021-01-05	delH69V70,Y145del,N501Y,A570D,D614G,P681H,T716I,S982A,D1118H	TRUE
EPI_ISL_846200	2021-01-09	delH69V70,Y145del,N501Y,A570D,D614G,P681H,T716I,S982A,D1118H	TRUE
EPI_ISL_846205	2021-01-09	delH69V70,Y145del,N501Y,A570D,D614G,P681H,T716I,S982A,D1118H	TRUE
EPI_ISL_846201	2021-01-08	delH69V70,Y145del,N501Y,A570D,D614G,P681H,T716I,S982A,D1118H	TRUE
EPI_ISL_846204	2021-01-09	delH69V70,Y145del,N501Y,A570D,D614G,P681H,T716I,S982A,V1104L,D1118H	TRUE
EPI_ISL_846203	2021-01-08	L18F,delH69V70,Y145del,N501Y,A570D,D614G,P681H,T716I,S982A,D1118H	TRUE
EPI_ISL_836899	2021-01-04	delH69V70,Y145del,N501Y,A570D,D614G,P681H,T716I,S982A,D1118H	TRUE
EPI_ISL_846209	2021-01-09	delH69V70,Y145del,N501Y,A570D,D614G,P681H,T716I,S982A,D1118H	TRUE
EPI_ISL_846210	2021-01-08	delH69V70,Y145del,N501Y,A570D,D614G,P681H,T716I,S982A,D1118H	TRUE
EPI_ISL_846208	2021-01-08	delH69V70,Y145del,R190M,N501Y,A570D,D614G,P681H,T716I,S982A,D1118H	TRUE
EPI_ISL_846218	2021-01-08	delH69V70,Y145del,N501Y,A570D,D614G,P681H,T716I,S982A,D1118H	TRUE
EPI_ISL_846216	2021-01-09	delH69V70,Y145del,N501Y,A570D,D614G,P681H,T716I,S982A,D1118H	TRUE
EPI_ISL_846213	2021-01-09	delH69V70,Y145del,N501Y,A570D,D614G,P681H,T716I,S982A,D1118H	TRUE
EPI_ISL_846224	2021-01-09	delH69V70,Y145del,N501Y,A570D,D614G,P681H,T716I,S982A,D1118H	TRUE
EPI_ISL_846219	2021-01-09	delH69V70,Y145del,N501Y,A570D,D614G,Q675H,P681H,T716I,S982A,D1118H	TRUE
EPI_ISL_846227	2021-01-08	delH69V70,Y145del,N501Y,A570D,D614G,P681H,T716I,S982A,D1118H	TRUE
EPI_ISL_846228	2021-01-08	delH69V70,Y145del,N501Y,A570D,D614G,P681H,T716I,S982A,D1118H	TRUE
EPI_ISL_846229	2021-01-09	delH69V70,Y145del,N501Y,A570D,D614G,P681H,T716I,S982A,D1118H	TRUE
EPI_ISL_846231	2021-01-09	delH69V70,Y145del,N501Y,A570D,D614G,P681H,T716I,S982A,D1118H	TRUE
EPI_ISL_846215	2021-01-09	delH69V70,Y145del,N501Y,A570D,D614G,P681H,T716I,S982A,D1118H	TRUE
EPI_ISL_846242	2021-01-08	delH69V70,Y145del,N501Y,A570D,D614G,P681H,T716I,S982A,D1118H	TRUE
EPI_ISL_846233	2021-01-08	delH69V70,Y145del,N501Y,A570D,D614G,P681H,T716I,S982A,D1118H	TRUE
EPI_ISL_846234	2021-01-08	delH69V70,Y145del,N501Y,A570D,D614G,P681H,T716I,D936Y,S982A,D1118H	TRUE
EPI_ISL_846239	2021-01-09	delH69V70,Y145del,N501Y,A570D,D614G,P681H,T716I,S982A,D1118H	TRUE
EPI_ISL_846235	2021-01-08	delH69V70,Y145del,N501Y,A570D,D614G,P681H,T716I,S982A,D1118H	TRUE
EPI_ISL_846245	2021-01-09	delH69V70,Y145del,N501Y,A570D,D614G,P681H,T716I,S982A,D1118H	TRUE
EPI_ISL_846237	2021-01-09	L18F,delH69V70,Y145del,N501Y,A570D,D614G,P681H,T716I,S982A,D1118H	TRUE
EPI_ISL_846236	2021-01-09	delH69V70,Y145del,N501Y,A570D,D614G,P681H,T716I,S982A,D1118H	TRUE
EPI_ISL_846244	2021-01-09	L18F,delH69V70,Y145del,N501Y,A570D,D614G,P681H,T716I,S982A,D1118H	TRUE
EPI_ISL_846240	2021-01-09	delH69V70,Y145del,N501Y,A570D,D614G,P681H,T716I,S982A,D1118H	TRUE
EPI_ISL_846246	2021-01-09	delH69V70,Y145del,N501Y,A570D,D614G,P681H,T716I,S982A,D1118H	TRUE
EPI_ISL_846248	2021-01-09	delH69V70,Y145del,N501Y,A570D,D614G,P681H,T716I,S982A,D1118H	TRUE
EPI_ISL_846243	2021-01-09	delH69V70,Y145del,N501Y,A570D,D614G,P681H,T716I,S982A,D1118H	TRUE
EPI_ISL_846249	2021-01-09	delH69V70,Y145del,N501Y,A570D,D614G,P681H,T716I,S982A,D1118H	TRUE
EPI_ISL_846254	2021-01-09	delH69V70,Y145del,N501Y,A570D,D614G,P681H,T716I,S982A,D1118H	TRUE
EPI_ISL_846247	2021-01-08	delH69V70,Y145del,N501Y,A570D,D614G,P681H,T716I,S939F,S982A,D1118H	TRUE
EPI_ISL_846252	2021-01-09	delH69V70,Y145del,N501Y,A570D,D614G,P681H,T716I,S982A,D1118H	TRUE
EPI_ISL_846253	2021-01-09	delH69V70,Y145del,H146Q,N501Y,A570D,D614G,P681H,T716I,S982A,D1118H	TRUE
EPI_ISL_846258	2021-01-09	delH69V70,Y145del,N501Y,A570D,D614G,P681H,T716I,S982A,D1118H	TRUE
EPI_ISL_846250	2021-01-09	delH69V70,Y145del,N501Y,A570D,D614G,P681H,T716I,S982A,D1118H	TRUE
EPI_ISL_846271	2021-01-08	delH69V70,Y145del,N501Y,A570D,D614G,P681H,T716I,T859A,S982A,D1118H	TRUE
EPI_ISL_846272	2021-01-08	delH69V70,Y145del,N501Y,A570D,D614G,P681H,T716I,S982A,D1118H	TRUE
EPI_ISL_846276	2021-01-09	delH69V70,Y145del,N501Y,A570D,D614G,P681H,T716I,S982A,D1118H	TRUE
EPI_ISL_846274	2021-01-09	delH69V70,Y145del,N501Y,A570D,D614G,P681H,T716I,S939F,S982A,D1118H	TRUE
EPI_ISL_846267	2021-01-08	delH69V70,Y145del,N501Y,A570D,D614G,P681H,T716I,S982A,D1118H	TRUE
EPI_ISL_846273	2021-01-08	delH69V70,Y145del,N501Y,A570D,D614G,P681H,T716I,S982A,D1118H	TRUE
EPI_ISL_846275	2021-01-09	delH69V70,Y145del,N501Y,A570D,D614G,P681H,T716I,S982A,D1118H	TRUE
EPI_ISL_846257	2021-01-09	delH69V70,Y145del,N501Y,A570D,D614G,P681H,T716I,S982A,D1118H	TRUE
EPI_ISL_852084	2021-01-08	delH69V70,Y145del,N501Y,A570D,D614G,P681H,T716I,S982A,D1118H	TRUE
EPI_ISL_852080	2021-01-08	delH69V70,Y145del,N501Y,A570D,D614G,P681H,T716I,S982A,D1118H	TRUE
EPI_ISL_852082	2021-01-08	delH69V70,Y145del,N501Y,A570D,D614G,P681H,T716I,S982A,D1118H	TRUE
EPI_ISL_846277	2021-01-09	delH69V70,Y145del,N501Y,A570D,D614G,P681H,T716I,S982A,D1118H	TRUE
EPI_ISL_846278	2021-01-08	delH69V70,Y145del,N501Y,A570D,D614G,P681H,T716I,S982A,D1118H	TRUE
EPI_ISL_852087	2021-01-08	delH69V70,Y145del,N501Y,A570D,D614G,P681H,T716I,S982A,D1118H	TRUE
EPI_ISL_873865	2021-01-10	delH69V70,Y145del,N501Y,A570D,D614G,P681H,T716I,S982A,D1118H	TRUE
EPI_ISL_852089	2021-01-08	delH69V70,Y145del,N501Y,A570D,D614G,P681H,T716I,S982A,D1118H	TRUE
EPI_ISL_811501	2021-01-02	delH69V70,Y145del,N501Y,A570D,D614G,P681H,T716I,S982A,D1118H	TRUE
EPI_ISL_873882	2021-01-10	delH69V70,Y145del,N501Y,A570D,D614G,P681H,T716I,S982A,D1118H	TRUE
EPI_ISL_852086	2021-01-07	delH69V70,Y145del,N501Y,A570D,D614G,P681H,T716I,S982A,D1118H	TRUE
EPI_ISL_864098	2021-01-10	delH69V70,Y145del,N501Y,A570D,D614G,P681H,T716I,S982A,D1118H	TRUE
EPI_ISL_873875	2021-01-09	delH69V70,Y145del,R214H,N501Y,A570D,D614G,P681H,T716I,S982A,D1118H	TRUE
EPI_ISL_811504	2021-01-02	delH69V70,Y145del,N501Y,A570D,D614G,P681H,T716I,S982A,D1118H	TRUE
EPI_ISL_811628	2021-01-02	delH69V70,Y145del,N501Y,A570D,D614G,P681H,T716I,S982A,D1118H	TRUE
EPI_ISL_920689	2021-01-06	delH69V70,Y145del,E484K,N501Y,A570D,D614G,P681H,T716I,S982A,D1118H	TRUE
EPI_ISL_816312	2021-01-03	delH69V70,Y145del,N501Y,A570D,D614G,P681H,T716I,S982A,D1118H	TRUE
EPI_ISL_816322	2021-01-03	delH69V70,Y145del,N501Y,A570D,D614G,P681H,T716I,S982A,D1118H	TRUE
EPI_ISL_816303	2021-01-02	delH69V70,Y145del,N501Y,A570D,D614G,P681H,T716I,S982A,D1118H	TRUE
EPI_ISL_816315	2021-01-02	delH69V70,Y145del,N501Y,F515L,A570D,D614G,P681H,T716I,S982A,D1118H	TRUE
EPI_ISL_816358	2021-01-04	delH69V70,Y145del,N501Y,A570D,D614G,P681H,T716I,I720V,S982A,D1118H	TRUE
EPI_ISL_816369	2021-01-04	delH69V70,Y145del,N501Y,A570D,D614G,P681H,T716I,S982A,D1118H	TRUE
EPI_ISL_816389	2021-01-04	delH69V70,Y145del,N501Y,A570D,D614G,P681H,T716I,S982A,D1118H	TRUE
EPI_ISL_816328	2021-01-05	delH69V70,Y145del,N501Y,A570D,D614G,P681H,T716I,S982A,D1118H	TRUE
EPI_ISL_816367	2021-01-02	delH69V70,Y145del,N501Y,A570D,D614G,P681H,T716I,S982A,D1118H	TRUE
EPI_ISL_816376	2021-01-04	delH69V70,Y145del,N501Y,A570D,D614G,P681H,T716I,S982A,D1118H	TRUE
EPI_ISL_834182	2021-01-06	delH69V70,Y145del,N501Y,A570D,D614G,P681H,T716I,S982A,D1118H	TRUE
EPI_ISL_816391	2021-01-04	delH69V70,Y145del,N501Y,A570D,D614G,P681H,T716I,S982A,D1118H,L1197I	TRUE
EPI_ISL_834180	2021-01-06	delH69V70,Y145del,N501Y,A570D,D614G,P681H,T716I,S982A,D1118H	TRUE
EPI_ISL_834185	2021-01-06	L18F,delH69V70,Y145del,N501Y,A570D,D614G,P681H,T716I,S982A,D1118H	TRUE
EPI_ISL_834191	2021-01-06	delH69V70,Y145del,N501Y,A570D,D614G,P681H,T716I,S982A,D1118H	TRUE
EPI_ISL_834184	2021-01-06	L18F,delH69V70,Y145del,N501Y,A570D,D614G,P681H,T716I,S982A,D1118H	TRUE
EPI_ISL_816394	2021-01-02	delH69V70,Y145del,N501Y,A570D,D614G,P681H,T716I,S982A,D1118H	TRUE
EPI_ISL_816373	2021-01-05	delH69V70,Y145del,N501Y,A570D,D614G,P681H,T716I,S982A,D1118H	TRUE
EPI_ISL_834187	2021-01-06	L18F,delH69V70,Y145del,N501Y,A570D,D614G,P681H,T716I,S982A,D1118H	TRUE
EPI_ISL_834186	2021-01-05	delH69V70,Y145del,N501Y,A570D,D614G,P681H,T716I,S982A,D1118H	TRUE
EPI_ISL_834189	2021-01-05	delH69V70,Y145del,N501Y,A570D,E583D,D614G,P681H,T716I,S982A,D1118H	TRUE
EPI_ISL_834183	2021-01-06	delH69V70,Y145del,N501Y,A570D,D614G,P681H,T716I,S982A,D1118H	TRUE
EPI_ISL_834196	2021-01-06	delH69V70,Y145del,N501Y,A570D,D614G,P681H,T716I,S982A,D1118H	TRUE
EPI_ISL_834192	2021-01-06	L18F,delH69V70,Y145del,N501Y,A570D,D614G,P681H,T716I,S982A,D1118H	TRUE
EPI_ISL_834193	2021-01-06	delH69V70,Y145del,N501Y,A570D,D614G,P681H,T716I,S982A,D1118H	TRUE
EPI_ISL_839012	2021-01-10	delH69V70,N501Y,A570D,D614G,P681H,T716I,S982A,D1118H	TRUE
EPI_ISL_834188	2021-01-05	delH69V70,Y145del,N501Y,A570D,D614G,P681H,T716I,S982A,D1118H	TRUE
EPI_ISL_834190	2021-01-05	delH69V70,Y145del,N501Y,A570D,D614G,P681H,T716I,S982A,D1118H	TRUE
EPI_ISL_834195	2021-01-05	delH69V70,Y145del,N501Y,A570D,D614G,P681H,T716I,S982A,D1118H	TRUE
EPI_ISL_836927	2021-01-04	delH69V70,Y145del,N501Y,A570D,D614G,P681H,T716I,S982A,D1118H	TRUE
EPI_ISL_839008	2021-01-10	delH69V70,Y145del,N501Y,A570D,D614G,P681H,T716I,S982A,D1118H	TRUE
EPI_ISL_839015	2021-01-07	delH69V70,Y145del,N501Y,A570D,D614G,P681H,A706V,T716I,S982A,D1118H	TRUE
EPI_ISL_839011	2021-01-10	delH69V70,Y145del,N501Y,A570D,D614G,P681H,T716I,S982A,D1118H	TRUE
EPI_ISL_839013	2021-01-07	delH69V70,Y145del,S494P,N501Y,A570D,D614G,P681H,T716I,S982A,D1118H	TRUE
EPI_ISL_839035	2021-01-06	delH69V70,D138H,Y145del,N501Y,A570D,D614G,P681H,T716I,S982A,D1118H	TRUE
EPI_ISL_839030	2021-01-06	delH69V70,Y145del,N501Y,A570D,D614G,P681H,T716I,S982A,D1118H	TRUE
EPI_ISL_839032	2021-01-06	delH69V70,Y145del,N501Y,A570D,D614G,P681H,T716I,S982A,D1118H	TRUE
EPI_ISL_839038	2021-01-06	delH69V70,Y145del,N501Y,A570D,D614G,P681H,T716I,S982A,D1118H	TRUE
EPI_ISL_839009	2021-01-10	delH69V70,Y145del,N501Y,A570D,D614G,P681H,T716I,S982A,D1118H	TRUE
EPI_ISL_839037	2021-01-06	delH69V70,Y145del,N501Y,A570D,D614G,P681H,T716I,S982A,D1118H	TRUE
EPI_ISL_839045	2021-01-03	delH69V70,Y145del,L249F,N501Y,A570D,D614G,Y660F,P681H,T716I,S982A,D1118H	TRUE
EPI_ISL_839036	2021-01-06	delH69V70,Y145del,N501Y,A570D,D614G,P681H,T716I,S982A,D1118H	TRUE
EPI_ISL_839028	2021-01-06	delH69V70,Y145del,N501Y,A570D,D614G,P681H,T716I,S982A,D1118H,V1228L	TRUE
EPI_ISL_839044	2021-01-04	delH69V70,Y145del,N501Y,A570D,D614G,P681H,T716I,S982A,D1118H	TRUE
EPI_ISL_839026	2021-01-05	delH69V70,Y145del,N501Y,A570D,D614G,P681H,T716I,S982A,D1118H	TRUE
EPI_ISL_839040	2021-01-02	delH69V70,Y145del,N501Y,A570D,D614G,P681H,T716I,S982A,D1118H	TRUE
EPI_ISL_839047	2021-01-03	delH69V70,Y145del,N501Y,A570D,D614G,P681H,T716I,S982A,D1118H	TRUE
EPI_ISL_839062	2021-01-02	delH69V70,Y145del,N501Y,A570D,D614G,P681H,T716I,S982A,D1118H	TRUE
EPI_ISL_839057	2021-01-02	delH69V70,Y145del,N501Y,A570D,D614G,P681H,T716I,S982A,D1118H	TRUE
EPI_ISL_839049	2021-01-02	delH69V70,Y145del,N501Y,A570D,D614G,P681H,T716I,S982A,D1118H	TRUE
EPI_ISL_839053	2021-01-02	delH69V70,Y145del,N501Y,A570D,D614G,P681H,T716I,S982A,D1118H	TRUE
EPI_ISL_839055	2021-01-02	delH69V70,Y145del,N501Y,A570D,D614G,P681H,T716I,S982A,D1118H	TRUE
EPI_ISL_839058	2021-01-02	delH69V70,Y145del,N501Y,A570D,D614G,P681H,T716I,S982A,D1118H	TRUE
EPI_ISL_840000	2021-01-05	delH69V70,Y145del,N501Y,A570D,D614G,P681H,A688V,T716I,S982A,D1118H	TRUE
EPI_ISL_839050	2021-01-02	delH69V70,Y145del,N280S,N501Y,A570D,D614G,P681H,T716I,S982A,D1118H	TRUE
EPI_ISL_839061	2021-01-02	delH69V70,Y145del,N501Y,A570D,D614G,P681H,T716I,S982A,D1118H	TRUE
EPI_ISL_839052	2021-01-02	delH69V70,Y145del,N501Y,A570D,D614G,P681H,T716I,S982A,D1118H	TRUE
EPI_ISL_839059	2021-01-02	T20I,delH69V70,Y145del,N501Y,A570D,D614G,P681H,T716I,S982A,D1118H	TRUE
EPI_ISL_839056	2021-01-02	T20I,delH69V70,Y145del,N501Y,A570D,D614G,P681H,T716I,S982A,D1118H	TRUE
EPI_ISL_840003	2021-01-06	delH69V70,Y145del,N501Y,A570D,D614G,P681H,T716I,S982A,D1118H	TRUE
EPI_ISL_840006	2021-01-06	delH69V70,Y145del,N501Y,A570D,D614G,P681H,T716I,S982A,D1118H	TRUE
EPI_ISL_840002	2021-01-06	delH69V70,Y145del,N501Y,A570D,D614G,P681H,T716I,S982A,D1118H	TRUE
EPI_ISL_840001	2021-01-05	delH69V70,Y145del,N501Y,A570D,D614G,P681H,T716I,S982A,D1118H	TRUE
EPI_ISL_840004	2021-01-06	delH69V70,Y145del,N501Y,A570D,D614G,P681H,T716I,S982A,D1118H	TRUE
EPI_ISL_840007	2021-01-06	delH69V70,Y145del,N501Y,A570D,D614G,P681H,T716I,S982A,D1118H	TRUE
EPI_ISL_840008	2021-01-06	delH69V70,Y145del,N501Y,A570D,D614G,P681H,T716I,S982A,D1118H	TRUE
EPI_ISL_840014	2021-01-07	delH69V70,Y145del,N501Y,A570D,D614G,P681H,T716I,S982A,D1118H	TRUE
EPI_ISL_840010	2021-01-07	delH69V70,Y145del,N501Y,A570D,D614G,P681H,T716I,S982A,D1118H	TRUE
EPI_ISL_840057	2021-01-09	delH69V70,Y145del,N501Y,A570D,D614G,P681H,T716I,S982A,D1118H	TRUE
EPI_ISL_840016	2021-01-07	delH69V70,Y145del,N501Y,A570D,D614G,P681H,T716I,S982A,D1118H	TRUE
EPI_ISL_846162	2021-01-09	delH69V70,Y145del,N501Y,A570D,D614G,P681H,T716I,S982A,D1118H	TRUE
EPI_ISL_846160	2021-01-09	delH69V70,Y145del,N501Y,A570D,D614G,P681H,T716I,A892V,S982A,D1118H	TRUE
EPI_ISL_840013	2021-01-07	delH69V70,Y145del,N501Y,A570D,D614G,P681H,T716I,S982A,D1118H	TRUE
EPI_ISL_840054	2021-01-08	delH69V70,Y145del,N501Y,A570D,D614G,P681H,T716I,S982A,D1118H	TRUE
EPI_ISL_840059	2021-01-10	delH69V70,Y145del,N501Y,A570D,D614G,P681H,T716I,S982A,D1118H	TRUE
EPI_ISL_846166	2021-01-09	delH69V70,Y145del,N501Y,A570D,D614G,P681H,T716I,S982A,D1118H	TRUE
EPI_ISL_840058	2021-01-10	delH69V70,Y145del,N501Y,A570D,D614G,P681H,T716I,S982A,D1118H	TRUE
EPI_ISL_846165	2021-01-09	delH69V70,Y145del,N501Y,A570D,D614G,P681H,T716I,S982A,D1118H	TRUE
EPI_ISL_846164	2021-01-09	delH69V70,Y145del,S494P,N501Y,A570D,D614G,P681H,T716I,S982A,D1118H	TRUE
EPI_ISL_846163	2021-01-09	delH69V70,Y145del,N501Y,A570D,D614G,P681H,T716I,S982A,D1118H	TRUE
EPI_ISL_840056	2021-01-09	delH69V70,Y145del,N501Y,A570D,D614G,P681H,T716I,S982A,D1118H	TRUE
EPI_ISL_846161	2021-01-09	delH69V70,Y145del,H146Q,N501Y,A570D,D614G,P681H,T716I,S982A,D1118H	TRUE
EPI_ISL_846173	2021-01-09	delH69V70,Y145del,N501Y,A570D,D614G,P681H,T716I,S982A,D1118H	TRUE
EPI_ISL_846177	2021-01-09	delH69V70,Y145del,N501Y,A570D,D614G,P681H,T716I,S982A,D1118H	TRUE
EPI_ISL_846167	2021-01-09	delH69V70,Y145del,N501Y,A570D,D614G,P681H,T716I,S982A,D1118H	TRUE
EPI_ISL_846169	2021-01-09	delH69V70,Y145del,N501Y,A570D,D614G,P681H,T716I,S982A,D1118H	TRUE
EPI_ISL_846178	2021-01-09	V6A,delH69V70,Y145del,N501Y,A570D,D614G,P681H,T716I,S982A,D1118H	TRUE
EPI_ISL_846168	2021-01-07	Q14H,delH69V70,Y145del,N501Y,A570D,D614G,P681H,T716I,S982A,D1118H	TRUE
EPI_ISL_846171	2021-01-09	delH69V70,Y145del,N501Y,A570D,D614G,P681H,T716I,S982A,D1118H	TRUE
EPI_ISL_846172	2021-01-09	delH69V70,Y145del,N501Y,A570D,D614G,A626T,P681H,T716I,S982A,D1118H	TRUE
EPI_ISL_846179	2021-01-09	L5F,delH69V70,Y145del,N501Y,A570D,D614G,P681H,T716I,S982A,D1118H	TRUE
EPI_ISL_846170	2021-01-09	delH69V70,Y145del,N501Y,A570D,D614G,P681H,T716I,S982A,D1118H	TRUE
EPI_ISL_846176	2021-01-09	delH69V70,Y145del,N501Y,A570D,D614G,P681H,T716I,S982A,D1118H	TRUE
EPI_ISL_846188	2021-01-09	delH69V70,Y145del,N501Y,A570D,D614G,P681H,T716I,S982A,D1118H	TRUE
EPI_ISL_846182	2021-01-09	delH69V70,Y145del,N501Y,A570D,D614G,P681H,T716I,S982A,D1118H	TRUE
EPI_ISL_846174	2021-01-09	delH69V70,Y145del,V227L,N501Y,A570D,D614G,P681H,T716I,S982A,D1118H	TRUE
EPI_ISL_846183	2021-01-09	delH69V70,Y145del,N501Y,A570D,D614G,P681H,T716I,S982A,D1118H	TRUE
EPI_ISL_846185	2021-01-09	delH69V70,Y145del,N501Y,A570D,D614G,P681H,T716I,S982A,D1118H	TRUE
EPI_ISL_846184	2021-01-09	delH69V70,Y145del,S256L,N501Y,A570D,D614G,P681H,T716I,S982A,D1118H	TRUE
EPI_ISL_846190	2021-01-09	delH69V70,Y145del,N501Y,A570D,D614G,P681H,T716I,S982A,D1118H	TRUE
EPI_ISL_846186	2021-01-09	delH69V70,Y145del,N501Y,A570D,D614G,P681H,T716I,S982A,D1118H	TRUE
EPI_ISL_846191	2021-01-09	delH69V70,Y145del,N501Y,A570D,D614G,P681H,T716I,S982A,D1118H	TRUE
EPI_ISL_846189	2021-01-09	delH69V70,Y145del,N501Y,A570D,D614G,P681H,T716I,S982A,D1118H	TRUE
EPI_ISL_846195	2021-01-09	delH69V70,Y145del,N501Y,A570D,D614G,P681H,T716I,S982A,D1118H	TRUE
EPI_ISL_846196	2021-01-09	delH69V70,Y145del,N501Y,A570D,D614G,P681H,T716I,S982A,D1118H	TRUE
EPI_ISL_846193	2021-01-09	delH69V70,Y145del,N501Y,A570D,D614G,P681H,T716I,S982A,D1118H	TRUE
EPI_ISL_846194	2021-01-09	delH69V70,Y145del,N501Y,A570D,D614G,P681H,T716I,S982A,D1118H	TRUE
EPI_ISL_846187	2021-01-09	delH69V70,Y145del,N501Y,A570D,D614G,P681H,T716I,S982A,D1118H	TRUE
EPI_ISL_846192	2021-01-09	delH69V70,Y145del,N501Y,A570D,D614G,P681H,T716I,S982A,D1118H	TRUE
EPI_ISL_846262	2021-01-09	L18F,delH69V70,Y145del,N501Y,A570D,D614G,P681H,T716I,S982A,D1118H	TRUE
EPI_ISL_846198	2021-01-09	delH69V70,Y145del,N501Y,A570D,D614G,P681H,T716I,S982A,D1118H	TRUE
EPI_ISL_846265	2021-01-08	delH69V70,Y145del,L216F,N501Y,A570D,D614G,P681H,T716I,S982A,D1118H	TRUE
EPI_ISL_846263	2021-01-08	delH69V70,Y145del,N501Y,A570D,D614G,P681H,T716I,S982A,D1118H	TRUE
EPI_ISL_846199	2021-01-09	delH69V70,Y145del,N501Y,A570D,D614G,P681H,T716I,S982A,D1118H	TRUE
EPI_ISL_846261	2021-01-09	delH69V70,Y145del,N501Y,A570D,D614G,P681H,T716I,S982A,D1118H	TRUE
EPI_ISL_852000	2021-01-08	delH69V70,Y145del,N501Y,A570D,D614G,P681H,T716I,S982A,D1118H	TRUE
EPI_ISL_846197	2021-01-09	delH69V70,Y145del,N501Y,A570D,D614G,P681H,T716I,S982A,D1118H	TRUE
EPI_ISL_846260	2021-01-09	delH69V70,Y145del,N501Y,A570D,D614G,P681H,T716I,S982A,D1118H	TRUE
EPI_ISL_852002	2021-01-05	delH69V70,Y145del,N501Y,A570D,D614G,P681H,T716I,S982A,D1118H	TRUE
EPI_ISL_846264	2021-01-09	delH69V70,Y145del,N501Y,A570D,D614G,P681H,T716I,S982A,D1118H	TRUE
EPI_ISL_846266	2021-01-09	delH69V70,V127F,Y145del,N501Y,A570D,D614G,P681H,T716I,S982A,D1118H	TRUE
EPI_ISL_852001	2021-01-08	delH69V70,Y145del,N501Y,A570D,D614G,P681H,T716I,S982A,D1118H	TRUE
EPI_ISL_852004	2021-01-08	delH69V70,Y145del,N501Y,A570D,D614G,P681H,T716I,S982A,D1118H	TRUE
EPI_ISL_852003	2021-01-08	delH69V70,Y145del,N501Y,A570D,D614G,P681H,T716I,S982A,D1118H	TRUE
EPI_ISL_852009	2021-01-07	delH69V70,Y145del,N501Y,A570D,D614G,P681H,T716I,S982A,D1118H	TRUE
EPI_ISL_852010	2021-01-08	delH69V70,Y145del,N501Y,A570D,D614G,P681H,T716I,S982A,D1118H	TRUE
EPI_ISL_852006	2021-01-08	delH69V70,Y145del,N501Y,A570D,D614G,P681H,T716I,S982A,D1118H	TRUE
EPI_ISL_852007	2021-01-08	delH69V70,Y145del,N501Y,A570D,D614G,P681H,T716I,S982A,D1118H	TRUE
EPI_ISL_852008	2021-01-08	delH69V70,Y145del,N501Y,A570D,D614G,P681H,T716I,S982A,D1118H	TRUE
EPI_ISL_852013	2021-01-08	delH69V70,Y145del,N501Y,A570D,D614G,H655Y,P681H,T716I,S982A,D1118H	TRUE
EPI_ISL_852011	2021-01-08	delH69V70,Y145del,N501Y,A570D,D614G,P681H,T716I,S982A,D1118H	TRUE
EPI_ISL_852018	2021-01-08	delH69V70,Y145del,N501Y,A570D,D614G,P681H,T716I,S982A,D1118H	TRUE
EPI_ISL_852012	2021-01-08	delH69V70,Y145del,N501Y,A570D,D614G,P681H,T716I,S982A,D1118H	TRUE
EPI_ISL_852015	2021-01-08	delH69V70,Y145del,N501Y,A570D,D614G,P681H,T716I,S982A,D1118H	TRUE
EPI_ISL_852016	2021-01-08	delH69V70,Y145del,N501Y,A570D,D614G,P681H,T716I,S982A,D1118H	TRUE
EPI_ISL_852019	2021-01-08	L5F,delH69V70,Y145del,N501Y,A570D,D614G,P681H,T716I,S982A,D1118H	TRUE
EPI_ISL_852020	2021-01-08	delH69V70,Y145del,N501Y,A570D,D614G,P681H,T716I,S982A,D1118H	TRUE
EPI_ISL_852021	2021-01-08	delH69V70,Y145del,N501Y,A570D,D614G,P681H,T716I,S982A,D1118H	TRUE
EPI_ISL_852023	2021-01-08	delH69V70,Y145del,N501Y,A570D,D614G,P681H,T716I,S982A,D1118H	TRUE
EPI_ISL_852024	2021-01-08	delH69V70,Y145del,N501Y,A570D,D614G,P681H,T716I,S982A,D1118H	TRUE
EPI_ISL_852022	2021-01-08	delH69V70,Y145del,N501Y,A570D,D614G,P681H,T716I,S982A,D1118H	TRUE
EPI_ISL_852029	2021-01-07	delH69V70,S98F,Y145del,N501Y,A570D,D614G,P681H,T716I,S982A,D1118H	TRUE
EPI_ISL_852034	2021-01-08	delH69V70,Y145del,N501Y,A570D,D614G,P681H,T716I,S982A,D1118H	TRUE
EPI_ISL_852030	2021-01-08	delH69V70,Y145del,N501Y,A570D,D614G,P681H,T716I,S982A,D1118H	TRUE
EPI_ISL_852026	2021-01-08	delH69V70,Y145del,N501Y,A570D,D614G,P681H,T716I,S982A,D1118H	TRUE
EPI_ISL_852027	2021-01-08	delH69V70,Y145del,N501Y,A570D,D614G,P681H,T716I,S982A,D1118H	TRUE
EPI_ISL_852028	2021-01-08	delH69V70,Y145del,N501Y,A570D,D614G,P681H,T716I,S982A,D1118H	TRUE
EPI_ISL_852033	2021-01-08	delH69V70,Y145del,N501Y,A570D,D614G,P681H,T716I,S982A,D1118H	TRUE
EPI_ISL_852036	2021-01-08	delH69V70,Y145del,N501Y,A570D,D614G,P681H,T716I,A942S,S982A,D1118H	TRUE
EPI_ISL_852037	2021-01-08	H49Y,delH69V70,Y145del,N501Y,A570D,D614G,P681H,T716I,S982A,D1118H	TRUE
EPI_ISL_865304	2021-01-10	L18F,delH69V70,Y145del,N501Y,A570D,D614G,P681H,T716I,S982A,D1118H	TRUE
EPI_ISL_852179	2021-01-08	delH69V70,Y145del,N501Y,A570D,D614G,P681H,T716I,S982A,D1118H	TRUE
EPI_ISL_865305	2021-01-10	delH69V70,Y145del,N501Y,A570D,D614G,P681H,T716I,S982A,D1118H	TRUE
EPI_ISL_865300	2021-01-10	delH69V70,Y145del,N501Y,A570D,D614G,P681H,T716I,S982A,D1118H	TRUE
EPI_ISL_852035	2021-01-08	delH69V70,Y145del,N501Y,A570D,D614G,P681H,T716I,S982A,D1118H	TRUE
EPI_ISL_865308	2021-01-09	delH69V70,Y145del,N501Y,A570D,D614G,P681H,T716I,S982A,D1118H	TRUE
EPI_ISL_852039	2021-01-08	delH69V70,Y145del,N501Y,A570D,D614G,P681H,T716I,S982A,D1118H	TRUE
EPI_ISL_864009	2021-01-10	delH69V70,Y145del,L216F,N501Y,A570D,D614G,P681H,T716I,S982A,D1118H	TRUE
EPI_ISL_852032	2021-01-08	delH69V70,Y145del,N501Y,A570D,D614G,P681H,T716I,S982A,D1118H	TRUE
EPI_ISL_864005	2021-01-10	delH69V70,E96D,Y145del,N501Y,A570D,D614G,V622F,P681H,T716I,S982A,D1118H	TRUE
EPI_ISL_866622	2021-01-10	delH69V70,Y145del,N501Y,A570D,D614G,P681H,T716I,S982A,D1118H	TRUE
EPI_ISL_865314	2021-01-10	L18F,delH69V70,Y145del,N501Y,A570D,D614G,P681H,T716I,S982A,D1118H	TRUE
EPI_ISL_865337	2021-01-04	delH69V70,Y145del,N501Y,A570D,D614G,P681H,T716I,S982A,D1118H	TRUE
EPI_ISL_866628	2021-01-09	delH69V70,Y145del,N501Y,A570D,D614G,P681H,T716I,S982A,D1118H	TRUE
EPI_ISL_866627	2021-01-10	delH69V70,Y145del,N501Y,A570D,D614G,P681H,T716I,S982A,D1118H	TRUE
EPI_ISL_865311	2021-01-10	delH69V70,Y145del,N501Y,A570D,D614G,P681H,T716I,A831V,S982A,D1118H	TRUE
EPI_ISL_865341	2021-01-10	Y145del,N501Y,A570D,D614G,P681H,T716I,S982A,D1118H	TRUE
EPI_ISL_866621	2021-01-10	delH69V70,Y145del,N501Y,A570D,D614G,P681H,T716I,S982A,D1118H	TRUE
EPI_ISL_865347	2021-01-10	delH69V70,Y145del,H245Y,N501Y,A570D,D614G,P681H,T716I,S982A,D1118H	TRUE
EPI_ISL_866618	2021-01-10	delH69V70,Y145del,N501Y,A570D,D614G,P681H,T716I,S982A,D1118H,I1227M	TRUE
EPI_ISL_866631	2021-01-10	delH69V70,Y145del,N501Y,A570D,D614G,P681H,T716I,S982A,D1118H	TRUE
EPI_ISL_866629	2021-01-10	delH69V70,Y145del,N501Y,A570D,D614G,P681H,T716I,S982A,D1118H	TRUE
EPI_ISL_866651	2021-01-08	delH69V70,Y145del,N501Y,A570D,D614G,P681H,T716I,S982A,D1118H	TRUE
EPI_ISL_866653	2021-01-08	delH69V70,Y145del,N501Y,A570D,D614G,P681H,T716I,S982A,D1118H	TRUE
EPI_ISL_866643	2021-01-10	delH69V70,Y145del,N501Y,A570D,D614G,P681H,T716I,S982A,D1118H,I1227M	TRUE
EPI_ISL_866652	2021-01-08	delH69V70,Y145del,N501Y,A570D,D614G,P681H,T716I,S982A,D1118H	TRUE
EPI_ISL_866660	2021-01-08	delH69V70,Y145del,N501Y,A570D,D614G,P681H,T716I,S982A,D1118H	TRUE
EPI_ISL_866654	2021-01-08	delH69V70,Y145del,N501Y,A570D,D614G,P681H,T716I,S982A,D1118H	TRUE
EPI_ISL_866659	2021-01-08	delH69V70,Y145del,N501Y,A570D,D614G,P681H,T716I,S982A,D1118H	TRUE
EPI_ISL_866655	2021-01-08	delH69V70,Y145del,N501Y,A570D,D614G,P681H,T716I,S982A,D1118H	TRUE
EPI_ISL_866663	2021-01-08	delH69V70,Y145del,N501Y,A570D,D614G,P681H,T716I,S982A,D1118H	TRUE
EPI_ISL_866658	2021-01-08	delH69V70,Y145del,N501Y,A570D,D614G,P681H,T716I,S982A,D1118H	TRUE
EPI_ISL_866657	2021-01-08	delH69V70,Y145del,N501Y,A570D,D614G,P681H,T716I,S982A,D1118H	TRUE
EPI_ISL_866670	2021-01-08	delH69V70,Y145del,N501Y,A570D,D614G,P681H,T716I,S982A,D1118H	TRUE
EPI_ISL_866662	2021-01-07	delH69V70,Y145del,N501Y,A570D,D614G,P681H,T716I,S982A,D1118H	TRUE
EPI_ISL_866665	2021-01-08	delH69V70,Y145del,N501Y,A570D,D614G,P681H,T716I,S982A,D1118H	TRUE
EPI_ISL_866664	2021-01-08	delH69V70,Y145del,N501Y,A570D,D614G,P681H,T716I,S982A,D1118H	TRUE
EPI_ISL_866671	2021-01-08	delH69V70,Y145del,N501Y,A570D,D614G,P681H,T716I,S982A,D1118H	TRUE
EPI_ISL_866661	2021-01-08	delH69V70,Y145del,N501Y,A570D,D614G,P681H,T716I,S982A,D1118H	TRUE
EPI_ISL_866669	2021-01-08	delH69V70,Y145del,N501Y,A570D,D614G,P681H,T716I,S982A,D1118H	TRUE
EPI_ISL_866672	2021-01-08	delH69V70,Y145del,N501Y,A570D,D614G,P681H,T716I,S982A,D1118H	TRUE
EPI_ISL_866666	2021-01-08	delH69V70,Y145del,N501Y,A570D,D614G,P681H,T716I,S982A,D1118H	TRUE
EPI_ISL_866668	2021-01-08	delH69V70,Y145del,N501Y,A570D,D614G,P681H,T716I,S982A,D1118H	TRUE
EPI_ISL_866674	2021-01-08	delH69V70,Y145del,N501Y,A570D,D614G,P681H,T716I,S982A,D1118H	TRUE
EPI_ISL_867990	2021-01-04	delH69V70,Y145del,N501Y,A570D,D614G,P681H,T716I,S982A,D1118H	TRUE
EPI_ISL_866673	2021-01-08	delH69V70,Y145del,N501Y,A570D,D614G,P681H,T716I,S982A,D1118H	TRUE
EPI_ISL_866675	2021-01-07	delH69V70,Y145del,N501Y,A570D,D614G,P681H,T716I,S982A,D1118H	TRUE
EPI_ISL_866677	2021-01-08	delH69V70,Y145del,N501Y,A570D,D614G,P681H,T716I,S982A,D1118H	TRUE
EPI_ISL_866667	2021-01-08	delH69V70,Y145del,N501Y,A570D,D614G,P681H,T716I,S982A,D1118H	TRUE
EPI_ISL_873786	2021-01-10	delH69V70,Y145del,N501Y,A570D,D614G,P681H,T716I,S982A,D1118H	TRUE
EPI_ISL_866679	2021-01-08	delH69V70,Y145del,N501Y,A570D,D614G,P681H,T716I,S982A,D1118H	TRUE
EPI_ISL_866678	2021-01-07	delH69V70,Y145del,N501Y,A570D,D614G,P681H,T716I,S982A,D1118H	TRUE
EPI_ISL_924132	2021-01-04	delH69V70,Y145del,N501Y,A570D,D614G,P681H,T716I,S982A,D1118H	TRUE
EPI_ISL_950460	2021-01-03	delH69V70,Y145del,N501Y,A570D,D614G,P681H,T716I,S982A,D1118H	TRUE
EPI_ISL_950461	2021-01-03	delH69V70,Y145del,N501Y,A570D,D614G,P681H,T716I,S982A,D1118H	TRUE
EPI_ISL_873769	2021-01-08	delH69V70,Y145del,N501Y,A570D,D614G,P681H,T716I,S982A,D1118H	TRUE
EPI_ISL_949406	2021-01-04	delH69V70,Y145del,N501Y,A570D,D614G,P681H,T716I,S982A,D1118H	TRUE
EPI_ISL_950463	2021-01-02	delH69V70,Y145del,N501Y,A570D,D614G,P681H,T716I,S982A,D1118H	TRUE
EPI_ISL_880915	2021-01-09	delH69V70,Y145del,N501Y,A570D,D614G,P681H,T716I,S982A,D1118H	TRUE
EPI_ISL_950462	2021-01-03	delH69V70,Y145del,N501Y,A570D,D614G,P681H,T716I,S982A,D1118H	TRUE
EPI_ISL_950466	2021-01-02	delH69V70,Y145del,N501Y,A570D,D614G,P681H,T716I,S982A,D1118H	TRUE
EPI_ISL_950473	2021-01-03	delH69V70,Y145del,N501Y,A570D,D614G,P681H,T716I,S982A,D1118H	TRUE
EPI_ISL_950465	2021-01-03	delH69V70,Y145del,N501Y,A570D,D614G,P681H,T716I,S982A,D1118H	TRUE
EPI_ISL_950469	2021-01-03	delH69V70,Y145del,N501Y,A570D,D614G,P681H,T716I,S982A,D1118H	TRUE
EPI_ISL_950468	2021-01-03	delH69V70,Y145del,N501Y,A570D,D614G,P681H,T716I,S982A,D1118H	TRUE
EPI_ISL_950476	2021-01-03	delH69V70,Y145del,N501Y,A570D,D614G,P681H,T716I,S982A,D1118H	TRUE
EPI_ISL_950475	2021-01-03	delH69V70,Y145del,N501Y,A570D,D614G,P681H,T716I,S982A,D1118H	TRUE
EPI_ISL_950477	2021-01-03	delH69V70,Y145del,N501Y,A570D,D614G,P681H,T716I,S982A,D1118H	TRUE
EPI_ISL_950470	2021-01-02	delH69V70,Y145del,N501Y,A570D,D614G,P681H,T716I,S982A,D1118H	TRUE
EPI_ISL_950483	2021-01-04	delH69V70,Y145del,N501Y,A570D,D614G,P681H,T716I,S982A,D1118H	TRUE
EPI_ISL_950474	2021-01-03	delH69V70,Y145del,N501Y,A570D,D614G,P681H,T716I,S982A,D1118H	TRUE
EPI_ISL_950487	2021-01-04	delH69V70,Y145del,N501Y,A570D,D614G,P681H,T716I,S982A,D1118H	TRUE
EPI_ISL_950481	2021-01-02	delH69V70,Y145del,N501Y,A570D,D614G,P681H,T716I,S982A,D1118H	TRUE
EPI_ISL_950478	2021-01-02	delH69V70,Y145del,N501Y,A570D,D614G,P681H,T716I,S982A,D1118H	TRUE
EPI_ISL_950484	2021-01-04	delH69V70,Y145del,N501Y,A570D,D614G,P681H,T716I,S982A,D1118H	TRUE
EPI_ISL_811630	2021-01-02	delH69V70,D138H,Y145del,N501Y,A570D,D614G,P681H,T716I,S982A,D1118H	TRUE
EPI_ISL_811631	2021-01-03	delH69V70,Y145del,N501Y,A570D,D614G,P681H,T716I,S982A,D1118H	TRUE
EPI_ISL_811637	2021-01-02	delH69V70,Y145del,N501Y,A570D,D614G,P681H,T716I,S982A,D1118H	TRUE
EPI_ISL_811633	2021-01-02	delH69V70,Y145del,N501Y,A570D,D614G,P681H,T716I,S982A,K1045R,D1118H	TRUE
EPI_ISL_950486	2021-01-04	delH69V70,Y145del,N501Y,A570D,D614G,P681H,T716I,S982A,D1118H	TRUE
EPI_ISL_950482	2021-01-04	delH69V70,Y145del,N501Y,A570D,D614G,P681H,T716I,S982A,D1118H	TRUE
EPI_ISL_950492	2021-01-04	delH69V70,Y145del,N501Y,A570D,D614G,P681H,T716I,S982A,D1118H	TRUE
EPI_ISL_811635	2021-01-02	delH69V70,Y145del,N501Y,A570D,D614G,P681H,T716I,S982A,D1118H	TRUE
EPI_ISL_811639	2021-01-02	delH69V70,Y145del,N501Y,A570D,D614G,P681H,T716I,S982A,D1118H	TRUE
EPI_ISL_811632	2021-01-02	delH69V70,Y145del,N501Y,A570D,D614G,P681H,T716I,S982A,D1118H	TRUE
EPI_ISL_811638	2021-01-02	delH69V70,Y145del,N501Y,A570D,D614G,P681H,T716I,S982A,D1118H	TRUE
EPI_ISL_950480	2021-01-03	delH69V70,Y145del,N501Y,A570D,D614G,P681H,T716I,S982A,D1118H	TRUE
EPI_ISL_811646	2021-01-02	delH69V70,Y145del,N501Y,A570D,D614G,P681H,T716I,S982A,D1118H	TRUE
EPI_ISL_811640	2021-01-02	delH69V70,Y145del,N501Y,A570D,D614G,P681H,T716I,S982A,D1118H	TRUE
EPI_ISL_811636	2021-01-02	delH69V70,Y145del,N501Y,A570D,D614G,P681H,T716I,S982A,D1118H	TRUE
EPI_ISL_811648	2021-01-02	delH69V70,Y145del,N501Y,A570D,D614G,P681H,T716I,S982A,D1118H	TRUE
EPI_ISL_811641	2021-01-02	delH69V70,Y145del,N501Y,A570D,D614G,P681H,T716I,S982A,D1118H,D1168G	TRUE
EPI_ISL_811653	2021-01-02	delH69V70,Y145del,N501Y,A570D,D614G,P681H,T716I,S982A,D1118H	TRUE
EPI_ISL_811649	2021-01-02	delH69V70,Y145del,N501Y,A570D,D614G,P681H,T716I,S982A,D1118H,V1230L	TRUE
EPI_ISL_811652	2021-01-02	delH69V70,Y145del,N501Y,A570D,D614G,P681H,T716I,S982A,D1118H	TRUE
EPI_ISL_811647	2021-01-02	delH69V70,Y145del,N501Y,A570D,D614G,P681H,T716I,S982A,D1118H	TRUE
EPI_ISL_811654	2021-01-03	delH69V70,Y145del,N501Y,A570D,D614G,P681H,T716I,S982A,D1118H	TRUE
EPI_ISL_811662	2021-01-02	delH69V70,Y145del,F490S,N501Y,A570D,D614G,N679S,P681H,T716I,S982A,D1118H	TRUE
EPI_ISL_811655	2021-01-02	delH69V70,Y145del,N501Y,A570D,D614G,P681H,T716I,S982A,D1118H	TRUE
EPI_ISL_811657	2021-01-02	delH69V70,Y145del,N501Y,A570D,D614G,P681H,T716I,S982A,D1118H	TRUE
EPI_ISL_811659	2021-01-03	delH69V70,Y145del,N501Y,A570D,D614G,P681H,T716I,S982A,D1118H	TRUE
EPI_ISL_811663	2021-01-02	delH69V70,Y145del,N354D,N501Y,A570D,D614G,P681H,T716I,S982A,D1118H	TRUE
EPI_ISL_811658	2021-01-02	delH69V70,Y145del,N501Y,A570D,D614G,P681H,T716I,S982A,D1118H	TRUE
EPI_ISL_811656	2021-01-03	delH69V70,Y145del,N501Y,A570D,D614G,P681H,T716I,S982A,D1118H	TRUE
EPI_ISL_811665	2021-01-03	delH69V70,Y145del,N501Y,A570D,D614G,P681H,T716I,S982A,D1118H	TRUE
EPI_ISL_811667	2021-01-02	delH69V70,Y145del,N501Y,A570D,D614G,P681H,T716I,S982A,D1118H	TRUE
EPI_ISL_811680	2021-01-02	delH69V70,Y145del,N501Y,A570D,D614G,P681H,T716I,S982A,D1118H	TRUE
EPI_ISL_811674	2021-01-03	delH69V70,Y145del,N501Y,A570D,D614G,P681H,T716I,S982A,D1118H	TRUE
EPI_ISL_811673	2021-01-02	delH69V70,Y145del,N501Y,A570D,D614G,P681H,T716I,S982A,D1118H	TRUE
EPI_ISL_811693	2021-01-03	delH69V70,Y145del,N501Y,A570D,D614G,P681H,T716I,S982A,D1118H	TRUE
EPI_ISL_811687	2021-01-03	delH69V70,Y145del,N501Y,A570D,D614G,P681H,T716I,S982A,D1118H	TRUE
EPI_ISL_811675	2021-01-02	delH69V70,Y145del,N501Y,A570D,D614G,P681H,T716I,S982A,D1118H	TRUE
EPI_ISL_811689	2021-01-02	delH69V70,Y145del,N501Y,A570D,D614G,P681H,T716I,S982A,D1118H	TRUE
EPI_ISL_811676	2021-01-02	delH69V70,Y145del,N501Y,A570D,D614G,P681H,T716I,S982A,D1118H	TRUE
EPI_ISL_811685	2021-01-03	delH69V70,Y145del,N501Y,A570D,D614G,P681H,T716I,S982A,D1118H,C1243F	TRUE
EPI_ISL_811692	2021-01-02	delH69V70,Y145del,N501Y,A570D,D614G,P681H,T716I,S982A,D1118H	TRUE
EPI_ISL_811686	2021-01-02	delH69V70,Y145del,D287G,D427N,N501Y,A570D,D614G,P681H,T716I,S982A,D1118H	TRUE
EPI_ISL_811668	2021-01-02	delH69V70,Y145del,N501Y,A570D,D614G,P681H,T716I,S982A,D1118H	TRUE
EPI_ISL_811695	2021-01-02	delH69V70,Y145del,N501Y,A570D,D614G,P681H,T716I,S982A,D1118H	TRUE
EPI_ISL_811691	2021-01-03	delH69V70,Y145del,N501Y,A570D,D614G,P681H,T716I,S982A,D1118H	TRUE
EPI_ISL_811684	2021-01-02	V6A,delH69V70,Y145del,N501Y,A570D,D614G,P681H,T716I,S982A,D1118H	TRUE
EPI_ISL_811683	2021-01-02	delH69V70,Y145del,F490S,N501Y,A570D,D614G,N679S,P681H,T716I,S982A,D1118H	TRUE
EPI_ISL_811694	2021-01-02	delH69V70,Y145del,N501Y,A570D,D614G,P681H,T716I,S982A,D1118H	TRUE
EPI_ISL_811699	2021-01-02	delH69V70,Y145del,N501Y,A570D,D614G,P681H,T716I,S982A,D1118H	TRUE
EPI_ISL_821000	2021-01-02	delH69V70,Y145del,L244V,N501Y,A570D,D614G,P681H,T716I,S982A,D1118H	TRUE
EPI_ISL_811697	2021-01-03	delH69V70,Y145del,N501Y,A570D,E583D,D614G,P681H,T716I,S982A,D1118H	TRUE
EPI_ISL_811690	2021-01-02	delH69V70,Y145del,N501Y,A570D,D614G,P681H,T716I,S982A,D1118H	TRUE
EPI_ISL_821007	2021-01-02	delH69V70,Y145del,N501Y,A570D,D614G,P681H,T716I,S982A,D1118H	TRUE
EPI_ISL_821006	2021-01-02	L18F,delH69V70,Y145del,N501Y,A570D,D614G,P681H,T716I,S982A,D1118H	TRUE
EPI_ISL_821001	2021-01-02	delH69V70,Y145del,N501Y,A570D,D614G,P681H,T716I,S982A,D1118H	TRUE
EPI_ISL_821034	2021-01-02	delH69V70,Y145del,N501Y,A570D,D614G,P681H,T716I,S982A,D1118H	TRUE
EPI_ISL_821017	2021-01-02	delH69V70,Y145del,N501Y,A570D,D614G,P681H,T716I,S982A,D1118H	TRUE
EPI_ISL_821032	2021-01-04	delH69V70,Y145del,N501Y,A570D,D614G,P681H,T716I,S982A,D1118H	TRUE
EPI_ISL_821023	2021-01-02	delH69V70,Y145del,N501Y,A570D,D614G,P681H,T716I,S982A,D1118H	TRUE
EPI_ISL_821037	2021-01-04	delH69V70,Y145del,N501Y,A570D,D614G,V622F,P681H,T716I,S982A,D1118H	TRUE
EPI_ISL_834302	2021-01-02	delH69V70,Y145del,N501Y,A570D,D614G,P681H,T716I,S982A,D1118H	TRUE
EPI_ISL_821019	2021-01-02	L18F,delH69V70,Y145del,N501Y,A570D,D614G,P681H,T716I,S982A,D1118H	TRUE
EPI_ISL_821008	2021-01-02	delH69V70,Y145del,N501Y,A570D,D614G,P681H,T716I,S982A,D1118H	TRUE
EPI_ISL_834305	2021-01-02	delH69V70,Y145del,N501Y,A570D,D614G,P681H,T716I,S982A,D1118H	TRUE
EPI_ISL_834301	2021-01-02	delH69V70,Y145del,N501Y,A570D,D614G,P681H,T716I,S982A,D1118H	TRUE
EPI_ISL_834307	2021-01-02	delH69V70,Y145del,N501Y,A570D,D614G,P681H,T716I,S982A,D1118H	TRUE
EPI_ISL_834304	2021-01-04	delH69V70,Y145del,N501Y,A570D,D614G,P681H,T716I,S982A,D1118H	TRUE
EPI_ISL_834309	2021-01-04	delH69V70,Y145del,N501Y,A570D,D614G,P681H,T716I,S982A,D1118H	TRUE
EPI_ISL_834318	2021-01-03	delH69V70,Y145del,N501Y,A570D,D614G,P681H,T716I,S982A,D1118H	TRUE
EPI_ISL_834310	2021-01-02	delH69V70,Y145del,N501Y,A570D,D614G,P681H,T716I,S982A,D1118H	TRUE
EPI_ISL_834316	2021-01-02	delH69V70,Y145del,N501Y,A570D,D614G,P681H,T716I,S982A,D1118H	TRUE
EPI_ISL_834314	2021-01-04	delH69V70,Y145del,N501Y,A570D,D614G,P681H,T716I,S982A,D1118H	TRUE
EPI_ISL_834308	2021-01-04	delH69V70,Y145del,N501Y,A570D,D614G,P681H,T716I,S982A,D1118H	TRUE
EPI_ISL_834317	2021-01-04	delH69V70,Y145del,N501Y,A570D,D614G,P681H,T716I,S982A,D1118H	TRUE
EPI_ISL_834322	2021-01-02	delH69V70,Y145del,L216F,N501Y,A570D,D614G,P681H,T716I,S982A,D1118H	TRUE
EPI_ISL_834324	2021-01-03	delH69V70,Y145del,N501Y,A570D,D614G,P681H,T716I,S982A,D1118H	TRUE
EPI_ISL_834327	2021-01-04	delH69V70,Y145del,N501Y,A570D,D614G,P681H,T716I,S982A,D1118H	TRUE
EPI_ISL_834329	2021-01-03	delH69V70,Y145del,N501Y,A570D,D614G,P681H,T716I,S982A,D1118H	TRUE
EPI_ISL_834323	2021-01-03	L18F,delH69V70,Y145del,N501Y,A570D,D614G,P681H,T716I,S982A,D1118H	TRUE
EPI_ISL_834331	2021-01-02	delH69V70,Y145del,N501Y,A570D,D614G,P681H,T716I,S982A,D1118H	TRUE
EPI_ISL_834321	2021-01-04	L18F,delH69V70,Y145del,N501Y,A570D,D614G,P681H,T716I,S982A,D1118H	TRUE
EPI_ISL_834336	2021-01-04	delH69V70,Y145del,N501Y,A570D,D614G,P681H,T716I,S982A,D1118H	TRUE
EPI_ISL_834328	2021-01-03	delH69V70,Y145del,N501Y,A570D,D614G,P681H,T716I,S982A,D1118H	TRUE
EPI_ISL_834332	2021-01-03	delH69V70,Y145del,N501Y,A570D,D614G,P681H,T716I,S982A,D1118H	TRUE
EPI_ISL_834350	2021-01-03	delH69V70,Y145del,N501Y,A570D,D614G,P681H,T716I,S982A,D1118H	TRUE
EPI_ISL_835600	2021-01-04	delH69V70,Y145del,N501Y,A570D,D614G,P681H,T716I,S982A,D1118H	TRUE
EPI_ISL_834339	2021-01-02	delH69V70,Y145del,N501Y,A570D,D614G,P681H,T716I,S982A,D1118H	TRUE
EPI_ISL_834338	2021-01-04	delH69V70,Y145del,N501Y,A570D,D614G,P681H,T716I,S982A,D1118H	TRUE
EPI_ISL_834337	2021-01-02	delH69V70,Y145del,N501Y,A570D,D614G,P681H,T716I,S982A,D1118H	TRUE
EPI_ISL_835607	2021-01-02	delH69V70,Y145del,N501Y,A570D,D614G,P681H,T716I,S982A,D1118H	TRUE
EPI_ISL_835603	2021-01-04	delH69V70,Y145del,N501Y,A570D,D614G,P681H,T716I,S982A,D1118H	TRUE
EPI_ISL_835613	2021-01-02	delH69V70,Y145del,N501Y,A570D,D614G,P681H,T716I,S982A,D1118H	TRUE
EPI_ISL_835604	2021-01-02	delH69V70,Y145del,N501Y,A570D,D614G,P681H,T716I,S982A,D1118H	TRUE
EPI_ISL_835602	2021-01-02	delH69V70,Y145del,N501Y,A570D,D614G,P681H,T716I,S982A,D1118H	TRUE
EPI_ISL_835601	2021-01-02	delH69V70,Y145del,N501Y,A570D,D614G,P681H,T716I,S982A,D1118H	TRUE
EPI_ISL_835611	2021-01-02	delH69V70,Y145del,N501Y,A570D,D614G,P681H,T716I,S982A,D1118H	TRUE
EPI_ISL_835618	2021-01-04	delH69V70,Y145del,N501Y,A570D,D614G,P681H,T716I,S982A,D1118H	TRUE
EPI_ISL_835617	2021-01-02	delH69V70,Y145del,N501Y,A570D,D614G,P681H,T716I,S982A,D1118H	TRUE
EPI_ISL_835619	2021-01-02	delH69V70,Y145del,N501Y,A570D,D614G,P681H,T716I,S982A,D1118H	TRUE
EPI_ISL_835612	2021-01-02	delH69V70,Y145del,N501Y,A570D,D614G,P681H,T716I,S939F,S982A,D1118H	TRUE
EPI_ISL_835627	2021-01-02	delH69V70,Y145del,N501Y,A570D,D614G,P681H,T716I,S982A,D1118H	TRUE
EPI_ISL_835616	2021-01-04	delH69V70,Y145del,N501Y,A570D,D614G,P681H,T716I,S982A,D1118H	TRUE
EPI_ISL_835610	2021-01-04	delH69V70,Y145del,N501Y,A570D,D614G,P681H,T716I,S982A,D1118H	TRUE
EPI_ISL_835623	2021-01-04	delH69V70,Y145del,N501Y,A570D,D614G,P681H,T716I,S982A,D1118H	TRUE
EPI_ISL_835636	2021-01-02	delH69V70,Y145del,N501Y,A570D,D614G,P681H,T716I,S982A,D1118H	TRUE
EPI_ISL_835626	2021-01-02	delH69V70,Y145del,N501Y,A570D,D614G,P681H,T716I,S982A,D1118H	TRUE
EPI_ISL_835628	2021-01-02	delH69V70,Y145del,N501Y,A570D,D614G,P681H,T716I,S982A,D1118H	TRUE
EPI_ISL_835634	2021-01-02	delH69V70,Y145del,N501Y,A570D,D614G,P681H,T716I,S982A,D1118H	TRUE
EPI_ISL_835629	2021-01-02	delH69V70,Y145del,N501Y,A570D,D614G,P681H,T716I,S982A,D1118H	TRUE
EPI_ISL_835633	2021-01-03	delH69V70,Y145del,N501Y,A570D,D614G,P681H,T716I,S982A,D1118H	TRUE
EPI_ISL_835637	2021-01-02	delH69V70,Y145del,N501Y,A570D,D614G,P681H,T716I,S982A,D1118H	TRUE
EPI_ISL_835620	2021-01-02	delH69V70,Y145del,N501Y,A570D,D614G,P681H,T716I,S982A,D1118H	TRUE
EPI_ISL_835630	2021-01-03	delH69V70,Y145del,N501Y,A570D,D614G,P681H,T716I,S982A,D1118H	TRUE
EPI_ISL_835638	2021-01-02	delH69V70,Y145del,N501Y,A570D,D614G,P681H,T716I,S982A,D1118H	TRUE
EPI_ISL_835642	2021-01-03	F55Y,delH69V70,Y145del,N501Y,A570D,D614G,P681H,T716I,S982A,D1118H	TRUE
EPI_ISL_835643	2021-01-04	delH69V70,Y145del,N501Y,A570D,D614G,P681H,T716I,S982A,D1118H	TRUE
EPI_ISL_835641	2021-01-02	delH69V70,Y145del,N501Y,A570D,D614G,P681H,T716I,S982A,D1118H	TRUE
EPI_ISL_835632	2021-01-02	delH69V70,Y145del,N501Y,A570D,D614G,P681H,T716I,S982A,D1118H	TRUE
EPI_ISL_835625	2021-01-02	delH69V70,Y145del,N501Y,A570D,D614G,P681H,T716I,S982A,D1118H	TRUE
EPI_ISL_835640	2021-01-03	L18F,delH69V70,Y145del,N501Y,A570D,D614G,P681H,T716I,S982A,D1118H	TRUE
EPI_ISL_835644	2021-01-02	delH69V70,Y145del,N501Y,A570D,D614G,P681H,T716I,S982A,D1118H	TRUE
EPI_ISL_835645	2021-01-02	delH69V70,Y145del,N501Y,A570D,D614G,P681H,T716I,S982A,D1118H	TRUE
EPI_ISL_835648	2021-01-02	delH69V70,Y145del,N501Y,A570D,D614G,P681H,T716I,S982A,D1118H	TRUE
EPI_ISL_835650	2021-01-03	delH69V70,F140L,Y145del,N501Y,A570D,D614G,P681H,T716I,S982A,D1118H	TRUE
EPI_ISL_835647	2021-01-04	delH69V70,Y145del,N501Y,A570D,D614G,P681H,T716I,S982A,D1118H	TRUE
EPI_ISL_835646	2021-01-04	delH69V70,Y145del,N501Y,A570D,D614G,P681H,T716I,S982A,D1118H	TRUE
EPI_ISL_835651	2021-01-04	delH69V70,Y145del,N501Y,A570D,D614G,P681H,T716I,S982A,D1118H	TRUE
EPI_ISL_835652	2021-01-02	delH69V70,Y145del,N501Y,A570D,D614G,P681H,T716I,S982A,D1118H	TRUE
EPI_ISL_835649	2021-01-02	delH69V70,Y145del,N501Y,A570D,D614G,P681H,T716I,S982A,D1118H	TRUE
EPI_ISL_835654	2021-01-03	L18F,delH69V70,Y145del,N501Y,A570D,D614G,P681H,T716I,S982A,D1118H	TRUE
EPI_ISL_835657	2021-01-02	delH69V70,Y145del,N501Y,A570D,D614G,P681H,T716I,S982A,D1118H	TRUE
EPI_ISL_835658	2021-01-02	delH69V70,Y145del,N501Y,A570D,D614G,P681H,T716I,S982A,D1118H	TRUE
EPI_ISL_835664	2021-01-04	delH69V70,Y145del,N501Y,A570D,D614G,P681H,T716I,S982A,D1118H	TRUE
EPI_ISL_835660	2021-01-02	delH69V70,Y145del,N501Y,A570D,D614G,P681H,T716I,S982A,D1118H	TRUE
EPI_ISL_835659	2021-01-04	delH69V70,Y145del,N501Y,A570D,D614G,P681H,T716I,S982A,D1118H	TRUE
EPI_ISL_835662	2021-01-02	delH69V70,Y145del,N501Y,A570D,D614G,P681H,T716I,S982A,D1118H	TRUE
EPI_ISL_835681	2021-01-02	delH69V70,Y145del,N501Y,A570D,D614G,P681H,T716I,S982A,D1118H	TRUE
EPI_ISL_835663	2021-01-02	delH69V70,Y145del,N501Y,A570D,D614G,P681H,T716I,S982A,D1118H	TRUE
EPI_ISL_835661	2021-01-02	delH69V70,Y145del,N501Y,A570D,D614G,P681H,T716I,S982A,D1118H	TRUE
EPI_ISL_835665	2021-01-03	delH69V70,Y145del,N501Y,A570D,D614G,P681H,T716I,S982A,D1118H	TRUE
EPI_ISL_835669	2021-01-02	delH69V70,Y145del,N501Y,A570D,D614G,P681H,T716I,S982A,D1118H	TRUE
EPI_ISL_836915	2021-01-04	delH69V70,Y145del,N501Y,A570D,D614G,P681H,T716I,A831V,S982A,D1118H	TRUE
EPI_ISL_835682	2021-01-04	delH69V70,Y145del,S151G,N501Y,A570D,D614G,P681H,T716I,S982A,D1118H	TRUE
EPI_ISL_835666	2021-01-02	delH69V70,Y145del,N501Y,A570D,D614G,P681H,T716I,S982A,D1118H	TRUE
EPI_ISL_836920	2021-01-03	delH69V70,Y145del,N501Y,A570D,D614G,P681H,T716I,S982A,D1118H	TRUE
EPI_ISL_836919	2021-01-04	delH69V70,Y145del,N501Y,A570D,D614G,Q677H,P681H,T716I,S982A,D1118H	TRUE
EPI_ISL_836921	2021-01-03	delH69V70,Y145del,N501Y,A570D,D614G,P681H,T716I,S982A,D1118H	TRUE
EPI_ISL_835683	2021-01-04	delH69V70,Y145del,N501Y,A570D,D614G,P681H,T716I,S982A,D1118H	TRUE
EPI_ISL_836918	2021-01-04	delH69V70,Y145del,N501Y,A570D,D614G,P681H,T716I,S982A,D1118H	TRUE
EPI_ISL_836925	2021-01-04	delH69V70,Y145del,N501Y,A570D,D614G,P681H,T716I,S982A,D1118H	TRUE
EPI_ISL_835685	2021-01-02	delH69V70,Y145del,N501Y,A570D,D614G,P681H,T716I,S982A,D1118H	TRUE
EPI_ISL_836930	2021-01-05	delH69V70,Y145del,N501Y,A570D,D614G,P681H,T716I,S982A,D1118H	TRUE
EPI_ISL_836922	2021-01-02	delH69V70,Y145del,N501Y,A570D,D614G,P681H,T716I,S982A,D1118H	TRUE
EPI_ISL_836924	2021-01-05	delH69V70,Y145del,N501Y,A570D,D614G,P681H,T716I,S982A,D1118H	TRUE
EPI_ISL_836931	2021-01-05	delH69V70,Y145del,N501Y,A570D,D614G,V622F,P681H,T716I,S982A,D1118H	TRUE
EPI_ISL_836932	2021-01-04	delH69V70,Y145del,N501Y,A570D,D614G,P681H,T716I,S982A,D1118H	TRUE
EPI_ISL_836938	2021-01-04	delH69V70,Y145del,N501Y,A570D,D614G,P681H,T716I,S982A,D1118H	TRUE
EPI_ISL_836933	2021-01-04	delH69V70,Y145del,N501Y,A570D,D614G,P681H,T716I,S982A,D1118H	TRUE
EPI_ISL_836929	2021-01-03	delH69V70,Y145del,N501Y,A570D,D614G,P681H,T716I,S982A,D1118H	TRUE
EPI_ISL_836936	2021-01-02	R21T,delH69V70,Y145del,N501Y,A570D,D614G,P681H,T716I,S982A,D1118H	TRUE
EPI_ISL_836934	2021-01-04	delH69V70,Y145del,N501Y,A570D,D614G,P681H,T716I,S982A,D1118H	TRUE
EPI_ISL_836942	2021-01-05	delH69V70,Y145del,N501Y,A570D,D614G,P681H,T716I,S982A,D1118H	TRUE
EPI_ISL_836941	2021-01-04	delH69V70,Y145del,N501Y,A570D,D614G,P681H,T716I,S982A,D1118H	TRUE
EPI_ISL_836945	2021-01-04	delH69V70,Y145del,N501Y,A570D,D614G,P681H,T716I,S982A,D1118H	TRUE
EPI_ISL_836946	2021-01-03	delH69V70,Y145del,N501Y,A570D,D614G,P681H,T716I,S982A,D1118H	TRUE
EPI_ISL_836944	2021-01-05	delH69V70,Y145del,N501Y,A570D,D614G,P681H,T716I,S982A,D1118H	TRUE
EPI_ISL_836949	2021-01-05	delH69V70,Y145del,N501Y,A570D,D614G,P681H,T716I,S982A,D1118H	TRUE
EPI_ISL_836943	2021-01-04	delH69V70,Y145del,N501Y,A570D,D614G,P681H,T716I,S982A,D1118H	TRUE
EPI_ISL_836951	2021-01-04	delH69V70,Y145del,N501Y,A570D,D614G,P681H,T716I,S982A,D1118H	TRUE
EPI_ISL_836948	2021-01-03	delH69V70,Y145del,N501Y,A570D,D614G,P681H,T716I,S982A,D1118H	TRUE
EPI_ISL_836955	2021-01-03	delH69V70,Y145del,N501Y,A570D,D614G,P681H,T716I,S982A,D1118H	TRUE
EPI_ISL_836953	2021-01-04	delH69V70,Y145del,N501Y,A570D,D614G,P681H,T716I,S982A,D1118H	TRUE
EPI_ISL_836950	2021-01-04	delH69V70,Y145del,N501Y,A570D,D614G,P681H,T716I,S982A,D1118H	TRUE
EPI_ISL_836956	2021-01-05	delH69V70,Y145del,N501Y,A570D,D614G,P681H,T716I,S982A,D1118H	TRUE
EPI_ISL_836957	2021-01-05	delH69V70,Y145del,N501Y,A570D,D614G,P681H,T716I,S982A,D1118H	TRUE
EPI_ISL_836954	2021-01-05	delH69V70,Y145del,N501Y,A570D,D614G,P681H,T716I,S982A,D1118H	TRUE
EPI_ISL_836947	2021-01-03	delH69V70,Y145del,N501Y,A570D,D614G,P681H,T716I,S982A,D1118H	TRUE
EPI_ISL_836960	2021-01-04	delH69V70,Y145del,N501Y,A570D,D614G,P681H,T716I,S982A,D1118H	TRUE
EPI_ISL_836962	2021-01-04	delH69V70,Y145del,N501Y,A570D,D614G,P681H,T716I,S982A,D1118H	TRUE
EPI_ISL_836973	2021-01-05	delH69V70,Y145del,N501Y,A570D,D614G,P681H,T716I,S982A,D1118H	TRUE
EPI_ISL_836970	2021-01-04	delH69V70,Y145del,N501Y,A570D,D614G,P681H,T716I,S982A,D1118H	TRUE
EPI_ISL_836963	2021-01-04	delH69V70,Y145del,N501Y,A570D,D614G,P681H,T716I,S982A,D1118H	TRUE
EPI_ISL_836975	2021-01-03	delH69V70,Y145del,N501Y,A570D,D614G,P681H,T716I,S982A,D1118H	TRUE
EPI_ISL_836965	2021-01-04	delH69V70,Y145del,N501Y,A570D,D614G,P681H,T716I,S982A,D1118H,G1171S	TRUE
EPI_ISL_836964	2021-01-04	delH69V70,Y145del,N501Y,A570D,D614G,P681H,T716I,S982A,D1118H	TRUE
EPI_ISL_836968	2021-01-04	delH69V70,Y145del,N501Y,A570D,D614G,P681H,T716I,S982A,D1118H	TRUE
EPI_ISL_836961	2021-01-04	delH69V70,Y145del,N501Y,A570D,D614G,P681H,T716I,S982A,D1118H	TRUE
EPI_ISL_836967	2021-01-04	delH69V70,Y145del,N501Y,A570D,D614G,P681H,T716I,S982A,D1118H	TRUE
EPI_ISL_836974	2021-01-05	delH69V70,Y145del,N501Y,A570D,D614G,P681H,T716I,S982A,D1118H	TRUE
EPI_ISL_836958	2021-01-04	delH69V70,Y145del,N501Y,A570D,D614G,P681H,T716I,S982A,D1118H	TRUE
EPI_ISL_839193	2021-01-05	delH69V70,Y145del,N501Y,A570D,D614G,P681H,T716I,S982A,D1118H	TRUE
EPI_ISL_839191	2021-01-05	delH69V70,Y145del,N501Y,A570D,D614G,P681H,T716I,S982A,D1118H	TRUE
EPI_ISL_839194	2021-01-05	delH69V70,Y145del,N501Y,A570D,D614G,P681H,T716I,S982A,D1118H	TRUE
EPI_ISL_839196	2021-01-05	delH69V70,Y145del,N501Y,A570D,D614G,P681H,T716I,S982A,D1118H	TRUE
EPI_ISL_839198	2021-01-03	delH69V70,N501Y,A570D,D614G,P681H,T716I,S982A,D1118H	TRUE
EPI_ISL_839192	2021-01-04	delH69V70,Y145del,N501Y,A570D,D614G,P681H,T716I,S982A,D1118H	TRUE
EPI_ISL_839195	2021-01-04	delH69V70,Y145del,N501Y,A570D,D614G,P681H,T716I,S982A,D1118H	TRUE
EPI_ISL_839199	2021-01-03	delH69V70,Y145del,N501Y,A570D,D614G,P681H,T716I,S982A,D1118H	TRUE
EPI_ISL_846303	2021-01-09	delH69V70,Y145del,N501Y,A570D,D614G,P681H,T716I,S982A,D1118H	TRUE
EPI_ISL_846304	2021-01-09	delH69V70,Y145del,N501Y,A570D,D614G,P681H,T716I,S982A,D1118H	TRUE
EPI_ISL_839197	2021-01-05	delH69V70,Y145del,N501Y,A570D,D614G,P681H,T716I,S982A,D1118H	TRUE
EPI_ISL_846302	2021-01-09	delH69V70,Y145del,N501Y,A570D,D614G,P681H,T716I,S982A,D1118H	TRUE
EPI_ISL_846300	2021-01-09	delH69V70,Y145del,N501Y,A570D,D614G,P681H,T716I,S982A,D1118H	TRUE
EPI_ISL_846311	2021-01-09	delH69V70,Y145del,N501Y,A570D,D614G,P681H,T716I,S982A,D1118H	TRUE
EPI_ISL_846307	2021-01-09	delH69V70,Y145del,N501Y,A570D,D614G,P681H,T716I,S982A,D1118H	TRUE
EPI_ISL_846305	2021-01-09	delH69V70,Y145del,N501Y,A570D,D614G,P681H,T716I,S982A,D1118H	TRUE
EPI_ISL_846306	2021-01-08	delH69V70,Y145del,N501Y,A570D,D614G,P681H,T716I,S982A,D1118H	TRUE
EPI_ISL_846308	2021-01-08	delH69V70,Y145del,N501Y,A570D,D614G,P681H,T716I,T961M,S982A,D1118H	TRUE
EPI_ISL_852160	2021-01-08	delH69V70,Y145del,N501Y,A570D,D614G,P681H,T716I,S982A,D1118H	TRUE
EPI_ISL_846313	2021-01-09	delH69V70,Y145del,N501Y,A570D,D614G,P681H,T716I,S982A,D1118H	TRUE
EPI_ISL_846315	2021-01-07	delH69V70,Y145del,N501Y,A570D,D614G,P681H,T716I,S982A,D1118H	TRUE
EPI_ISL_852164	2021-01-08	delH69V70,Y145del,N501Y,A570D,D614G,P681H,T716I,S982A,D1118H	TRUE
EPI_ISL_852163	2021-01-08	delH69V70,Y145del,N501Y,A570D,D614G,P681H,T716I,S982A,D1118H	TRUE
EPI_ISL_846316	2021-01-08	delH69V70,Y145del,N501Y,A570D,D614G,P681H,T716I,S982A,D1118H	TRUE
EPI_ISL_852166	2021-01-08	delH69V70,S98F,Y145del,N501Y,A570D,D614G,P681H,T716I,S982A,D1118H	TRUE
EPI_ISL_846339	2021-01-08	delH69V70,Y145del,N501Y,A570D,D614G,P681H,T716I,S982A,D1118H	TRUE
EPI_ISL_846338	2021-01-09	L5F,delH69V70,Y145del,N501Y,A570D,D614G,P681H,T716I,S982A,D1118H	TRUE
EPI_ISL_852167	2021-01-08	delH69V70,Y145del,N501Y,A570D,D614G,P681H,T716I,S982A,D1118H	TRUE
EPI_ISL_852170	2021-01-08	delH69V70,Y145del,N501Y,A570D,D614G,P681H,T716I,S982A,D1118H	TRUE
EPI_ISL_852175	2021-01-08	delH69V70,Y145del,N501Y,A570D,D614G,P681H,T716I,S982A,D1118H	TRUE
EPI_ISL_852172	2021-01-08	delH69V70,Y145del,N501Y,A570D,D614G,P681H,T716I,S982A,D1118H	TRUE
EPI_ISL_852174	2021-01-07	delH69V70,Y145del,N501Y,A570D,D614G,P681H,T716I,S982A,D1118H	TRUE
EPI_ISL_852171	2021-01-08	delH69V70,Y145del,N501Y,A570D,D614G,P681H,T716I,S982A,D1118H	TRUE
EPI_ISL_846337	2021-01-08	delH69V70,Y145del,N501Y,A570D,D614G,P681H,T716I,S982A,D1118H	TRUE
EPI_ISL_852168	2021-01-08	delH69V70,Y145del,N501Y,A570D,D614G,P681H,T716I,S982A,D1118H	TRUE
EPI_ISL_852173	2021-01-08	delH69V70,Y145del,T323I,N501Y,A570D,D614G,P681H,T716I,S982A,D1118H	TRUE
EPI_ISL_852180	2021-01-08	delH69V70,Y145del,N501Y,A570D,D614G,P681H,T716I,S982A,D1118H	TRUE
EPI_ISL_852181	2021-01-08	delH69V70,Y145del,N501Y,A570D,D614G,P681H,T716I,S982A,D1118H	TRUE
EPI_ISL_852177	2021-01-08	delH69V70,Y145del,N501Y,A570D,D614G,P681H,T716I,S982A,D1118H	TRUE
EPI_ISL_852185	2021-01-08	delH69V70,Y145del,S254F,N501Y,A570D,D614G,P681H,T716I,S982A,D1118H	TRUE
EPI_ISL_852186	2021-01-08	delH69V70,Y145del,N501Y,A570D,D614G,P681H,T716I,S982A,D1118H	TRUE
EPI_ISL_852193	2021-01-08	delH69V70,Y145del,N501Y,A570D,D614G,P681H,T716I,S982A,D1118H	TRUE
EPI_ISL_852187	2021-01-08	delH69V70,Y145del,N501Y,A570D,D614G,P681H,T716I,S982A,D1118H	TRUE
EPI_ISL_852178	2021-01-08	delH69V70,Y145del,N501Y,A570D,D614G,P681H,T716I,S982A,D1118H	TRUE
EPI_ISL_852189	2021-01-08	delH69V70,Y145del,N501Y,A570D,D614G,P681H,T716I,P812S,S982A,D1118H	TRUE
EPI_ISL_852183	2021-01-07	delH69V70,Y145del,N501Y,A570D,D614G,P681H,T716I,S982A,D1118H	TRUE
EPI_ISL_852182	2021-01-08	delH69V70,Y145del,N501Y,A570D,D614G,P681H,T716I,S982A,D1118H	TRUE
EPI_ISL_852190	2021-01-05	delH69V70,Y145del,N501Y,A570D,D614G,P681H,T716I,S982A,D1118H	TRUE
EPI_ISL_852195	2021-01-08	delH69V70,Y145del,G257D,N501Y,A570D,D614G,P681H,T716I,S982A,D1118H	TRUE
EPI_ISL_852197	2021-01-08	delH69V70,Y145del,N501Y,A570D,D614G,P681H,T716I,S982A,D1118H	TRUE
EPI_ISL_852199	2021-01-08	delH69V70,Y145del,N501Y,A570D,D614G,P681H,T716I,P812S,S982A,D1118H	TRUE
EPI_ISL_864169	2021-01-10	delH69V70,Y145del,N501Y,A570D,D614G,P681H,T716I,S982A,D1118H	TRUE
EPI_ISL_864173	2021-01-10	delH69V70,Y145del,N501Y,A570D,D614G,P681H,T716I,A831V,S982A,D1118H	TRUE
EPI_ISL_852196	2021-01-08	delH69V70,Y145del,N501Y,A570D,D614G,P681H,T716I,S982A,D1118H	TRUE
EPI_ISL_852192	2021-01-08	delH69V70,Y145del,N501Y,A570D,D614G,P681H,T716I,S982A,D1118H	TRUE
EPI_ISL_852198	2021-01-08	delH69V70,Y145del,N501Y,A570D,D614G,P681H,T716I,S982A,D1118H	TRUE
EPI_ISL_864165	2021-01-10	delH69V70,Y145del,N501Y,A570D,D614G,P681H,T716I,S982A,D1118H	TRUE
EPI_ISL_816455	2021-01-04	delH69V70,Y145del,S373P,N501Y,A570D,D614G,P681H,T716I,S982A,D1118H	TRUE
EPI_ISL_821044	2021-01-02	delH69V70,Y145del,N501Y,A570D,D614G,P681H,T716I,S982A,D1118H	TRUE
EPI_ISL_816463	2021-01-03	delH69V70,Y145del,N501Y,A570D,D614G,P681H,T716I,S982A,D1118H,K1191N	TRUE
EPI_ISL_816433	2021-01-04	delH69V70,Y145del,N501Y,A570D,D614G,P681H,T716I,S982A,D1118H	TRUE
EPI_ISL_865499	2021-01-02	delH69V70,Y145del,N501Y,A570D,D614G,P681H,T716I,S982A,D1118H	TRUE
EPI_ISL_864176	2021-01-10	delH69V70,Y145del,N501Y,A570D,D614G,P681H,T716I,S982A,D1118H	TRUE
EPI_ISL_821045	2021-01-02	delH69V70,D138H,Y145del,N501Y,A570D,D614G,P681H,T716I,S982A,D1118H	TRUE
EPI_ISL_864175	2021-01-10	delH69V70,Y145del,N501Y,A570D,D614G,P681H,T716I,S982A,D1118H	TRUE
EPI_ISL_873904	2021-01-09	delH69V70,Y145del,N501Y,A570D,D614G,P681H,T716I,S982A,D1118H	TRUE
EPI_ISL_864191	2021-01-10	delH69V70,Y145del,N501Y,A570D,D614G,P681H,T716I,S982A,D1118H	TRUE
EPI_ISL_821040	2021-01-03	delH69V70,Y145del,N501Y,A570D,D614G,P681H,T716I,S982A,D1118H	TRUE
EPI_ISL_816416	2021-01-03	delH69V70,Y145del,N501Y,A570D,D614G,P681H,T716I,S982A,D1118H	TRUE
EPI_ISL_821058	2021-01-02	delH69V70,Y145del,N501Y,A570D,D614G,P681H,T716I,S982A,D1118H	TRUE
EPI_ISL_816498	2021-01-02	delH69V70,Y145del,N501Y,A570D,D614G,P681H,T716I,S982A,D1118H	TRUE
EPI_ISL_821049	2021-01-02	L18F,delH69V70,Y145del,N501Y,A570D,D614G,P681H,T716I,S982A,D1118H	TRUE
EPI_ISL_821043	2021-01-02	delH69V70,Y145del,N501Y,A570D,D614G,P681H,T716I,S982A,D1118H	TRUE
EPI_ISL_816479	2021-01-05	delH69V70,Y145del,N501Y,A570D,D614G,P681H,T716I,S982A,D1118H	TRUE
EPI_ISL_821071	2021-01-02	delH69V70,Y145del,N501Y,A570D,D614G,P681H,T716I,S982A,D1118H	TRUE
EPI_ISL_821076	2021-01-02	delH69V70,Y145del,N501Y,A570D,D614G,P681H,T716I,S982A,D1118H	TRUE
EPI_ISL_821072	2021-01-02	delH69V70,Y145del,N501Y,A570D,D614G,P681H,T716I,S982A,D1118H	TRUE
EPI_ISL_821080	2021-01-02	delH69V70,Y145del,N501Y,A570D,D614G,P681H,T716I,S982A,D1118H	TRUE
EPI_ISL_821064	2021-01-02	delH69V70,Y145del,N501Y,A570D,D614G,P681H,T716I,S982A,D1118H	TRUE
