## Supplementary data file gathering all data used in the study. for "SARS-CoV-2 Variant of Concern 202012/01 has about twofold replicative advantage and acquires concerning mutations": Grabowski_et_al_MedrxivUpdate_Data_Set_S1.xlsx (part 3 of 3)

### Sheet: Mutations by ID @ Figs. 5, 6 (continued)
GISAID Accession ID	Collection date	Mutations	Is B.1.1.7
EPI_ISL_821070	2021-01-02	delH69V70,Y145del,N501Y,A570D,D614G,P681H,T716I,S982A,D1118H	TRUE
EPI_ISL_821062	2021-01-04	delH69V70,Y145del,N501Y,A570D,D614G,V622F,P681H,T716I,S982A,D1118H	TRUE
EPI_ISL_821077	2021-01-04	delH69V70,Y145del,N501Y,A570D,D614G,P681H,T716I,S982A,D1118H	TRUE
EPI_ISL_821087	2021-01-02	delH69V70,Y145del,N501Y,A570D,D614G,P681H,T716I,S982A,D1118H	TRUE
EPI_ISL_821061	2021-01-04	delH69V70,Y145del,N501Y,A570D,D614G,V622F,P681H,T716I,S982A,D1118H	TRUE
EPI_ISL_821048	2021-01-02	delH69V70,Y145del,N501Y,A570D,D614G,P681H,T716I,S982A,D1118H	TRUE
EPI_ISL_821094	2021-01-02	delH69V70,Y145del,N501Y,A570D,D614G,P681H,T716I,S982A,D1118H	TRUE
EPI_ISL_821089	2021-01-02	L18F,delH69V70,Y145del,N501Y,A570D,D614G,P681H,T716I,S982A,D1118H	TRUE
EPI_ISL_821088	2021-01-05	delH69V70,Y145del,N501Y,A570D,D614G,P681H,T716I,S982A,D1118H	TRUE
EPI_ISL_834345	2021-01-04	delH69V70,Y145del,N501Y,A570D,D614G,P681H,T716I,S982A,D1118H	TRUE
EPI_ISL_821092	2021-01-02	delH69V70,Y145del,N501Y,A570D,D614G,P681H,T716I,S982A,D1118H	TRUE
EPI_ISL_834340	2021-01-02	delH69V70,S98F,Y145del,N501Y,A570D,D614G,P681H,T716I,S982A,D1118H	TRUE
EPI_ISL_834341	2021-01-02	delH69V70,Y145del,N501Y,A570D,D614G,P681H,T716I,S982A,D1118H	TRUE
EPI_ISL_834355	2021-01-04	delH69V70,Y145del,N501Y,A570D,D614G,P681H,T716I,S982A,D1118H	TRUE
EPI_ISL_834346	2021-01-02	delH69V70,Y145del,N501Y,A570D,D614G,P681H,T716I,S982A,D1118H	TRUE
EPI_ISL_834356	2021-01-02	delH69V70,Y145del,N501Y,A570D,D614G,P681H,T716I,S982A,D1118H	TRUE
EPI_ISL_834357	2021-01-02	delH69V70,Y145del,N501Y,A570D,D614G,P681H,T716I,S982A,D1118H	TRUE
EPI_ISL_834361	2021-01-03	delH69V70,Y145del,N501Y,A570D,D614G,P681H,T716I,S982A,D1118H	TRUE
EPI_ISL_834359	2021-01-04	L18F,delH69V70,Y145del,N501Y,A570D,D614G,P681H,T716I,S982A,D1118H	TRUE
EPI_ISL_834349	2021-01-04	L18F,delH69V70,Y145del,N501Y,A570D,D614G,P681H,T716I,S982A,D1118H	TRUE
EPI_ISL_834354	2021-01-02	delH69V70,Y145del,N501Y,A570D,D614G,P681H,T716I,S982A,D1118H	TRUE
EPI_ISL_834358	2021-01-03	delH69V70,Y145del,N501Y,A570D,D614G,P681H,T716I,S982A,D1118H	TRUE
EPI_ISL_821097	2021-01-02	delH69V70,Y145del,N501Y,A570D,D614G,P681H,T716I,S982A,D1118H	TRUE
EPI_ISL_834375	2021-01-04	delH69V70,Y145del,N501Y,A570D,D614G,P681H,T716I,S982A,D1118H	TRUE
EPI_ISL_834367	2021-01-02	delH69V70,Y145del,N501Y,A570D,D614G,P681H,T716I,S982A,D1118H	TRUE
EPI_ISL_834347	2021-01-02	delH69V70,Y145del,N501Y,A570D,D614G,P681H,T716I,S982A,D1118H	TRUE
EPI_ISL_834362	2021-01-03	delH69V70,Y145del,N501Y,A570D,D614G,P681H,T716I,S982A,D1118H	TRUE
EPI_ISL_834364	2021-01-02	delH69V70,Y145del,N501Y,A570D,D614G,P681H,T716I,S982A,D1118H	TRUE
EPI_ISL_834369	2021-01-02	delH69V70,Y145del,N501Y,A570D,D614G,P681H,T716I,S982A,D1118H	TRUE
EPI_ISL_834371	2021-01-02	delH69V70,Y145del,K458N,N501Y,A570D,D614G,P681H,T716I,S982A,D1118H	TRUE
EPI_ISL_834365	2021-01-03	delH69V70,Y145del,N501Y,A570D,D614G,P681H,T716I,S982A,D1118H	TRUE
EPI_ISL_834383	2021-01-03	delH69V70,Y145del,N501Y,A570D,D614G,P681H,T716I,S982A,D1118H	TRUE
EPI_ISL_834372	2021-01-02	delH69V70,Y145del,N501Y,A570D,D614G,P681H,T716I,S982A,D1118H	TRUE
EPI_ISL_834387	2021-01-04	delH69V70,Y145del,N501Y,A570D,D614G,P681H,T716I,S982A,D1118H	TRUE
EPI_ISL_834379	2021-01-03	delH69V70,Y145del,N501Y,A570D,D614G,P681H,T716I,S982A,D1118H	TRUE
EPI_ISL_834389	2021-01-03	delH69V70,Y145del,N501Y,A570D,D614G,P681H,T716I,S982A,D1118H	TRUE
EPI_ISL_834391	2021-01-02	delH69V70,Y145del,N501Y,A570D,D614G,P681H,T716I,S982A,D1118H	TRUE
EPI_ISL_834385	2021-01-02	delH69V70,Y145del,L216F,N501Y,A570D,D614G,P681H,T716I,S982A,D1118H	TRUE
EPI_ISL_834396	2021-01-03	delH69V70,Y145del,N501Y,A570D,D614G,P681H,T716I,S982A,D1118H	TRUE
EPI_ISL_834390	2021-01-02	delH69V70,Y145del,N501Y,A570D,D614G,P681H,T716I,S939F,S982A,D1118H	TRUE
EPI_ISL_834393	2021-01-02	delH69V70,Y145del,N501Y,A570D,D614G,P681H,T716I,S982A,D1118H	TRUE
EPI_ISL_834386	2021-01-02	delH69V70,Y145del,N501Y,A570D,D614G,P681H,T716I,S982A,D1118H	TRUE
EPI_ISL_834398	2021-01-04	L18F,delH69V70,Y145del,Q271L,N501Y,A570D,D614G,P681H,T716I,S982A,D1118H	TRUE
EPI_ISL_835670	2021-01-02	delH69V70,Y145del,N501Y,A570D,D614G,P681H,T716I,S982A,D1118H	TRUE
EPI_ISL_835671	2021-01-04	delH69V70,Y145del,N501Y,A570D,D614G,P681H,T716I,S982A,D1118H	TRUE
EPI_ISL_835672	2021-01-02	delH69V70,Y145del,N501Y,A570D,D614G,P681H,T716I,S982A,D1118H	TRUE
EPI_ISL_834397	2021-01-02	delH69V70,Y145del,N501Y,A570D,D614G,P681H,T716I,S982A,D1118H	TRUE
EPI_ISL_835673	2021-01-04	delH69V70,Y145del,N501Y,A570D,D614G,P681H,T716I,S982A,D1118H	TRUE
EPI_ISL_835676	2021-01-03	delH69V70,Y145del,N501Y,A570D,D614G,P681H,T716I,S982A,D1118H	TRUE
EPI_ISL_835677	2021-01-04	delH69V70,Y145del,N501Y,A570D,D614G,P681H,T716I,S982A,D1118H	TRUE
EPI_ISL_835689	2021-01-02	delH69V70,Y145del,N501Y,A570D,D614G,P681H,T716I,S982A,D1118H	TRUE
EPI_ISL_835674	2021-01-03	delH69V70,S98F,Y145del,P384L,N501Y,A570D,D614G,P681H,T716I,S982A,D1118H	TRUE
EPI_ISL_835686	2021-01-04	delH69V70,Y145del,N501Y,A570D,D614G,P681H,T716I,S982A,D1118H	TRUE
EPI_ISL_835678	2021-01-04	delH69V70,Y145del,N501Y,A570D,D614G,P681H,T716I,S982A,D1118H	TRUE
EPI_ISL_835675	2021-01-02	delH69V70,Y145del,N501Y,A570D,D614G,P681H,T716I,S982A,D1118H	TRUE
EPI_ISL_835687	2021-01-04	delH69V70,Y145del,N501Y,A570D,D614G,P681H,T716I,T732I,S982A,D1118H	TRUE
EPI_ISL_835690	2021-01-02	delH69V70,Y145del,N501Y,A570D,D614G,P681H,T716I,S982A,D1118H	TRUE
EPI_ISL_835692	2021-01-04	delH69V70,Y145del,N501Y,A570D,D614G,P681H,T716I,S982A,D1118H	TRUE
EPI_ISL_835691	2021-01-02	delH69V70,Y145del,N501Y,A570D,D614G,P681H,T716I,S982A,D1118H	TRUE
EPI_ISL_839118	2021-01-03	delH69V70,Y145del,N501Y,A570D,D614G,P681H,T716I,S982A,D1118H	TRUE
EPI_ISL_835693	2021-01-02	delH69V70,Y145del,N501Y,A570D,D614G,P681H,T716I,S982A,D1118H	TRUE
EPI_ISL_835688	2021-01-04	delH69V70,Y145del,N501Y,A570D,D614G,P681H,T716I,S982A,D1118H	TRUE
EPI_ISL_835679	2021-01-02	delH69V70,Y145del,N501Y,A570D,D614G,P681H,T716I,S982A,D1118H	TRUE
EPI_ISL_835695	2021-01-04	delH69V70,Y145del,N501Y,A570D,D614G,P681H,T716I,S982A,D1118H	TRUE
EPI_ISL_839119	2021-01-03	delH69V70,Y145del,N501Y,A570D,D614G,P681H,T716I,S982A,D1118H	TRUE
EPI_ISL_835697	2021-01-02	delH69V70,Y145del,N501Y,A570D,D614G,P681H,T716I,S982A,D1118H	TRUE
EPI_ISL_835694	2021-01-02	delH69V70,Y145del,N501Y,A570D,D614G,P681H,T716I,S982A,D1118H	TRUE
EPI_ISL_839117	2021-01-04	delH69V70,Y145del,N501Y,A570D,D614G,P681H,T716I,S982A,D1118H	TRUE
EPI_ISL_839120	2021-01-03	delH69V70,Y145del,N501Y,A570D,D614G,P681H,T716I,S982A,D1118H	TRUE
EPI_ISL_835696	2021-01-02	delH69V70,Y145del,N501Y,A570D,D614G,P681H,T716I,S982A,D1118H	TRUE
EPI_ISL_835684	2021-01-02	delH69V70,Y145del,N501Y,A570D,D614G,P681H,T716I,S982A,D1118H	TRUE
EPI_ISL_839115	2021-01-03	delH69V70,Y145del,N501Y,A570D,D614G,P681H,T716I,S982A,D1118H	TRUE
EPI_ISL_839123	2021-01-03	delH69V70,Y145del,N501Y,A570D,D614G,P681H,T716I,S982A,D1118H	TRUE
EPI_ISL_839121	2021-01-03	delH69V70,Y145del,N501Y,A570D,D614G,P681H,T716I,S982A,D1118H	TRUE
EPI_ISL_839122	2021-01-03	delH69V70,Y145del,N501Y,A570D,D614G,P681H,T716I,S982A,D1118H	TRUE
EPI_ISL_839127	2021-01-08	delH69V70,Y145del,N501Y,A570D,D614G,P681H,T716I,S982A,D1118H	TRUE
EPI_ISL_839126	2021-01-08	delH69V70,Y145del,N501Y,A570D,D614G,P681H,T716I,S982A,D1118H	TRUE
EPI_ISL_839129	2021-01-08	delH69V70,Y145del,N501Y,A570D,D614G,P681H,T716I,S982A,D1118H	TRUE
EPI_ISL_839124	2021-01-03	L5F,delH69V70,Y145del,N501Y,A570D,D614G,P681H,T716I,S982A,D1118H	TRUE
EPI_ISL_839140	2021-01-05	delH69V70,Y145del,N501Y,A570D,D614G,P681H,T716I,S982A,D1118H	TRUE
EPI_ISL_839143	2021-01-05	delH69V70,H146R,N501Y,A570D,D614G,P681H,T716I,S982A,D1118H	TRUE
EPI_ISL_839128	2021-01-07	delH69V70,Y145del,N501Y,A570D,D614G,P681H,T716I,S982A,D1118H	TRUE
EPI_ISL_839142	2021-01-05	delH69V70,Y145del,N501Y,A570D,D614G,P681H,T716I,S982A,D1118H	TRUE
EPI_ISL_839125	2021-01-03	delH69V70,Y145del,N501Y,A570D,D614G,P681H,T716I,S982A,D1118H	TRUE
EPI_ISL_839141	2021-01-05	delH69V70,Y145del,N501Y,A570D,D614G,P681H,T716I,S982A,D1118H	TRUE
EPI_ISL_839149	2021-01-05	delH69V70,N501Y,A570D,D614G,P681H,T716I,S982A,D1118H	TRUE
EPI_ISL_839146	2021-01-05	delH69V70,Y145del,N501Y,A570D,D614G,P681H,T716I,S982A,D1118H	TRUE
EPI_ISL_839147	2021-01-06	delH69V70,Y145del,N501Y,A570D,D614G,P681H,T716I,S982A,D1118H	TRUE
EPI_ISL_840131	2021-01-03	delH69V70,Y145del,N501Y,A570D,D614G,P681H,T716I,S982A,D1118H	TRUE
EPI_ISL_840134	2021-01-03	delH69V70,Y145del,N501Y,A570D,D614G,P681H,T716I,S982A,D1118H	TRUE
EPI_ISL_840132	2021-01-03	delH69V70,Y145del,N501Y,A570D,D614G,P681H,T716I,S982A,D1118H	TRUE
EPI_ISL_846293	2021-01-08	delH69V70,Y145del,N501Y,A570D,D614G,P681H,T716I,S982A,D1118H	TRUE
EPI_ISL_839144	2021-01-06	delH69V70,Y145del,N501Y,A570D,D614G,P681H,T716I,S982A,D1118H	TRUE
EPI_ISL_846285	2021-01-08	L18F,delH69V70,Y145del,N501Y,A570D,D614G,P681H,T716I,S982A,D1118H	TRUE
EPI_ISL_840129	2021-01-02	delH69V70,Y145del,N501Y,A570D,D614G,P681H,T716I,S982A,D1118H	TRUE
EPI_ISL_846288	2021-01-09	delH69V70,Y145del,N501Y,A570D,D614G,P681H,T716I,S982A,D1118H	TRUE
EPI_ISL_846286	2021-01-09	L18F,delH69V70,Y145del,N501Y,A570D,D614G,P681H,T716I,S982A,D1118H	TRUE
EPI_ISL_846297	2021-01-09	delH69V70,Y145del,N501Y,A570D,D614G,P681H,T716I,S982A,D1118H	TRUE
EPI_ISL_846296	2021-01-08	delH69V70,Y145del,N501Y,A570D,D614G,P681H,T716I,S982A,D1118H	TRUE
EPI_ISL_846284	2021-01-08	delH69V70,Y145del,N501Y,A570D,D614G,P681H,T716I,S982A,D1118H	TRUE
EPI_ISL_840136	2021-01-04	delH69V70,Y145del,N501Y,A570D,D614G,P681H,T716I,S982A,D1118H	TRUE
EPI_ISL_846292	2021-01-08	delH69V70,Y145del,N501Y,A570D,D614G,P681H,T716I,S982A,D1118H	TRUE
EPI_ISL_840128	2021-01-02	delH69V70,Y145del,N501Y,A570D,D614G,P681H,T716I,S982A,D1118H	TRUE
EPI_ISL_846289	2021-01-09	delH69V70,Y145del,N501Y,A570D,D614G,P681H,T716I,S982A,D1118H	TRUE
EPI_ISL_846295	2021-01-09	delH69V70,Y145del,N501Y,A570D,D614G,P681H,T716I,S982A,D1118H	TRUE
EPI_ISL_846299	2021-01-07	delH69V70,Y145del,N501Y,A570D,D614G,P681H,T716I,S982A,D1118H	TRUE
EPI_ISL_846291	2021-01-09	delH69V70,Y145del,N501Y,A570D,D614G,P681H,T716I,S982A,D1118H	TRUE
EPI_ISL_846322	2021-01-08	delH69V70,Y145del,N501Y,A570D,D614G,P681H,T716I,S982A,D1118H,P1162S	TRUE
EPI_ISL_846298	2021-01-09	delH69V70,Y145del,S494P,N501Y,A570D,D614G,P681H,T716I,S982A,D1118H	TRUE
EPI_ISL_846321	2021-01-07	delH69V70,Y145del,N501Y,A570D,D614G,P681H,T716I,S982A,D1118H	TRUE
EPI_ISL_846324	2021-01-08	delH69V70,Y145del,N501Y,A570D,D614G,P681H,T716I,S982A,D1118H	TRUE
EPI_ISL_846323	2021-01-08	delH69V70,Y145del,N501Y,A570D,D614G,P681H,T716I,S982A,D1118H	TRUE
EPI_ISL_846330	2021-01-09	delH69V70,Y145del,N501Y,A570D,D614G,P681H,T716I,S982A,D1118H	TRUE
EPI_ISL_846345	2021-01-08	delH69V70,Y145del,D253N,N501Y,A570D,D614G,P681H,T716I,S982A,D1118H	TRUE
EPI_ISL_846327	2021-01-08	delH69V70,Y145del,N501Y,A570D,D614G,P681H,T716I,S982A,D1118H	TRUE
EPI_ISL_846326	2021-01-08	delH69V70,Y145del,N501Y,A570D,D614G,P681H,T716I,S982A,D1118H	TRUE
EPI_ISL_846329	2021-01-09	delH69V70,Y145del,N501Y,A570D,D614G,P681H,T716I,S982A,D1118H	TRUE
EPI_ISL_846331	2021-01-08	delH69V70,Y145del,N501Y,A570D,D614G,P681H,T716I,S982A,D1118H	TRUE
EPI_ISL_846335	2021-01-08	delH69V70,Y145del,E484K,N501Y,A570D,D614G,P681H,T716I,S982A,D1118H	TRUE
EPI_ISL_846344	2021-01-08	delH69V70,Y145del,N501Y,A570D,D614G,P681H,T716I,S982A,D1118H	TRUE
EPI_ISL_846348	2021-01-08	delH69V70,Y145del,N501Y,A570D,D614G,P681H,T716I,S982A,D1118H	TRUE
EPI_ISL_846346	2021-01-08	L18F,delH69V70,Y145del,N501Y,A570D,D614G,P681H,T716I,S982A,D1118H	TRUE
EPI_ISL_846351	2021-01-09	delH69V70,Y145del,N501Y,A570D,D614G,P681H,T716I,S939F,S982A,D1118H	TRUE
EPI_ISL_846347	2021-01-08	delH69V70,Y145del,N501Y,A570D,D614G,P681H,T716I,S982A,D1118H	TRUE
EPI_ISL_846353	2021-01-09	delH69V70,Y145del,N501Y,A570D,D614G,P681H,T716I,S982A,D1118H	TRUE
EPI_ISL_846352	2021-01-09	delH69V70,Y145del,N501Y,A570D,D614G,P681H,T716I,S982A,D1118H	TRUE
EPI_ISL_846359	2021-01-09	delH69V70,Y145del,N501Y,A570D,D614G,P681H,T716I,S982A,D1118H	TRUE
EPI_ISL_846356	2021-01-09	delH69V70,Y145del,N501Y,A570D,D614G,P681H,T716I,S982A,D1118H	TRUE
EPI_ISL_846357	2021-01-09	delH69V70,Y145del,N501Y,A570D,D614G,P681H,T716I,S982A,D1118H	TRUE
EPI_ISL_846355	2021-01-09	delH69V70,Y145del,N501Y,A570D,D614G,Q677H,P681H,T716I,S982A,D1118H	TRUE
EPI_ISL_846354	2021-01-07	delH69V70,Y145del,N501Y,A570D,D614G,P681H,T716I,S982A,D1118H	TRUE
EPI_ISL_846360	2021-01-08	L18F,delH69V70,N501Y,A570D,D614G,P681H,T716I,S982A,D1118H	TRUE
EPI_ISL_846372	2021-01-09	delH69V70,Y145del,N501Y,A570D,D614G,P681H,T716I,S982A,D1118H	TRUE
EPI_ISL_846361	2021-01-09	L18F,delH69V70,Y145del,N501Y,A570D,D614G,P681H,T716I,S982A,D1118H	TRUE
EPI_ISL_846364	2021-01-09	delH69V70,Y145del,N501Y,A570D,D614G,P681H,T716I,S982A,D1118H	TRUE
EPI_ISL_846373	2021-01-09	delH69V70,Y145del,N501Y,A570D,D614G,P681H,T716I,S982A,D1118H	TRUE
EPI_ISL_846377	2021-01-09	delH69V70,Y145del,N501Y,A570D,D614G,P681H,T716I,S982A,D1118H	TRUE
EPI_ISL_846365	2021-01-09	delH69V70,Y145del,N501Y,A570D,D614G,P681H,T716I,S982A,D1118H	TRUE
EPI_ISL_846369	2021-01-08	delH69V70,Y145del,N501Y,A570D,D614G,P681H,T716I,S982A,D1118H	TRUE
EPI_ISL_846367	2021-01-09	delH69V70,Y145del,N501Y,A570D,D614G,P681H,T716I,S982A,D1118H	TRUE
EPI_ISL_846370	2021-01-09	delH69V70,Y145del,N501Y,A570D,D614G,P681H,T716I,S982A,D1118H	TRUE
EPI_ISL_846368	2021-01-08	delH69V70,Y145del,N501Y,A570D,D614G,P681H,T716I,S982A,D1118H	TRUE
EPI_ISL_846374	2021-01-09	delH69V70,Y145del,N501Y,A570D,D614G,P681H,T716I,S982A,D1118H	TRUE
EPI_ISL_846384	2021-01-09	delH69V70,Y145del,N501Y,A570D,D614G,P681H,T716I,S982A,D1118H,L1224F	TRUE
EPI_ISL_846376	2021-01-09	delH69V70,Y145del,N501Y,A570D,D614G,P681H,T716I,S982A,D1118H	TRUE
EPI_ISL_846390	2021-01-09	delH69V70,Y145del,N501Y,A570D,D614G,P681H,T716I,S982A,D1118H	TRUE
EPI_ISL_846382	2021-01-08	delH69V70,Y145del,N501Y,A570D,D614G,P681H,T716I,S982A,D1118H	TRUE
EPI_ISL_846378	2021-01-08	delH69V70,Y145del,N501Y,A570D,D614G,P681H,T716I,S982A,D1118H	TRUE
EPI_ISL_846383	2021-01-09	delH69V70,Y145del,N501Y,A570D,D614G,P681H,T716I,S982A,D1118H	TRUE
EPI_ISL_846389	2021-01-08	delH69V70,Y145del,N501Y,A570D,D614G,P681H,T716I,S982A,D1118H	TRUE
EPI_ISL_846391	2021-01-08	L18F,delH69V70,Y145del,A222V,N501Y,A570D,D614G,P681H,T716I,S982A,D1118H	TRUE
EPI_ISL_846386	2021-01-09	delH69V70,Y145del,N501Y,A570D,D614G,P681H,T716I,S982A,D1118H	TRUE
EPI_ISL_846388	2021-01-09	delH69V70,Y145del,N501Y,A570D,D614G,P681H,T716I,S982A,D1118H	TRUE
EPI_ISL_846387	2021-01-09	delH69V70,Y145del,N501Y,A570D,D614G,P681H,T716I,S982A,D1118H	TRUE
EPI_ISL_846380	2021-01-08	delH69V70,Y145del,N501Y,A570D,D614G,P681H,T716I,S939F,S982A,D1118H	TRUE
EPI_ISL_846392	2021-01-09	L18F,delH69V70,Y145del,N501Y,A570D,D614G,P681H,T716I,S982A,D1118H	TRUE
EPI_ISL_852102	2021-01-08	delH69V70,Y145del,N501Y,A570D,D614G,P681H,T716I,S982A,D1118H	TRUE
EPI_ISL_852109	2021-01-08	delH69V70,Y145del,N501Y,A570D,D614G,P681H,T716I,S982A,D1118H	TRUE
EPI_ISL_846394	2021-01-09	delH69V70,Y145del,N501Y,A570D,D614G,P681H,T716I,S982A,D1118H	TRUE
EPI_ISL_846395	2021-01-09	delH69V70,Y145del,N501Y,A570D,D614G,P681H,T716I,S982A,D1118H	TRUE
EPI_ISL_846397	2021-01-09	delH69V70,Y145del,N501Y,A570D,D614G,P681H,T716I,S982A,D1118H	TRUE
EPI_ISL_852108	2021-01-08	delH69V70,Y145del,E180G,N501Y,A570D,D614G,P681H,T716I,S982A,D1118H	TRUE
EPI_ISL_846398	2021-01-08	delH69V70,Y145del,N501Y,A570D,D614G,P681H,T716I,S939F,S982A,D1118H	TRUE
EPI_ISL_852106	2021-01-08	delH69V70,Y145del,N501Y,A570D,D614G,P681H,T716I,S982A,D1118H	TRUE
EPI_ISL_852107	2021-01-08	delH69V70,Y145del,N501Y,A570D,D614G,P681H,T716I,S982A,D1118H	TRUE
EPI_ISL_846399	2021-01-07	delH69V70,Y145del,N501Y,A570D,D614G,P681H,T716I,S982A,D1118H	TRUE
EPI_ISL_860668	2021-01-04	delH69V70,N501Y,A570D,D614G,P681H,T716I,P812S,S982A,D1118H	TRUE
EPI_ISL_852115	2021-01-08	delH69V70,Y145del,N501Y,A570D,D614G,P681H,T716I,S982A,D1118H	TRUE
EPI_ISL_852112	2021-01-08	delH69V70,Y145del,N501Y,A570D,D614G,P681H,T716I,S982A,D1118H	TRUE
EPI_ISL_852110	2021-01-08	delH69V70,Y145del,N501Y,A570D,D614G,P681H,T716I,S982A,D1118H	TRUE
EPI_ISL_852116	2021-01-08	delH69V70,Y145del,N501Y,A570D,D614G,P681H,T716I,S982A,D1118H	TRUE
EPI_ISL_852111	2021-01-08	delH69V70,Y145del,N501Y,A570D,D614G,P681H,T716I,S982A,D1118H	TRUE
EPI_ISL_860670	2021-01-04	delH69V70,Y145del,N501Y,A570D,D614G,P681H,T716I,P812S,S982A,D1118H	TRUE
EPI_ISL_860666	2021-01-03	delH69V70,Y145del,N501Y,A570D,D614G,P681H,T716I,S982A,D1118H	TRUE
EPI_ISL_852113	2021-01-08	delH69V70,Y145del,N501Y,A570D,D614G,P681H,T716I,S982A,D1118H	TRUE
EPI_ISL_860671	2021-01-05	delH69V70,Y145del,N501Y,A570D,D614G,P681H,T716I,P812S,S982A,D1118H	TRUE
EPI_ISL_860673	2021-01-04	delH69V70,Y145del,N501Y,A570D,D614G,P681H,T716I,S982A,D1118H	TRUE
EPI_ISL_852114	2021-01-07	delH69V70,Y145del,N501Y,A570D,D614G,P681H,T716I,S982A,D1118H	TRUE
EPI_ISL_860672	2021-01-04	delH69V70,Y145del,N501Y,A570D,D614G,P681H,T716I,P812S,S982A,D1118H	TRUE
EPI_ISL_860669	2021-01-04	delH69V70,Y145del,N501Y,A570D,D614G,P681H,T716I,P812S,S982A,D1118H	TRUE
EPI_ISL_860675	2021-01-05	delH69V70,Y145del,N501Y,A570D,D614G,P681H,T716I,S982A,D1118H	TRUE
EPI_ISL_860681	2021-01-06	delH69V70,Y145del,N501Y,A570D,D614G,P681H,T716I,S982A,D1118H	TRUE
EPI_ISL_860682	2021-01-06	delH69V70,Y145del,N501Y,A570D,D614G,P681H,T716I,S982A,D1118H	TRUE
EPI_ISL_860688	2021-01-10	delH69V70,Y145del,N501Y,A570D,D614G,P681H,T716I,S982A,D1118H	TRUE
EPI_ISL_860684	2021-01-06	delH69V70,Y145del,N501Y,A570D,D614G,P681H,T716I,S982A,D1118H	TRUE
EPI_ISL_860683	2021-01-06	delH69V70,Y145del,N501Y,A570D,D614G,P681H,T716I,S982A,D1118H	TRUE
EPI_ISL_866700	2021-01-08	delH69V70,Y145del,N501Y,A570D,D614G,P681H,T716I,S982A,D1118H	TRUE
EPI_ISL_866704	2021-01-10	delH69V70,Y145del,N501Y,A570D,D614G,P681H,T716I,S982A,D1118H	TRUE
EPI_ISL_860674	2021-01-05	delH69V70,Y145del,N501Y,A570D,D614G,P681H,T716I,S982A,D1118H	TRUE
EPI_ISL_866703	2021-01-09	delH69V70,Y145del,N501Y,A570D,D614G,P681H,T716I,S982A,D1118H	TRUE
EPI_ISL_866701	2021-01-08	delH69V70,Y145del,N501Y,A570D,D614G,P681H,T716I,S982A,D1118H	TRUE
EPI_ISL_866711	2021-01-08	delH69V70,Y145del,N501Y,A570D,D614G,P681H,T716I,S982A,D1118H	TRUE
EPI_ISL_866716	2021-01-09	delH69V70,Y145del,N501Y,A570D,D614G,P681H,T716I,S982A,D1118H	TRUE
EPI_ISL_866710	2021-01-09	delH69V70,Y145del,N501Y,A570D,D614G,P681H,T716I,S982A,D1118H	TRUE
EPI_ISL_866713	2021-01-09	delH69V70,Y145del,N501Y,A570D,D614G,P681H,T716I,S982A,D1118H	TRUE
EPI_ISL_866707	2021-01-09	delH69V70,Y145del,N501Y,A570D,D614G,P681H,T716I,S982A,D1118H,I1227M	TRUE
EPI_ISL_866708	2021-01-09	delH69V70,Y145del,N501Y,A570D,D614G,P681H,T716I,S982A,D1118H	TRUE
EPI_ISL_866712	2021-01-08	delH69V70,Y145del,N501Y,A570D,D614G,P681H,T716I,S982A,D1118H,I1227M	TRUE
EPI_ISL_866722	2021-01-08	delH69V70,Y145del,N501Y,A570D,D614G,P681H,T716I,S982A,D1118H	TRUE
EPI_ISL_866715	2021-01-08	delH69V70,Y145del,N501Y,A570D,D614G,P681H,T716I,S982A,D1118H	TRUE
EPI_ISL_866714	2021-01-09	delH69V70,Y145del,N501Y,A570D,D614G,P681H,T716I,S982A,D1118H	TRUE
EPI_ISL_866719	2021-01-09	delH69V70,Y145del,N501Y,A570D,D614G,P681H,T716I,S982A,D1118H	TRUE
EPI_ISL_866721	2021-01-09	delH69V70,Y145del,N501Y,A570D,D614G,P681H,T716I,S982A,D1118H,I1227M	TRUE
EPI_ISL_866718	2021-01-08	delH69V70,Y145del,N501Y,A570D,D614G,P681H,T716I,S982A,D1118H	TRUE
EPI_ISL_866736	2021-01-08	delH69V70,Y145del,N501Y,A570D,D614G,P681H,T716I,S982A,D1118H	TRUE
EPI_ISL_866724	2021-01-08	delH69V70,Y145del,N501Y,A570D,D614G,P681H,T716I,S982A,D1118H,I1227M	TRUE
EPI_ISL_866741	2021-01-08	delH69V70,Y145del,N501Y,A570D,D614G,P681H,T716I,S982A,D1118H,I1227M	TRUE
EPI_ISL_866742	2021-01-09	delH69V70,Y145del,N501Y,A570D,D614G,P681H,T716I,S982A,D1118H	TRUE
EPI_ISL_866738	2021-01-10	delH69V70,Y145del,N501Y,A570D,D614G,P681H,T716I,S982A,D1118H	TRUE
EPI_ISL_866737	2021-01-09	delH69V70,Y145del,N501Y,A570D,D614G,P681H,T716I,S982A,D1118H	TRUE
EPI_ISL_866720	2021-01-09	delH69V70,Y145del,N501Y,A570D,D614G,P681H,T716I,S982A,D1118H	TRUE
EPI_ISL_866746	2021-01-09	delH69V70,Y145del,N501Y,A570D,D614G,P681H,T716I,S982A,D1118H	TRUE
EPI_ISL_866744	2021-01-09	delH69V70,Y145del,N501Y,A570D,D614G,P681H,T716I,S982A,D1118H	TRUE
EPI_ISL_873935	2021-01-09	delH69V70,Y145del,N501Y,A570D,D614G,P681H,T716I,S982A,D1118H	TRUE
EPI_ISL_866745	2021-01-08	delH69V70,Y145del,A570D,D614G,P681H,T716I,S982A,D1118H	TRUE
EPI_ISL_866747	2021-01-08	delH69V70,Y145del,N501Y,A570D,D614G,P681H,T716I,S982A,D1118H	TRUE
EPI_ISL_873925	2021-01-10	delH69V70,Y145del,N501Y,A570D,D614G,P681H,T716I,S982A,D1118H	TRUE
EPI_ISL_873947	2021-01-09	delH69V70,Y145del,N501Y,A570D,D614G,P681H,T716I,S982A,D1118H	TRUE
EPI_ISL_873954	2021-01-09	delH69V70,Y145del,N501Y,A570D,D614G,P681H,T716I,S982A,D1118H	TRUE
EPI_ISL_873986	2021-01-10	delH69V70,Y145del,N501Y,A570D,D614G,P681H,T716I,S982A,D1118H	TRUE
EPI_ISL_873981	2021-01-10	delH69V70,Y145del,N501Y,A570D,D614G,P681H,T716I,S982A,D1118H,E1202Q	TRUE
EPI_ISL_919779	2021-01-06	delH69V70,Y145del,N501Y,A570D,D614G,P681H,T716I,S982A,A1020V,D1118H	TRUE
EPI_ISL_919780	2021-01-06	delH69V70,Y145del,N501Y,A570D,D614G,P681H,T716I,S982A,A1020V,D1118H	TRUE
EPI_ISL_919798	2021-01-04	delH69V70,Y145del,N501Y,A570D,D614G,P681H,T716I,S982A,D1118H	TRUE
EPI_ISL_919797	2021-01-06	delH69V70,Y145del,N501Y,A570D,D614G,P681H,T716I,S982A,D1118H	TRUE
EPI_ISL_924285	2021-01-07	delH69V70,Y145del,N501Y,A570D,D614G,P681H,T716I,S982A,D1118H	TRUE
EPI_ISL_920711	2021-01-04	delH69V70,Y145del,N501Y,A570D,D614G,P681H,T716I,S982A,D1118H	TRUE
EPI_ISL_919799	2021-01-04	delH69V70,Y145del,N501Y,A570D,D614G,P681H,T716I,S982A,D1118H	TRUE
EPI_ISL_924270	2021-01-10	delH69V70,Y145del,N501Y,A570D,D614G,P681H,T716I,S982A,D1118H	TRUE
EPI_ISL_924292	2021-01-04	delH69V70,Y145del,N501Y,A570D,D614G,P681H,T716I,S982A,D1118H	TRUE
EPI_ISL_811600	2021-01-03	delH69V70,Y145del,N501Y,A570D,D614G,P681H,T716I,S982A,D1118H	TRUE
EPI_ISL_811601	2021-01-02	delH69V70,Y145del,N501Y,A570D,D614G,P681H,T716I,S982A,D1118H	TRUE
EPI_ISL_811603	2021-01-02	delH69V70,Y145del,S221L,N501Y,A570D,D614G,P681H,T716I,S982A,D1118H	TRUE
EPI_ISL_811607	2021-01-02	delH69V70,Y145del,T323I,N501Y,A570D,D614G,P681H,T716I,S982A,D1118H	TRUE
EPI_ISL_811608	2021-01-02	delH69V70,Y145del,N501Y,A570D,D614G,P681H,T716I,S982A,D1118H	TRUE
EPI_ISL_811604	2021-01-02	delH69V70,Y145del,N501Y,A570D,D614G,P681H,T716I,S982A,D1118H	TRUE
EPI_ISL_811623	2021-01-02	delH69V70,Y145del,N501Y,A570D,D614G,P681H,T716I,S982A,D1118H	TRUE
EPI_ISL_811616	2021-01-02	delH69V70,D138H,Y145del,N501Y,A570D,D614G,P681H,T716I,S982A,D1118H	TRUE
EPI_ISL_811612	2021-01-02	delH69V70,Y145del,N501Y,A570D,D614G,P681H,A706V,T716I,S982A,D1118H	TRUE
EPI_ISL_811611	2021-01-02	delH69V70,Y145del,N501Y,A570D,D614G,P681H,T716I,S982A,D1118H	TRUE
EPI_ISL_811613	2021-01-03	delH69V70,Y145del,N501Y,A570D,D614G,P681H,T716I,S982A,D1118H	TRUE
EPI_ISL_811605	2021-01-03	delH69V70,Y145del,N501Y,A570D,D614G,P681H,T716I,S982A,D1118H	TRUE
EPI_ISL_811619	2021-01-02	delH69V70,Y145del,N501Y,A570D,D614G,P681H,T716I,S982A,D1118H	TRUE
EPI_ISL_811615	2021-01-02	delH69V70,Y145del,N501Y,A570D,D614G,P681H,T716I,S982A,D1118H	TRUE
EPI_ISL_811625	2021-01-02	delH69V70,Y145del,N501Y,A570D,D614G,P681H,T716I,S982A,D1118H	TRUE
EPI_ISL_811622	2021-01-02	delH69V70,Y145del,N501Y,A570D,D614G,P681H,T716I,S982A,D1118H	TRUE
EPI_ISL_811752	2021-01-02	delH69V70,Y145del,N501Y,A570D,D614G,P681H,T716I,S982A,D1118H	TRUE
EPI_ISL_811624	2021-01-02	delH69V70,Y145del,N501Y,A570D,D614G,P681H,T716I,S982A,D1118H	TRUE
EPI_ISL_811760	2021-01-02	delH69V70,Y145del,N501Y,A570D,D614G,P681H,T716I,S982A,D1118H	TRUE
EPI_ISL_811747	2021-01-02	delH69V70,Y145del,N501Y,A570D,D614G,P681H,T716I,S982A,D1118H	TRUE
EPI_ISL_811748	2021-01-02	delH69V70,Y145del,N501Y,A570D,D614G,P681H,T716I,S982A,D1118H	TRUE
EPI_ISL_811758	2021-01-02	delH69V70,Y145del,N501Y,A570D,D614G,P681H,A706V,T716I,S982A,D1118H	TRUE
EPI_ISL_811749	2021-01-02	delH69V70,Y145del,N501Y,A570D,D614G,P681H,T716I,S982A,D1118H	TRUE
EPI_ISL_811763	2021-01-03	delH69V70,Y145del,N501Y,A570D,D614G,P681H,T716I,S982A,D1118H	TRUE
EPI_ISL_811761	2021-01-02	delH69V70,Y145del,N501Y,A570D,D614G,P681H,T716I,S982A,D1118H	TRUE
EPI_ISL_811757	2021-01-02	delH69V70,Y145del,N501Y,A570D,D614G,P681H,T716I,S982A,D1118H	TRUE
EPI_ISL_811762	2021-01-02	delH69V70,Y145del,N501Y,A570D,D614G,P681H,T716I,S982A,D1118H	TRUE
EPI_ISL_811755	2021-01-02	delH69V70,Y145del,N501Y,A570D,D614G,P681H,T716I,S982A,D1118H,D1165Y	TRUE
EPI_ISL_811754	2021-01-02	delH69V70,Y145del,N501Y,A570D,D614G,P681H,T716I,S982A,D1118H	TRUE
EPI_ISL_811769	2021-01-02	delH69V70,Y145del,N501Y,A570D,D614G,P681H,T716I,S982A,D1118H	TRUE
EPI_ISL_811771	2021-01-02	delH69V70,Y145del,N501Y,A570D,D614G,P681H,T716I,S982A,D1118H	TRUE
EPI_ISL_811770	2021-01-02	delH69V70,Y145del,N501Y,A570D,D614G,P681H,T716I,S982A,D1118H	TRUE
EPI_ISL_811766	2021-01-02	delH69V70,Y145del,N501Y,A570D,D614G,P681H,T716I,S982A,D1118H	TRUE
EPI_ISL_811775	2021-01-02	delH69V70,Y145del,N501Y,A570D,D614G,P681H,T716I,S982A,D1118H	TRUE
EPI_ISL_811773	2021-01-02	delH69V70,Y145del,N501Y,A570D,D614G,P681H,T716I,S982A,D1118H	TRUE
EPI_ISL_811772	2021-01-03	delH69V70,Y145del,N501Y,A570D,D614G,P681H,T716I,S982A,D1118H	TRUE
EPI_ISL_811764	2021-01-02	delH69V70,Y145del,N501Y,A570D,D614G,P681H,T716I,S982A,D1118H	TRUE
EPI_ISL_811765	2021-01-02	delH69V70,Y145del,N501Y,A570D,D614G,P681H,T716I,S982A,D1118H	TRUE
EPI_ISL_811768	2021-01-02	delH69V70,Y145del,N501Y,A570D,D614G,P681H,T716I,S982A,D1118H	TRUE
EPI_ISL_811774	2021-01-02	delH69V70,Y145del,N501Y,A570D,D614G,P681H,T716I,S982A,D1118H,Q1180K	TRUE
EPI_ISL_811779	2021-01-02	delH69V70,Y145del,N501Y,A570D,D614G,P681H,T716I,S982A,D1118H	TRUE
EPI_ISL_811786	2021-01-02	delH69V70,Y145del,A243S,N501Y,A570D,D614G,P681H,T716I,S982A,D1118H	TRUE
EPI_ISL_811778	2021-01-02	delH69V70,Y145del,N501Y,A570D,D614G,P681H,T716I,S982A,D1118H	TRUE
EPI_ISL_811780	2021-01-02	delH69V70,Y145del,N501Y,A570D,D614G,P681H,T716I,S982A,D1118H	TRUE
EPI_ISL_811781	2021-01-02	delH69V70,Y145del,N501Y,A570D,D614G,P681H,T716I,S982A,D1118H	TRUE
EPI_ISL_811777	2021-01-02	delH69V70,Y145del,N501Y,A570D,D614G,P681H,T716I,S982A,D1118H	TRUE
EPI_ISL_811782	2021-01-02	delH69V70,Y145del,N501Y,A570D,D614G,P681H,T716I,S982A,D1118H	TRUE
EPI_ISL_821100	2021-01-02	delH69V70,Y145del,N501Y,A570D,D614G,P681H,T716I,S982A,D1118H	TRUE
EPI_ISL_834408	2021-01-03	L18F,delH69V70,Y145del,N501Y,A570D,D614G,P681H,T716I,S982A,D1118H	TRUE
EPI_ISL_821107	2021-01-02	delH69V70,Y145del,N501Y,A570D,D614G,P681H,T716I,S982A,D1118H	TRUE
EPI_ISL_821105	2021-01-04	delH69V70,Y145del,N501Y,A570D,D614G,P681H,T716I,S982A,D1118H	TRUE
EPI_ISL_834411	2021-01-04	delH69V70,Y145del,N501Y,A570D,D614G,P681H,T716I,S982A,D1118H	TRUE
EPI_ISL_834414	2021-01-04	delH69V70,Y145del,N501Y,A570D,D614G,P681H,T716I,S982A,D1118H	TRUE
EPI_ISL_821106	2021-01-02	delH69V70,Y145del,N501Y,A570D,D614G,P681H,T716I,S982A,D1118H	TRUE
EPI_ISL_834412	2021-01-02	delH69V70,Y145del,N501Y,A570D,D614G,P681H,T716I,S982A,D1118H	TRUE
EPI_ISL_834413	2021-01-03	delH69V70,Y145del,N501Y,A570D,D614G,P681H,T716I,S982A,D1118H,P1263L	TRUE
EPI_ISL_834416	2021-01-03	delH69V70,Y145del,N501Y,A570D,D614G,P681H,T716I,S982A,D1118H	TRUE
EPI_ISL_834415	2021-01-04	delH69V70,Y145del,N501Y,A570D,D614G,P681H,T716I,S982A,D1118H	TRUE
EPI_ISL_835705	2021-01-02	delH69V70,Y145del,N501Y,A570D,D614G,P681H,T716I,S982A,D1118H	TRUE
EPI_ISL_835706	2021-01-02	delH69V70,P82L,Y145del,N501Y,A570D,D614G,P681H,T716I,S982A,D1118H	TRUE
EPI_ISL_835709	2021-01-02	delH69V70,Y145del,D215Y,N501Y,A570D,D614G,P681H,T716I,S982A,D1118H	TRUE
EPI_ISL_835713	2021-01-03	delH69V70,Y145del,N501Y,A570D,D614G,P681H,T716I,S982A,D1118H	TRUE
EPI_ISL_835712	2021-01-03	delH69V70,Y145del,N501Y,A570D,D614G,P681H,T716I,S982A,D1118H	TRUE
EPI_ISL_835710	2021-01-02	delH69V70,Y145del,N501Y,A570D,D614G,P681H,T716I,S982A,D1118H	TRUE
EPI_ISL_835711	2021-01-03	delH69V70,Y145del,N501Y,A570D,D614G,P681H,T716I,S982A,D1118H	TRUE
EPI_ISL_835708	2021-01-02	delH69V70,Y145del,N501Y,A570D,D614G,P681H,T716I,S982A,D1118H	TRUE
EPI_ISL_835721	2021-01-03	delH69V70,Y145del,N501Y,A570D,D614G,E654Q,P681H,T716I,S982A,D1118H	TRUE
EPI_ISL_835707	2021-01-04	delH69V70,Y145del,N501Y,A570D,D614G,P681H,T716I,S982A,D1118H	TRUE
EPI_ISL_835718	2021-01-03	delH69V70,Y145del,N501Y,A570D,D614G,P681H,T716I,S982A,D1118H	TRUE
EPI_ISL_835719	2021-01-02	delH69V70,Y145del,N501Y,A570D,D614G,P681H,T716I,S982A,D1118H	TRUE
EPI_ISL_835715	2021-01-03	delH69V70,Y145del,N501Y,A570D,D614G,P681H,T716I,S982A,D1118H	TRUE
EPI_ISL_835716	2021-01-03	delH69V70,Y145del,N501Y,A570D,D614G,P681H,T716I,S982A,D1118H	TRUE
EPI_ISL_835714	2021-01-03	delH69V70,Y145del,N501Y,A570D,D614G,P681H,T716I,S982A,D1118H	TRUE
EPI_ISL_835717	2021-01-03	delH69V70,Y145del,N501Y,A570D,D614G,P681H,T716I,S982A,D1118H	TRUE
EPI_ISL_835722	2021-01-03	delH69V70,Y145del,N501Y,A570D,D614G,P681H,T716I,S982A,D1118H	TRUE
EPI_ISL_835720	2021-01-03	delH69V70,Y145del,N501Y,A570D,D614G,P681H,T716I,S982A,D1118H	TRUE
EPI_ISL_835723	2021-01-03	delH69V70,Y145del,N501Y,A570D,D614G,P681H,T716I,S982A,D1118H	TRUE
EPI_ISL_835725	2021-01-03	delH69V70,Y145del,N501Y,A570D,D614G,P681H,T716I,S982A,D1118H	TRUE
EPI_ISL_835726	2021-01-03	delH69V70,Y145del,N501Y,A570D,D614G,P681H,T716I,S982A,D1118H	TRUE
EPI_ISL_835731	2021-01-03	delH69V70,Y145del,N501Y,A570D,D614G,P681H,T716I,S982A,D1118H	TRUE
EPI_ISL_835724	2021-01-03	delH69V70,Y145del,N501Y,A570D,D614G,P681H,T716I,S982A,D1118H	TRUE
EPI_ISL_835728	2021-01-03	delH69V70,Y145del,N501Y,A570D,D614G,P681H,T716I,S982A,D1118H	TRUE
EPI_ISL_835729	2021-01-03	delH69V70,Y145del,N501Y,A570D,D614G,P681H,T716I,S750N,S982A,D1118H	TRUE
EPI_ISL_835727	2021-01-03	delH69V70,Y145del,N501Y,A570D,D614G,P681H,T716I,S982A,D1118H	TRUE
EPI_ISL_835739	2021-01-03	delH69V70,Y145del,E180G,N501Y,A570D,D614G,P681H,T716I,S982A,D1118H	TRUE
EPI_ISL_835738	2021-01-02	delH69V70,Y145del,N501Y,A570D,D614G,P681H,T716I,S982A,D1118H	TRUE
EPI_ISL_835743	2021-01-03	A67T,delH69V70,Y145del,N501Y,A570D,D614G,P681H,T716I,S982A,D1118H	TRUE
EPI_ISL_835742	2021-01-02	delH69V70,Y145del,N501Y,A570D,D614G,P681H,T716I,S982A,D1118H	TRUE
EPI_ISL_835744	2021-01-03	delH69V70,S98F,Y145del,N501Y,A570D,D614G,P681H,T716I,S982A,D1118H	TRUE
EPI_ISL_835746	2021-01-02	delH69V70,F79L,Y145del,N501Y,A570D,D614G,P681H,T716I,S982A,D1118H	TRUE
EPI_ISL_835745	2021-01-03	delH69V70,Y145del,N501Y,A570D,D614G,P681H,T716I,S982A,D1118H	TRUE
EPI_ISL_836905	2021-01-04	delH69V70,Y145del,N501Y,A570D,D614G,P681H,T716I,S982A,D1118H	TRUE
EPI_ISL_836906	2021-01-04	delH69V70,Y145del,N501Y,A570D,D614G,P681H,T716I,S982A,D1118H	TRUE
EPI_ISL_835747	2021-01-02	delH69V70,Y145del,N501Y,A570D,D614G,P681H,T716I,S982A,D1118H	TRUE
EPI_ISL_836900	2021-01-05	delH69V70,Y145del,N501Y,A570D,D614G,P681H,T716I,S982A,D1118H	TRUE
EPI_ISL_836902	2021-01-05	delH69V70,Y145del,N501Y,A570D,D614G,P681H,T716I,S982A,D1118H	TRUE
EPI_ISL_839135	2021-01-06	delH69V70,Y145del,N501Y,A570D,D614G,P681H,T716I,S982A,V1033I,D1118H	TRUE
EPI_ISL_836904	2021-01-04	delH69V70,Y145del,N501Y,A570D,D614G,P681H,T716I,S982A,D1118H	TRUE
EPI_ISL_836911	2021-01-04	delH69V70,Y145del,N501Y,A570D,D614G,P681H,T716I,S982A,D1118H	TRUE
EPI_ISL_836908	2021-01-05	delH69V70,Y145del,N501Y,A570D,D614G,V622F,P681H,T716I,S982A,D1118H,D1146G	TRUE
EPI_ISL_839138	2021-01-05	delH69V70,Y145del,N501Y,A570D,D614G,P681H,T716I,S982A,D1118H	TRUE
EPI_ISL_839136	2021-01-07	delH69V70,Y145del,N501Y,A570D,D614G,P681H,T716I,S982A,D1118H	TRUE
EPI_ISL_836910	2021-01-02	delH69V70,Y145del,N501Y,A570D,D614G,P681H,T716I,S982A,D1118H	TRUE
EPI_ISL_839130	2021-01-08	delH69V70,Y145del,N501Y,A570D,D614G,P681H,T716I,S982A,D1118H	TRUE
EPI_ISL_839134	2021-01-07	delH69V70,Y145del,N501Y,A570D,D614G,P681H,T716I,S982A,D1118H	TRUE
EPI_ISL_839132	2021-01-08	delH69V70,Y145del,N501Y,A570D,D614G,P681H,T716I,S982A,D1118H	TRUE
EPI_ISL_836914	2021-01-04	delH69V70,Y145del,N501Y,A570D,D614G,P681H,T716I,S982A,D1118H	TRUE
EPI_ISL_839139	2021-01-05	delH69V70,Y145del,N501Y,A570D,D614G,P681H,T716I,S982A,D1118H	TRUE
EPI_ISL_839137	2021-01-05	delH69V70,Y145del,N501Y,A570D,D614G,P681H,T716I,S982A,D1118H	TRUE
EPI_ISL_839150	2021-01-06	delH69V70,Y145del,N501Y,A570D,D614G,P681H,T716I,S982A,D1118H	TRUE
EPI_ISL_839151	2021-01-05	delH69V70,Y145del,N501Y,A570D,D614G,P681H,T716I,S982A,D1118H	TRUE
EPI_ISL_836913	2021-01-02	delH69V70,Y145del,N501Y,A570D,D614G,P681H,T716I,S982A,D1118H	TRUE
EPI_ISL_839152	2021-01-05	delH69V70,N501Y,A570D,D614G,P681H,T716I,S982A,D1118H	TRUE
EPI_ISL_839159	2021-01-06	delH69V70,Y145del,N501Y,A570D,D614G,P681H,T716I,S982A,D1118H	TRUE
EPI_ISL_839133	2021-01-07	delH69V70,Y145del,N501Y,A570D,D614G,P681H,T716I,S982A,D1118H	TRUE
EPI_ISL_839155	2021-01-05	delH69V70,Y145del,N501Y,A570D,D614G,P681H,T716I,S982A,D1118H	TRUE
EPI_ISL_839156	2021-01-04	delH69V70,N501Y,A570D,D614G,P681H,T716I,S982A,D1118H	TRUE
EPI_ISL_839158	2021-01-06	delH69V70,Y145del,N501Y,A570D,D614G,P681H,T716I,S982A,D1118H	TRUE
EPI_ISL_839157	2021-01-05	delH69V70,Y145del,N501Y,A570D,D614G,P681H,T716I,S982A,D1118H	TRUE
EPI_ISL_839162	2021-01-06	delH69V70,S98F,Y145del,N501Y,A570D,D614G,P681H,T716I,S982A,D1118H	TRUE
EPI_ISL_839165	2021-01-06	delH69V70,Y145del,N501Y,A570D,D614G,P681H,T716I,S982A,D1118H	TRUE
EPI_ISL_839160	2021-01-06	delH69V70,Y145del,N501Y,A570D,D614G,P681H,T716I,S982A,D1118H	TRUE
EPI_ISL_839153	2021-01-06	delH69V70,Y145del,N501Y,A570D,D614G,P681H,T716I,S982A,D1118H	TRUE
EPI_ISL_839166	2021-01-06	delH69V70,Y145del,N501Y,A570D,D614G,P681H,T716I,S982A,D1118H	TRUE
EPI_ISL_839163	2021-01-06	delH69V70,Y145del,M153I,N501Y,A570D,D614G,P681H,T716I,S982A,D1118H	TRUE
EPI_ISL_839170	2021-01-06	delH69V70,N501Y,A570D,D614G,P681H,T716I,S982A,D1118H	TRUE
EPI_ISL_839169	2021-01-06	L5F,delH69V70,Y145del,N501Y,A570D,D614G,P681H,T716I,S982A,D1118H	TRUE
EPI_ISL_839167	2021-01-06	delH69V70,Y145del,N501Y,A570D,D614G,P681H,T716I,S982A,D1118H	TRUE
EPI_ISL_839168	2021-01-06	delH69V70,Y145del,N501Y,A570D,D614G,P681H,T716I,S982A,D1118H	TRUE
EPI_ISL_839176	2021-01-04	delH69V70,Y145del,N501Y,A570D,D614G,P681H,T716I,S939F,S982A,D1118H	TRUE
EPI_ISL_839179	2021-01-04	delH69V70,N501Y,A570D,D614G,P681H,T716I,S982A,D1118H	TRUE
EPI_ISL_839177	2021-01-04	delH69V70,Y145del,N501Y,A570D,D614G,P681H,T716I,S982A,D1118H	TRUE
EPI_ISL_839174	2021-01-05	delH69V70,Y145del,N501Y,A570D,D614G,P681H,T716I,S982A,D1118H	TRUE
EPI_ISL_839172	2021-01-04	delH69V70,Y145del,N501Y,A570D,D614G,P681H,T716I,S982A,D1118H	TRUE
EPI_ISL_839173	2021-01-05	delH69V70,D138H,Y145del,N501Y,A570D,D614G,P681H,T716I,S982A,D1118H	TRUE
EPI_ISL_839187	2021-01-04	delH69V70,Y145del,N501Y,A570D,D614G,P681H,T716I,S982A,D1118H	TRUE
EPI_ISL_839185	2021-01-03	delH69V70,Y145del,N501Y,A570D,D614G,P681H,T716I,S982A,D1118H	TRUE
EPI_ISL_839181	2021-01-04	delH69V70,Y145del,N501Y,A570D,D614G,P681H,T716I,S982A,D1118H	TRUE
EPI_ISL_839183	2021-01-04	delH69V70,N501Y,A570D,D614G,P681H,T716I,S982A,D1118H	TRUE
EPI_ISL_839182	2021-01-04	delH69V70,Y145del,N501Y,A570D,D614G,P681H,T716I,S982A,D1118H	TRUE
EPI_ISL_839180	2021-01-04	delH69V70,Y145del,F490S,N501Y,A570D,D614G,P681H,T716I,S982A,D1118H	TRUE
EPI_ISL_839175	2021-01-05	delH69V70,Y145del,N501Y,A570D,D614G,P681H,T716I,S982A,D1118H	TRUE
EPI_ISL_839184	2021-01-03	delH69V70,Y145del,N501Y,A570D,D614G,P681H,T716I,S982A,D1118H	TRUE
EPI_ISL_852103	2021-01-08	delH69V70,Y145del,N501Y,A570D,D614G,P681H,T716I,S982A,D1118H	TRUE
EPI_ISL_839178	2021-01-04	delH69V70,Y145del,N501Y,A570D,D614G,P681H,T716I,S982A,D1118H	TRUE
EPI_ISL_839186	2021-01-04	delH69V70,Y145del,N501Y,A570D,D614G,P681H,T716I,S982A,D1118H	TRUE
EPI_ISL_839188	2021-01-05	delH69V70,Y145del,N501Y,A570D,D614G,P681H,T716I,S982A,D1118H	TRUE
EPI_ISL_852117	2021-01-08	delH69V70,Y145del,N501Y,A570D,D614G,P681H,T716I,S982A,D1118H	TRUE
EPI_ISL_852105	2021-01-08	delH69V70,Y145del,N501Y,A570D,D614G,P681H,T716I,S982A,D1118H	TRUE
EPI_ISL_852104	2021-01-08	delH69V70,Y145del,N501Y,A570D,D614G,P681H,T716I,S982A,D1118H	TRUE
EPI_ISL_852119	2021-01-08	delH69V70,Y145del,N501Y,A570D,D614G,P681H,T716I,S982A,D1118H	TRUE
EPI_ISL_852118	2021-01-07	delH69V70,Y145del,N501Y,A570D,D614G,P681H,T716I,S982A,D1118H	TRUE
EPI_ISL_852101	2021-01-08	delH69V70,Y145del,E180G,N501Y,A570D,D614G,P681H,T716I,S982A,D1118H	TRUE
EPI_ISL_839189	2021-01-04	delH69V70,Y145del,N501Y,A570D,D614G,P681H,T716I,S982A,D1118H	TRUE
EPI_ISL_852120	2021-01-08	delH69V70,Y145del,N501Y,A570D,D614G,P681H,T716I,S982A,D1118H	TRUE
EPI_ISL_852121	2021-01-08	delH69V70,Y145del,N501Y,A570D,D614G,P681H,T716I,S982A,D1118H	TRUE
EPI_ISL_852122	2021-01-08	delH69V70,Y145del,N501Y,A570D,D614G,P681H,T716I,S982A,D1118H	TRUE
EPI_ISL_852128	2021-01-08	delH69V70,Y145del,N501Y,A570D,D614G,P681H,T716I,S982A,D1118H	TRUE
EPI_ISL_852131	2021-01-08	delH69V70,Y145del,N501Y,A570D,D614G,P681H,T716I,S982A,D1118H	TRUE
EPI_ISL_852124	2021-01-07	delH69V70,S98F,Y145del,N501Y,A570D,D614G,P681H,T716I,S982A,D1118H	TRUE
EPI_ISL_852126	2021-01-09	delH69V70,Y145del,N501Y,A570D,D614G,P681H,T716I,S982A,D1118H	TRUE
EPI_ISL_852125	2021-01-08	delH69V70,Y145del,N501Y,A570D,D614G,P681H,T716I,S982A,D1118H	TRUE
EPI_ISL_852130	2021-01-08	delH69V70,Y145del,N501Y,A570D,D614G,P681H,T716I,S982A,D1118H	TRUE
EPI_ISL_852129	2021-01-08	delH69V70,Y145del,N501Y,A570D,D614G,P681H,T716I,S982A,D1118H	TRUE
EPI_ISL_852132	2021-01-07	delH69V70,Y145del,N501Y,A570D,D614G,P681H,T716I,S982A,D1118H	TRUE
EPI_ISL_852133	2021-01-08	delH69V70,Y145del,N501Y,A570D,D614G,P681H,T716I,S982A,D1118H	TRUE
EPI_ISL_852134	2021-01-08	delH69V70,Y145del,N501Y,A570D,D614G,P681H,T716I,S982A,D1118H	TRUE
EPI_ISL_852143	2021-01-08	delH69V70,Y145del,N501Y,A570D,D614G,P681H,T716I,S982A,D1118H	TRUE
EPI_ISL_852138	2021-01-08	delH69V70,Y145del,N501Y,A570D,D614G,P681H,T716I,S982A,D1118H	TRUE
EPI_ISL_852144	2021-01-08	delH69V70,Y145del,N501Y,A570D,D614G,P681H,T716I,S982A,D1118H	TRUE
EPI_ISL_852145	2021-01-08	delH69V70,Y145del,N501Y,A570D,D614G,P681H,T716I,S982A,D1118H	TRUE
EPI_ISL_852146	2021-01-08	delH69V70,Y145del,N501Y,A570D,D614G,P681H,T716I,S982A,D1118H	TRUE
EPI_ISL_852142	2021-01-08	delH69V70,Y145del,N501Y,A570D,D614G,P681H,T716I,S982A,D1118H	TRUE
EPI_ISL_852136	2021-01-08	delH69V70,Y145del,N501Y,A570D,D614G,P681H,T716I,S982A,D1118H	TRUE
EPI_ISL_852140	2021-01-08	delH69V70,Y145del,N501Y,A570D,D614G,P681H,T716I,S982A,D1118H	TRUE
EPI_ISL_852135	2021-01-07	delH69V70,S71F,Y145del,N501Y,A570D,D614G,P681H,T716I,S982A,D1118H	TRUE
EPI_ISL_852141	2021-01-08	delH69V70,Y145del,N501Y,A570D,D614G,P681H,T716I,S982A,D1118H	TRUE
EPI_ISL_852139	2021-01-08	delH69V70,Y145del,N501Y,A570D,D614G,P681H,T716I,S982A,D1118H	TRUE
EPI_ISL_852148	2021-01-08	delH69V70,G142V,Y145del,N501Y,A570D,D614G,P681H,T716I,S982A,D1118H	TRUE
EPI_ISL_852137	2021-01-08	delH69V70,Y145del,N501Y,A570D,D614G,P681H,T716I,S982A,D1118H	TRUE
EPI_ISL_852147	2021-01-08	delH69V70,Y145del,N501Y,A570D,D614G,P681H,T716I,S982A,D1118H	TRUE
EPI_ISL_852149	2021-01-08	delH69V70,Y145del,N501Y,A570D,D614G,P681H,T716I,S982A,D1118H	TRUE
EPI_ISL_852153	2021-01-08	delH69V70,Y145del,N501Y,A570D,D614G,P681H,T716I,S982A,D1118H	TRUE
EPI_ISL_852150	2021-01-08	delH69V70,Y145del,N501Y,A570D,D614G,P681H,T716I,S982A,D1118H	TRUE
EPI_ISL_852152	2021-01-08	delH69V70,Y145del,N501Y,A570D,D614G,P681H,T716I,S982A,D1118H	TRUE
EPI_ISL_852158	2021-01-08	delH69V70,Y145del,N501Y,A570D,D614G,P681H,T716I,S982A,D1118H	TRUE
EPI_ISL_852159	2021-01-08	delH69V70,Y145del,N501Y,A570D,D614G,P681H,T716I,S982A,D1118H	TRUE
EPI_ISL_852157	2021-01-08	delH69V70,Y145del,N501Y,A570D,D614G,P681H,T716I,S982A,D1118H	TRUE
EPI_ISL_852151	2021-01-08	delH69V70,Y145del,N501Y,A570D,D614G,P681H,T716I,S982A,D1118H	TRUE
EPI_ISL_852156	2021-01-08	delH69V70,T95I,Y145del,N501Y,A570D,D614G,P681H,T716I,S982A,D1118H	TRUE
EPI_ISL_852155	2021-01-08	delH69V70,Y145del,N501Y,A570D,D614G,P681H,T716I,S982A,D1118H	TRUE
EPI_ISL_852283	2021-01-07	delH69V70,Y145del,N501Y,A570D,D614G,P681H,T716I,S982A,D1118H	TRUE
EPI_ISL_852280	2021-01-06	delH69V70,Y145del,N501Y,A570D,D614G,P681H,T716I,S982A,D1118H	TRUE
EPI_ISL_852282	2021-01-06	delH69V70,Y145del,N501Y,A570D,D614G,P681H,T716I,S982A,D1118H	TRUE
EPI_ISL_852281	2021-01-07	delH69V70,Y145del,N501Y,A570D,D614G,P681H,T716I,S982A,D1118H	TRUE
EPI_ISL_852289	2021-01-07	delH69V70,Y145del,N501Y,A570D,D614G,P681H,T716I,S982A,D1118H	TRUE
EPI_ISL_852288	2021-01-07	delH69V70,Y145del,N501Y,A570D,D614G,P681H,T716I,S982A,D1118H	TRUE
EPI_ISL_852285	2021-01-07	delH69V70,Y145del,N501Y,A570D,D614G,P681H,T716I,S982A,D1118H	TRUE
EPI_ISL_852286	2021-01-08	delH69V70,Y145del,N501Y,A570D,D614G,P681H,T716I,S982A,D1118H	TRUE
EPI_ISL_852284	2021-01-06	delH69V70,Y145del,N501Y,A570D,D614G,P681H,T716I,S982A,D1118H	TRUE
EPI_ISL_852293	2021-01-07	delH69V70,Y145del,N501Y,A570D,D614G,P681H,T716I,S982A,D1118H	TRUE
EPI_ISL_852287	2021-01-07	delH69V70,Y145del,N501Y,A570D,D614G,P681H,T716I,S982A,D1118H	TRUE
EPI_ISL_852296	2021-01-06	delH69V70,Y145del,N501Y,A570D,D614G,P681H,T716I,S982A,D1118H	TRUE
EPI_ISL_852292	2021-01-07	delH69V70,Y145del,N501Y,A570D,D614G,P681H,T716I,S982A,D1118H	TRUE
EPI_ISL_864263	2021-01-09	delH69V70,Y145del,N501Y,A570D,D614G,P681H,T716I,S982A,D1118H	TRUE
EPI_ISL_852290	2021-01-06	delH69V70,Y145del,N501Y,A570D,D614G,P681H,T716I,S982A,D1118H	TRUE
EPI_ISL_864260	2021-01-08	delH69V70,Y145del,N501Y,A570D,D614G,P681H,T716I,S982A,D1118H	TRUE
EPI_ISL_852295	2021-01-07	delH69V70,Y145del,N501Y,A570D,D614G,P681H,T716I,S982A,D1118Q	TRUE
EPI_ISL_864133	2021-01-10	delH69V70,Y145del,N501Y,A570D,D614G,P681H,T716I,S982A,D1118H	TRUE
EPI_ISL_852297	2021-01-06	P25L,delH69V70,Y145del,N501Y,A570D,D614G,P681H,T716I,T859I,S982A,D1118H	TRUE
EPI_ISL_852299	2021-01-06	delH69V70,Y145del,N501Y,A570D,D614G,P681H,T716I,S982A,D1118H	TRUE
EPI_ISL_864262	2021-01-06	delH69V70,Y145del,N501Y,A570D,D614G,P681H,T716I,S982A,D1118H	TRUE
EPI_ISL_852298	2021-01-05	L5F,delH69V70,Y145del,L216F,N501Y,A570D,D614G,P681H,T716I,S982A,D1118H	TRUE
EPI_ISL_864261	2021-01-09	delH69V70,Y145del,N501Y,A570D,D614G,P681H,T716I,S982A,D1118H	TRUE
EPI_ISL_864124	2021-01-10	delH69V70,Y145del,N501Y,A570D,D614G,P681H,T716I,S982A,D1118H	TRUE
EPI_ISL_864267	2021-01-08	delH69V70,Y145del,N501Y,A570D,D614G,P681H,T716I,S982A,D1118H	TRUE
EPI_ISL_864265	2021-01-09	delH69V70,Y145del,N501Y,A570D,D614G,P681H,T716I,S982A,D1118H	TRUE
EPI_ISL_864269	2021-01-09	delH69V70,Y145del,N501Y,A570D,D614G,P681H,T716I,S982A,D1118H	TRUE
EPI_ISL_864264	2021-01-09	delH69V70,Y145del,N501Y,A570D,D614G,P681H,T716I,S982A,D1118H	TRUE
EPI_ISL_864279	2021-01-09	delH69V70,Y145del,N501Y,A570D,D614G,P681H,T716I,S982A,D1118H	TRUE
EPI_ISL_864276	2021-01-07	delH69V70,Y145del,N501Y,A570D,D614G,P681H,T716I,S982A,D1118H	TRUE
EPI_ISL_864275	2021-01-09	delH69V70,Y145del,N501Y,A570D,D614G,P681H,T716I,S982A,D1118H	TRUE
EPI_ISL_864266	2021-01-05	delH69V70,Y145del,N501Y,A570D,D614G,P681H,T716I,S982A,D1118H	TRUE
EPI_ISL_864277	2021-01-09	delH69V70,Y145del,N501Y,A570D,D614G,P681H,T716I,S982A,D1118H	TRUE
EPI_ISL_864280	2021-01-09	delH69V70,Y145del,N501Y,A570D,D614G,P681H,T716I,S982A,D1118H	TRUE
EPI_ISL_864282	2021-01-09	delH69V70,Y145del,N501Y,A570D,D614G,P681H,T716I,S982A,D1118H	TRUE
EPI_ISL_864284	2021-01-09	delH69V70,Y145del,N501Y,A570D,D614G,P681H,T716I,S982A,D1118H	TRUE
EPI_ISL_864281	2021-01-05	delH69V70,Y145del,N501Y,A570D,D614G,P681H,T716I,S982A,D1118H	TRUE
EPI_ISL_864285	2021-01-08	delH69V70,Y145del,N501Y,A570D,D614G,P681H,T716I,S982A,D1118H	TRUE
EPI_ISL_864283	2021-01-09	delH69V70,Y145del,N501Y,A570D,D614G,P681H,T716I,S982A,D1118H	TRUE
EPI_ISL_864287	2021-01-09	delH69V70,Y145del,N501Y,A570D,D614G,P681H,T716I,M740V,S982A,D1118H	TRUE
EPI_ISL_864289	2021-01-09	delH69V70,Y145del,N501Y,A570D,D614G,P681H,T716I,S982A,D1118H	TRUE
EPI_ISL_864292	2021-01-09	delH69V70,Y145del,N501Y,A570D,D614G,P681H,T716I,S982A,D1118H	TRUE
EPI_ISL_864288	2021-01-07	delH69V70,Y145del,N501Y,A570D,D614G,P681H,T716I,S982A,D1118H	TRUE
EPI_ISL_864291	2021-01-05	delH69V70,Y145del,N501Y,A570D,D614G,P681H,T716I,S982A,D1118H	TRUE
EPI_ISL_864299	2021-01-09	V6A,delH69V70,Y145del,N501Y,A570D,D614G,P681H,T716I,S982A,D1118H	TRUE
EPI_ISL_864294	2021-01-08	delH69V70,Y145del,N501Y,A570D,D614G,P681H,T716I,S982A,D1118H	TRUE
EPI_ISL_866725	2021-01-09	delH69V70,Y145del,Q218E,N501Y,A570D,D614G,P681H,T716I,S982A,D1118H	TRUE
EPI_ISL_866726	2021-01-08	delH69V70,Y145del,N501Y,A570D,D614G,P681H,T716I,S982A,D1118H	TRUE
EPI_ISL_864296	2021-01-09	delH69V70,Y145del,N501Y,A570D,D614G,P681H,T716I,S982A,D1118H	TRUE
EPI_ISL_864286	2021-01-09	delH69V70,Y145del,N501Y,A570D,D614G,P681H,T716I,S982A,D1118H,T1273I	TRUE
EPI_ISL_866730	2021-01-09	delH69V70,Y145del,N501Y,A570D,D614G,P681H,T716I,S982A,D1118H,I1227M	TRUE
EPI_ISL_866727	2021-01-09	delH69V70,Y145del,N501Y,A570D,D614G,P681H,T716I,S982A,D1118H	TRUE
EPI_ISL_864290	2021-01-09	delH69V70,Y145del,N501Y,A570D,D614G,P681H,T716I,S939F,S982A,D1118H	TRUE
EPI_ISL_864298	2021-01-08	delH69V70,Y145del,N501Y,A570D,D614G,P681H,T716I,S982A,D1118H	TRUE
EPI_ISL_864295	2021-01-08	delH69V70,Y145del,N501Y,A570D,D614G,P681H,T716I,S982A,D1118H	TRUE
EPI_ISL_866731	2021-01-08	delH69V70,Y145del,N501Y,A570D,D614G,P681H,T716I,S982A,D1118H,I1227M	TRUE
EPI_ISL_866732	2021-01-09	delH69V70,Y145del,N501Y,A570D,D614G,P681H,T716I,S982A,D1118H	TRUE
EPI_ISL_866733	2021-01-09	delH69V70,Y145del,Q218E,N501Y,A570D,D614G,P681H,T716I,S982A,D1118H	TRUE
EPI_ISL_866734	2021-01-08	delH69V70,Y145del,N501Y,A570D,D614G,P681H,T716I,S982A,D1118H	TRUE
EPI_ISL_866728	2021-01-08	delH69V70,Y145del,N501Y,A570D,D614G,P681H,T716I,S982A,D1118H	TRUE
EPI_ISL_811787	2021-01-02	delH69V70,Y145del,N501Y,A570D,D614G,P681H,T716I,S982A,D1118H	TRUE
EPI_ISL_811783	2021-01-02	delH69V70,Y145del,N501Y,A570D,D614G,P681H,T716I,S982A,D1118H	TRUE
EPI_ISL_811784	2021-01-03	delH69V70,Y145del,N501Y,A570D,D614G,P681H,T716I,S982A,D1118H	TRUE
EPI_ISL_811791	2021-01-02	delH69V70,Y145del,N501Y,A570D,D614G,P681H,T716I,S982A,D1118H	TRUE
EPI_ISL_866735	2021-01-10	delH69V70,Y145del,N501Y,A570D,D614G,P681H,T716I,S982A,D1118H,I1227M	TRUE
EPI_ISL_811794	2021-01-02	delH69V70,Y145del,N501Y,A570D,D614G,P681H,T716I,S982A,D1118H	TRUE
EPI_ISL_811788	2021-01-02	delH69V70,Y145del,N501Y,A570D,D614G,P681H,T716I,S982A,D1118H	TRUE
EPI_ISL_811792	2021-01-03	delH69V70,Y145del,N501Y,A570D,D614G,P681H,T716I,S982A,D1118H	TRUE
EPI_ISL_811793	2021-01-02	delH69V70,Y145del,N501Y,A570D,D614G,P681H,T716I,S982A,D1118H	TRUE
EPI_ISL_811795	2021-01-02	delH69V70,Y145del,N501Y,A570D,D614G,P681H,T716I,S982A,D1118H	TRUE
EPI_ISL_811790	2021-01-02	delH69V70,Y145del,N501Y,A570D,D614G,P681H,A706V,T716I,S982A,D1118H	TRUE
EPI_ISL_811789	2021-01-02	delH69V70,Y145del,N501Y,A570D,A575S,D614G,A653V,P681H,A706V,T716I,S982A,D1118H	TRUE
EPI_ISL_811797	2021-01-02	delH69V70,Y145del,N501Y,A570D,D614G,P681H,T716I,S982A,D1118H	TRUE
EPI_ISL_811798	2021-01-02	delH69V70,Y145del,L216F,N501Y,A570D,D614G,P681H,A706V,T716I,S982A,D1118H	TRUE
EPI_ISL_811796	2021-01-02	delH69V70,Y145del,N501Y,A570D,D614G,P681H,T716I,S982A,D1118H	TRUE
EPI_ISL_811799	2021-01-03	delH69V70,Y145del,N501Y,A570D,D614G,P681H,T716I,S982A,D1118H	TRUE
EPI_ISL_816614	2021-01-05	delH69V70,Y145del,N501Y,A570D,D614G,P681H,T716I,S982A,D1118H	TRUE
EPI_ISL_816524	2021-01-04	delH69V70,Y145del,N501Y,A570D,D614G,P681H,T716I,S982A,D1118H	TRUE
EPI_ISL_816624	2021-01-02	delH69V70,Y145del,N501Y,A570D,D614G,P681H,T716I,S982A,D1118H	TRUE
EPI_ISL_816636	2021-01-03	delH69V70,Y145del,N501Y,A570D,D614G,P681H,T716I,A831V,S982A,D1118H	TRUE
EPI_ISL_816523	2021-01-03	delH69V70,Y145del,N501Y,A570D,D614G,P681H,T716I,S982A,D1118H	TRUE
EPI_ISL_816639	2021-01-04	delH69V70,Y145del,N501Y,A570D,D614G,P681H,T716I,S982A,D1118H	TRUE
EPI_ISL_821115	2021-01-02	delH69V70,Y145del,N501Y,A570D,D614G,P681H,T716I,S982A,D1118H	TRUE
EPI_ISL_821121	2021-01-02	delH69V70,Y145del,N501Y,A570D,D614G,P681H,T716I,S982A,D1118H	TRUE
EPI_ISL_821142	2021-01-04	delH69V70,Y145del,N501Y,A570D,D614G,P681H,T716I,S982A,D1118H	TRUE
EPI_ISL_821120	2021-01-02	delH69V70,Y145del,N501Y,A570D,D614G,P681H,T716I,S982A,D1118H	TRUE
EPI_ISL_821113	2021-01-02	delH69V70,Y145del,N501Y,A570D,D614G,P681H,T716I,S982A,D1118H	TRUE
EPI_ISL_821119	2021-01-02	delH69V70,Y145del,N501Y,A570D,D614G,P681H,T716I,S982A,D1118H	TRUE
EPI_ISL_821114	2021-01-02	delH69V70,Y145del,N501Y,A570D,D614G,P681H,T716I,S982A,D1118H	TRUE
EPI_ISL_821108	2021-01-02	L18F,delH69V70,Y145del,N501Y,A570D,D614G,P681H,T716I,S982A,D1118H	TRUE
EPI_ISL_821143	2021-01-02	delH69V70,Y145del,N501Y,A570D,D614G,P681H,T716I,S982A,D1118H	TRUE
EPI_ISL_821130	2021-01-02	delH69V70,Y145del,N501Y,A570D,D614G,P681H,T716I,S982A,D1118H	TRUE
EPI_ISL_821116	2021-01-02	delH69V70,Y145del,N501Y,A570D,D614G,P681H,T716I,S982A,D1118H	TRUE
EPI_ISL_821141	2021-01-02	delH69V70,Y145del,N501Y,A570D,D614G,P681H,T716I,S982A,D1118H	TRUE
EPI_ISL_821132	2021-01-02	delH69V70,Y145del,N501Y,A570D,D614G,P681H,T716I,S982A,A1078S,D1118H	TRUE
EPI_ISL_821145	2021-01-02	delH69V70,Y145del,N501Y,A570D,D614G,P681H,T716I,S982A,D1118H	TRUE
EPI_ISL_821153	2021-01-02	delH69V70,Y145del,N501Y,A570D,D614G,P681H,T716I,S982A,D1118H	TRUE
EPI_ISL_821161	2021-01-02	delH69V70,Y145del,S494P,N501Y,A570D,D614G,P681H,T716I,S982A,D1118H,D1184Y	TRUE
EPI_ISL_821148	2021-01-02	delH69V70,Y145del,N501Y,A570D,D614G,P681H,T716I,S982A,D1118H	TRUE
EPI_ISL_821146	2021-01-02	delH69V70,Y145del,N501Y,A570D,D614G,P681H,T716I,S982A,D1118H	TRUE
EPI_ISL_821139	2021-01-05	delH69V70,Y145del,N501Y,A570D,D614G,P681H,T716I,S982A,D1118H	TRUE
EPI_ISL_821150	2021-01-04	delH69V70,Y145del,N501Y,A570D,D614G,P681H,T716I,S982A,D1118H	TRUE
EPI_ISL_821154	2021-01-02	delH69V70,Y145del,N501Y,A570D,D614G,P681H,T716I,S982A,D1118H	TRUE
EPI_ISL_821168	2021-01-02	L18F,delH69V70,Y145del,N501Y,A570D,D614G,P681H,T716I,S982A,D1118H	TRUE
EPI_ISL_821162	2021-01-02	delH69V70,Y145del,N501Y,A570D,D614G,P681H,T716I,S982A,D1118H	TRUE
EPI_ISL_821157	2021-01-02	delH69V70,Y145del,N501Y,A570D,D614G,P681H,T716I,S982A,D1118H	TRUE
EPI_ISL_821167	2021-01-02	delH69V70,Y145del,N501Y,A570D,D614G,P681H,T716I,S982A,D1118H	TRUE
EPI_ISL_821171	2021-01-02	delH69V70,Y145del,N501Y,A570D,D614G,P681H,T716I,S982A,D1118H	TRUE
EPI_ISL_821182	2021-01-02	delH69V70,Y145del,N501Y,A570D,D614G,P681H,E702D,T716I,S982A,D1118H	TRUE
EPI_ISL_821184	2021-01-02	delH69V70,Y145del,N501Y,A570D,D614G,P681H,T716I,S982A,D1118H	TRUE
EPI_ISL_821186	2021-01-02	delH69V70,Y145del,N501Y,A570D,D614G,P681H,T716I,S982A,D1118H	TRUE
EPI_ISL_821183	2021-01-02	delH69V70,Y145del,N501Y,A570D,D614G,P681H,T716I,S982A,D1118H	TRUE
EPI_ISL_821189	2021-01-02	delH69V70,Y145del,N501Y,A570D,D614G,P681H,T716I,S982A,D1118H	TRUE
EPI_ISL_821188	2021-01-02	L18F,delH69V70,Y145del,N501Y,A570D,D614G,P681H,T716I,S982A,D1118H	TRUE
EPI_ISL_821185	2021-01-02	delH69V70,Y145del,N501Y,A570D,D614G,P681H,T716I,S982A,D1118H	TRUE
EPI_ISL_821192	2021-01-02	delH69V70,Y145del,N501Y,A570D,D614G,P681H,T716I,S982A,D1118H	TRUE
EPI_ISL_821193	2021-01-02	delH69V70,Y145del,V308L,N501Y,A570D,D614G,P681H,T716I,S982A,D1118H	TRUE
EPI_ISL_834400	2021-01-03	L18F,delH69V70,Y145del,N501Y,A570D,D614G,P681H,T716I,S982A,D1118H	TRUE
EPI_ISL_834406	2021-01-03	delH69V70,Y145del,N501Y,A570D,D614G,P681H,T716I,S982A,D1118H	TRUE
EPI_ISL_821198	2021-01-04	delH69V70,Y145del,N501Y,A570D,D614G,P681H,T716I,S982A,D1118H	TRUE
EPI_ISL_821195	2021-01-04	delH69V70,Y145del,N501Y,A570D,D614G,V622F,P681H,T716I,S982A,D1118H	TRUE
EPI_ISL_834419	2021-01-02	delH69V70,Y145del,N501Y,A570D,D614G,V622F,P681H,T716I,S982A,D1118H	TRUE
EPI_ISL_834420	2021-01-03	delH69V70,Y145del,N501Y,A570D,D614G,P681H,T716I,S982A,D1118H	TRUE
EPI_ISL_834401	2021-01-03	delH69V70,Y145del,N501Y,A570D,D614G,P681H,T716I,S982A,D1118H	TRUE
EPI_ISL_834403	2021-01-04	delH69V70,Y145del,N501Y,A570D,D614G,P681H,T716I,S982A,D1118H	TRUE
EPI_ISL_834426	2021-01-04	delH69V70,Y145del,N501Y,A570D,D614G,P681H,T716I,S982A,D1118H	TRUE
EPI_ISL_834405	2021-01-03	delH69V70,Y145del,N501Y,A570D,D614G,P681H,T716I,S982A,D1118H	TRUE
EPI_ISL_834424	2021-01-03	delH69V70,Y145del,N501Y,A570D,D614G,P681H,T716I,S982A,D1118H	TRUE
EPI_ISL_834425	2021-01-03	delH69V70,Y145del,N501Y,A570D,D614G,P681H,T716I,S982A,D1118H	TRUE
EPI_ISL_834432	2021-01-03	delH69V70,Y145del,N501Y,A570D,D614G,P681H,T716I,S982A,D1118H,P1162S	TRUE
EPI_ISL_834422	2021-01-03	delH69V70,Y145del,N501Y,A570D,D614G,P681H,T716I,S982A,D1118H	TRUE
EPI_ISL_834435	2021-01-02	delH69V70,Y145del,N501Y,A570D,D614G,P681H,T716I,S982A,D1118H	TRUE
EPI_ISL_834428	2021-01-02	delH69V70,Y145del,N501Y,A570D,D614G,P681H,T716I,S982A,D1118H	TRUE
EPI_ISL_834431	2021-01-03	delH69V70,Y145del,N501Y,A570D,D614G,P681H,T716I,V860I,S982A,D1118H	TRUE
EPI_ISL_834429	2021-01-03	delH69V70,Y145del,N501Y,A570D,D614G,P681H,T716I,S982A,D1118H	TRUE
EPI_ISL_834439	2021-01-03	delH69V70,Y145del,N501Y,A570D,D614G,P681H,T716I,S982A,D1118H	TRUE
EPI_ISL_834434	2021-01-04	delH69V70,Y145del,N501Y,A570D,D614G,P681H,T716I,S982A,D1118H	TRUE
EPI_ISL_834441	2021-01-03	delH69V70,Y145del,N501Y,A570D,D614G,P681H,T716I,S982A,D1118H	TRUE
EPI_ISL_834446	2021-01-02	delH69V70,Y145del,N501Y,A570D,D614G,P681H,T716I,S982A,D1118H	TRUE
EPI_ISL_834444	2021-01-02	delH69V70,Y145del,N501Y,A570D,D614G,P681H,T716I,S982A,D1118H	TRUE
EPI_ISL_834447	2021-01-02	delH69V70,Y145del,N501Y,A570D,D614G,P681H,T716I,S982A,D1118H	TRUE
EPI_ISL_834437	2021-01-03	delH69V70,Y145del,N501Y,A570D,D614G,P681H,T716I,S982A,D1118H	TRUE
EPI_ISL_834450	2021-01-04	delH69V70,Y145del,N501Y,A570D,D614G,P681H,T716I,S982A,D1118H	TRUE
EPI_ISL_834452	2021-01-03	delH69V70,Y145del,N501Y,A570D,D614G,P681H,T716I,S982A,D1118H	TRUE
EPI_ISL_834453	2021-01-03	L18F,delH69V70,Y145del,N501Y,A570D,D614G,P681H,T716I,S982A,D1118H	TRUE
EPI_ISL_834455	2021-01-03	delH69V70,Y145del,N501Y,A570D,D614G,P681H,T716I,S982A,D1118H	TRUE
EPI_ISL_834458	2021-01-03	delH69V70,Y145del,N501Y,A570D,D614G,P681H,T716I,S982A,D1118H	TRUE
EPI_ISL_834461	2021-01-04	delH69V70,Y145del,N501Y,A570D,D614G,P681H,T716I,S982A,D1118H	TRUE
EPI_ISL_834463	2021-01-04	delH69V70,Y145del,N501Y,A570D,D614G,P681H,T716I,S982A,D1118H	TRUE
EPI_ISL_834475	2021-01-02	delH69V70,Y145del,N501Y,A570D,D614G,P681H,T716I,S982A,D1118H	TRUE
EPI_ISL_834457	2021-01-03	delH69V70,Y145del,N501Y,A570D,D614G,P681H,T716I,S982A,D1118H	TRUE
EPI_ISL_834462	2021-01-03	L18F,delH69V70,Y145del,N501Y,A570D,D614G,P681H,T716I,S982A,D1118H	TRUE
EPI_ISL_834478	2021-01-03	delH69V70,Y145del,N501Y,A570D,D614G,P681H,T716I,S982A,D1118H	TRUE
EPI_ISL_834482	2021-01-04	delH69V70,Y145del,N501Y,A570D,D614G,P681H,T716I,S982A,D1118H	TRUE
EPI_ISL_834474	2021-01-03	delH69V70,Y145del,N501Y,A570D,D614G,P681H,T716I,S982A,D1118H	TRUE
EPI_ISL_834477	2021-01-02	delH69V70,Y145del,N501Y,A570D,D614G,P681H,T716I,S982A,D1118H	TRUE
EPI_ISL_834490	2021-01-02	delH69V70,Y145del,N501Y,A570D,D614G,P681H,T716I,S982A,D1118H	TRUE
EPI_ISL_834489	2021-01-04	delH69V70,Y145del,N501Y,A570D,D614G,P681H,T716I,S982A,D1118H	TRUE
EPI_ISL_834471	2021-01-04	delH69V70,Y145del,N501Y,A570D,D614G,P681H,T716I,S982A,D1118H	TRUE
EPI_ISL_834487	2021-01-02	delH69V70,Y145del,N501Y,A570D,D614G,P681H,T716I,S982A,D1118H	TRUE
EPI_ISL_834493	2021-01-04	delH69V70,Y145del,N501Y,A570D,D614G,P681H,T716I,S982A,D1118H	TRUE
EPI_ISL_834480	2021-01-04	delH69V70,Y145del,N501Y,A570D,D614G,P681H,T716I,S982A,D1118H	TRUE
EPI_ISL_834495	2021-01-03	delH69V70,Y145del,N501Y,A570D,D614G,P681H,T716I,S982A,D1118H	TRUE
EPI_ISL_834491	2021-01-03	delH69V70,Y145del,N501Y,A570D,D614G,P681H,T716I,S982A,D1118H	TRUE
EPI_ISL_835733	2021-01-03	delH69V70,Y145del,N501Y,A570D,D614G,P681H,T716I,S982A,D1118H	TRUE
EPI_ISL_834496	2021-01-02	delH69V70,Y145del,N501Y,A570D,D614G,P681H,T716I,S982A,D1118H	TRUE
EPI_ISL_835732	2021-01-02	delH69V70,Y145del,N501Y,A570D,D614G,P681H,A706V,T716I,S982A,D1118H	TRUE
EPI_ISL_834498	2021-01-04	delH69V70,Y145del,N501Y,A570D,D614G,P681H,T716I,S982A,D1118H	TRUE
EPI_ISL_835737	2021-01-03	delH69V70,Y145del,N501Y,A570D,D614G,P681H,T716I,S982A,D1118H	TRUE
EPI_ISL_835750	2021-01-03	delH69V70,Y145del,G181V,N501Y,A570D,D614G,P681H,T716I,S982A,D1118H	TRUE
EPI_ISL_835735	2021-01-03	delH69V70,Y145del,N501Y,A570D,D614G,P681H,T716I,S939F,S982A,D1118H	TRUE
EPI_ISL_835730	2021-01-03	delH69V70,Y145del,N501Y,A570D,D614G,P681H,T716I,S982A,D1118H	TRUE
EPI_ISL_835734	2021-01-03	delH69V70,Y145del,N501Y,A570D,D614G,P681H,T716I,S982A,D1118H	TRUE
EPI_ISL_835753	2021-01-03	delH69V70,Y145del,N501Y,A570D,D614G,P681H,T716I,S982A,D1118H	TRUE
EPI_ISL_835756	2021-01-03	delH69V70,Y145del,N501Y,A570D,D614G,P681H,T716I,S982A,D1118H,D1139H	TRUE
EPI_ISL_835752	2021-01-03	delH69V70,Y145del,N501Y,A570D,D614G,P681H,T716I,S982A,D1118H	TRUE
EPI_ISL_835751	2021-01-03	delH69V70,Y145del,N501Y,A570D,Q613L,D614G,P681H,T716I,S982A,D1118H	TRUE
EPI_ISL_835754	2021-01-03	delH69V70,Y145del,N501Y,A570D,D614G,P681H,T716I,S982A,D1118H,D1163N	TRUE
EPI_ISL_835755	2021-01-03	delH69V70,Y145del,N501Y,A570D,D614G,P681H,T716I,S982A,D1118H	TRUE
EPI_ISL_835749	2021-01-02	delH69V70,Y145del,N501Y,A570D,D614G,P681H,T716I,S982A,D1118H	TRUE
EPI_ISL_835757	2021-01-03	delH69V70,Y145del,N501Y,A570D,D614G,P681H,T716I,S982A,D1118H	TRUE
EPI_ISL_835762	2021-01-02	delH69V70,Y145del,N501Y,A570D,D614G,P681H,T716I,S982A,D1118H	TRUE
EPI_ISL_835761	2021-01-02	L5F,delH69V70,Y145del,N501Y,A570D,D614G,P681H,T716I,S982A,D1118H	TRUE
EPI_ISL_835763	2021-01-03	delH69V70,P82L,Y145del,N501Y,A570D,D614G,P681H,T716I,S982A,D1118H	TRUE
EPI_ISL_835760	2021-01-03	delH69V70,Y145del,N501Y,A570D,D614G,P681H,T716I,S982A,D1118H	TRUE
EPI_ISL_835758	2021-01-03	delH69V70,Y145del,N501Y,A570D,D614G,P681H,T716I,S982A,D1118H	TRUE
EPI_ISL_835768	2021-01-03	delH69V70,Y145del,N501Y,A570D,D614G,P681H,T716I,S982A,D1118H	TRUE
EPI_ISL_835765	2021-01-02	delH69V70,Y145del,N501Y,A570D,D614G,P681H,T716I,S982A,D1118H	TRUE
EPI_ISL_835764	2021-01-03	delH69V70,Y145del,N501Y,A570D,D614G,P681H,T716I,S982A,D1118H	TRUE
EPI_ISL_835773	2021-01-03	delH69V70,Y145del,N501Y,A570D,D614G,P681H,T716I,S982A,D1118H	TRUE
EPI_ISL_835769	2021-01-03	delH69V70,Y145del,N501Y,A570D,D614G,P681H,T716I,S982A,D1118H	TRUE
EPI_ISL_835767	2021-01-03	delH69V70,Y145del,E180G,N501Y,A570D,D614G,P681H,T716I,S982A,D1118H	TRUE
EPI_ISL_835774	2021-01-02	delH69V70,Y145del,N501Y,A570D,D614G,P681H,T716I,S982A,D1118H	TRUE
EPI_ISL_835778	2021-01-03	delH69V70,Y145del,N501Y,A570D,D614G,P681H,T716I,S982A,D1118H	TRUE
EPI_ISL_835771	2021-01-02	delH69V70,Y145del,N501Y,A570D,D614G,P681H,T716I,S982A,D1118H	TRUE
EPI_ISL_835766	2021-01-02	delH69V70,Y145del,N501Y,A570D,D614G,P681H,T716I,S982A,D1118H	TRUE
EPI_ISL_835782	2021-01-03	delH69V70,Y145del,N501Y,A570D,D614G,P681H,T716I,S982A,D1118H	TRUE
EPI_ISL_835780	2021-01-02	delH69V70,Y145del,N501Y,A570D,D614G,P681H,T716I,S982A,D1118H	TRUE
EPI_ISL_835779	2021-01-03	delH69V70,Y145del,N501Y,A570D,D614G,P681H,T716I,S982A,D1118H	TRUE
EPI_ISL_835784	2021-01-03	delH69V70,Y145del,N501Y,A570D,D614G,P681H,T716I,S982A,D1118H	TRUE
EPI_ISL_835770	2021-01-02	delH69V70,Y145del,N501Y,A570D,D614G,P681H,A706V,T716I,S982A,D1118H	TRUE
EPI_ISL_835776	2021-01-03	delH69V70,Y145del,N501Y,A570D,D614G,P681H,T716I,S982A,D1118H	TRUE
EPI_ISL_835783	2021-01-02	delH69V70,Y145del,N501Y,A570D,D614G,P681H,T716I,S982A,D1118H	TRUE
EPI_ISL_835772	2021-01-03	delH69V70,Y145del,N501Y,A570D,D614G,P681H,T716I,S982A,D1118H	TRUE
EPI_ISL_835786	2021-01-02	delH69V70,Y145del,N501Y,A570D,D614G,P681H,T716I,S982A,D1118H	TRUE
EPI_ISL_835781	2021-01-02	delH69V70,Y145del,N501Y,A570D,D614G,P681H,T716I,S982A,D1118H	TRUE
EPI_ISL_835788	2021-01-03	delH69V70,Y145del,N501Y,A570D,D614G,P681H,T716I,S982A,D1118H	TRUE
EPI_ISL_835790	2021-01-03	delH69V70,Y145del,N501Y,A570D,D614G,P681H,T716I,S982A,D1118H	TRUE
EPI_ISL_835785	2021-01-03	delH69V70,Y145del,N501Y,A570D,D614G,P681H,T716I,S982A,D1118H	TRUE
EPI_ISL_835789	2021-01-03	delH69V70,D138H,Y145del,N501Y,A570D,D614G,P681H,T716I,S982A,D1118H	TRUE
EPI_ISL_835787	2021-01-03	delH69V70,Y145del,N501Y,A570D,D614G,P681H,T716I,S939F,S982A,D1118H	TRUE
EPI_ISL_835791	2021-01-03	delH69V70,Y145del,N501Y,A570D,D614G,P681H,T716I,S982A,D1118H	TRUE
EPI_ISL_835794	2021-01-02	delH69V70,Y145del,N501Y,A570D,D614G,P681H,T716I,S982A,D1118H	TRUE
EPI_ISL_835792	2021-01-03	delH69V70,Y145del,N501Y,A570D,D614G,P681H,T716I,S982A,D1118H	TRUE
EPI_ISL_835795	2021-01-03	delH69V70,Y145del,N501Y,A570D,D614G,P681H,T716I,S982A,D1118H	TRUE
EPI_ISL_835793	2021-01-03	delH69V70,Y145del,S151N,N501Y,A570D,D614G,P681H,T716I,S982A,D1118H	TRUE
EPI_ISL_835797	2021-01-03	delH69V70,Y145del,N501Y,A570D,D614G,P681H,T716I,S982A,D1118H	TRUE
EPI_ISL_835796	2021-01-03	delH69V70,Y145del,N501Y,A570D,D614G,P681H,T716I,S982A,D1118H	TRUE
EPI_ISL_846408	2021-01-08	delH69V70,Y145del,N501Y,A570D,D614G,P681H,T716I,S982A,D1118H	TRUE
EPI_ISL_846400	2021-01-06	delH69V70,Y145del,N501Y,A570D,D614G,P681H,T716I,S982A,D1118H	TRUE
EPI_ISL_846413	2021-01-09	R21T,delH69V70,Y145del,N501Y,A570D,D614G,P681H,T716I,S982A,D1118H	TRUE
EPI_ISL_846403	2021-01-09	delH69V70,Y145del,N501Y,A570D,D614G,P681H,T716I,S982A,D1118H	TRUE
EPI_ISL_846401	2021-01-09	delH69V70,Y145del,N501Y,A570D,D614G,P681H,T716I,S982A,D1118H	TRUE
EPI_ISL_846402	2021-01-09	L18F,delH69V70,Y145del,N501Y,A570D,D614G,P681H,T716I,S982A,D1118H	TRUE
EPI_ISL_846414	2021-01-09	delH69V70,Y145del,N501Y,A570D,D614G,P681H,T716I,S982A,D1118H	TRUE
EPI_ISL_846415	2021-01-09	delH69V70,Y145del,N501Y,A570D,D614G,P681H,T716I,S982A,D1118H	TRUE
EPI_ISL_846419	2021-01-09	R21T,delH69V70,Y145del,N501Y,A570D,D614G,P681H,T716I,S982A,D1118H	TRUE
EPI_ISL_846422	2021-01-08	delH69V70,Y145del,V308L,N501Y,A570D,D614G,P681H,T716I,S982A,D1118H	TRUE
EPI_ISL_846421	2021-01-07	delH69V70,Y145del,N501Y,A570D,D614G,P681H,T716I,S982A,D1118H	TRUE
EPI_ISL_846427	2021-01-09	L18F,delH69V70,Y145del,N501Y,A570D,D614G,P681H,T716I,S982A,D1118H	TRUE
EPI_ISL_846423	2021-01-08	delH69V70,Y145del,N501Y,A570D,D614G,P681H,T716I,S982A,D1118H	TRUE
EPI_ISL_846431	2021-01-07	delH69V70,Y145del,N501Y,A570D,D614G,P681H,T716I,S982A,D1118H	TRUE
EPI_ISL_846424	2021-01-08	delH69V70,Y145del,N501Y,A570D,D614G,P681H,T716I,S982A,D1118H	TRUE
EPI_ISL_846416	2021-01-09	L18F,delH69V70,Y145del,N501Y,A570D,D614G,P681H,T716I,S982A,D1118H	TRUE
EPI_ISL_846425	2021-01-09	delH69V70,Y145del,N501Y,A570D,D614G,P681H,T716I,S982A,D1118H	TRUE
EPI_ISL_846420	2021-01-08	L18F,delH69V70,Y145del,N501Y,A570D,D614G,P681H,T716I,S982A,D1118H	TRUE
EPI_ISL_846426	2021-01-09	delH69V70,Y145del,N501Y,A570D,D614G,P681H,T716I,S982A,D1118H	TRUE
EPI_ISL_846434	2021-01-08	delH69V70,Y145del,N501Y,A570D,D614G,P681H,T716I,S982A,D1118H	TRUE
EPI_ISL_846429	2021-01-07	delH69V70,Y145del,N501Y,A570D,D614G,P681H,T716I,S982A,D1118H	TRUE
EPI_ISL_846440	2021-01-09	L18F,delH69V70,Y145del,N501Y,A570D,D614G,P681H,T716I,S982A,D1118H	TRUE
EPI_ISL_846437	2021-01-09	delH69V70,Y145del,N501Y,A570D,D614G,P681H,T716I,S982A,D1118H	TRUE
EPI_ISL_846449	2021-01-09	delH69V70,Y145del,N501Y,A570D,D614G,Q677H,P681H,T716I,S982A,D1118H	TRUE
EPI_ISL_846443	2021-01-07	L18F,delH69V70,Y145del,N501Y,A570D,D614G,P681H,T716I,S982A,D1118H	TRUE
EPI_ISL_846448	2021-01-09	delH69V70,Y145del,H146Q,N501Y,A570D,D614G,P681H,T716I,S982A,D1118H	TRUE
EPI_ISL_846445	2021-01-08	delH69V70,Y145del,S494P,N501Y,A570D,D614G,P681H,T716I,S982A,D1118H	TRUE
EPI_ISL_846447	2021-01-09	delH69V70,Y145del,N501Y,A570D,D614G,P681H,T716I,S982A,D1118H	TRUE
EPI_ISL_846456	2021-01-08	delH69V70,Y145del,N501Y,A570D,D614G,P681H,T716I,S982A,D1118H	TRUE
EPI_ISL_846457	2021-01-08	delH69V70,Y145del,N501Y,A570D,D614G,P681H,T716I,S982A,D1118H	TRUE
EPI_ISL_846459	2021-01-09	delH69V70,Y145del,N501Y,A570D,D614G,P681H,T716I,S982A,D1118H	TRUE
EPI_ISL_846450	2021-01-09	R21T,delH69V70,Y145del,N501Y,A570D,D614G,P681H,T716I,S982A,D1118H	TRUE
EPI_ISL_846461	2021-01-08	delH69V70,Y145del,H245Y,N501Y,A570D,D614G,P681H,T716I,S982A,D1118H	TRUE
EPI_ISL_846458	2021-01-08	delH69V70,Y145del,N501Y,A570D,D614G,P681H,T716I,S939F,S982A,D1118H	TRUE
EPI_ISL_846460	2021-01-09	delH69V70,Y145del,N501Y,A570D,D614G,P681H,T716I,S982A,V1068I,D1118H	TRUE
EPI_ISL_846462	2021-01-09	L18F,delH69V70,Y145del,N501Y,A570D,D614G,P681H,T716I,S982A,D1118H	TRUE
EPI_ISL_846464	2021-01-08	delH69V70,Y145del,N501Y,A570D,D614G,P681H,T716I,S982A,D1118H	TRUE
EPI_ISL_846468	2021-01-09	L18F,delH69V70,Y145del,N501Y,A570D,D614G,P681H,T716I,S982A,D1118H	TRUE
EPI_ISL_846470	2021-01-09	delH69V70,Y145del,N501Y,A570D,D614G,P681H,T716I,S982A,D1118H	TRUE
EPI_ISL_846465	2021-01-09	delH69V70,Y145del,N501Y,A570D,D614G,P681H,T716I,S982A,D1118H	TRUE
EPI_ISL_846469	2021-01-09	delH69V70,Y145del,N501Y,A570D,D614G,P681H,T716I,S982A,D1118H	TRUE
EPI_ISL_846463	2021-01-08	delH69V70,V143del,Y144F,N501Y,A570D,D614G,P681H,T716I,S982A,D1118H	TRUE
EPI_ISL_846466	2021-01-08	delH69V70,Y145del,N501Y,A570D,D614G,P681H,T716I,S982A,D1118H	TRUE
EPI_ISL_846471	2021-01-09	delH69V70,Y145del,N501Y,A570D,D614G,P681H,T716I,S982A,D1118H	TRUE
EPI_ISL_846478	2021-01-08	delH69V70,Y145del,N501Y,A570D,D614G,P681H,T716I,S982A,D1118H	TRUE
EPI_ISL_846483	2021-01-08	delH69V70,Y145del,N501Y,A570D,D614G,P681H,T716I,S982A,D1118H	TRUE
EPI_ISL_846473	2021-01-08	delH69V70,Y145del,N501Y,A570D,D614G,P681H,T716I,S982A,D1118H,Q1180L	TRUE
EPI_ISL_846472	2021-01-08	delH69V70,Y145del,N501Y,A570D,D614G,P681H,R683L,T716I,L822F,S982A,D1118H	TRUE
EPI_ISL_846479	2021-01-08	delH69V70,Y145del,N501Y,A570D,D614G,P681H,T716I,S982A,D1118H	TRUE
EPI_ISL_846480	2021-01-09	delH69V70,Y145del,N501Y,A570D,D614G,P681H,T716I,S982A,D1118H	TRUE
EPI_ISL_846481	2021-01-09	delH69V70,Y145del,N501Y,A570D,D614G,P681H,T716I,S982A,D1118H,M1237T	TRUE
EPI_ISL_846474	2021-01-09	delH69V70,Y145del,N501Y,A570D,D614G,P681H,T716I,S982A,D1118H	TRUE
EPI_ISL_846494	2021-01-08	L18F,delH69V70,Y145del,N501Y,A570D,D614G,P681H,T716I,S982A,D1118H	TRUE
EPI_ISL_846482	2021-01-08	delH69V70,Y145del,N501Y,A570D,D614G,P681H,T716I,S982A,D1118H	TRUE
EPI_ISL_846485	2021-01-08	delH69V70,Y145del,N501Y,A570D,D614G,P681H,T716I,S982A,D1118H	TRUE
EPI_ISL_846489	2021-01-09	delH69V70,Y145del,N501Y,A570D,D614G,P681H,T716I,S982A,D1118H	TRUE
EPI_ISL_864271	2021-01-09	delH69V70,Y145del,N501Y,A570D,D614G,P681H,T716I,S982A,D1118H	TRUE
EPI_ISL_846498	2021-01-09	L18F,delH69V70,Y145del,N501Y,A570D,D614G,P681H,T716I,S982A,D1118H	TRUE
EPI_ISL_846499	2021-01-09	delH69V70,Y145del,N501Y,A570D,D614G,P681H,T716I,A879V,S982A,D1118H	TRUE
EPI_ISL_846486	2021-01-08	delH69V70,Y145del,N501Y,A570D,D614G,P681H,T716I,S982A,D1118H	TRUE
EPI_ISL_864272	2021-01-09	delH69V70,Y145del,N501Y,A570D,D614G,P681H,T716I,S982A,D1118H	TRUE
EPI_ISL_846495	2021-01-08	delH69V70,Y145del,N501Y,A570D,D614G,P681H,T716I,S982A,D1118H	TRUE
EPI_ISL_864270	2021-01-08	delH69V70,Y145del,N501Y,A570D,D614G,P681H,T716I,S982A,D1118H	TRUE
EPI_ISL_846497	2021-01-09	delH69V70,Y145del,N501Y,A570D,D614G,P681H,T716I,S982A,D1118H	TRUE
EPI_ISL_864274	2021-01-06	delH69V70,Y145del,N501Y,A570D,D614G,P681H,T716I,S982A,D1118H	TRUE
EPI_ISL_864273	2021-01-09	delH69V70,Y145del,N501Y,A570D,D614G,P681H,T716I,I794L,S982A,D1118H	TRUE
EPI_ISL_882009	2021-01-10	delH69V70,Y145del,N501Y,A570D,D614G,P681H,T716I,S982A,D1118H	TRUE
EPI_ISL_882020	2021-01-10	delH69V70,Y145del,N501Y,A570D,D614G,P681H,T716I,S982A,D1118H	TRUE
EPI_ISL_882015	2021-01-10	delH69V70,Y145del,N501Y,A570D,D614G,P681H,T716I,S982A,D1118H	TRUE
EPI_ISL_882008	2021-01-10	delH69V70,Y145del,N501Y,A570D,D614G,P681H,T716I,S982A,D1118H	TRUE
EPI_ISL_882021	2021-01-10	delH69V70,Y145del,N501Y,A570D,D614G,P681H,T716I,S982A,D1118H	TRUE
EPI_ISL_882019	2021-01-10	delH69V70,Y145del,N501Y,A570D,D614G,P681H,T716I,S982A,D1118H	TRUE
EPI_ISL_882017	2021-01-10	delH69V70,Y145del,N501Y,A570D,D614G,P681H,T716I,T778I,S982A,D1118H	TRUE
EPI_ISL_882026	2021-01-10	delH69V70,Y145del,N501Y,A570D,D614G,P681H,T716I,S982A,D1118H	TRUE
EPI_ISL_882023	2021-01-10	delH69V70,Y145del,N501Y,A570D,D614G,P681H,T716I,S982A,D1118H	TRUE
EPI_ISL_882025	2021-01-10	delH69V70,Y145del,L216F,N501Y,A570D,D614G,P681H,T716I,S982A,D1118H	TRUE
EPI_ISL_882029	2021-01-10	delH69V70,Y145del,N501Y,A570D,D614G,P681H,T716I,S982A,D1118H	TRUE
EPI_ISL_882034	2021-01-10	delH69V70,Y145del,N501Y,A570D,D614G,P681H,T716I,S982A,D1118H	TRUE
EPI_ISL_882031	2021-01-10	L18F,delH69V70,Y145del,N501Y,A570D,D614G,P681H,T716I,S982A,D1118H	TRUE
EPI_ISL_882027	2021-01-10	delH69V70,Y145del,N501Y,A570D,D614G,P681H,T716I,S982A,D1118H	TRUE
EPI_ISL_882036	2021-01-10	delH69V70,Y145del,N501Y,A570D,D614G,P681H,T716I,S982A,D1118H	TRUE
EPI_ISL_882028	2021-01-10	delH69V70,Y145del,N501Y,A570D,D614G,P681H,T716I,S982A,D1118H	TRUE
EPI_ISL_882100	2021-01-10	L18F,delH69V70,Y145del,N501Y,A570D,D614G,P681H,T716I,S982A,D1118H	TRUE
EPI_ISL_882035	2021-01-10	delH69V70,Y145del,N501Y,A570D,D614G,P681H,T716I,S982A,D1118H	TRUE
EPI_ISL_882101	2021-01-10	delH69V70,Y145del,N501Y,A570D,D614G,P681H,T716I,S982A,D1118H	TRUE
EPI_ISL_882033	2021-01-10	delH69V70,Y145del,N501Y,A570D,D614G,P681H,T716I,S982A,D1118H	TRUE
EPI_ISL_882108	2021-01-10	delH69V70,Y145del,N501Y,A570D,D614G,P681H,T716I,S982A,D1118H	TRUE
EPI_ISL_882104	2021-01-10	delH69V70,Y145del,N501Y,A570D,D614G,P681H,T716I,S982A,D1118H	TRUE
EPI_ISL_882106	2021-01-10	delH69V70,Y145del,P330L,N501Y,A570D,D614G,P681H,T716I,S982A,D1118H	TRUE
EPI_ISL_882102	2021-01-10	delH69V70,Y145del,N501Y,A570D,D614G,P681H,T716I,S982A,D1118H	TRUE
EPI_ISL_882107	2021-01-10	delH69V70,Y145del,N501Y,A570D,D614G,P681H,T716I,S982A,D1118H	TRUE
EPI_ISL_811704	2021-01-02	delH69V70,Y145del,N501Y,A570D,D614G,P681H,T716I,S982A,D1118H	TRUE
EPI_ISL_882103	2021-01-10	delH69V70,Y145del,N501Y,A570D,D614G,P681H,T716I,S982A,D1118H	TRUE
EPI_ISL_811709	2021-01-02	delH69V70,Y145del,N501Y,A570D,D614G,P681H,T716I,S982A,D1118H	TRUE
EPI_ISL_811700	2021-01-03	delH69V70,Y145del,N501Y,A570D,D614G,P681H,T716I,S982A,D1118H	TRUE
EPI_ISL_816543	2021-01-03	delH69V70,Y145del,N501Y,A570D,D614G,P681H,T716I,S982A,D1118H	TRUE
EPI_ISL_882109	2021-01-10	delH69V70,Y145del,N501Y,A570D,D614G,P681H,T716I,S939F,S982A,D1118H	TRUE
EPI_ISL_811705	2021-01-02	delH69V70,Y145del,N501Y,A570D,D614G,P681H,T716I,S982A,D1118H	TRUE
EPI_ISL_811707	2021-01-02	delH69V70,Y145del,N501Y,A570D,D614G,P681H,T716I,S982A,D1118H	TRUE
EPI_ISL_811706	2021-01-02	delH69V70,Y145del,N501Y,A570D,D614G,P681H,T716I,S982A,D1118H	TRUE
EPI_ISL_920849	2021-01-04	delH69V70,Y145del,N501Y,A570D,D614G,P681H,T716I,S982A,D1118H	TRUE
EPI_ISL_816559	2021-01-04	delH69V70,Y145del,N501Y,A570D,D614G,P681H,T716I,S982A,D1118H	TRUE
EPI_ISL_839205	2021-01-02	delH69V70,N501Y,A570D,D614G,P681H,T716I,S982A,D1118H	TRUE
EPI_ISL_839203	2021-01-03	delH69V70,Y145del,N501Y,A570D,D614G,P681H,T716I,S982A,D1118H	TRUE
EPI_ISL_839201	2021-01-03	delH69V70,Y145del,N501Y,A570D,D614G,P681H,T716I,S982A,D1118H	TRUE
EPI_ISL_816573	2021-01-03	delH69V70,Y145del,N501Y,A570D,D614G,P681H,T716I,S982A,D1118H	TRUE
EPI_ISL_816564	2021-01-03	delH69V70,Y145del,N501Y,A570D,D614G,P681H,T716I,S982A,D1118H,S1252P	TRUE
EPI_ISL_839212	2021-01-05	delH69V70,Y145del,N501Y,A570D,D614G,P681H,T716I,S982A,D1118H	TRUE
EPI_ISL_839200	2021-01-05	delH69V70,D138H,Y145del,N501Y,A570D,D614G,P681H,T716I,S982A,D1118H	TRUE
EPI_ISL_839204	2021-01-02	delH69V70,Y145del,N501Y,A570D,D614G,P681H,A701V,T716I,S982A,D1118H	TRUE
EPI_ISL_839210	2021-01-04	delH69V70,Y145del,N501Y,A570D,D614G,P681H,T716I,S982A,A1056V,D1118H	TRUE
EPI_ISL_839208	2021-01-02	delH69V70,Y145del,N501Y,A570D,D614G,P681H,T716I,S982A,D1118H	TRUE
EPI_ISL_839211	2021-01-02	delH69V70,Y145del,H207Q,N501Y,A570D,D614G,P681H,T716I,S982A,D1118H	TRUE
EPI_ISL_839206	2021-01-02	delH69V70,Y145del,N501Y,A570D,D614G,P681H,T716I,S982A,D1118H	TRUE
EPI_ISL_839213	2021-01-03	delH69V70,Y145del,N501Y,A570D,D614G,P681H,T716I,S982A,D1118H	TRUE
EPI_ISL_839214	2021-01-04	delH69V70,Y145del,N501Y,A570D,D614G,P681H,T716I,S982A,D1118H	TRUE
EPI_ISL_839216	2021-01-02	delH69V70,Y145del,N501Y,A570D,D614G,P681H,T716I,S982A,D1118H	TRUE
EPI_ISL_839207	2021-01-03	delH69V70,Y145del,A222S,N501Y,A570D,D614G,P681H,T716I,S982A,D1118H	TRUE
EPI_ISL_839217	2021-01-03	delH69V70,Y145del,N501Y,A570D,D614G,P681H,S698L,T716I,S982A,D1118H	TRUE
EPI_ISL_839229	2021-01-02	delH69V70,Y145del,N501Y,A570D,D614G,P681H,T716I,S982A,D1118H	TRUE
EPI_ISL_839228	2021-01-02	delH69V70,Y145del,N501Y,A570D,D614G,P681H,T716I,S982A,D1118H	TRUE
EPI_ISL_839231	2021-01-04	delH69V70,Y145del,N501Y,A570D,D614G,P681H,T716I,S982A,D1118H	TRUE
EPI_ISL_839233	2021-01-09	delH69V70,N501Y,A570D,D614G,P681H,T716I,S982A,D1118H	TRUE
EPI_ISL_839236	2021-01-09	delH69V70,Y145del,N501Y,A570D,D614G,P681H,T716I,S982A,D1118H	TRUE
EPI_ISL_839240	2021-01-09	delH69V70,Y145del,N501Y,A570D,D614G,P681H,T716I,S982A,D1118H	TRUE
EPI_ISL_839244	2021-01-08	delH69V70,Y145del,L249F,N501Y,A570D,D614G,Y660F,P681H,T716I,S982A,D1118H	TRUE
EPI_ISL_839235	2021-01-09	delH69V70,Y145del,N501Y,A570D,D614G,P681H,T716I,S982A,D1118H	TRUE
EPI_ISL_839239	2021-01-09	delH69V70,Y145del,N501Y,A570D,D614G,P681H,T716I,S982A,D1118H	TRUE
EPI_ISL_839241	2021-01-08	delH69V70,Y145del,N501Y,A570D,D614G,P681H,T716I,S982A,D1118H	TRUE
EPI_ISL_839234	2021-01-08	delH69V70,Y145del,N501Y,A570D,D614G,P681H,T716I,S982A,D1118H	TRUE
EPI_ISL_839238	2021-01-08	delH69V70,Y145del,N501Y,A570D,D614G,P681H,T716I,S982A,D1118H	TRUE
EPI_ISL_839247	2021-01-08	delH69V70,Y145del,N501Y,A570D,D614G,P681H,T716I,S982A,D1118H	TRUE
EPI_ISL_839242	2021-01-08	delH69V70,Y145del,N501Y,A570D,D614G,P681H,T716I,S982A,D1118H	TRUE
EPI_ISL_839246	2021-01-10	delH69V70,Y145del,N501Y,A570D,D614G,P681H,T716I,S982A,D1118H	TRUE
EPI_ISL_839245	2021-01-08	delH69V70,Y145del,L249F,N501Y,A570D,D614G,Y660F,P681H,T716I,S982A,D1118H	TRUE
EPI_ISL_839251	2021-01-07	delH69V70,Y145del,N501Y,A570D,D614G,P681H,T716I,S982A,D1118H	TRUE
EPI_ISL_839250	2021-01-06	delH69V70,Y145del,N501Y,A570D,D614G,P681H,T716I,S982A,D1118H	TRUE
EPI_ISL_839249	2021-01-10	delH69V70,Y145del,N501Y,A570D,D614G,P681H,T716I,S982A,D1118H	TRUE
EPI_ISL_839252	2021-01-06	delH69V70,Y145del,N501Y,A570D,D614G,P681H,T716I,S982A,A1020S,D1118H	TRUE
EPI_ISL_839248	2021-01-10	delH69V70,Y145del,N501Y,A570D,D614G,P681H,T716I,S982A,D1118H	TRUE
EPI_ISL_839253	2021-01-07	delH69V70,Y145del,N501Y,A570D,D614G,P681H,T716I,S982A,D1118H	TRUE
EPI_ISL_839262	2021-01-07	delH69V70,Y145del,N501Y,A570D,D614G,P681H,T716I,S982A,D1118H	TRUE
EPI_ISL_839258	2021-01-07	R21T,delH69V70,Y145del,N501Y,A570D,D614G,P681H,T716I,S982A,D1118H	TRUE
EPI_ISL_839256	2021-01-07	delH69V70,Y145del,N501Y,A570D,D614G,P681H,T716I,S982A,D1118H	TRUE
EPI_ISL_839261	2021-01-07	T20I,delH69V70,Y145del,N501Y,A570D,D614G,P681H,T716I,S982A,D1118H	TRUE
EPI_ISL_839260	2021-01-06	delH69V70,Y145del,N501Y,A570D,D614G,P681H,T716I,S982A,D1118H	TRUE
EPI_ISL_839254	2021-01-07	delH69V70,Y145del,N501Y,A570D,D614G,P681H,T716I,S982A,D1118H	TRUE
EPI_ISL_839269	2021-01-07	R21T,delH69V70,Y145del,N501Y,A570D,D614G,P681H,T716I,S982A,D1118H	TRUE
EPI_ISL_839264	2021-01-06	delH69V70,Y145del,N501Y,A570D,D614G,P681H,T716I,S982A,D1118H	TRUE
EPI_ISL_839266	2021-01-07	delH69V70,Y145del,N501Y,A570D,D614G,P681H,T716I,S982A,D1118H	TRUE
EPI_ISL_839280	2021-01-09	delH69V70,Y145del,N501Y,A570D,D614G,P681H,T716I,S982A,D1118H	TRUE
EPI_ISL_839263	2021-01-08	delH69V70,Y145del,N501Y,A570D,D614G,P681H,T716I,S982A,D1118H	TRUE
EPI_ISL_839282	2021-01-08	delH69V70,Y145del,N501Y,A570D,D614G,P681H,T716I,S982A,D1118H	TRUE
EPI_ISL_839281	2021-01-08	delH69V70,Y145del,N501Y,A570D,D614G,P681H,T716I,S982A,N1108S,D1118H	TRUE
EPI_ISL_839268	2021-01-07	delH69V70,Y145del,N501Y,A570D,D614G,P681H,T716I,S982A,D1118H	TRUE
EPI_ISL_839289	2021-01-10	delH69V70,Y145del,N501Y,A570D,D614G,P681H,T716I,S982A,D1118H	TRUE
EPI_ISL_852200	2021-01-08	delH69V70,Y145del,N501Y,A570D,D614G,P681H,T716I,S982A,D1118H	TRUE
EPI_ISL_839286	2021-01-10	delH69V70,Y145del,N501Y,A570D,D614G,P681H,T716I,S982A,D1118H	TRUE
EPI_ISL_852201	2021-01-08	L5F,delH69V70,Y145del,N501Y,A570D,D614G,P681H,T716I,S982A,D1118H	TRUE
EPI_ISL_839285	2021-01-09	delH69V70,Y145del,N501Y,A570D,D614G,P681H,T716I,S982A,D1118H	TRUE
EPI_ISL_852203	2021-01-07	delH69V70,Y145del,N501Y,A570D,D614G,P681H,T716I,S982A,D1118H	TRUE
EPI_ISL_852206	2021-01-06	delH69V70,Y145del,N501Y,A570D,D614G,P681H,T716I,S982A,D1118H	TRUE
EPI_ISL_839288	2021-01-10	delH69V70,Y145del,T299I,N501Y,A570D,D614G,P681H,T716I,S982A,D1118H	TRUE
EPI_ISL_839284	2021-01-10	delH69V70,Y145del,N501Y,A570D,D614G,A672V,P681H,T716I,S982A,D1118H	TRUE
EPI_ISL_852202	2021-01-08	delH69V70,Y145del,N501Y,A570D,D614G,P681H,T716I,S982A,D1118H	TRUE
EPI_ISL_852209	2021-01-08	T20I,delH69V70,Y145del,N501Y,A570D,D614G,P681H,T716I,S982A,D1118H	TRUE
EPI_ISL_852204	2021-01-08	delH69V70,Y145del,N501Y,A570D,D614G,P681H,T716I,S982A,D1118H	TRUE
EPI_ISL_852207	2021-01-08	delH69V70,Y145del,N501Y,A570D,D614G,P681H,T716I,L849I,S982A,D1118H	TRUE
EPI_ISL_852216	2021-01-08	delH69V70,D138H,Y145del,N501Y,A570D,D614G,P681H,T716I,S939F,S982A,D1118H	TRUE
EPI_ISL_852213	2021-01-07	delH69V70,S98F,Y145del,N501Y,A570D,D614G,P681H,T716I,S982A,D1118H	TRUE
EPI_ISL_852214	2021-01-07	delH69V70,Y145del,N501Y,A570D,D614G,P681H,T716I,S982A,D1118H	TRUE
EPI_ISL_852219	2021-01-08	delH69V70,E96D,Y145del,N501Y,A570D,D614G,P681H,T716I,S982A,D1118H	TRUE
EPI_ISL_852211	2021-01-08	delH69V70,Y145del,N501Y,A570D,D614G,P681H,T716I,S982A,D1118H	TRUE
EPI_ISL_852217	2021-01-08	delH69V70,Y145del,N501Y,A570D,D614G,P681H,T716I,S982A,D1118H	TRUE
EPI_ISL_852220	2021-01-08	delH69V70,Y145del,N501Y,A570D,D614G,P681H,T716I,S982A,D1118H	TRUE
EPI_ISL_852212	2021-01-08	delH69V70,Y145del,N501Y,A570D,D614G,P681H,T716I,S982A,D1118H,C1243F	TRUE
EPI_ISL_852218	2021-01-07	delH69V70,Y145del,N501Y,A570D,D614G,P681H,T716I,S982A,D1118H	TRUE
EPI_ISL_852223	2021-01-08	delH69V70,Y145del,N501Y,A570D,D614G,P681H,T716I,S982A,D1118H	TRUE
EPI_ISL_852215	2021-01-08	delH69V70,Y145del,N501Y,A570D,D614G,P681H,T716I,S982A,D1118H	TRUE
EPI_ISL_852229	2021-01-08	delH69V70,Y145del,V367F,N501Y,A570D,D614G,P681H,T716I,S982A,D1118H	TRUE
EPI_ISL_852221	2021-01-08	delH69V70,Y145del,N501Y,A570D,D614G,P681H,T716I,S982A,D1118H	TRUE
EPI_ISL_852234	2021-01-07	delH69V70,Y145del,N501Y,A570D,D614G,P681H,T716I,S982A,D1118H	TRUE
EPI_ISL_852222	2021-01-08	delH69V70,Y145del,N501Y,A570D,D614G,P681H,T716I,S982A,D1118H	TRUE
EPI_ISL_852226	2021-01-08	delH69V70,Y145del,N501Y,A570D,D614G,T618I,P681H,T716I,T747I,S982A,D1118H	TRUE
EPI_ISL_852228	2021-01-09	delH69V70,Y145del,N501Y,A570D,D614G,P681H,T716I,S982A,D1118H	TRUE
EPI_ISL_852225	2021-01-03	delH69V70,Y145del,N501Y,A570D,D614G,P681H,T716I,S982A,D1118H	TRUE
EPI_ISL_852224	2021-01-08	delH69V70,Y145del,N501Y,A570D,D614G,P681H,A688V,T716I,S982A,D1118H	TRUE
EPI_ISL_852235	2021-01-08	delH69V70,Y145del,N501Y,A570D,D614G,P681H,T716I,S982A,D1118H	TRUE
EPI_ISL_852233	2021-01-08	delH69V70,Y145del,N501Y,A570D,D614G,P681H,T716I,S982A,D1118H	TRUE
EPI_ISL_852230	2021-01-08	delH69V70,Y145del,N501Y,A570D,D614G,P681H,T716I,S982A,D1118H	TRUE
EPI_ISL_852236	2021-01-07	delH69V70,Y145del,T385N,N501Y,A570D,D614G,P681H,T716I,S982A,D1118H,D1163Y	TRUE
EPI_ISL_852227	2021-01-08	delH69V70,Y145del,N501Y,A570D,D614G,P681H,T716I,S982A,D1118H	TRUE
EPI_ISL_852251	2021-01-08	delH69V70,Y145del,N501Y,A570D,D614G,P681H,T716I,S982A,D1118H	TRUE
EPI_ISL_852249	2021-01-08	delH69V70,Y145del,N501Y,A570D,D614G,P681H,T716I,S982A,D1118H	TRUE
EPI_ISL_852250	2021-01-08	delH69V70,Y145del,N501Y,A570D,D614G,P681H,T716I,S982A,D1118H	TRUE
EPI_ISL_852254	2021-01-08	delH69V70,Y145del,N501Y,A570D,D614G,P681H,T716I,S982A,D1118H	TRUE
EPI_ISL_852256	2021-01-06	delH69V70,Y145del,N501Y,A570D,D614G,P681H,T716I,R765C,S982A,D1118H	TRUE
EPI_ISL_852253	2021-01-08	L5F,delH69V70,Y145del,N501Y,A570D,D614G,P681H,T716I,S982A,D1118H	TRUE
EPI_ISL_852232	2021-01-08	delH69V70,Y145del,N501Y,A570D,D614G,P681H,T716I,S982A,D1118H	TRUE
EPI_ISL_852255	2021-01-08	delH69V70,Y145del,N501Y,A570D,D614G,P681H,T716I,S982A,D1118H	TRUE
EPI_ISL_852258	2021-01-07	delH69V70,Y145del,N501Y,A570D,D614G,P681H,T716I,S982A,D1118H	TRUE
EPI_ISL_852252	2021-01-08	delH69V70,Y145del,N501Y,A570D,D614G,P681H,T716I,S982A,D1118H	TRUE
EPI_ISL_864205	2021-01-09	delH69V70,Y145del,N501Y,A570D,D614G,P681H,T716I,S982A,D1118H	TRUE
EPI_ISL_852257	2021-01-07	delH69V70,Y145del,N501Y,A570D,D614G,P681H,T716I,S982A,D1118H	TRUE
EPI_ISL_864204	2021-01-05	delH69V70,Y145del,N501Y,A570D,D614G,P681H,T716I,S982A,D1118H	TRUE
EPI_ISL_864203	2021-01-09	delH69V70,Y145del,N501Y,A570D,D614G,P681H,T716I,S982A,D1118H	TRUE
EPI_ISL_864206	2021-01-09	delH69V70,Y145del,N501Y,A570D,D614G,P681H,T716I,S982A,D1118H	TRUE
EPI_ISL_864207	2021-01-08	delH69V70,Y145del,N501Y,A570D,D614G,P681H,T716I,S982A,D1118H	TRUE
EPI_ISL_864210	2021-01-09	delH69V70,E96D,Y145del,N394Y,N501Y,A570D,D614G,P681H,T716I,S982A,D1118H	TRUE
EPI_ISL_864208	2021-01-08	delH69V70,Y145del,N501Y,A570D,D614G,P681H,T716I,S982A,D1118H	TRUE
EPI_ISL_864212	2021-01-09	delH69V70,Y145del,N501Y,A570D,D614G,P681H,T716I,S982A,D1118H	TRUE
EPI_ISL_864211	2021-01-07	delH69V70,Y145del,N501Y,A570D,D614G,P681H,T716I,S982A,D1118H	TRUE
EPI_ISL_864241	2021-01-09	delH69V70,Y145del,N501Y,A570D,D614G,P681H,T716I,S982A,D1118H	TRUE
EPI_ISL_864215	2021-01-09	delH69V70,Y145del,N501Y,A570D,D614G,P681H,T716I,S982A,D1118H	TRUE
EPI_ISL_864213	2021-01-05	delH69V70,Y145del,N501Y,A570D,D614G,P681H,T716I,S982A,D1118H	TRUE
EPI_ISL_864239	2021-01-05	delH69V70,Y145del,N501Y,A570D,D614G,P681H,T716I,S982A,D1118H	TRUE
EPI_ISL_864244	2021-01-06	delH69V70,Y145del,N501Y,A570D,D614G,P681H,T716I,S982A,D1118H	TRUE
EPI_ISL_864242	2021-01-09	V6A,delH69V70,Y145del,N501Y,A570D,D614G,P681H,T716I,S982A,D1118H	TRUE
EPI_ISL_864209	2021-01-09	delH69V70,Y145del,N501Y,A570D,D614G,P681H,T716I,S982A,D1118H	TRUE
EPI_ISL_864243	2021-01-08	delH69V70,Y145del,N501Y,A570D,D614G,P681H,T716I,S982A,D1118H	TRUE
EPI_ISL_864214	2021-01-09	delH69V70,Y145del,N501Y,A570D,D614G,P681H,T716I,S982A,D1118H	TRUE
EPI_ISL_864216	2021-01-05	delH69V70,Y145del,N501Y,A570D,D614G,P681H,T716I,S982A,D1118H	TRUE
EPI_ISL_864245	2021-01-09	delH69V70,Y145del,N501Y,A570D,D614G,P681H,T716I,S982A,D1118H	TRUE
EPI_ISL_864246	2021-01-08	delH69V70,Y145del,N501Y,A570D,D614G,P681H,T716I,S982A,D1118H	TRUE
EPI_ISL_864247	2021-01-09	delH69V70,Y145del,K182R,N501Y,A570D,D614G,P681H,T716I,S982A,D1118H	TRUE
EPI_ISL_865575	2021-01-02	delH69V70,Y145del,N501Y,A570D,D614G,P681H,T716I,S982A,D1118H	TRUE
EPI_ISL_865574	2021-01-02	delH69V70,Y145del,N501Y,A570D,D614G,P681H,T716I,S982A,D1118H	TRUE
EPI_ISL_864248	2021-01-08	delH69V70,Y145del,N501Y,A570D,D614G,P681H,T716I,S982A,D1118H	TRUE
EPI_ISL_865500	2021-01-04	delH69V70,Y145del,N501Y,A570D,D614G,P681H,T716I,S982A,D1118H	TRUE
EPI_ISL_882004	2021-01-10	delH69V70,Y145del,N501Y,A570D,D614G,P681H,T716I,S982A,D1118H	TRUE
EPI_ISL_882001	2021-01-10	T20I,delH69V70,Y145del,N501Y,A570D,D614G,P681H,T716I,S982A,D1118H	TRUE
EPI_ISL_882006	2021-01-10	L18F,delH69V70,Y145del,N501Y,A570D,D614G,P681H,T716I,S982A,D1118H	TRUE
EPI_ISL_866831	2021-01-10	delH69V70,Y145del,N501Y,A570D,D614G,P681H,T716I,S982A,D1118H	TRUE
EPI_ISL_878833	2021-01-10	delH69V70,Y145del,N501Y,A570D,D614G,P681H,T716I,S982A,D1118H	TRUE
EPI_ISL_864249	2021-01-09	delH69V70,Y145del,N501Y,A570D,D614G,P681H,T716I,S982A,D1118H	TRUE
EPI_ISL_882000	2021-01-10	delH69V70,Y145del,N501Y,A570D,D614G,P681H,T716I,S982A,D1118H	TRUE
EPI_ISL_882010	2021-01-10	delH69V70,Y145del,N501Y,A570D,D614G,P681H,T716I,S982A,D1118H	TRUE
EPI_ISL_882003	2021-01-10	L18F,delH69V70,Y145del,N501Y,A570D,D614G,P681H,T716I,S982A,D1118H	TRUE
EPI_ISL_866833	2021-01-10	delH69V70,Y145del,N501Y,A570D,D614G,P681H,T716I,S982A,D1118H	TRUE
EPI_ISL_882005	2021-01-10	delH69V70,Y145del,N501Y,A570D,D614G,P681H,T716I,S982A,D1118H	TRUE
EPI_ISL_866834	2021-01-10	delH69V70,Y145del,N501Y,A570D,D614G,P681H,T716I,S982A,D1118H	TRUE
EPI_ISL_882007	2021-01-10	delH69V70,Y145del,N501Y,A570D,D614G,P681H,T716I,S982A,D1118H	TRUE
EPI_ISL_882012	2021-01-10	delH69V70,Y145del,N501Y,A570D,D614G,P681H,T716I,S982A,D1118H,I1221T	TRUE
EPI_ISL_882011	2021-01-10	delH69V70,Y145del,N501Y,A570D,D614G,P681H,T716I,S982A,D1118H	TRUE
EPI_ISL_882037	2021-01-10	delH69V70,Y145del,N501Y,A570D,D614G,P681H,T716I,S982A,D1118H	TRUE
EPI_ISL_882013	2021-01-10	delH69V70,Y145del,N501Y,A570D,D614G,P681H,T716I,T961M,S982A,D1118H	TRUE
EPI_ISL_882014	2021-01-10	L18F,delH69V70,Y145del,N501Y,A570D,D614G,P681H,T716I,S982A,D1118H	TRUE
EPI_ISL_882046	2021-01-10	delH69V70,Y145del,N501Y,A570D,D614G,P681H,T716I,S982A,D1118H	TRUE
EPI_ISL_882038	2021-01-10	L18F,delH69V70,Y145del,N501Y,A570D,D614G,P681H,T716I,S982A,D1118H	TRUE
EPI_ISL_882057	2021-01-10	delH69V70,Y145del,N501Y,A570D,D614G,P681H,T716I,S982A,D1118H	TRUE
EPI_ISL_882050	2021-01-10	delH69V70,Y145del,N501Y,A570D,D614G,P681H,T716I,S982A,D1118H	TRUE
EPI_ISL_882039	2021-01-10	delH69V70,Y145del,N501Y,A570D,D614G,P681H,T716I,S982A,D1118H	TRUE
EPI_ISL_882047	2021-01-10	delH69V70,Y145del,N501Y,A570D,D614G,P681H,T716I,S982A,D1118H	TRUE
EPI_ISL_882041	2021-01-10	L18F,delH69V70,Y145del,N501Y,A570D,D614G,P681H,T716I,S982A,D1118H	TRUE
EPI_ISL_882040	2021-01-10	delH69V70,Y145del,N501Y,A570D,D614G,P681H,T716I,A879S,S982A,D1118H	TRUE
EPI_ISL_882056	2021-01-10	delH69V70,Y145del,N501Y,A570D,D614G,P681H,T716I,S982A,D1118H	TRUE
EPI_ISL_882052	2021-01-10	L18F,delH69V70,Y145del,N501Y,A570D,D614G,P681H,T716I,S982A,D1118H	TRUE
EPI_ISL_882064	2021-01-10	L18F,delH69V70,Y145del,N501Y,A570D,D614G,P681H,A688V,T716I,S982A,D1118H	TRUE
EPI_ISL_882058	2021-01-10	delH69V70,V143del,W152G,N501Y,A570D,D614G,P681H,T716I,S982A,D1118H	TRUE
EPI_ISL_882053	2021-01-10	delH69V70,Y145del,N501Y,A570D,D614G,P681H,T716I,S939F,S982A,D1118H	TRUE
EPI_ISL_882062	2021-01-10	delH69V70,Y145del,N501Y,A570D,D614G,P681H,T716I,S982A,D1118H	TRUE
EPI_ISL_882059	2021-01-10	delH69V70,Y145del,N501Y,A570D,D614G,P681H,T716I,S982A,D1118H	TRUE
EPI_ISL_882065	2021-01-10	L18F,delH69V70,Y145del,N501Y,A570D,D614G,P681H,T716I,S982A,D1118H	TRUE
EPI_ISL_882061	2021-01-10	delH69V70,Y145del,N501Y,A570D,D614G,P681H,T716I,S982A,D1118H,I1221T	TRUE
EPI_ISL_882066	2021-01-10	delH69V70,Y145del,N501Y,A570D,D614G,P681H,T716I,S982A,D1118H,M1237T	TRUE
EPI_ISL_882084	2021-01-10	delH69V70,Y145del,N501Y,A570D,D614G,P681H,T716I,S982A,D1118H	TRUE
EPI_ISL_882070	2021-01-10	L18F,delH69V70,Y145del,N501Y,A570D,D614G,P681H,T716I,S982A,D1118H	TRUE
EPI_ISL_882071	2021-01-10	delH69V70,Y145del,A243V,N501Y,A570D,D614G,P681H,T716I,S982A,D1118H	TRUE
EPI_ISL_882074	2021-01-10	delH69V70,Y145del,N501Y,A570D,D614G,Q677R,P681H,T716I,S982A,D1118H	TRUE
EPI_ISL_882069	2021-01-10	delH69V70,Y145del,N501Y,A570D,D614G,P681H,T716I,S982A,D1118H	TRUE
EPI_ISL_882067	2021-01-10	delH69V70,Y145del,N501Y,A570D,D614G,P681H,T716I,S982A,D1118H	TRUE
EPI_ISL_882072	2021-01-10	delH69V70,Y145del,N501Y,A570D,D614G,P681H,T716I,S982A,D1118H	TRUE
EPI_ISL_882088	2021-01-10	delH69V70,Y145del,N501Y,A570D,D614G,P681H,T716I,S982A,D1118H	TRUE
EPI_ISL_882086	2021-01-10	delH69V70,Y145del,N501Y,A570D,D614G,P681H,T716I,S982A,D1118H	TRUE
EPI_ISL_882080	2021-01-10	delH69V70,Y145del,N501Y,A570D,D614G,P681H,T716I,S982A,D1118H	TRUE
EPI_ISL_882092	2021-01-10	delH69V70,Y145del,N501Y,A570D,D614G,P681H,T716I,S982A,D1118H	TRUE
EPI_ISL_882083	2021-01-10	L18F,delH69V70,Y145del,N501Y,A570D,D614G,P681H,T716I,S982A,D1118H	TRUE
EPI_ISL_882091	2021-01-10	delH69V70,Y145del,N501Y,A570D,D614G,P681H,T716I,S982A,D1118H	TRUE
EPI_ISL_882094	2021-01-10	delH69V70,Y145del,N501Y,A570D,D614G,P681H,T716I,S982A,D1118H	TRUE
EPI_ISL_882078	2021-01-10	R21T,delH69V70,Y145del,N501Y,A570D,D614G,P681H,T716I,S982A,D1118H	TRUE
EPI_ISL_882081	2021-01-10	delH69V70,Y145del,N501Y,A570D,D614G,P681H,T716I,S982A,D1118H	TRUE
EPI_ISL_882097	2021-01-10	delH69V70,Y145del,N501Y,A570D,D614G,P681H,T716I,S982A,D1118H	TRUE
EPI_ISL_919807	2021-01-02	delH69V70,Y145del,N501Y,A570D,D614G,P681H,T716I,S982A,D1118H	TRUE
EPI_ISL_882099	2021-01-10	delH69V70,Y145del,N501Y,A570D,D614G,P681H,T716I,S982A,D1118H	TRUE
EPI_ISL_919802	2021-01-04	delH69V70,Y145del,N501Y,A570D,D614G,P681H,T716I,S982A,D1118H	TRUE
EPI_ISL_882096	2021-01-10	delH69V70,Y145del,N501Y,A570D,D614G,P681H,T716I,S982A,D1118H	TRUE
EPI_ISL_882095	2021-01-10	delH69V70,Y145del,N501Y,A570D,D614G,P681H,T716I,S982A,D1118H	TRUE
EPI_ISL_919801	2021-01-04	delH69V70,Y145del,N501Y,A570D,D614G,P681H,T716I,S982A,D1118H	TRUE
EPI_ISL_919803	2021-01-05	delH69V70,Y145del,N501Y,A570D,D614G,P681H,T716I,S982A,D1118H	TRUE
EPI_ISL_919809	2021-01-03	delH69V70,Y145del,N501Y,A570D,D614G,P681H,T716I,S982A,D1118H	TRUE
EPI_ISL_919804	2021-01-06	delH69V70,Y145del,N501Y,A570D,D614G,P681H,T716I,S982A,A1020V,D1118H	TRUE
EPI_ISL_919800	2021-01-04	delH69V70,Y145del,N501Y,A570D,D614G,P681H,T716I,S982A,D1118H	TRUE
EPI_ISL_919805	2021-01-04	delH69V70,Y145del,N501Y,A570D,D614G,P681H,T716I,S982A,D1118H	TRUE
EPI_ISL_882098	2021-01-10	L18F,delH69V70,Y145del,N501Y,A570D,D614G,P681H,T716I,S982A,D1118H	TRUE
EPI_ISL_919811	2021-01-03	delH69V70,Y145del,N501Y,A570D,D614G,P681H,T716I,S982A,D1118H	TRUE
EPI_ISL_919816	2021-01-04	delH69V70,Y145del,N501Y,A570D,D614G,P681H,T716I,S982A,D1118H	TRUE
EPI_ISL_919810	2021-01-03	delH69V70,Y145del,N501Y,A570D,D614G,P681H,T716I,S982A,D1118H	TRUE
EPI_ISL_919813	2021-01-03	delH69V70,Y145del,N501Y,A570D,D614G,P681H,T716I,S982A,D1118H	TRUE
EPI_ISL_919814	2021-01-04	delH69V70,Y145del,N501Y,A570D,D614G,P681H,T716I,S982A,D1118H	TRUE
EPI_ISL_919808	2021-01-02	delH69V70,Y145del,N501Y,A570D,D614G,P681H,T716I,L938F,S982A,D1118H	TRUE
EPI_ISL_919817	2021-01-04	delH69V70,Y145del,N501Y,A570D,D614G,P681H,T716I,S982A,D1118H	TRUE
EPI_ISL_919812	2021-01-03	delH69V70,Y145del,N501Y,A570D,D614G,P681H,T716I,S982A,D1118H	TRUE
EPI_ISL_919806	2021-01-02	delH69V70,Y145del,N501Y,A570D,D614G,P681H,T716I,S982A,D1118H	TRUE
EPI_ISL_919818	2021-01-04	delH69V70,Y145del,N501Y,A570D,D614G,P681H,T716I,S982A,D1118H	TRUE
EPI_ISL_919815	2021-01-04	delH69V70,Y145del,N501Y,A570D,D614G,P681H,T716I,S982A,D1118H	TRUE
EPI_ISL_919821	2021-01-04	delH69V70,Y145del,N501Y,A570D,D614G,P681H,T716I,S982A,D1118H	TRUE
EPI_ISL_919822	2021-01-04	delH69V70,Y145del,N501Y,A570D,D614G,P681H,T716I,S982A,D1118H	TRUE
EPI_ISL_919827	2021-01-05	delH69V70,Y145del,N501Y,A570D,D614G,P681H,T716I,S982A,D1118H	TRUE
EPI_ISL_919828	2021-01-05	H49Y,delH69V70,Y145del,N501Y,A570D,D614G,P681H,T716I,S982A,D1118H	TRUE
EPI_ISL_919823	2021-01-04	delH69V70,Y145del,N501Y,A570D,D614G,P681H,T716I,S982A,D1118H	TRUE
EPI_ISL_919826	2021-01-05	delH69V70,Y145del,N501Y,A570D,D614G,P681H,T716I,S982A,D1118H	TRUE
EPI_ISL_919829	2021-01-05	delH69V70,Y145del,N501Y,A570D,D614G,P681H,T716I,S982A,D1118H	TRUE
EPI_ISL_919825	2021-01-04	delH69V70,Y145del,N501Y,A570D,D614G,P681H,T716I,S982A,D1118H	TRUE
EPI_ISL_919831	2021-01-05	delH69V70,Y145del,N501Y,A570D,D614G,P681H,T716I,S982A,D1118H	TRUE
EPI_ISL_919830	2021-01-05	delH69V70,Y145del,N501Y,A570D,D614G,P681H,T716I,S982A,D1118H	TRUE
EPI_ISL_919835	2021-01-06	delH69V70,Y145del,N501Y,A570D,D614G,P681H,T716I,S982A,D1118H	TRUE
EPI_ISL_919832	2021-01-05	delH69V70,Y145del,N501Y,A570D,D614G,P681H,T716I,S982A,D1118H	TRUE
EPI_ISL_919840	2021-01-06	delH69V70,Y145del,N501Y,A570D,D614G,P681H,T716I,S982A,A1020V,D1118H	TRUE
EPI_ISL_919838	2021-01-05	delH69V70,Y145del,N501Y,A570D,D614G,P681H,T716I,S982A,D1118H	TRUE
EPI_ISL_919834	2021-01-06	delH69V70,S98F,Y145del,N501Y,A570D,D614G,P681H,T716I,S982A,D1118H	TRUE
EPI_ISL_919843	2021-01-04	delH69V70,Y145del,N501Y,A570D,D614G,P681H,T716I,S982A,D1118H	TRUE
EPI_ISL_919841	2021-01-07	delH69V70,Y145del,N501Y,A570D,D614G,P681H,T716I,S982A,D1118H	TRUE
EPI_ISL_919839	2021-01-06	delH69V70,Y145del,N501Y,A570D,D614G,P681H,T716I,S982A,D1118H	TRUE
EPI_ISL_919844	2021-01-04	delH69V70,Y145del,N501Y,A570D,D614G,P681H,T716I,S982A,D1118H	TRUE
EPI_ISL_919851	2021-01-06	delH69V70,Y145del,N501Y,A570D,D614G,P681H,T716I,S982A,D1118H	TRUE
EPI_ISL_919847	2021-01-06	delH69V70,Y145del,N501Y,A570D,D614G,P681H,T716I,S982A,D1118H	TRUE
EPI_ISL_920839	2021-01-05	delH69V70,Y145del,N501Y,A570D,D614G,P681H,T716I,S982A,D1118H	TRUE
EPI_ISL_919850	2021-01-06	delH69V70,Y145del,N501Y,A570D,D614G,P681H,T716I,S982A,D1118H	TRUE
EPI_ISL_920848	2021-01-03	delH69V70,Y145del,N501Y,A570D,D614G,P681H,T716I,S982A,D1118H	TRUE
EPI_ISL_919846	2021-01-06	delH69V70,Y145del,N501Y,A570D,D614G,P681H,T716I,S982A,D1118H	TRUE
EPI_ISL_920850	2021-01-05	delH69V70,Y145del,N501Y,A570D,D614G,P681H,T716I,S982A,D1118H	TRUE
EPI_ISL_919845	2021-01-05	delH69V70,Y145del,N501Y,A570D,D614G,P681H,T716I,S982A,D1118H	TRUE
EPI_ISL_920857	2021-01-06	delH69V70,Y145del,N501Y,A570D,D614G,P681H,T716I,S982A,D1118H	TRUE
EPI_ISL_920852	2021-01-07	delH69V70,Y145del,N501Y,A570D,D614G,P681H,T716I,S982A,D1118H	TRUE
EPI_ISL_920851	2021-01-09	delH69V70,Y145del,L216F,N501Y,A570D,D614G,P681H,T716I,S982A,D1118H	TRUE
EPI_ISL_920853	2021-01-07	delH69V70,Y145del,N501Y,A570D,D614G,P681H,T716I,S982A,D1118H	TRUE
EPI_ISL_920856	2021-01-05	delH69V70,Q134E,Y145del,N501Y,A570D,D614G,P681H,T716I,S982A,D1118H	TRUE
EPI_ISL_920859	2021-01-06	delH69V70,Y145del,N501Y,A570D,D614G,P681H,T716I,S982A,D1118H	TRUE
EPI_ISL_920858	2021-01-06	delH69V70,Y145del,N501Y,A570D,D614G,P681H,T716I,S982A,D1118H	TRUE
EPI_ISL_920863	2021-01-10	delH69V70,Y145del,N501Y,A570D,D614G,P681H,T716I,S982A,D1041G,D1118H	TRUE
EPI_ISL_811710	2021-01-02	delH69V70,Y145del,N501Y,A570D,D614G,P681H,T716I,S982A,D1118H	TRUE
EPI_ISL_920862	2021-01-10	delH69V70,Y145del,N501Y,A570D,D614G,P681H,T716I,S982A,D1118H	TRUE
EPI_ISL_920860	2021-01-09	delH69V70,Y145del,N501Y,A570D,D614G,P681H,T716I,P809T,S982A,D1118H	TRUE
EPI_ISL_920861	2021-01-10	delH69V70,Y145del,N501Y,A570D,D614G,P681H,T716I,S982A,D1118H	TRUE
EPI_ISL_920865	2021-01-10	delH69V70,Y145del,N501Y,A570D,D614G,P681H,T716I,S982A,D1118H	TRUE
EPI_ISL_963980	2021-01-05	delH69V70,Y145del,N501Y,A570D,D614G,Q675H,P681H,T716I,S982A,D1118H	TRUE
EPI_ISL_920866	2021-01-10	delH69V70,Y145del,N501Y,A570D,D614G,P681H,T716I,S982A,D1118H	TRUE
EPI_ISL_811714	2021-01-02	delH69V70,Y145del,N501Y,A570D,D614G,P681H,T716I,S982A,D1118H	TRUE
EPI_ISL_924383	2021-01-05	delH69V70,Y145del,N501Y,A570D,D614G,P681H,T716I,S982A,D1118H	TRUE
EPI_ISL_920864	2021-01-10	delH69V70,Y145del,N501Y,A570D,D614G,P681H,T716I,S982A,D1118H	TRUE
EPI_ISL_811711	2021-01-02	delH69V70,Y145del,N501Y,A570D,D614G,P681H,T716I,S982A,D1118H	TRUE
EPI_ISL_811712	2021-01-03	delH69V70,Y145del,N501Y,A570D,D614G,P681H,T716I,S982A,D1118H	TRUE
EPI_ISL_811717	2021-01-02	delH69V70,Y145del,N501Y,A570D,A575S,D614G,A653V,P681H,A706V,T716I,S982A,D1118H	TRUE
EPI_ISL_811715	2021-01-02	delH69V70,Y145del,N501Y,A570D,D614G,P681H,T716I,S982A,D1118H	TRUE
EPI_ISL_811729	2021-01-02	delH69V70,Y145del,N501Y,A570D,D614G,P681H,T716I,S982A,D1118H	TRUE
EPI_ISL_811716	2021-01-03	delH69V70,Y145del,N501Y,A570D,D614G,P681H,T716I,S982A,D1118H	TRUE
EPI_ISL_811719	2021-01-02	delH69V70,Y145del,N501Y,A570D,D614G,P681H,T716I,S982A,D1118H	TRUE
EPI_ISL_811728	2021-01-02	delH69V70,Y145del,N501Y,A570D,D614G,P681H,T716I,S982A,D1118H	TRUE
EPI_ISL_811718	2021-01-02	delH69V70,Y145del,N501Y,A570D,D614G,P681H,T716I,S982A,D1118H	TRUE
EPI_ISL_811721	2021-01-02	delH69V70,Y145del,L179F,N501Y,A522S,A570D,D614G,P681H,T716I,S982A,D1118H	TRUE
EPI_ISL_811731	2021-01-02	delH69V70,Y145del,N501Y,A570D,D614G,P681H,T716I,S982A,D1118H	TRUE
EPI_ISL_811723	2021-01-02	delH69V70,Y145del,N501Y,A570D,D586A,D614G,P681H,T716I,S982A,D1118H	TRUE
EPI_ISL_811730	2021-01-02	delH69V70,Y145del,N501Y,A570D,D614G,P681H,T716I,S982A,D1118H	TRUE
EPI_ISL_811725	2021-01-02	delH69V70,Y145del,N354D,N501Y,A570D,D614G,P681H,T716I,S982A,D1118H	TRUE
EPI_ISL_811724	2021-01-02	delH69V70,Y145del,N501Y,A570D,D614G,P681H,T716I,S982A,D1118H	TRUE
EPI_ISL_811734	2021-01-02	delH69V70,Y145del,N501Y,A570D,D614G,P681H,T716I,S982A,D1118H	TRUE
EPI_ISL_811733	2021-01-02	delH69V70,Y145del,N501Y,A570D,D614G,P681H,T716I,S982A,D1118H	TRUE
EPI_ISL_811737	2021-01-02	delH69V70,Y145del,N501Y,A570D,D614G,P681H,T716I,S982A,D1118H	TRUE
EPI_ISL_811738	2021-01-02	delH69V70,Y145del,N501Y,A570D,D614G,P681H,T716I,S982A,D1118H	TRUE
EPI_ISL_811741	2021-01-02	delH69V70,Y145del,S221L,N501Y,A570D,D614G,S640F,P681H,T716I,S982A,D1118H	TRUE
EPI_ISL_811732	2021-01-02	delH69V70,Y145del,N501Y,A570D,D614G,P681H,T716I,S982A,D1118H,P1162S	TRUE
EPI_ISL_811735	2021-01-02	delH69V70,Y145del,N501Y,A570D,D614G,P681H,T716I,S982A,D1118H	TRUE
EPI_ISL_811746	2021-01-02	delH69V70,Y145del,N501Y,A570D,D614G,P681H,T716I,S982A,D1118H	TRUE
EPI_ISL_811744	2021-01-03	delH69V70,Y145del,N501Y,A570D,D614G,P681H,T716I,S982A,D1118H	TRUE
EPI_ISL_811739	2021-01-02	delH69V70,Y145del,N501Y,A570D,D614G,P681H,T716I,S982A,D1118H	TRUE
EPI_ISL_811742	2021-01-02	delH69V70,Y145del,N501Y,A570D,D614G,P681H,T716I,S982A,D1118H	TRUE
EPI_ISL_811743	2021-01-02	delH69V70,Y145del,N501Y,A570D,D614G,P681H,T716I,S982A,D1118H	TRUE
EPI_ISL_821202	2021-01-02	delH69V70,Y145del,N501Y,A570D,D614G,P681H,T716I,S982A,D1118H	TRUE
EPI_ISL_811745	2021-01-03	delH69V70,Y145del,N501Y,A570D,D614G,P681H,T716I,S982A,D1118H	TRUE
EPI_ISL_821216	2021-01-02	delH69V70,Y145del,N501Y,A570D,D614G,P681H,T716I,S982A,D1118H	TRUE
EPI_ISL_821207	2021-01-04	delH69V70,Y145del,N501Y,A570D,D614G,P681H,T716I,S982A,D1118H	TRUE
EPI_ISL_821210	2021-01-02	delH69V70,Y145del,N501Y,A570D,D614G,P681H,T716I,S982A,D1118H	TRUE
EPI_ISL_821211	2021-01-02	delH69V70,Y145del,N501Y,A570D,D614G,P681H,T716I,S982A,D1118H	TRUE
EPI_ISL_821219	2021-01-02	delH69V70,Y145del,N501Y,A570D,D614G,P681H,T716I,S982A,D1118H	TRUE
EPI_ISL_821205	2021-01-02	L18F,delH69V70,Y145del,N501Y,A570D,D614G,P681H,T716I,S982A,D1118H	TRUE
EPI_ISL_821225	2021-01-04	delH69V70,Y145del,N501Y,A570D,D614G,P681H,T716I,S982A,D1118H	TRUE
EPI_ISL_834501	2021-01-02	L5F,P25L,delH69V70,Y145del,N501Y,A570D,D614G,P681H,T716I,S982A,D1118H	TRUE
EPI_ISL_834504	2021-01-03	delH69V70,Y145del,N501Y,A570D,D614G,Q677R,P681H,T716I,S982A,D1118H	TRUE
EPI_ISL_834502	2021-01-02	delH69V70,Y145del,N501Y,A570D,D614G,P681H,T716I,S982A,D1118H	TRUE
EPI_ISL_821227	2021-01-04	delH69V70,Y145del,N501Y,A570D,D614G,P681H,T716I,S982A,D1118H	TRUE
EPI_ISL_834512	2021-01-03	delH69V70,Y145del,N501Y,A570D,D614G,P681H,T716I,S982A,D1118H	TRUE
EPI_ISL_834513	2021-01-02	delH69V70,Y145del,N501Y,A570D,D614G,P681H,T716I,S982A,D1118H	TRUE
EPI_ISL_834508	2021-01-02	delH69V70,Y145del,N501Y,A570D,D614G,P681H,T716I,S982A,D1118H	TRUE
EPI_ISL_834505	2021-01-04	delH69V70,Y145del,N501Y,A570D,D614G,P681H,T716I,S982A,D1118H	TRUE
EPI_ISL_834514	2021-01-02	delH69V70,Y145del,N501Y,A570D,D614G,P681H,T716I,S982A,D1118H	TRUE
EPI_ISL_834531	2021-01-02	delH69V70,Y145del,N501Y,A570D,D614G,P681H,T716I,S982A,D1118H	TRUE
EPI_ISL_834510	2021-01-04	L18F,delH69V70,Y145del,N501Y,A570D,D614G,P681H,T716I,S982A,D1118H	TRUE
EPI_ISL_834516	2021-01-03	delH69V70,Y145del,N501Y,A570D,D614G,P681H,T716I,S982A,D1118H	TRUE
EPI_ISL_834518	2021-01-03	delH69V70,Y145del,N501Y,A570D,D614G,P681H,T716I,S982A,D1118H	TRUE
EPI_ISL_834515	2021-01-03	delH69V70,Y145del,N501Y,A570D,D614G,P681H,T716I,S982A,D1118H	TRUE
EPI_ISL_834506	2021-01-04	delH69V70,Y145del,N501Y,A570D,D614G,P681H,T716I,S982A,D1118H	TRUE
EPI_ISL_834528	2021-01-03	delH69V70,Y145del,N501Y,A570D,D614G,P681H,T716I,S982A,D1118H	TRUE
EPI_ISL_834534	2021-01-03	delH69V70,Y145del,N501Y,A570D,D614G,P681H,T716I,S982A,D1118H	TRUE
EPI_ISL_834536	2021-01-04	delH69V70,Y145del,N501Y,A570D,D614G,P681H,T716I,S982A,D1118H	TRUE
EPI_ISL_834537	2021-01-03	delH69V70,Y145del,N501Y,A570D,D614G,P681H,T716I,S982A,D1118H	TRUE
EPI_ISL_834532	2021-01-02	delH69V70,Y145del,N501Y,A570D,D614G,P681H,T716I,S982A,D1118H	TRUE
EPI_ISL_835827	2021-01-03	L5F,delH69V70,Y145del,N501Y,A570D,D614G,P681H,T716I,S982A,D1118H	TRUE
EPI_ISL_835702	2021-01-02	delH69V70,Y145del,N501Y,A570D,D614G,P681H,T716I,S982A,D1118H	TRUE
EPI_ISL_834538	2021-01-04	delH69V70,Y145del,N501Y,A570D,D614G,P681H,T716I,S982A,D1118H	TRUE
EPI_ISL_834530	2021-01-02	delH69V70,Y145del,N501Y,A570D,D614G,P681H,T716I,S982A,D1118H	TRUE
EPI_ISL_835828	2021-01-03	delH69V70,Y145del,N501Y,A570D,D614G,P681H,T716I,S982A,D1118H	TRUE
EPI_ISL_835700	2021-01-02	delH69V70,Y145del,N501Y,A570D,D614G,P681H,T716I,S982A,D1118H	TRUE
EPI_ISL_835704	2021-01-02	delH69V70,Y145del,N501Y,A570D,D614G,P681H,T716I,S982A,D1118H	TRUE
EPI_ISL_835703	2021-01-04	delH69V70,Y145del,N501Y,A570D,D614G,P681H,T716I,S982A,D1118H	TRUE
EPI_ISL_835826	2021-01-02	delH69V70,Y145del,N501Y,A570D,D614G,P681H,T716I,S982A,D1118H	TRUE
EPI_ISL_835830	2021-01-03	delH69V70,Y145del,N501Y,A570D,D614G,P681H,T716I,S982A,D1118H	TRUE
EPI_ISL_835833	2021-01-02	delH69V70,Y145del,N501Y,A570D,D614G,P681H,T716I,S982A,D1118H	TRUE
EPI_ISL_835834	2021-01-02	delH69V70,Y145del,N501Y,A570D,D614G,P681H,T716I,S982A,D1118H	TRUE
EPI_ISL_835832	2021-01-03	delH69V70,Y145del,N501Y,A570D,D614G,P681H,T716I,S982A,D1118H	TRUE
EPI_ISL_835837	2021-01-03	delH69V70,Y145del,N501Y,A570D,D614G,P681H,T716I,S982A,D1118H	TRUE
EPI_ISL_835829	2021-01-03	delH69V70,Y145del,N501Y,A570D,D614G,P681H,T716I,S982A,D1118H	TRUE
EPI_ISL_835831	2021-01-03	delH69V70,Y145del,N501Y,A570D,D614G,P681H,T716I,S982A,D1118H	TRUE
EPI_ISL_835835	2021-01-03	delH69V70,Y145del,N501Y,A570D,D614G,P681H,T716I,S982A,D1118H	TRUE
EPI_ISL_835842	2021-01-02	delH69V70,Y145del,N501Y,A570D,D614G,P681H,T716I,S982A,D1118H	TRUE
EPI_ISL_835841	2021-01-03	delH69V70,Y145del,N501Y,A570D,D614G,P681H,T716I,S982A,D1118H	TRUE
EPI_ISL_835839	2021-01-03	delH69V70,Y145del,N501Y,A570D,D614G,P681H,T716I,S982A,D1118H	TRUE
EPI_ISL_835840	2021-01-03	delH69V70,Y145del,N501Y,A570D,D614G,P681H,T716I,S982A,D1118H	TRUE
EPI_ISL_835836	2021-01-02	delH69V70,Y145del,N501Y,A570D,D614G,P681H,T716I,S982A,D1118H	TRUE
EPI_ISL_835844	2021-01-02	delH69V70,Y145del,N501Y,A570D,D614G,P681H,T716I,S982A,D1118H	TRUE
EPI_ISL_835845	2021-01-03	delH69V70,Y145del,H146Q,N501Y,A570D,D614G,P681H,T716I,S982A,D1118H	TRUE
EPI_ISL_835863	2021-01-03	delH69V70,Y145del,N501Y,A570D,D614G,P681H,T716I,S982A,D1118H	TRUE
EPI_ISL_835846	2021-01-02	delH69V70,Y145del,N501Y,A570D,D614G,P681H,T716I,I818V,S982A,D1118H	TRUE
EPI_ISL_835861	2021-01-02	L5F,delH69V70,Y145del,N501Y,A570D,D614G,P681H,T716I,S982A,D1118H	TRUE
EPI_ISL_835848	2021-01-03	delH69V70,Y145del,N501Y,A570D,D614G,P681H,T716I,S982A,D1118H	TRUE
EPI_ISL_835862	2021-01-02	A67S,delH69V70,Y145del,N501Y,A570D,D614G,P681H,T716I,S982A,D1118H	TRUE
EPI_ISL_835843	2021-01-03	delH69V70,Y145del,N501Y,A570D,D614G,P681H,T716I,S982A,D1118H	TRUE
EPI_ISL_835859	2021-01-03	delH69V70,Y145del,N501Y,A570D,D614G,P681H,T716I,S982A,D1118H	TRUE
EPI_ISL_835849	2021-01-03	L5F,delH69V70,Y145del,N501Y,A570D,D614G,P681H,T716I,S982A,D1118H	TRUE
EPI_ISL_835869	2021-01-03	delH69V70,Y145del,N501Y,A570D,D614G,P681H,T716I,I909V,S982A,D1118H	TRUE
EPI_ISL_835864	2021-01-03	delH69V70,Y145del,N501Y,A570D,D614G,P681H,T716I,S982A,D1118H	TRUE
EPI_ISL_835866	2021-01-03	delH69V70,Y145del,N501Y,A570D,D614G,P681H,T716I,S982A,D1118H	TRUE
EPI_ISL_839274	2021-01-07	delH69V70,Y145del,N501Y,A570D,D614G,P681H,T716I,S982A,D1118H	TRUE
EPI_ISL_839277	2021-01-08	delH69V70,Y145del,N501Y,A570D,D614G,P681H,T716I,S982A,D1118H	TRUE
EPI_ISL_839273	2021-01-06	delH69V70,Y145del,N501Y,A570D,D614G,P681H,T716I,S982A,D1118H	TRUE
EPI_ISL_835868	2021-01-03	delH69V70,Y145del,N501Y,A570D,D614G,P681H,T716I,S982A,D1118H	TRUE
EPI_ISL_839278	2021-01-08	delH69V70,Y145del,N501Y,A570D,D614G,P681H,A706V,T716I,S982A,D1118H	TRUE
EPI_ISL_839279	2021-01-08	delH69V70,Y145del,N501Y,A570D,D614G,P681H,T716I,S939F,S982A,D1118H	TRUE
EPI_ISL_839276	2021-01-07	delH69V70,Y145del,N501Y,A570D,D614G,P681H,T716I,S982A,D1118H	TRUE
EPI_ISL_839270	2021-01-07	delH69V70,Y145del,N501Y,A570D,D614G,P681H,T716I,S982A,D1118H	TRUE
EPI_ISL_839275	2021-01-07	delH69V70,Y145del,G447V,N501Y,A570D,D614G,P681H,T716I,S982A,D1118H	TRUE
EPI_ISL_839291	2021-01-10	delH69V70,Y145del,N501Y,A570D,D614G,P681H,T716I,S982A,D1118H	TRUE
EPI_ISL_839296	2021-01-10	delH69V70,Y145del,N501Y,A570D,D614G,P681H,T716I,S982A,D1118H	TRUE
EPI_ISL_839295	2021-01-10	delH69V70,Y145del,N501Y,A570D,D614G,P681H,T716I,S982A,D1118H	TRUE
EPI_ISL_839294	2021-01-10	delH69V70,Y145del,N501Y,A570D,D614G,P681H,T716I,S982A,D1118H	TRUE
EPI_ISL_839293	2021-01-10	delH69V70,Y145del,N501Y,A570D,D614G,P681H,T716I,S982A,D1118H	TRUE
EPI_ISL_839290	2021-01-10	delH69V70,Y145del,N501Y,A570D,D614G,P681H,T716I,S982A,D1118H	TRUE
EPI_ISL_839298	2021-01-10	delH69V70,Y145del,N501Y,A570D,D614G,P681H,T716I,S982A,D1118H	TRUE
EPI_ISL_846511	2021-01-06	L18F,delH69V70,Y145del,N501Y,A570D,D614G,P681H,T716I,S982A,D1118H	TRUE
EPI_ISL_839297	2021-01-10	delH69V70,Y145del,N501Y,A570D,D614G,P681H,T716I,S982A,D1118H	TRUE
EPI_ISL_839299	2021-01-10	delH69V70,Y145del,N501Y,A570D,D614G,P681H,T716I,S982A,D1118H	TRUE
EPI_ISL_846509	2021-01-07	delH69V70,Y145del,N501Y,A570D,D614G,P681H,T716I,S982A,D1118H	TRUE
EPI_ISL_846507	2021-01-09	R21T,delH69V70,Y145del,N501Y,A570D,D614G,P681H,T716I,S982A,D1118H	TRUE
EPI_ISL_846508	2021-01-09	delH69V70,Y145del,N501Y,A570D,D614G,P681H,T716I,S982A,D1118H	TRUE
EPI_ISL_846512	2021-01-08	delH69V70,D138G,Y145del,N501Y,A570D,D614G,P681H,T716I,S982A,D1118H	TRUE
EPI_ISL_846517	2021-01-06	delH69V70,Y145del,N501Y,A570D,D614G,P681H,T716I,S982A,D1118H	TRUE
EPI_ISL_846516	2021-01-06	delH69V70,Y145del,N501Y,A570D,D614G,P681H,T716I,S982A,D1118H	TRUE
EPI_ISL_846513	2021-01-06	delH69V70,Y145del,N501Y,A570D,D614G,P681H,T716I,S982A,D1118H	TRUE
EPI_ISL_851074	2021-01-09	delH69V70,Y145del,N501Y,A570D,D614G,A626T,P681H,T716I,S982A,D1118H	TRUE
EPI_ISL_851070	2021-01-10	delH69V70,Y145del,N501Y,A570D,D614G,P681H,T716I,S982A,D1118H	TRUE
EPI_ISL_846514	2021-01-06	L18F,delH69V70,Y145del,N501Y,A570D,D614G,P681H,T716I,S982A,D1118H	TRUE
EPI_ISL_851077	2021-01-10	delH69V70,Y145del,N501Y,A570D,D614G,P681H,T716I,S982A,D1118H	TRUE
EPI_ISL_846515	2021-01-06	delH69V70,Y145del,L176F,N501Y,A570D,D614G,P681H,T716I,A893S,S982A,D1118H	TRUE
EPI_ISL_851073	2021-01-09	delH69V70,Y145del,S494P,N501Y,A570D,D614G,P681H,T716I,S982A,D1118H	TRUE
EPI_ISL_851075	2021-01-09	delH69V70,Y145del,N501Y,A570D,D614G,P681H,T716I,S982A,D1118H	TRUE
EPI_ISL_851076	2021-01-10	delH69V70,Y145del,N501Y,A570D,D614G,P681H,T716I,S982A,D1118H,V1228L	TRUE
EPI_ISL_851078	2021-01-10	delH69V70,Y145del,N501Y,A570D,D614G,P681H,T716I,S982A,D1118H	TRUE
EPI_ISL_851072	2021-01-09	delH69V70,Y145del,N501Y,A570D,D614G,P681H,T716I,S982A,D1118H	TRUE
EPI_ISL_851071	2021-01-09	delH69V70,Y145del,N501Y,A570D,D614G,P681H,T716I,S982A,D1118H	TRUE
EPI_ISL_851081	2021-01-10	delH69V70,Y145del,N501Y,A570D,D614G,P681H,T716I,S982A,D1118H	TRUE
EPI_ISL_851080	2021-01-10	delH69V70,Y145del,N501Y,A570D,D614G,P681H,T716I,S982A,D1118H	TRUE
EPI_ISL_851083	2021-01-07	delH69V70,Y145del,N501Y,A570D,D614G,P681H,T716I,S982A,D1118H	TRUE
EPI_ISL_851085	2021-01-10	delH69V70,Y145del,N501Y,A570D,D614G,P681H,T716I,S982A,D1118H	TRUE
EPI_ISL_851079	2021-01-06	delH69V70,Y145del,S151G,N501Y,A570D,D614G,P681H,T716I,S982A,D1118H	TRUE
EPI_ISL_851082	2021-01-10	delH69V70,Y145del,N501Y,A570D,D614G,P681H,T716I,S982A,D1118H	TRUE
EPI_ISL_851084	2021-01-09	delH69V70,Y145del,N501Y,A570D,D614G,P681H,T716I,S982A,D1118H	TRUE
EPI_ISL_851086	2021-01-09	delH69V70,Y145del,N501Y,A570D,D614G,P681H,T716I,S982A,D1118H	TRUE
EPI_ISL_851089	2021-01-08	delH69V70,Y145del,N501Y,A570D,D614G,P681H,T716I,S982A,D1118H	TRUE
EPI_ISL_851087	2021-01-10	delH69V70,Y145del,N501Y,A570D,D614G,P681H,T716I,S982A,D1118H	TRUE
EPI_ISL_851090	2021-01-09	delH69V70,Y145del,N501Y,A570D,D614G,P681H,T716I,S982A,D1118H	TRUE
EPI_ISL_851092	2021-01-09	delH69V70,Y145del,N501Y,A570D,D614G,P681H,T716I,S982A,D1118H	TRUE
EPI_ISL_851091	2021-01-09	delH69V70,Y145del,N501Y,A570D,D614G,P681H,T716I,S982A,D1118H	TRUE
EPI_ISL_851097	2021-01-08	L5F,delH69V70,Y145del,N501Y,A570D,D614G,P681H,T716I,S982A,D1118H	TRUE
EPI_ISL_851096	2021-01-08	delH69V70,Y145del,N501Y,A570D,D614G,P681H,T716I,S982A,D1118H	TRUE
EPI_ISL_851095	2021-01-10	delH69V70,Y145del,N501Y,A570D,D614G,P681H,T716I,S982A,D1118H	TRUE
EPI_ISL_851088	2021-01-09	delH69V70,Y145del,N501Y,A570D,D614G,P681H,T716I,S982A,D1118H	TRUE
EPI_ISL_852239	2021-01-08	delH69V70,Y145del,N501Y,A570D,D614G,P681H,T716I,S982A,D1118H	TRUE
EPI_ISL_851094	2021-01-10	delH69V70,Y145del,N501Y,A570D,D614G,P681H,T716I,S982A,D1118H	TRUE
EPI_ISL_852240	2021-01-08	delH69V70,Y145del,N501Y,A570D,D614G,P681H,T716I,S982A,D1118H	TRUE
EPI_ISL_852238	2021-01-08	delH69V70,Y145del,N501Y,A570D,D614G,P681H,T716I,S982A,D1118H	TRUE
EPI_ISL_852241	2021-01-08	delH69V70,Y145del,N501Y,A570D,D614G,P681H,T716I,S982A,D1118H	TRUE
EPI_ISL_851098	2021-01-09	delH69V70,Y145del,N501Y,A570D,D614G,P681H,T716I,S982A,D1118H	TRUE
EPI_ISL_852242	2021-01-08	delH69V70,Y145del,N501Y,A570D,D614G,P681H,T716I,S982A,D1118H	TRUE
EPI_ISL_852244	2021-01-08	delH69V70,Y145del,N501Y,A570D,D614G,P681H,T716I,S982A,D1118H	TRUE
EPI_ISL_852245	2021-01-08	delH69V70,Y145del,N501Y,A570D,D614G,P681H,T716I,S982A,D1118H	TRUE
EPI_ISL_851099	2021-01-08	delH69V70,Y145del,N501Y,A570D,D614G,P681H,T716I,S982A,D1118H	TRUE
EPI_ISL_852243	2021-01-08	delH69V70,Y145del,N501Y,A570D,D614G,P681H,T716I,S982A,D1118H	TRUE
EPI_ISL_852246	2021-01-08	delH69V70,Y145del,N501Y,A570D,D614G,P681H,T716I,S982A,D1118H	TRUE
EPI_ISL_852265	2021-01-06	delH69V70,Y145del,N501Y,A570D,D614G,P681H,T716I,S982A,I1114T,D1118H	TRUE
EPI_ISL_852269	2021-01-07	delH69V70,Y145del,N501Y,A570D,D614G,P681H,T716I,S982A,D1118H	TRUE
EPI_ISL_852247	2021-01-08	delH69V70,Y145del,N501Y,A570D,D614G,P681H,T716I,P812S,S982A,D1118H	TRUE
EPI_ISL_852248	2021-01-08	delH69V70,Y145del,N501Y,A570D,D614G,P681H,T716I,S982A,D1118H	TRUE
EPI_ISL_852263	2021-01-06	delH69V70,Y145del,N501Y,A570D,D614G,P681H,T716I,S982A,D1118H	TRUE
EPI_ISL_852270	2021-01-06	delH69V70,Y145del,N501Y,A570D,D614G,P681H,T716I,S982A,D1118H	TRUE
EPI_ISL_852267	2021-01-06	delH69V70,Y145del,N501Y,A570D,D614G,P681H,T716I,S982A,D1118H	TRUE
EPI_ISL_852274	2021-01-06	delH69V70,Y145del,N501Y,A570D,D614G,P681H,T716I,S982A,D1118H	TRUE
EPI_ISL_852272	2021-01-06	delH69V70,Y145del,N501Y,A570D,D614G,P681H,T716I,S982A,D1118H	TRUE
EPI_ISL_852273	2021-01-06	delH69V70,Y145del,N501Y,A570D,D614G,P681H,T716I,S982A,D1118H	TRUE
EPI_ISL_852262	2021-01-06	delH69V70,Y145del,N501Y,A570D,D614G,P681H,T716I,S982A,D1118H	TRUE
EPI_ISL_852271	2021-01-06	delH69V70,Y145del,N501Y,A570D,D614G,P681H,T716I,A831V,S982A,D1118H	TRUE
EPI_ISL_852277	2021-01-06	delH69V70,Y145del,N501Y,A570D,D614G,P681H,T716I,L822F,S982A,D1118H	TRUE
EPI_ISL_852276	2021-01-07	delH69V70,Y145del,N501Y,A570D,D614G,P681H,T716I,S982A,D1118H	TRUE
EPI_ISL_852275	2021-01-07	delH69V70,Y145del,N501Y,A570D,D614G,P681H,T716I,S982A,D1118H	TRUE
EPI_ISL_852279	2021-01-07	L5F,delH69V70,Y145del,N501Y,A570D,D614G,P681H,T716I,S982A,D1118H	TRUE
EPI_ISL_863084	2021-01-10	delH69V70,Y145del,N501Y,A570D,D614G,P681H,T716I,S982A,D1118H	TRUE
EPI_ISL_864217	2021-01-05	delH69V70,Y145del,N501Y,A570D,D614G,P681H,T716I,S982A,D1118H	TRUE
EPI_ISL_852278	2021-01-06	delH69V70,Y145del,N501Y,A570D,D614G,P681H,T716I,S982A,D1118H	TRUE
EPI_ISL_863058	2021-01-10	delH69V70,Y145del,N501Y,A570D,D614G,P681H,T716I,S982A,D1118H	TRUE
EPI_ISL_863089	2021-01-09	delH69V70,Y145del,N501Y,A570D,D614G,P681H,T716I,S982A,D1118H	TRUE
EPI_ISL_864222	2021-01-09	delH69V70,Y145del,N501Y,A570D,D614G,P681H,T716I,S982A,D1118H	TRUE
EPI_ISL_864219	2021-01-08	delH69V70,Y145del,N501Y,A570D,D614G,P681H,T716I,S982A,D1118H	TRUE
EPI_ISL_863074	2021-01-10	delH69V70,Y145del,N501Y,A570D,D614G,P681H,T716I,S982A,D1118H	TRUE
EPI_ISL_864226	2021-01-08	delH69V70,Y145del,N501Y,A522T,A570D,D614G,P681H,T716I,S982A,D1118H	TRUE
EPI_ISL_864218	2021-01-08	delH69V70,Y145del,N501Y,A570D,D614G,P681H,T716I,S982A,D1118H	TRUE
EPI_ISL_864220	2021-01-09	delH69V70,Y145del,N501Y,A570D,D614G,P681H,T716I,S982A,D1118H	TRUE
EPI_ISL_864228	2021-01-07	delH69V70,Y145del,N501Y,A570D,D614G,P681H,T716I,S982A,D1118H	TRUE
EPI_ISL_864229	2021-01-09	delH69V70,Y145del,N501Y,A570D,D614G,P681H,T716I,S982A,D1118H	TRUE
EPI_ISL_864231	2021-01-09	delH69V70,Y145del,N501Y,A570D,D614G,P681H,T716I,S982A,D1118H	TRUE
EPI_ISL_864224	2021-01-08	delH69V70,Y145del,N501Y,A570D,D614G,P681H,T716I,P812S,S982A,D1118H	TRUE
EPI_ISL_864232	2021-01-09	delH69V70,Y145del,N501Y,A570D,D614G,P681H,T716I,S982A,D1118H	TRUE
EPI_ISL_864227	2021-01-07	delH69V70,Y145del,N501Y,A570D,D614G,P681H,T716I,S982A,D1118H	TRUE
EPI_ISL_864233	2021-01-08	delH69V70,Y145del,N501Y,A570D,D614G,P681H,T716I,S982A,D1118H	TRUE
EPI_ISL_864234	2021-01-09	delH69V70,Y145del,N501Y,A570D,D614G,P681H,T716I,S982A,D1118H	TRUE
EPI_ISL_864230	2021-01-07	delH69V70,Y145del,N501Y,A570D,D614G,P681H,T716I,S982A,D1118H	TRUE
EPI_ISL_864225	2021-01-09	delH69V70,Y145del,N501Y,A570D,D614G,P681H,T716I,S982A,D1118H,L1203F	TRUE
EPI_ISL_864236	2021-01-08	delH69V70,V143del,Y144F,N501Y,A570D,D614G,P681H,T716I,S982A,D1118H	TRUE
EPI_ISL_864238	2021-01-08	delH69V70,Y145del,N501Y,A570D,D614G,P681H,T716I,S982A,D1118H	TRUE
EPI_ISL_864235	2021-01-09	delH69V70,Y145del,N501Y,A570D,D614G,P681H,T716I,S982A,D1118H	TRUE
EPI_ISL_864255	2021-01-05	delH69V70,Y145del,N501Y,A570D,D614G,P681H,T716I,S982A,D1118H	TRUE
EPI_ISL_864237	2021-01-08	delH69V70,Y145del,N501Y,A570D,D614G,P681H,T716I,S982A,D1118H	TRUE
EPI_ISL_864253	2021-01-09	delH69V70,Y145del,N501Y,A570D,D614G,P681H,T716I,S982A,D1118H	TRUE
EPI_ISL_864259	2021-01-09	delH69V70,Y145del,N501Y,A570D,D614G,P681H,T716I,S982A,D1118H	TRUE
EPI_ISL_864258	2021-01-09	delH69V70,Y145del,N501Y,A570D,D614G,P681H,T716I,S982A,D1118H	TRUE
EPI_ISL_864251	2021-01-08	delH69V70,Y145del,N501Y,A570D,D614G,P681H,T716I,S982A,D1118H	TRUE
EPI_ISL_864252	2021-01-09	delH69V70,Y145del,N501Y,A570D,D614G,P681H,T716I,S982A,D1118H	TRUE
EPI_ISL_864257	2021-01-08	delH69V70,Y145del,N501Y,A570D,D614G,P681H,T716I,A831V,S982A,D1118H	TRUE
EPI_ISL_864254	2021-01-09	delH69V70,Y145del,N501Y,A570D,D614G,P681H,T716I,S982A,D1118H	TRUE
EPI_ISL_864384	2021-01-05	delH69V70,V143del,Y144F,N501Y,A570D,D614G,P681H,T716I,S982A,D1118H	TRUE
EPI_ISL_864382	2021-01-08	T33I,delH69V70,Y145del,N501Y,A570D,D614G,P681H,T716I,S982A,D1118H	TRUE
EPI_ISL_864380	2021-01-09	delH69V70,Y145del,N501Y,A570D,D614G,P681H,T716I,S982A,D1118H	TRUE
EPI_ISL_864385	2021-01-08	delH69V70,Y145del,N501Y,A570D,D614G,P681H,T716I,S982A,D1118H	TRUE
EPI_ISL_864381	2021-01-09	delH69V70,Y145del,L216F,N501Y,A570D,D614G,P681H,T716I,S982A,D1118H	TRUE
EPI_ISL_864387	2021-01-09	delH69V70,Y145del,N501Y,A570D,D614G,P681H,T716I,S982A,D1118H	TRUE
EPI_ISL_864386	2021-01-08	delH69V70,Y145del,N501Y,A570D,D614G,P681H,T716I,S982A,D1118H	TRUE
EPI_ISL_864383	2021-01-05	delH69V70,Y145del,N501Y,A570D,D614G,P681H,T716I,S982A,D1118H	TRUE
EPI_ISL_875030	2021-01-07	delH69V70,Y145del,N501Y,A570D,D614G,P681H,T716I,S982A,D1118H	TRUE
EPI_ISL_875034	2021-01-07	delH69V70,Y145del,N501Y,A570D,D614G,P681H,T716I,S982A,D1118H	TRUE
EPI_ISL_865571	2021-01-02	delH69V70,Y145del,N501Y,A570D,D614G,P681H,T716I,S982A,D1118H	TRUE
EPI_ISL_875043	2021-01-07	delH69V70,Y145del,N501Y,A570D,D614G,P681H,T716I,S982A,D1118H	TRUE
EPI_ISL_875031	2021-01-07	delH69V70,Y145del,N501Y,A570D,D614G,P681H,T716I,S982A,D1118H	TRUE
EPI_ISL_875039	2021-01-07	delH69V70,Y145del,N501Y,A570D,D614G,P681H,T716I,S982A,D1118H	TRUE
EPI_ISL_875033	2021-01-07	delH69V70,Y145del,H146R,N501Y,A570D,D614G,P681H,T716I,S982A,D1118H	TRUE
EPI_ISL_864388	2021-01-09	delH69V70,Y145del,N501Y,A570D,D614G,P681H,T716I,S982A,D1118H	TRUE
EPI_ISL_875036	2021-01-07	delH69V70,Y145del,N501Y,A570D,D614G,P681H,T716I,S982A,D1118H	TRUE
EPI_ISL_875038	2021-01-07	delH69V70,Y145del,N501Y,A570D,D614G,P681H,T716I,S982A,D1118H	TRUE
EPI_ISL_875035	2021-01-07	delH69V70,S98F,Y145del,N501Y,A570D,D614G,P681H,T716I,S982A,D1118H	TRUE
EPI_ISL_875050	2021-01-07	delH69V70,Y145del,N501Y,A570D,D614G,P681H,T716I,S982A,D1118H	TRUE
EPI_ISL_875047	2021-01-07	delH69V70,Y145del,N501Y,A570D,D614G,P681H,T716I,S982A,D1118H	TRUE
EPI_ISL_875041	2021-01-07	delH69V70,Y145del,N501Y,A570D,D614G,P681H,T716I,S982A,D1118H	TRUE
EPI_ISL_875045	2021-01-07	delH69V70,Y145del,N501Y,A570D,D614G,P681H,T716I,S982A,D1118H	TRUE
EPI_ISL_875049	2021-01-07	delH69V70,S98F,Y145del,N501Y,A570D,D614G,P681H,T716I,S982A,D1118H	TRUE
EPI_ISL_875051	2021-01-07	delH69V70,Y145del,N501Y,A570D,D614G,P681H,T716I,S982A,D1118H	TRUE
EPI_ISL_875055	2021-01-07	delH69V70,Y145del,N501Y,A570D,D614G,P681H,T716I,S982A,D1118H	TRUE
EPI_ISL_875053	2021-01-07	delH69V70,Y145del,N501Y,A570D,D614G,P681H,T716I,S982A,D1118H	TRUE
EPI_ISL_875058	2021-01-07	delH69V70,Y145del,N501Y,A570D,D614G,P681H,T716I,S982A,D1118H	TRUE
EPI_ISL_875052	2021-01-07	delH69V70,Y145del,N501Y,A570D,D614G,P681H,T716I,S982A,D1118H	TRUE
EPI_ISL_875056	2021-01-07	delH69V70,Y145del,N501Y,A570D,D614G,P681H,T716I,S982A,D1118H	TRUE
EPI_ISL_875054	2021-01-07	delH69V70,Y145del,N501Y,A570D,D614G,P681H,T716I,S982A,D1118H	TRUE
EPI_ISL_875057	2021-01-07	delH69V70,Y145del,N501Y,A570D,D614G,P681H,T716I,S982A,D1118H	TRUE
EPI_ISL_875060	2021-01-07	delH69V70,Y145del,N501Y,A570D,D614G,P681H,T716I,S982A,D1118H	TRUE
EPI_ISL_875059	2021-01-07	L5F,delH69V70,Y145del,N501Y,A570D,D614G,P681H,T716I,S982A,D1118H	TRUE
EPI_ISL_924369	2021-01-07	delH69V70,Y145del,N501Y,A570D,D614G,P681H,T716I,S982A,D1118H	TRUE
EPI_ISL_816652	2021-01-04	delH69V70,Y145del,N501Y,A570D,D614G,P681H,T716I,L938F,S982A,D1118H	TRUE
EPI_ISL_875061	2021-01-07	delH69V70,Y145del,N501Y,A570D,D614G,P681H,T716I,S982A,D1118H	TRUE
EPI_ISL_875064	2021-01-07	delH69V70,Y145del,N501Y,A570D,D614G,P681H,T716I,S982A,D1118H	TRUE
EPI_ISL_875069	2021-01-07	delH69V70,Y145del,N501Y,A570D,D614G,P681H,T716I,S982A,D1118H	TRUE
EPI_ISL_875065	2021-01-07	delH69V70,Y145del,N501Y,A570D,D614G,P681H,T716I,S982A,D1118H	TRUE
EPI_ISL_875068	2021-01-07	S12F,delH69V70,Y145del,N501Y,A570D,D614G,P681H,T716I,S982A,D1118H,D1259Y	TRUE
EPI_ISL_875063	2021-01-07	delH69V70,Y145del,N501Y,A570D,D614G,P681H,T716I,S982A,D1118H	TRUE
EPI_ISL_875067	2021-01-07	delH69V70,Y145del,N501Y,A570D,D614G,P681H,T716I,S982A,D1118H	TRUE
EPI_ISL_821218	2021-01-02	delH69V70,Y145del,N501Y,A570D,D614G,P681H,T716I,S982A,D1118H	TRUE
EPI_ISL_875066	2021-01-07	delH69V70,Y145del,N501Y,A570D,D614G,P681H,T716I,S982A,D1118H	TRUE
EPI_ISL_821233	2021-01-02	delH69V70,Y145del,N501Y,A570D,D614G,P681H,T716I,S982A,D1118H	TRUE
EPI_ISL_821232	2021-01-02	L18F,delH69V70,Y145del,N501Y,A570D,D614G,P681H,T716I,S982A,D1118H	TRUE
EPI_ISL_821234	2021-01-02	delH69V70,Y145del,N501Y,A570D,D614G,P681H,T716I,S982A,D1118H	TRUE
EPI_ISL_821241	2021-01-04	delH69V70,Y145del,N501Y,A570D,D614G,P681H,T716I,S982A,D1118H	TRUE
EPI_ISL_821247	2021-01-02	delH69V70,Y145del,N501Y,A570D,D614G,P681H,T716I,S982A,D1118H	TRUE
EPI_ISL_821257	2021-01-04	delH69V70,Y145del,N501Y,A570D,D614G,V622F,P681H,T716I,S982A,D1118H	TRUE
EPI_ISL_821252	2021-01-02	delH69V70,Y145del,N501Y,A570D,D614G,P681H,T716I,S982A,D1118H	TRUE
EPI_ISL_821245	2021-01-04	delH69V70,Y145del,N501Y,A570D,D614G,P681H,T716I,S982A,D1118H	TRUE
EPI_ISL_821242	2021-01-02	delH69V70,Y145del,V308L,N501Y,A570D,D614G,P681H,T716I,S982A,D1118H	TRUE
EPI_ISL_821236	2021-01-02	delH69V70,Y145del,N501Y,A570D,D614G,P681H,T716I,S982A,D1118H	TRUE
EPI_ISL_821249	2021-01-04	delH69V70,Y145del,N501Y,A570D,D614G,P681H,T716I,S982A,D1118H	TRUE
EPI_ISL_821238	2021-01-02	delH69V70,Y145del,N501Y,A570D,D614G,P681H,T716I,S982A,D1118H	TRUE
EPI_ISL_821260	2021-01-02	delH69V70,Y145del,N501Y,A570D,D614G,P681H,T716I,S982A,D1118H	TRUE
EPI_ISL_821256	2021-01-02	delH69V70,Y145del,N501Y,A570D,D614G,P681H,T716I,S982A,D1118H	TRUE
EPI_ISL_821262	2021-01-02	L18F,delH69V70,Y145del,N501Y,A570D,D614G,P681H,T716I,S982A,D1118H	TRUE
EPI_ISL_821258	2021-01-04	delH69V70,Y145del,N501Y,A570D,D614G,P681H,T716I,S982A,D1118H	TRUE
EPI_ISL_821265	2021-01-02	delH69V70,Y145del,N501Y,A570D,D614G,P681H,T716I,S982A,D1118H	TRUE
EPI_ISL_821266	2021-01-04	T51I,delH69V70,Y145del,N501Y,A570D,D614G,V622F,P681H,T716I,S982A,D1118H	TRUE
EPI_ISL_821267	2021-01-02	delH69V70,Y145del,S494P,N501Y,A570D,D614G,P681H,T716I,S982A,D1118H	TRUE
EPI_ISL_821276	2021-01-02	delH69V70,Y145del,N501Y,A570D,D614G,P681H,T716I,S982A,D1118H	TRUE
EPI_ISL_821273	2021-01-02	delH69V70,Y145del,N501Y,A570D,D614G,P681H,T716I,S982A,D1118H	TRUE
EPI_ISL_821269	2021-01-04	delH69V70,Y145del,N501Y,A570D,D614G,V622F,P681H,T716I,S982A,D1118H	TRUE
EPI_ISL_821279	2021-01-02	delH69V70,Y145del,N501Y,A570D,D614G,P681H,T716I,S982A,D1118H	TRUE
EPI_ISL_821274	2021-01-02	delH69V70,Y145del,N501Y,A570D,D614G,P681H,T716I,S982A,D1118H	TRUE
EPI_ISL_821272	2021-01-02	delH69V70,Y145del,N501Y,A570D,D614G,P681H,T716I,S982A,D1118H	TRUE
EPI_ISL_821281	2021-01-02	delH69V70,Y145del,N501Y,A570D,D614G,P681H,T716I,S982A,D1118H	TRUE
EPI_ISL_821296	2021-01-02	delH69V70,Y145del,N501Y,A570D,D614G,P681H,T716I,S982A,D1118H	TRUE
EPI_ISL_834525	2021-01-02	delH69V70,Y145del,N501Y,A570D,D614G,P681H,T716I,S982A,D1118H	TRUE
EPI_ISL_834520	2021-01-02	delH69V70,Y145del,N501Y,A570D,D614G,P681H,T716I,S982A,D1118H	TRUE
EPI_ISL_821289	2021-01-02	delH69V70,Y145del,N501Y,A570D,D614G,P681H,T716I,S982A,D1118H	TRUE
EPI_ISL_821284	2021-01-02	delH69V70,Y145del,N501Y,A570D,D614G,P681H,T716I,S982A,D1118H	TRUE
EPI_ISL_821283	2021-01-02	delH69V70,D138H,Y145del,N501Y,A570D,D614G,P681H,T716I,S982A,D1118H	TRUE
EPI_ISL_821290	2021-01-02	delH69V70,Y145del,N501Y,A570D,D614G,P681H,T716I,S982A,D1118H	TRUE
EPI_ISL_821297	2021-01-02	delH69V70,Y145del,N501Y,A570D,D614G,P681H,T716I,S982A,D1118H	TRUE
EPI_ISL_821282	2021-01-02	delH69V70,Y145del,N501Y,A570D,D614G,P681H,T716I,S982A,D1118H	TRUE
EPI_ISL_834523	2021-01-02	delH69V70,Y145del,N501Y,A570D,D614G,P681H,T716I,S982A,D1118H	TRUE
EPI_ISL_834540	2021-01-02	delH69V70,Y145del,N501Y,A570D,D614G,P681H,T716I,S982A,D1118H	TRUE
EPI_ISL_834526	2021-01-02	delH69V70,Y145del,W258R,N501Y,A570D,D614G,P681H,T716I,S982A,D1118H	TRUE
EPI_ISL_834550	2021-01-04	delH69V70,Y145del,N501Y,A570D,D614G,P681H,T716I,S982A,D1118H	TRUE
EPI_ISL_834527	2021-01-04	delH69V70,Y145del,N501Y,A570D,D614G,P681H,T716I,S982A,D1118H	TRUE
EPI_ISL_834539	2021-01-02	delH69V70,Y145del,N501Y,A570D,D614G,P681H,T716I,S982A,D1118H	TRUE
EPI_ISL_834548	2021-01-03	delH69V70,Y145del,N501Y,A570D,D614G,P681H,T716I,S982A,D1118H	TRUE
EPI_ISL_834544	2021-01-04	delH69V70,Y145del,N501Y,A570D,D614G,P681H,T716I,S982A,D1118H	TRUE
EPI_ISL_834546	2021-01-02	delH69V70,Y145del,N501Y,A570D,D614G,P681H,T716I,S982A,D1118H	TRUE
EPI_ISL_834555	2021-01-05	L18F,delH69V70,Y145del,N501Y,A570D,D614G,P681H,T716I,S982A,D1118H	TRUE
EPI_ISL_834553	2021-01-05	delH69V70,Y145del,N501Y,A570D,D614G,P681H,T716I,S982A,D1118H	TRUE
EPI_ISL_834547	2021-01-03	delH69V70,Y145del,N501Y,A570D,D614G,P681H,T716I,S982A,D1118H	TRUE
EPI_ISL_834554	2021-01-05	delH69V70,Y145del,N501Y,A570D,D614G,P681H,T716I,S982A,D1118H	TRUE
EPI_ISL_834552	2021-01-04	delH69V70,Y145del,N501Y,A570D,D614G,P681H,T716I,S982A,D1118H	TRUE
EPI_ISL_834559	2021-01-05	delH69V70,Y145del,L216F,N501Y,A570D,D614G,P681H,T716I,S982A,D1118H	TRUE
EPI_ISL_834557	2021-01-05	delH69V70,Y145del,H245Y,N501Y,A570D,D614G,P681H,T716I,S982A,D1118H	TRUE
EPI_ISL_834560	2021-01-05	delH69V70,Y145del,N501Y,A570D,D614G,P681H,T716I,S982A,D1118H	TRUE
EPI_ISL_834569	2021-01-05	delH69V70,Y145del,N501Y,A570D,D614G,P681H,T716I,S982A,D1118H	TRUE
EPI_ISL_834563	2021-01-05	delH69V70,Y145del,N501Y,A570D,D614G,P681H,T716I,S982A,D1118H	TRUE
EPI_ISL_834558	2021-01-04	delH69V70,Y145del,N501Y,A570D,D614G,P681H,T716I,S982A,D1118H	TRUE
EPI_ISL_834562	2021-01-03	delH69V70,Y145del,N501Y,A570D,D614G,P681H,T716I,S982A,D1118H	TRUE
EPI_ISL_834561	2021-01-04	delH69V70,Y145del,N501Y,A570D,D614G,P681H,T716I,S982A,D1118H	TRUE
EPI_ISL_834564	2021-01-05	delH69V70,Y145del,N501Y,A570D,D614G,P681H,T716I,S982A,D1118H	TRUE
EPI_ISL_834566	2021-01-05	delH69V70,Y145del,N501Y,A570D,D614G,P681H,T716I,S982A,D1118H	TRUE
EPI_ISL_834556	2021-01-05	delH69V70,Y145del,N501Y,A570D,D614G,P681H,T716I,S982A,D1118H	TRUE
EPI_ISL_834567	2021-01-05	delH69V70,Y145del,N501Y,A570D,D614G,P681H,T716I,S982A,D1118H	TRUE
EPI_ISL_834574	2021-01-05	delH69V70,Y145del,N501Y,A570D,D614G,P681H,T716I,S982A,D1118H	TRUE
EPI_ISL_834577	2021-01-05	delH69V70,Y145del,N501Y,A570D,D614G,Q677H,P681H,T716I,S982A,D1118H	TRUE
EPI_ISL_834573	2021-01-05	delH69V70,Y145del,N501Y,A570D,D614G,P681H,T716I,S982A,D1118H	TRUE
EPI_ISL_834570	2021-01-05	delH69V70,Y145del,N501Y,A570D,D614G,P681H,T716I,S982A,D1118H	TRUE
EPI_ISL_834592	2021-01-04	delH69V70,Y145del,N501Y,A570D,D614G,P681H,T716I,S982A,D1118H	TRUE
EPI_ISL_834580	2021-01-05	delH69V70,Y145del,N501Y,A570D,D614G,P681H,T716I,S982A,D1118H	TRUE
EPI_ISL_834575	2021-01-05	delH69V70,Y145del,N501Y,A570D,D614G,P681H,T716I,S982A,D1118H	TRUE
EPI_ISL_834591	2021-01-05	delH69V70,Y145del,N501Y,A570D,D614G,P681H,T716I,S982A,D1118H	TRUE
EPI_ISL_834588	2021-01-04	delH69V70,Y145del,N501Y,A570D,D614G,P681H,T716I,D936Y,S982A,D1118H	TRUE
EPI_ISL_834586	2021-01-05	delH69V70,Y145del,N501Y,A570D,D614G,P681H,T716I,S982A,D1118H	TRUE
EPI_ISL_834595	2021-01-05	delH69V70,Y145del,N501Y,A570D,D614G,Q677H,P681H,T716I,S982A,D1118H	TRUE
EPI_ISL_834594	2021-01-05	delH69V70,Y145del,N501Y,A570D,D614G,P681H,T716I,S982A,D1118H	TRUE
EPI_ISL_834597	2021-01-05	delH69V70,Y145del,N501Y,A570D,D614G,P681H,T716I,S982A,D1118H	TRUE
EPI_ISL_834598	2021-01-05	delH69V70,Y145del,D228H,N501Y,A570D,D614G,P681H,T716I,S982A,D1118H	TRUE
EPI_ISL_835852	2021-01-03	delH69V70,Y145del,N501Y,A570D,D614G,P681H,T716I,S982A,D1118H	TRUE
EPI_ISL_835850	2021-01-03	delH69V70,E96D,Y145del,N501Y,A570D,D614G,P681H,T716I,S982A,D1118H	TRUE
EPI_ISL_834599	2021-01-04	delH69V70,Y145del,N501Y,A570D,D614G,P681H,T716I,S982A,D1118H	TRUE
EPI_ISL_835853	2021-01-03	delH69V70,Y145del,N501Y,A570D,D614G,P681H,T716I,S982A,D1118H	TRUE
EPI_ISL_834585	2021-01-05	delH69V70,Y145del,N501Y,A570D,D614G,P681H,T716I,S982A,D1118H	TRUE
EPI_ISL_835855	2021-01-03	V6A,delH69V70,Y145del,N501Y,A570D,D614G,P681H,T716I,S982A,D1118H	TRUE
EPI_ISL_835857	2021-01-03	delH69V70,Y145del,E180G,N501Y,A570D,D614G,P681H,T716I,S982A,D1118H	TRUE
EPI_ISL_835856	2021-01-03	delH69V70,Y145del,N501Y,A570D,D614G,P681H,T716I,S982A,D1118H	TRUE
EPI_ISL_835870	2021-01-03	delH69V70,Y145del,N501Y,A570D,D614G,P681H,T716I,S982A,D1118H	TRUE
EPI_ISL_835871	2021-01-03	delH69V70,Y145del,N501Y,A570D,D614G,P681H,T716I,S982A,D1118H	TRUE
EPI_ISL_835858	2021-01-03	delH69V70,Y145del,N501Y,A570D,D614G,P681H,T716I,S982A,D1118H	TRUE
EPI_ISL_835854	2021-01-03	delH69V70,Y145del,N501Y,A570D,D614G,P681H,T716I,S982A,D1118H	TRUE
EPI_ISL_835878	2021-01-03	delH69V70,Y145del,N501Y,A570D,D614G,P681H,T716I,S982A,D1118H	TRUE
EPI_ISL_835873	2021-01-03	delH69V70,Y145del,N501Y,A570D,D614G,P681H,T716I,S982A,D1118H	TRUE
EPI_ISL_835882	2021-01-03	delH69V70,Y145del,N501Y,A570D,D614G,P681H,T716I,S982A,D1118H	TRUE
EPI_ISL_835875	2021-01-03	delH69V70,Y145del,N501Y,A570D,D614G,P681H,T716I,S982A,D1118H	TRUE
EPI_ISL_835881	2021-01-03	delH69V70,Y145del,N501Y,A570D,D614G,P681H,T716I,S982A,D1118H	TRUE
EPI_ISL_835874	2021-01-02	delH69V70,Y145del,N501Y,A570D,D614G,P681H,T716I,S982A,D1118H	TRUE
EPI_ISL_835884	2021-01-03	delH69V70,Y145del,N501Y,A570D,D614G,P681H,T716I,S982A,D1118H	TRUE
EPI_ISL_835879	2021-01-03	delH69V70,Y145del,N501Y,A570D,D614G,P681H,T716I,S982A,D1118H	TRUE
EPI_ISL_835877	2021-01-03	delH69V70,Y145del,N501Y,A570D,D614G,P681H,T716I,S982A,D1118H	TRUE
EPI_ISL_835883	2021-01-03	delH69V70,Y145del,N501Y,A570D,D614G,P681H,T716I,S982A,D1118H	TRUE
EPI_ISL_835872	2021-01-03	L18F,delH69V70,Y145del,N501Y,A570D,D614G,P681H,T716I,S982A,D1118H,R1185H	TRUE
EPI_ISL_835885	2021-01-03	delH69V70,Y145del,I468V,N501Y,A570D,D614G,P681H,T716I,S982A,D1118H	TRUE
EPI_ISL_835894	2021-01-03	delH69V70,Y145del,N501Y,A570D,D614G,P681H,T716I,S982A,D1118H	TRUE
EPI_ISL_835886	2021-01-02	delH69V70,Y145del,N501Y,A570D,D614G,P681H,T716I,S982A,I1081L,D1118H	TRUE
EPI_ISL_835898	2021-01-02	W64L,delH69V70,Y145del,N501Y,A570D,D614G,P681H,T716I,S982A,D1118H	TRUE
EPI_ISL_835887	2021-01-02	delH69V70,Y145del,N501Y,A570D,D614G,P681H,T716I,S982A,D1118H	TRUE
EPI_ISL_835888	2021-01-03	L5F,delH69V70,Y145del,N501Y,A570D,D614G,P681H,T716I,S982A,D1118H	TRUE
EPI_ISL_835892	2021-01-03	delH69V70,Y145del,N501Y,A570D,D614G,P681H,T716I,S982A,D1118H	TRUE
EPI_ISL_835893	2021-01-02	delH69V70,Y145del,N501Y,A570D,D614G,P681H,T716I,S982A,D1118H	TRUE
EPI_ISL_835899	2021-01-02	delH69V70,Y145del,N501Y,A570D,D614G,P681H,T716I,S982A,D1118H	TRUE
EPI_ISL_835896	2021-01-03	delH69V70,Y145del,N501Y,A570D,D614G,P681H,T716I,S982A,D1118H	TRUE
EPI_ISL_835891	2021-01-02	delH69V70,Y145del,N501Y,A570D,D614G,P681H,T716I,S982A,D1118H	TRUE
EPI_ISL_835897	2021-01-03	delH69V70,Y145del,N501Y,A570D,D614G,P681H,T716I,S982A,D1118H	TRUE
EPI_ISL_846503	2021-01-08	delH69V70,Y145del,N501Y,A570D,D614G,P681H,T716I,S982A,D1118H	TRUE
EPI_ISL_846506	2021-01-08	delH69V70,Y145del,N501Y,A570D,D614G,P681H,T716I,S982A,D1118H	TRUE
EPI_ISL_846500	2021-01-09	delH69V70,Y145del,N501Y,A570D,D614G,P681H,T716I,S982A,D1118H	TRUE
EPI_ISL_846525	2021-01-03	L18F,delH69V70,Y145del,N501Y,A570D,D614G,P681H,T716I,S982A,D1118H	TRUE
EPI_ISL_846519	2021-01-06	L18F,delH69V70,Y145del,N501Y,A570D,D614G,P681H,T716I,S982A,D1118H	TRUE
EPI_ISL_846502	2021-01-08	delH69V70,Y145del,N501Y,A570D,D614G,P681H,T716I,S982A,D1118H	TRUE
EPI_ISL_846501	2021-01-09	delH69V70,Y145del,N501Y,A570D,D614G,P681H,T716I,S982A,D1118H	TRUE
EPI_ISL_846522	2021-01-05	delH69V70,Y145del,N501Y,A570D,D614G,P681H,T716I,S982A,D1118H	TRUE
EPI_ISL_846521	2021-01-05	L18F,delH69V70,Y145del,N501Y,A570D,D614G,P681H,T716I,S982A,D1118H	TRUE
EPI_ISL_846528	2021-01-04	delH69V70,Y145del,N501Y,A570D,D614G,P681H,T716I,S982A,D1118H	TRUE
EPI_ISL_846518	2021-01-05	L18F,delH69V70,Y145del,N501Y,A570D,D614G,P681H,T716I,S982A,D1118H	TRUE
EPI_ISL_846523	2021-01-03	L18F,delH69V70,Y145del,N501Y,A570D,D614G,P681H,T716I,S982A,D1118H	TRUE
EPI_ISL_846535	2021-01-04	delH69V70,Y145del,N501Y,A570D,D614G,P681H,T716I,S982A,D1118H	TRUE
EPI_ISL_864392	2021-01-09	delH69V70,Y145del,N501Y,A570D,D614G,P681H,T716I,S982A,D1118H	TRUE
EPI_ISL_846530	2021-01-04	delH69V70,Y145del,N501Y,A570D,D614G,P681H,T716I,S982A,D1118H	TRUE
EPI_ISL_864391	2021-01-09	delH69V70,Y145del,N501Y,A570D,D614G,P681H,T716I,S982A,D1118H	TRUE
EPI_ISL_846538	2021-01-05	delH69V70,Y145del,N501Y,A570D,D614G,P681H,T716I,S982A,D1118H	TRUE
EPI_ISL_846595	2021-01-02	delH69V70,Y145del,N501Y,A570D,D614G,P681H,T716I,S982A,D1118H	TRUE
EPI_ISL_846534	2021-01-05	delH69V70,Y145del,N501Y,A570D,D614G,P681H,T716I,S982A,D1118H	TRUE
EPI_ISL_863061	2021-01-10	delH69V70,Y145del,N501Y,A570D,D614G,P681H,T716I,S982A,D1118H	TRUE
EPI_ISL_846532	2021-01-04	L18F,delH69V70,Y145del,N501Y,A570D,D614G,P681H,T716I,S982A,D1118H	TRUE
EPI_ISL_863091	2021-01-10	delH69V70,Y145del,N501Y,A570D,D614G,P681H,T716I,S982A,D1118H	TRUE
EPI_ISL_846539	2021-01-05	delH69V70,Y145del,N501Y,A570D,D614G,P681H,T716I,S982A,D1118H	TRUE
EPI_ISL_864393	2021-01-09	delH69V70,Y145del,N501Y,A570D,D614G,P681H,T716I,S982A,D1118H	TRUE
EPI_ISL_864399	2021-01-05	delH69V70,Y145del,N501Y,A570D,D614G,P681H,T716I,S982A,D1118H	TRUE
EPI_ISL_866907	2021-01-06	delH69V70,Y145del,N501Y,A570D,D614G,P681H,T716I,S982A,D1118H	TRUE
EPI_ISL_864394	2021-01-08	delH69V70,Y145del,N501Y,A570D,D614G,P681H,T716I,S982A,D1118H	TRUE
EPI_ISL_864390	2021-01-07	delH69V70,Y145del,N501Y,A570D,D614G,P681H,T716I,S982A,D1118H	TRUE
EPI_ISL_864397	2021-01-09	delH69V70,Y145del,N501Y,A570D,D614G,P681H,T716I,S982A,D1118H	TRUE
EPI_ISL_864398	2021-01-08	delH69V70,Y145del,N501Y,A570D,D614G,P681H,T716I,S982A,D1118H	TRUE
EPI_ISL_875070	2021-01-07	delH69V70,Y145del,N501Y,A570D,D614G,P681H,T716I,S982A,D1118H	TRUE
EPI_ISL_866909	2021-01-08	delH69V70,Y145del,N501Y,A570D,D614G,P681H,T716I,S982A,D1118H	TRUE
EPI_ISL_866910	2021-01-08	delH69V70,Y145del,N501Y,A570D,D614G,P681H,T716I,S982A,D1118H	TRUE
EPI_ISL_875080	2021-01-07	delH69V70,S98F,Y145del,N501Y,A570D,D614G,P681H,T716I,S982A,D1118H	TRUE
EPI_ISL_875077	2021-01-07	delH69V70,Y145del,N501Y,A570D,D614G,P681H,T716I,S982A,D1118H	TRUE
EPI_ISL_875073	2021-01-07	delH69V70,Y145del,N501Y,A570D,D614G,P681H,T716I,S982A,D1118H	TRUE
EPI_ISL_875071	2021-01-07	delH69V70,Y145del,N501Y,A570D,D614G,P681H,T716I,S982A,D1118H	TRUE
EPI_ISL_875072	2021-01-07	delH69V70,Y145del,N501Y,A570D,D614G,P681H,T716I,S982A,D1118H	TRUE
EPI_ISL_875074	2021-01-07	delH69V70,Y145del,N501Y,A570D,D614G,P681H,T716I,S982A,D1118H,I1130M	TRUE
EPI_ISL_875083	2021-01-07	delH69V70,S98F,Y145del,N501Y,A570D,D614G,P681H,T716I,S982A,D1118H	TRUE
EPI_ISL_875076	2021-01-07	delH69V70,Y145del,N501Y,A570D,D614G,P681H,T716I,S982A,D1118H	TRUE
EPI_ISL_866908	2021-01-07	delH69V70,Y145del,N501Y,A570D,D614G,P681H,T716I,S982A,D1118H	TRUE
EPI_ISL_875075	2021-01-07	delH69V70,Y145del,N501Y,A570D,D614G,P681H,T716I,S982A,D1118H	TRUE
EPI_ISL_875079	2021-01-07	delH69V70,Y145del,N501Y,A570D,D614G,P681H,T716I,S982A,D1118H	TRUE
EPI_ISL_875082	2021-01-07	delH69V70,V143del,Y144F,N501Y,A570D,D614G,P681H,T716I,S982A,D1118H	TRUE
EPI_ISL_875084	2021-01-07	delH69V70,Y145del,N501Y,A570D,D614G,P681H,T716I,S982A,D1118H	TRUE
EPI_ISL_875091	2021-01-07	delH69V70,Y145del,N501Y,A570D,D614G,P681H,T716I,S982A,D1118H	TRUE
EPI_ISL_875085	2021-01-07	delH69V70,Y145del,N501Y,A570D,D614G,P681H,T716I,S982A,A1020V,D1118H	TRUE
EPI_ISL_875078	2021-01-07	delH69V70,Y145del,N501Y,A570D,D614G,P681H,T716I,S982A,D1118H	TRUE
EPI_ISL_875086	2021-01-07	delH69V70,Y145del,N501Y,A570D,D614G,P681H,T716I,S982A,D1118H	TRUE
EPI_ISL_875087	2021-01-07	L5F,delH69V70,Y145del,N501Y,A570D,D614G,P681H,T716I,S982A,D1118H	TRUE
EPI_ISL_875088	2021-01-07	delH69V70,Y145del,N501Y,A570D,D614G,P681H,T716I,S982A,D1118H	TRUE
EPI_ISL_875092	2021-01-07	delH69V70,Y145del,N501Y,A570D,D614G,P681H,T716I,S982A,D1118H	TRUE
EPI_ISL_875093	2021-01-07	delH69V70,Y145del,N501Y,A570D,D614G,P681H,T716I,S982A,D1118H	TRUE
EPI_ISL_875094	2021-01-07	delH69V70,Y145del,N501Y,A570D,D614G,P681H,T716I,S982A,D1118H	TRUE
EPI_ISL_875089	2021-01-07	delH69V70,Y145del,N501Y,A570D,D614G,P681H,T716I,S982A,D1118H	TRUE
EPI_ISL_875090	2021-01-07	delH69V70,Y145del,N501Y,A570D,D614G,P681H,T716I,S982A,D1118H	TRUE
EPI_ISL_875098	2021-01-07	delH69V70,Y145del,N501Y,A570D,D614G,P681H,T716I,S982A,D1118H	TRUE
EPI_ISL_875096	2021-01-07	delH69V70,Y145del,N501Y,A570D,D614G,P681H,T716I,S982A,D1118H	TRUE
EPI_ISL_875097	2021-01-07	delH69V70,Y145del,N501Y,A570D,D614G,P681H,T716I,S982A,D1118H	TRUE
EPI_ISL_875099	2021-01-07	delH69V70,Y145del,N501Y,A570D,D614G,P681H,T716I,S982A,D1118H	TRUE
EPI_ISL_882125	2021-01-10	delH69V70,Y145del,N501Y,A570D,D614G,P681H,T716I,S982A,D1118H	TRUE
EPI_ISL_875095	2021-01-07	delH69V70,Y145del,N501Y,A570D,D614G,P681H,T716I,S982A,D1118H	TRUE
EPI_ISL_882146	2021-01-10	delH69V70,Y145del,N501Y,A570D,D614G,P681H,T716I,S982A,D1118H	TRUE
EPI_ISL_882136	2021-01-10	delH69V70,Y145del,N501Y,A570D,D614G,P681H,T716I,S982A,D1118H	TRUE
EPI_ISL_882129	2021-01-10	delH69V70,Y145del,N501Y,A570D,D614G,P681H,T716I,S982A,D1118H	TRUE
EPI_ISL_882126	2021-01-10	delH69V70,Y145del,N501Y,A570D,D614G,P681H,T716I,S982A,D1118H	TRUE
EPI_ISL_882127	2021-01-10	delH69V70,Y145del,N501Y,A570D,D614G,P681H,T716I,S982A,D1118H	TRUE
EPI_ISL_882128	2021-01-10	L18F,delH69V70,Y145del,N501Y,A570D,D614G,P681H,T716I,S982A,D1118H	TRUE
EPI_ISL_882140	2021-01-10	delH69V70,Y145del,N501Y,A570D,D614G,P681H,T716I,S982A,D1118H	TRUE
EPI_ISL_882139	2021-01-10	delH69V70,Y145del,N501Y,A570D,D614G,P681H,T716I,S982A,D1118H	TRUE
EPI_ISL_882152	2021-01-10	delH69V70,Y145del,N501Y,A570D,D614G,P681H,T716I,S982A,D1118H	TRUE
EPI_ISL_882150	2021-01-10	delH69V70,Y145del,N501Y,A570D,D614G,P681H,T716I,S982A,D1118H	TRUE
EPI_ISL_882147	2021-01-10	delH69V70,Y145del,N501Y,A570D,D614G,P681H,T716I,S982A,D1118H	TRUE
EPI_ISL_882144	2021-01-10	delH69V70,Y145del,N501Y,A570D,D614G,P681H,T716I,S982A,D1118H	TRUE
EPI_ISL_882145	2021-01-10	delH69V70,Y145del,L303F,N501Y,A570D,D614G,P681H,T716I,S982A,D1118H	TRUE
EPI_ISL_882149	2021-01-10	delH69V70,Y145del,N501Y,A570D,D614G,P681H,T716I,S982A,D1118H	TRUE
EPI_ISL_882156	2021-01-10	delH69V70,Y145del,N501Y,A570D,D614G,P681H,T716I,S982A,D1118H	TRUE
EPI_ISL_882148	2021-01-10	delH69V70,Y145del,N501Y,A570D,D614G,P681H,T716I,S982A,D1118H,P1263L	TRUE
EPI_ISL_882138	2021-01-10	delH69V70,Y145del,N501Y,A570D,D614G,P681H,T716I,S982A,D1118H	TRUE
EPI_ISL_882200	2021-01-10	delH69V70,Y145del,N501Y,A570D,D614G,P681H,T716I,S982A,D1118H	TRUE
EPI_ISL_882153	2021-01-10	delH69V70,Y145del,N501Y,A570D,D614G,P681H,T716I,S982A,D1118H	TRUE
EPI_ISL_882204	2021-01-10	delH69V70,Y145del,N501Y,A570D,D614G,P681H,T716I,S982A,D1118H	TRUE
EPI_ISL_882154	2021-01-10	delH69V70,Y145del,N501Y,A570D,D614G,P681H,T716I,S982A,D1118H	TRUE
EPI_ISL_882205	2021-01-10	delH69V70,Y145del,N501Y,A570D,D614G,P681H,T716I,S982A,D1118H	TRUE
EPI_ISL_882203	2021-01-10	delH69V70,Y145del,N501Y,A570D,D614G,P681H,T716I,S982A,D1118H	TRUE
EPI_ISL_882210	2021-01-10	delH69V70,Y145del,N501Y,A570D,D614G,P681H,T716I,S982A,D1118H	TRUE
EPI_ISL_882208	2021-01-10	delH69V70,Y145del,N501Y,A570D,D614G,P681H,T716I,S982A,D1118H	TRUE
EPI_ISL_882206	2021-01-10	delH69V70,Y145del,N501Y,A570D,D614G,P681H,T716I,S982A,D1118H	TRUE
EPI_ISL_882212	2021-01-10	L18F,delH69V70,Y145del,N501Y,A570D,D614G,P681H,T716I,S982A,D1118H	TRUE
EPI_ISL_882213	2021-01-10	delH69V70,Y145del,N501Y,A570D,D614G,P681H,T716I,S982A,D1118H	TRUE
EPI_ISL_882202	2021-01-10	delH69V70,Y145del,N501Y,A570D,D614G,P681H,T716I,S982A,D1118H	TRUE
EPI_ISL_882209	2021-01-10	delH69V70,Y145del,N501Y,A570D,D614G,P681H,T716I,S982A,D1118H	TRUE
EPI_ISL_882214	2021-01-10	L18F,delH69V70,Y145del,N501Y,A570D,D614G,P681H,T716I,S982A,D1118H	TRUE
EPI_ISL_882211	2021-01-10	delH69V70,Y145del,N501Y,A570D,D614G,P681H,T716I,S982A,D1118H	TRUE
EPI_ISL_882218	2021-01-10	delH69V70,Y145del,N501Y,A570D,D614G,P681H,T716I,S982A,D1118H	TRUE
EPI_ISL_882223	2021-01-10	delH69V70,Y145del,N501Y,A570D,D614G,P681H,T716I,S982A,D1118H	TRUE
EPI_ISL_882215	2021-01-10	delH69V70,Y145del,N501Y,A570D,D614G,P681H,T716I,S939F,S982A,D1118H	TRUE
EPI_ISL_882216	2021-01-10	delH69V70,Y145del,N501Y,A570D,D614G,P681H,T716I,S939F,S982A,D1118H	TRUE
EPI_ISL_882227	2021-01-10	delH69V70,Y145del,N501Y,A570D,D614G,P681H,T716I,S982A,D1118H	TRUE
EPI_ISL_918687	2021-01-09	delH69V70,Y145del,N501Y,A570D,D614G,P681H,T716I,S982A,D1118H	TRUE
EPI_ISL_882217	2021-01-10	delH69V70,D138H,Y145del,N501Y,A570D,D614G,P681H,T716I,Q872L,S982A,D1118H	TRUE
EPI_ISL_882222	2021-01-10	L18F,delH69V70,Y145del,N501Y,A570D,D614G,P681H,T716I,S982A,D1118H	TRUE
EPI_ISL_882228	2021-01-10	delH69V70,Y145del,N501Y,A570D,D614G,P681H,T716I,S982A,D1118H	TRUE
EPI_ISL_918686	2021-01-08	delH69V70,Y145del,N501Y,A570D,D614G,P681H,T716I,S982A,D1118H	TRUE
EPI_ISL_882230	2021-01-10	delH69V70,Y145del,N501Y,A570D,D614G,P681H,T716I,L938F,S982A,D1118H	TRUE
EPI_ISL_882234	2021-01-10	delH69V70,Y145del,N501Y,A570D,D614G,P681H,T716I,S982A,D1118H	TRUE
EPI_ISL_918690	2021-01-08	delH69V70,Y145del,N501Y,A570D,D614G,P681H,T716I,S982A,D1118H	TRUE
EPI_ISL_918697	2021-01-07	delH69V70,Y145del,N501Y,A570D,D614G,P681H,T716I,S982A,D1118H	TRUE
EPI_ISL_882224	2021-01-10	delH69V70,Y145del,N501Y,A570D,D614G,P681H,T716I,S982A,D1118H	TRUE
EPI_ISL_918693	2021-01-08	delH69V70,Y145del,N501Y,A570D,D614G,P681H,T716I,S982A,D1118H	TRUE
EPI_ISL_918698	2021-01-07	delH69V70,Y145del,N501Y,A570D,D614G,P681H,T716I,S982A,D1118H	TRUE
EPI_ISL_882231	2021-01-10	delH69V70,Y145del,N501Y,A570D,D614G,P681H,T716I,S982A,D1118H	TRUE
EPI_ISL_882232	2021-01-10	delH69V70,Y145del,E484G,N501Y,A570D,D614G,P681H,T716I,S982A,D1118H	TRUE
EPI_ISL_882225	2021-01-10	delH69V70,Y145del,N501Y,A570D,D614G,P681H,T716I,S982A,D1118H	TRUE
EPI_ISL_918691	2021-01-08	delH69V70,Y145del,N501Y,A570D,D614G,P681H,T716I,S982A,D1118H	TRUE
EPI_ISL_918694	2021-01-08	delH69V70,Y145del,N501Y,A570D,D614G,P681H,T716I,S982A,D1118H	TRUE
EPI_ISL_882226	2021-01-10	delH69V70,Y145del,N501Y,A570D,D614G,P681H,T716I,S982A,D1118H	TRUE
EPI_ISL_919982	2021-01-05	delH69V70,Y145del,N501Y,A570D,D614G,P681H,T716I,S982A,D1118H	TRUE
EPI_ISL_918695	2021-01-08	delH69V70,Y145del,N501Y,A570D,D614G,P681H,T716I,S982A,D1118H	TRUE
EPI_ISL_919980	2021-01-04	delH69V70,Y145del,N501Y,A570D,D614G,P681H,T716I,S982A,D1118H	TRUE
EPI_ISL_918699	2021-01-07	delH69V70,Y145del,N501Y,A570D,D614G,P681H,T716I,S982A,D1118H	TRUE
EPI_ISL_919987	2021-01-04	delH69V70,Y145del,N501Y,A570D,D614G,P681H,T716I,S982A,D1118H	TRUE
EPI_ISL_919984	2021-01-05	delH69V70,Y145del,N501Y,A570D,D614G,P681H,T716I,S982A,D1118H	TRUE
EPI_ISL_919985	2021-01-04	delH69V70,Y145del,N501Y,A570D,D614G,P681H,T716I,S982A,D1118H	TRUE
EPI_ISL_919983	2021-01-05	delH69V70,Y145del,N501Y,A570D,D614G,P681H,T716I,S982A,D1118H	TRUE
EPI_ISL_919986	2021-01-05	delH69V70,Y145del,N501Y,A570D,D614G,P681H,T716I,S982A,D1118H	TRUE
EPI_ISL_919991	2021-01-05	delH69V70,Y145del,N501Y,A570D,D614G,P681H,T716I,S982A,D1118H	TRUE
EPI_ISL_919989	2021-01-05	delH69V70,Y145del,N501Y,A570D,D614G,P681H,T716I,S982A,D1118H	TRUE
EPI_ISL_919988	2021-01-05	delH69V70,Y145del,N501Y,A570D,D614G,P681H,T716I,S982A,D1118H	TRUE
EPI_ISL_919990	2021-01-05	delH69V70,Y145del,N501Y,A570D,D614G,P681H,T716I,S982A,D1118H	TRUE
EPI_ISL_919993	2021-01-05	delH69V70,Y145del,H245Y,N501Y,A570D,D614G,P681H,T716I,S982A,D1118H	TRUE
EPI_ISL_919995	2021-01-07	delH69V70,Y145del,N501Y,A570D,D614G,P681H,T716I,S982A,D1118H	TRUE
EPI_ISL_919992	2021-01-05	delH69V70,Y145del,H245Y,N501Y,A570D,D614G,P681H,T716I,S982A,D1118H	TRUE
EPI_ISL_919994	2021-01-06	delH69V70,Y145del,N501Y,A570D,D614G,P681H,T716I,S982A,D1118H	TRUE
EPI_ISL_919996	2021-01-05	delH69V70,Y145del,N501Y,A570D,D614G,P681H,T716I,S982A,D1118H	TRUE
EPI_ISL_919999	2021-01-06	delH69V70,Y145del,N501Y,A570D,D614G,P681H,T716I,S982A,D1118H	TRUE
EPI_ISL_811807	2021-01-02	L5F,delH69V70,Y145del,N501Y,A570D,D614G,P681H,T716I,S982A,D1118H	TRUE
EPI_ISL_811800	2021-01-02	delH69V70,Y145del,N501Y,A570D,D614G,P681H,T716I,S982A,D1118H	TRUE
EPI_ISL_919997	2021-01-06	delH69V70,Y145del,N501Y,A570D,D614G,P681H,T716I,S982A,D1118H	TRUE
EPI_ISL_811801	2021-01-02	delH69V70,Y145del,N501Y,A570D,D614G,P681H,T716I,S982A,D1118H	TRUE
EPI_ISL_835803	2021-01-03	delH69V70,Y145del,N501Y,A570D,D614G,P681H,T716I,S982A,D1118H	TRUE
EPI_ISL_919998	2021-01-05	delH69V70,Y145del,N501Y,A570D,D614G,P681H,T716I,S982A,D1118H	TRUE
EPI_ISL_811806	2021-01-02	delH69V70,Y145del,N501Y,A570D,D614G,P681H,T716I,S982A,D1118H	TRUE
EPI_ISL_835815	2021-01-02	delH69V70,Y145del,N501Y,A570D,D614G,P681H,T716I,S982A,D1118H	TRUE
EPI_ISL_811805	2021-01-02	delH69V70,Y145del,N501Y,A570D,D614G,P681H,T716I,S982A,D1118H	TRUE
EPI_ISL_811804	2021-01-03	delH69V70,Y145del,N501Y,A570D,D614G,P681H,T716I,S982A,D1118H	TRUE
EPI_ISL_835801	2021-01-02	delH69V70,Y145del,N501Y,A570D,D614G,P681H,T716I,S982A,D1118H	TRUE
EPI_ISL_835802	2021-01-02	delH69V70,Y145del,N501Y,A570D,D614G,P681H,T716I,S982A,D1118H	TRUE
EPI_ISL_835816	2021-01-03	delH69V70,Y145del,N501Y,A570D,D614G,P681H,T716I,S982A,D1118H	TRUE
EPI_ISL_811803	2021-01-02	L5F,delH69V70,Y145del,N501Y,A570D,D614G,P681H,T716I,S982A,D1118H	TRUE
EPI_ISL_835800	2021-01-03	delH69V70,Y145del,N501Y,A570D,D614G,P681H,T716I,S982A,D1118H	TRUE
EPI_ISL_835819	2021-01-03	delH69V70,delY145,G261del,N501Y,A570D,D614G,P681H,T716I,S982A,D1118H	TRUE
EPI_ISL_835818	2021-01-03	delH69V70,Y145del,N501Y,A570D,D614G,P681H,T716I,S982A,D1118H	TRUE
EPI_ISL_838005	2021-01-10	delH69V70,Y145del,N501Y,A570D,D614G,P681H,T716I,S982A,D1118H	TRUE
EPI_ISL_838007	2021-01-10	delH69V70,Y145del,N501Y,A570D,D614G,P681H,T716I,S982A,D1118H	TRUE
EPI_ISL_838003	2021-01-10	delH69V70,Y145del,N501Y,A570D,D614G,P681H,T716I,S982A,D1118H	TRUE
EPI_ISL_835817	2021-01-02	delH69V70,F79L,Y145del,N501Y,A570D,D614G,P681H,T716I,S982A,D1118H	TRUE
EPI_ISL_838009	2021-01-10	delH69V70,Y145del,N501Y,A570D,D614G,P681H,T716I,S982A,D1118H	TRUE
EPI_ISL_838001	2021-01-10	delH69V70,Y145del,N501Y,A570D,D614G,P681H,T716I,S982A,D1118H	TRUE
EPI_ISL_838006	2021-01-10	delH69V70,Y145del,N501Y,A570D,D614G,P681H,T716I,S982A,D1118H	TRUE
EPI_ISL_838012	2021-01-10	delH69V70,Y145del,N501Y,A570D,D614G,P681H,T716I,S982A,D1118H	TRUE
EPI_ISL_838013	2021-01-09	delH69V70,Y145del,N501Y,A570D,D614G,P681H,T716I,S982A,D1118H,V1129I	TRUE
EPI_ISL_838016	2021-01-10	delH69V70,Y145del,S494P,N501Y,A570D,D614G,P681H,T716I,S982A,D1118H	TRUE
EPI_ISL_838032	2021-01-10	delH69V70,Y145del,G446V,N501Y,A570D,D614G,P681H,T716I,S982A,D1118H	TRUE
EPI_ISL_838050	2021-01-10	delH69V70,Y145del,G446V,N501Y,A570D,D614G,P681H,T716I,S982A,D1118H	TRUE
EPI_ISL_838051	2021-01-10	delH69V70,Y145del,N501Y,A570D,D614G,P681H,T716I,S982A,D1118H	TRUE
EPI_ISL_838049	2021-01-10	delH69V70,Y145del,N501Y,A570D,D614G,P681H,T716I,S982A,D1118H	TRUE
EPI_ISL_838011	2021-01-10	delH69V70,Y145del,N501Y,A570D,T572I,D614G,P681H,T716I,S982A,D1118H	TRUE
EPI_ISL_838053	2021-01-10	delH69V70,Y145del,N501Y,A570D,D614G,P681H,T716I,S982A,D1118H	TRUE
EPI_ISL_839300	2021-01-10	delH69V70,Y145del,N501Y,A570D,D614G,P681H,T716I,S982A,D1118H	TRUE
EPI_ISL_838054	2021-01-10	delH69V70,Y145del,N501Y,A570D,D614G,P681H,T716I,S982A,D1118H	TRUE
EPI_ISL_838052	2021-01-09	delH69V70,Y145del,N501Y,A570D,D614G,P681H,T716I,S982A,D1118H	TRUE
EPI_ISL_851064	2021-01-10	delH69V70,Y145del,N501Y,A570D,D614G,P681H,T716I,S982A,D1118H	TRUE
EPI_ISL_852300	2021-01-07	delH69V70,Y145del,N501Y,A570D,D614G,P681H,T716I,S982A,D1118H	TRUE
EPI_ISL_839304	2021-01-10	delH69V70,Y145del,N501Y,A570D,D614G,P681H,T716I,S982A,D1118H	TRUE
EPI_ISL_839301	2021-01-10	delH69V70,Y145del,N501Y,A570D,D614G,P681H,T716I,S982A,D1118H	TRUE
EPI_ISL_852304	2021-01-06	delH69V70,Y145del,N501Y,A570D,D614G,P681H,T716I,S982A,D1118H	TRUE
EPI_ISL_852301	2021-01-07	delH69V70,Y145del,N501Y,A570D,D614G,P681H,T716I,S982A,D1118H	TRUE
EPI_ISL_839302	2021-01-09	delH69V70,Y145del,N501Y,A570D,D614G,P681H,T716I,S982A,D1118H	TRUE
EPI_ISL_839303	2021-01-09	delH69V70,Y145del,N501Y,A570D,D614G,V622F,P681H,T716I,S982A,D1118H	TRUE
EPI_ISL_852303	2021-01-08	delH69V70,Y145del,N501Y,A570D,D614G,P681H,T716I,S982A,D1118H	TRUE
EPI_ISL_851068	2021-01-09	delH69V70,Y145del,N501Y,A570D,D614G,P681H,T716I,S982A,D1118H	TRUE
EPI_ISL_852306	2021-01-07	delH69V70,Y145del,N501Y,A570D,D614G,P681H,T716I,S982A,D1118H	TRUE
EPI_ISL_851069	2021-01-10	delH69V70,Y145del,N501Y,A570D,D614G,P681H,T716I,S982A,D1118H	TRUE
EPI_ISL_852305	2021-01-07	delH69V70,Y145del,N501Y,A570D,D614G,P681H,T716I,S982A,D1118H	TRUE
EPI_ISL_852302	2021-01-06	delH69V70,Y145del,N501Y,A570D,D614G,P681H,T716I,S982A,D1118H	TRUE
EPI_ISL_852307	2021-01-07	delH69V70,Y145del,N501Y,A570D,D614G,P681H,T716I,S982A,D1118H	TRUE
EPI_ISL_852309	2021-01-06	delH69V70,Y145del,N501Y,A570D,D614G,P681H,T716I,S982A,D1118H	TRUE
EPI_ISL_852313	2021-01-07	delH69V70,Y145del,N501Y,A570D,D614G,P681H,T716I,S982A,D1118H	TRUE
EPI_ISL_852310	2021-01-07	delH69V70,Y145del,N501Y,A570D,D614G,P681H,T716I,S982A,D1118H	TRUE
EPI_ISL_852308	2021-01-06	delH69V70,Y145del,N501Y,A570D,D614G,P681H,T716I,S982A,D1118H	TRUE
EPI_ISL_852319	2021-01-08	delH69V70,Y145del,N501Y,A570D,D614G,P681H,T716I,S982A,D1118H	TRUE
EPI_ISL_852316	2021-01-07	delH69V70,Y145del,N501Y,A570D,D614G,P681H,T716I,S982A,D1118H	TRUE
EPI_ISL_852321	2021-01-07	delH69V70,Y145del,N501Y,A570D,D614G,P681H,T716I,S982A,D1118H	TRUE
EPI_ISL_852311	2021-01-06	delH69V70,Y145del,N501Y,A570D,D614G,P681H,T716I,S982A,D1118H	TRUE
EPI_ISL_852322	2021-01-07	delH69V70,Y145del,N501Y,A570D,D614G,P681H,T716I,S982A,D1118H	TRUE
EPI_ISL_852317	2021-01-06	delH69V70,Y145del,N501Y,A570D,D614G,P681H,T716I,S982A,D1118H	TRUE
EPI_ISL_852320	2021-01-06	delH69V70,Y145del,N501Y,A570D,D614G,P681H,T716I,S982A,D1118H	TRUE
EPI_ISL_852314	2021-01-07	delH69V70,Y145del,N501Y,A570D,D614G,P681H,T716I,S982A,D1118H	TRUE
EPI_ISL_852324	2021-01-06	delH69V70,Y145del,N501Y,K537N,A570D,D614G,P681H,T716I,S982A,D1118H	TRUE
EPI_ISL_852328	2021-01-07	delH69V70,Y145del,N501Y,A570D,D614G,P681H,T716I,S982A,D1118H	TRUE
EPI_ISL_852325	2021-01-07	delH69V70,Y145del,N501Y,A570D,D614G,P681H,T716I,S982A,D1118H	TRUE
EPI_ISL_852332	2021-01-06	delH69V70,Y145del,N501Y,A570D,D614G,P681H,T716I,S982A,D1118H	TRUE
EPI_ISL_852334	2021-01-07	delH69V70,Y145del,L216F,N501Y,A570D,D614G,P681H,T716I,S982A,D1118H	TRUE
EPI_ISL_852333	2021-01-06	delH69V70,Y145del,N501Y,A570D,D614G,P681H,T716I,S982A,D1118H	TRUE
EPI_ISL_852327	2021-01-06	delH69V70,Y145del,S494P,N501Y,A570D,D614G,P681H,T716I,S982A,D1118H	TRUE
EPI_ISL_852323	2021-01-06	L18F,delH69V70,Y145del,N501Y,A570D,D614G,P681H,T716I,S982A,D1118H	TRUE
EPI_ISL_852330	2021-01-06	delH69V70,Y145del,N501Y,A570D,D614G,P681H,T716I,S982A,D1118H	TRUE
EPI_ISL_852340	2021-01-07	delH69V70,Y145del,N501Y,A570D,D614G,P681H,T716I,S982A,D1118H	TRUE
EPI_ISL_852329	2021-01-06	delH69V70,Y145del,Q271K,N501Y,A570D,D614G,P681H,T716I,S982A,D1118H	TRUE
EPI_ISL_852346	2021-01-06	delH69V70,Y145del,N501Y,A570D,D614G,P681H,T716I,S982A,D1118H	TRUE
EPI_ISL_852341	2021-01-06	delH69V70,Y145del,P384L,N501Y,A570D,D614G,P681H,T716I,S982A,D1118H	TRUE
EPI_ISL_852337	2021-01-06	delH69V70,Y145del,N501Y,A570D,D614G,P681H,T716I,S982A,D1118H	TRUE
EPI_ISL_852336	2021-01-06	delH69V70,Y145del,N501Y,A570D,D614G,P681H,T716I,S982A,D1118H	TRUE
EPI_ISL_852335	2021-01-07	delH69V70,Y145del,N501Y,A570D,D614G,P681H,T716I,S982A,D1118H	TRUE
EPI_ISL_852352	2021-01-06	delH69V70,Y145del,N501Y,A570D,D614G,P681H,T716I,S982A,D1118H	TRUE
EPI_ISL_852344	2021-01-07	delH69V70,Y145del,N501Y,A570D,D614G,P681H,T716I,S982A,D1118H	TRUE
EPI_ISL_852343	2021-01-07	delH69V70,Y145del,N501Y,A570D,D614G,P681H,T716I,S982A,D1118H	TRUE
EPI_ISL_852345	2021-01-07	delH69V70,Y145del,N501Y,A570D,D614G,P681H,T716I,S982A,D1118H	TRUE
EPI_ISL_852342	2021-01-06	delH69V70,Y145del,N501Y,A570D,D614G,P681H,T716I,S982A,D1118H	TRUE
EPI_ISL_852348	2021-01-07	delH69V70,Y145del,N501Y,A570D,D614G,P681H,T716I,S982A,D1118H	TRUE
EPI_ISL_852351	2021-01-06	delH69V70,Y145del,N501Y,A570D,D614G,P681H,T716I,S982A,D1118H	TRUE
EPI_ISL_852354	2021-01-05	delH69V70,Y145del,N501Y,A570D,D614G,P681H,T716I,S982A,D1118H	TRUE
EPI_ISL_852350	2021-01-07	delH69V70,Y145del,N501Y,A570D,D614G,P681H,T716I,S982A,D1118H	TRUE
EPI_ISL_852353	2021-01-07	delH69V70,Y145del,N501Y,A570D,D614G,P681H,T716I,S982A,D1118H	TRUE
EPI_ISL_852357	2021-01-06	delH69V70,Y145del,N501Y,A570D,D614G,P681H,T716I,S982A,D1118H	TRUE
EPI_ISL_852359	2021-01-06	delH69V70,Y145del,N501Y,A570D,D614G,P681H,T716I,S982A,D1118H	TRUE
EPI_ISL_852358	2021-01-07	delH69V70,Y145del,N501Y,A570D,D614G,P681H,T716I,S982A,D1118H	TRUE
EPI_ISL_852360	2021-01-07	delH69V70,Y145del,N501Y,A570D,D614G,P681H,A688V,T716I,S982A,D1118H	TRUE
EPI_ISL_852362	2021-01-06	L5F,delH69V70,Y145del,N501Y,A570D,D614G,P681H,T716I,S982A,D1118H	TRUE
EPI_ISL_852361	2021-01-08	delH69V70,Y145del,N501Y,A570D,D614G,P681H,T716I,S982A,D1118H	TRUE
EPI_ISL_852356	2021-01-06	delH69V70,Y145del,V367F,N501Y,A570D,D614G,P681H,T716I,S982A,I1018V,D1118H	TRUE
EPI_ISL_852365	2021-01-06	delH69V70,Y145del,N501Y,A570D,D614G,P681H,T716I,S982A,D1118H	TRUE
EPI_ISL_852370	2021-01-07	delH69V70,Y145del,N501Y,A570D,D614G,P681H,T716I,S982A,D1118H	TRUE
EPI_ISL_852363	2021-01-06	delH69V70,Y145del,N501Y,A570D,D614G,P681H,T716I,S982A,D1118H	TRUE
EPI_ISL_852366	2021-01-06	delH69V70,Y145del,N501Y,A570D,D614G,P681H,T716I,S982A,D1118H	TRUE
EPI_ISL_852372	2021-01-06	delH69V70,Y145del,N501Y,A570D,D614G,P681H,T716I,S982A,D1118H	TRUE
EPI_ISL_852371	2021-01-06	delH69V70,Y145del,N501Y,A570D,D614G,P681H,T716I,S982A,D1118H	TRUE
EPI_ISL_852373	2021-01-06	delH69V70,Y145del,N501Y,A570D,D614G,P681H,T716I,S982A,D1118H	TRUE
EPI_ISL_852376	2021-01-06	delH69V70,Y145del,N501Y,A570D,D614G,P681H,T716I,S982A,D1118H	TRUE
EPI_ISL_852379	2021-01-06	delH69V70,Y145del,N501Y,A570D,D614G,P681H,T716I,S982A,D1118H	TRUE
EPI_ISL_852377	2021-01-06	delH69V70,Y145del,N501Y,A570D,D614G,P681H,T716I,S982A,D1118H	TRUE
EPI_ISL_852391	2021-01-07	delH69V70,Y145del,N501Y,A570D,D614G,P681H,T716I,S982A,D1118H	TRUE
EPI_ISL_852374	2021-01-07	delH69V70,Y145del,N501Y,A570D,D614G,P681H,T716I,S982A,D1118H	TRUE
EPI_ISL_852395	2021-01-07	delH69V70,Y145del,N501Y,A570D,D614G,P681H,T716I,S982A,D1118H	TRUE
EPI_ISL_864304	2021-01-09	delH69V70,L141F,Y145del,N501Y,A570D,D614G,P681H,T716I,S982A,D1118H	TRUE
EPI_ISL_864302	2021-01-08	delH69V70,Y145del,N501Y,A570D,D614G,P681H,T716I,S982A,D1118H	TRUE
EPI_ISL_852399	2021-01-06	delH69V70,Y145del,N501Y,A570D,D614G,P681H,T716I,S982A,D1118H	TRUE
EPI_ISL_852392	2021-01-06	delH69V70,Y145del,N501Y,A570D,D614G,P681H,T716I,S982A,D1118H	TRUE
EPI_ISL_852397	2021-01-07	delH69V70,Y145del,N501Y,A570D,D614G,P681H,T716I,S982A,D1118H	TRUE
EPI_ISL_864309	2021-01-05	delH69V70,Y145del,N501Y,A570D,D614G,P681H,T716I,S982A,D1118H	TRUE
EPI_ISL_864305	2021-01-06	delH69V70,Y145del,N501Y,A570D,D614G,P681H,T716I,S982A,D1118H	TRUE
EPI_ISL_864303	2021-01-08	delH69V70,Y145del,N501Y,A570D,D614G,P681H,T716I,S982A,D1118H	TRUE
EPI_ISL_864308	2021-01-08	delH69V70,Y145del,N501Y,A570D,D614G,P681H,T716I,A892V,S982A,D1118H	TRUE
EPI_ISL_864306	2021-01-09	delH69V70,Y145del,N501Y,A570D,D614G,P681H,T716I,S982A,D1118H	TRUE
EPI_ISL_864312	2021-01-09	delH69V70,Y145del,N501Y,A570D,D614G,P681H,T716I,S982A,D1118H	TRUE
EPI_ISL_852396	2021-01-06	delH69V70,R78M,K97N,Y145del,N501Y,A570D,D614G,P681H,T716I,S982A,D1118H	TRUE
EPI_ISL_864311	2021-01-05	delH69V70,I105T,Y145del,N501Y,A570D,D614G,P681H,T716I,S982A,D1118H	TRUE
EPI_ISL_864310	2021-01-09	delH69V70,Y145del,D215Y,N501Y,A570D,D614G,P681H,T716I,S982A,D1118H	TRUE
EPI_ISL_864314	2021-01-09	delH69V70,Y145del,N501Y,A570D,D614G,P681H,T716I,S982A,D1118H	TRUE
EPI_ISL_864320	2021-01-09	delH69V70,Y145del,N501Y,A570D,D614G,P681H,A706V,T716I,S982A,D1118H	TRUE
EPI_ISL_864313	2021-01-07	delH69V70,Y145del,N501Y,A570D,D614G,P681H,T716I,S982A,D1118H	TRUE
EPI_ISL_864318	2021-01-09	delH69V70,Y145del,N501Y,A570D,D614G,P681H,T716I,S982A,D1118H	TRUE
EPI_ISL_864316	2021-01-09	delH69V70,Y145del,N501Y,A570D,D614G,P681H,T716I,S982A,D1118H	TRUE
EPI_ISL_864317	2021-01-05	delH69V70,Y145del,N501Y,A570D,D614G,P681H,T716I,S982A,D1118H	TRUE
EPI_ISL_864315	2021-01-09	delH69V70,Y145del,N501Y,A570D,D614G,P681H,T716I,S982A,D1118H	TRUE
EPI_ISL_864324	2021-01-05	delH69V70,S98F,D138H,Y145del,N501Y,A570D,D614G,P681H,T716I,S982A,D1118H	TRUE
EPI_ISL_864322	2021-01-09	delH69V70,V143del,Y144F,N501Y,A570D,D614G,P681H,T716I,S982A,D1118H	TRUE
EPI_ISL_864323	2021-01-09	delH69V70,Y145del,N501Y,A570D,D614G,P681H,T716I,S982A,D1118H	TRUE
EPI_ISL_864321	2021-01-05	delH69V70,Y145del,N501Y,A570D,D614G,P681H,T716I,S982A,D1118H	TRUE
EPI_ISL_864329	2021-01-09	delH69V70,Y145del,N501Y,A570D,D614G,P681H,T716I,S982A,D1118H	TRUE
EPI_ISL_864325	2021-01-09	delH69V70,Y145del,N501Y,A570D,D614G,P681H,T716I,S982A,D1118H	TRUE
EPI_ISL_864327	2021-01-09	delH69V70,Y145del,N501Y,A570D,D614G,P681H,T716I,S982A,D1118H	TRUE
EPI_ISL_864330	2021-01-08	delH69V70,Y145del,N501Y,A570D,D614G,T676S,P681H,T716I,S982A,D1118H	TRUE
EPI_ISL_864337	2021-01-08	delH69V70,Y145del,N501Y,A570D,D614G,P681H,T716I,S982A,D1118H	TRUE
EPI_ISL_864332	2021-01-09	delH69V70,Y145del,N501Y,A570D,D614G,P681H,T716I,S982A,D1118H,H1159L	TRUE
EPI_ISL_864331	2021-01-09	delH69V70,Y145del,N501Y,A570D,D614G,P681H,T716I,S982A,D1118H	TRUE
EPI_ISL_864360	2021-01-08	delH69V70,Y145del,N501Y,A570D,D614G,P681H,T716I,S982A,D1118H	TRUE
EPI_ISL_864333	2021-01-08	delH69V70,Y145del,N501Y,A570D,D614G,P681H,T716I,S982A,D1118H	TRUE
EPI_ISL_864336	2021-01-06	delH69V70,Y145del,N501Y,A570D,D614G,P681H,T716I,S982A,D1118H	TRUE
EPI_ISL_864326	2021-01-09	delH69V70,Y145del,N501Y,A570D,D614G,P681H,T716I,S982A,D1118H	TRUE
EPI_ISL_864362	2021-01-08	delH69V70,Y145del,N501Y,A570D,D614G,P681H,T716I,S982A,D1118H	TRUE
EPI_ISL_864361	2021-01-05	delH69V70,Y145del,N501Y,A570D,D614G,P681H,T716I,S982A,D1118H	TRUE
EPI_ISL_864363	2021-01-09	delH69V70,Y145del,N501Y,A570D,D614G,P681H,T716I,S982A,D1118H	TRUE
EPI_ISL_864370	2021-01-07	delH69V70,Y145del,N501Y,A570D,D614G,P681H,T716I,S982A,D1118H	TRUE
EPI_ISL_864369	2021-01-09	delH69V70,Y145del,N501Y,A570D,D614G,P681H,T716I,S982A,D1118H	TRUE
EPI_ISL_864367	2021-01-09	delH69V70,Y145del,N501Y,A570D,D614G,P681H,T716I,S982A,D1118H	TRUE
EPI_ISL_864365	2021-01-05	delH69V70,Y145del,N501Y,A570D,D614G,P681H,T716I,S982A,D1118H	TRUE
EPI_ISL_864364	2021-01-09	delH69V70,Y145del,N501Y,A570D,D614G,P681H,T716I,S982A,D1118H	TRUE
EPI_ISL_864376	2021-01-09	delH69V70,Y145del,N501Y,A570D,D614G,P681H,T716I,S982A,D1118H	TRUE
EPI_ISL_864377	2021-01-08	delH69V70,Y145del,N501Y,A570D,D614G,P681H,T716I,S982A,D1118H	TRUE
EPI_ISL_864378	2021-01-09	delH69V70,Y145del,N501Y,A570D,D614G,P681H,T716I,S982A,D1118H	TRUE
EPI_ISL_864373	2021-01-08	delH69V70,Y145del,N501Y,A570D,D614G,P681H,T716I,S982A,D1118H	TRUE
EPI_ISL_864372	2021-01-08	delH69V70,Y145del,N501Y,A570D,D614G,P681H,T716I,S982A,D1118H	TRUE
EPI_ISL_864375	2021-01-09	delH69V70,Y145del,N501Y,A570D,D614G,P681H,T716I,S982A,D1118H	TRUE
EPI_ISL_866918	2021-01-10	delH69V70,Y145del,N501Y,A570D,D614G,P681H,T716I,S982A,D1118H	TRUE
EPI_ISL_864379	2021-01-09	V16F,delH69V70,Y145del,N501Y,A570D,D614G,P681H,T716I,S982A,D1118H	TRUE
EPI_ISL_864374	2021-01-08	delH69V70,Y145del,N501Y,A570D,D614G,P681H,T716I,S982A,D1118H	TRUE
EPI_ISL_866917	2021-01-09	delH69V70,Y145del,N501Y,A570D,D614G,P681H,T716I,S982A,D1118H,G1124S	TRUE
EPI_ISL_864366	2021-01-09	delH69V70,Y145del,N501Y,A570D,D614G,P681H,T716I,S982A,D1118H	TRUE
EPI_ISL_866915	2021-01-09	delH69V70,Y145del,N501Y,A570D,D614G,P681H,T716I,S982A,D1118H	TRUE
EPI_ISL_866919	2021-01-10	delH69V70,Y145del,N501Y,A570D,D614G,P681H,T716I,S982A,D1118H	TRUE
EPI_ISL_866920	2021-01-10	delH69V70,Y145del,N501Y,A570D,D614G,P681H,T716I,S982A,D1118H	TRUE
EPI_ISL_875009	2021-01-07	delH69V70,Y145del,N501Y,A570D,D614G,P681H,T716I,S982A,D1118H	TRUE
EPI_ISL_875011	2021-01-07	delH69V70,Y145del,N501Y,A570D,D614G,P681H,T716I,S982A,D1118H	TRUE
EPI_ISL_875008	2021-01-07	delH69V70,Y145del,N501Y,A570D,D614G,P681H,T716I,S982A,D1118H	TRUE
EPI_ISL_875012	2021-01-07	delH69V70,Y145del,N501Y,A570D,D614G,P681H,T716I,S982A,D1118H	TRUE
EPI_ISL_875015	2021-01-07	delH69V70,Y145del,N501Y,A570D,D614G,P681H,T716I,S982A,D1118H	TRUE
EPI_ISL_875013	2021-01-07	delH69V70,Y145del,N501Y,A570D,D614G,P681H,T716I,S982A,D1118H	TRUE
EPI_ISL_875016	2021-01-07	delH69V70,Y145del,N501Y,A570D,D614G,P681H,T716I,S982A,D1118H	TRUE
EPI_ISL_875014	2021-01-07	delH69V70,Y145del,N501Y,A570D,D614G,P681H,T716I,P809S,S982A,D1118H	TRUE
EPI_ISL_875017	2021-01-07	delH69V70,Y145del,N501Y,A570D,D614G,P681H,T716I,S982A,D1118H	TRUE
EPI_ISL_875018	2021-01-07	delH69V70,Y145del,N501Y,A570D,D614G,P681H,T716I,S982A,D1118H	TRUE
EPI_ISL_875021	2021-01-07	delH69V70,Y145del,N501Y,A570D,D614G,P681H,T716I,S982A,D1118H	TRUE
EPI_ISL_875025	2021-01-07	delH69V70,Y145del,N501Y,A570D,D614G,P681H,T716I,S982A,D1118H	TRUE
EPI_ISL_875020	2021-01-07	delH69V70,Y145del,N501Y,A570D,D614G,P681H,T716I,S982A,D1118H	TRUE
EPI_ISL_875019	2021-01-07	delH69V70,Y145del,N501Y,A570D,D614G,P681H,T716I,S982A,D1118H	TRUE
EPI_ISL_875010	2021-01-07	delH69V70,Y145del,S494P,N501Y,A570D,D614G,P681H,T716I,S982A,D1118H	TRUE
EPI_ISL_875022	2021-01-07	delH69V70,Y145del,M153I,N501Y,A570D,D614G,P681H,T716I,S982A,D1118H	TRUE
EPI_ISL_875024	2021-01-07	delH69V70,Y145del,N501Y,A570D,D614G,P681H,T716I,S982A,D1118H	TRUE
EPI_ISL_875026	2021-01-07	delH69V70,Y145del,N501Y,A570D,D614G,P681H,T716I,S982A,D1118H	TRUE
EPI_ISL_875027	2021-01-07	delH69V70,Y145del,N501Y,A570D,D614G,P681H,A706V,T716I,S982A,D1118H	TRUE
EPI_ISL_882114	2021-01-10	delH69V70,Y145del,N501Y,A570D,D614G,P681H,T716I,S982A,D1118H	TRUE
EPI_ISL_882120	2021-01-10	delH69V70,D138H,Y145del,N501Y,A570D,D614G,P681H,T716I,Q872L,S982A,D1118H	TRUE
EPI_ISL_882121	2021-01-10	delH69V70,Y145del,N501Y,A570D,D614G,P681H,T716I,S982A,D1118H	TRUE
EPI_ISL_875029	2021-01-07	delH69V70,Y145del,N501Y,A570D,D614G,P681H,T716I,S982A,D1118H	TRUE
EPI_ISL_882119	2021-01-10	delH69V70,Y145del,N501Y,A570D,D614G,Q675H,P681H,T716I,S982A,D1118H	TRUE
EPI_ISL_882118	2021-01-10	delH69V70,Y145del,N501Y,A570D,D614G,P681H,T716I,S982A,D1118H	TRUE
EPI_ISL_875023	2021-01-07	delH69V70,Y145del,N501Y,A570D,D614G,P681H,T716I,S982A,D1118H	TRUE
EPI_ISL_882130	2021-01-10	delH69V70,Y145del,N501Y,A570D,D614G,P681H,T716I,S982A,D1118H	TRUE
EPI_ISL_882135	2021-01-10	delH69V70,Y145del,N501Y,A570D,D614G,P681H,T716I,S982A,D1118H	TRUE
EPI_ISL_875028	2021-01-07	delH69V70,Y145del,N501Y,A570D,D614G,P681H,T716I,S982A,D1118H	TRUE
EPI_ISL_882123	2021-01-10	delH69V70,Y145del,N501Y,A570D,D614G,P681H,T716I,S982A,D1118H	TRUE
EPI_ISL_882131	2021-01-10	delH69V70,Y145del,N501Y,A570D,D614G,P681H,T716I,S982A,D1118H	TRUE
EPI_ISL_882166	2021-01-10	L18F,delH69V70,Y145del,N501Y,A570D,D614G,P681H,T716I,S982A,D1118H	TRUE
EPI_ISL_882165	2021-01-10	L18F,delH69V70,Y145del,N501Y,A570D,D614G,P681H,T716I,S982A,D1118H	TRUE
EPI_ISL_882163	2021-01-10	delH69V70,Y145del,N501Y,A570D,D614G,P681H,T716I,S982A,D1118H	TRUE
EPI_ISL_882158	2021-01-10	delH69V70,Y145del,N501Y,A570D,D614G,P681H,T716I,S982A,D1118H	TRUE
EPI_ISL_882167	2021-01-10	delH69V70,Y145del,N501Y,A570D,D614G,P681H,T716I,S982A,D1118H	TRUE
EPI_ISL_882159	2021-01-10	delH69V70,Y145del,N501Y,A570D,D614G,P681H,T716I,A879V,S982A,D1118H	TRUE
EPI_ISL_882174	2021-01-10	delH69V70,Y145del,N501Y,A570D,D614G,P681H,T716I,S982A,D1118H	TRUE
EPI_ISL_882182	2021-01-10	delH69V70,Y145del,N501Y,A570D,D614G,P681H,T716I,S982A,D1118H	TRUE
EPI_ISL_882178	2021-01-10	delH69V70,Y145del,N501Y,A570D,D614G,P681H,T716I,S982A,D1118H	TRUE
EPI_ISL_882170	2021-01-10	L18F,delH69V70,Y145del,N501Y,A570D,D614G,P681H,T716I,S982A,D1118H	TRUE
EPI_ISL_882177	2021-01-10	V6A,delH69V70,Y145del,N501Y,A570D,D614G,P681H,T716I,S982A,D1118H	TRUE
EPI_ISL_882184	2021-01-10	delH69V70,Y145del,N501Y,A570D,D614G,P681H,T716I,S982A,D1118H	TRUE
EPI_ISL_882185	2021-01-10	L18F,delH69V70,Y145del,N501Y,A570D,D614G,P681H,T716I,S982A,D1118H	TRUE
EPI_ISL_882171	2021-01-10	delH69V70,Y145del,L216F,N501Y,A570D,D614G,P681H,T716I,S982A,D1118H	TRUE
EPI_ISL_882187	2021-01-10	delH69V70,Y145del,N501Y,A570D,D614G,P681H,T716I,S982A,D1118H	TRUE
EPI_ISL_882190	2021-01-10	delH69V70,Y145del,N501Y,A570D,D614G,P681H,T716I,S982A,D1118H	TRUE
EPI_ISL_882186	2021-01-10	delH69V70,Y145del,N501Y,A570D,D614G,P681H,T716I,S982A,D1118H	TRUE
EPI_ISL_882189	2021-01-10	delH69V70,Y145del,N501Y,A570D,D614G,P681H,T716I,S982A,D1118H	TRUE
EPI_ISL_882183	2021-01-10	delH69V70,Y145del,N501Y,A570D,D614G,P681H,T716I,S982A,D1118H	TRUE
EPI_ISL_882193	2021-01-10	delH69V70,Y145del,N501Y,A570D,D614G,P681H,T716I,S982A,D1118H	TRUE
EPI_ISL_882194	2021-01-10	delH69V70,Y145del,N501Y,A570D,D614G,P681H,T716I,S982A,D1118H	TRUE
EPI_ISL_882191	2021-01-10	delH69V70,Y145del,N501Y,A570D,D614G,P681H,T716I,S982A,D1118H	TRUE
EPI_ISL_882199	2021-01-10	delH69V70,Y145del,N501Y,A570D,D614G,P681H,T716I,S982A,D1118H	TRUE
EPI_ISL_882196	2021-01-10	delH69V70,Y145del,N501Y,A570D,D614G,P681H,T716I,S982A,D1118H	TRUE
EPI_ISL_882195	2021-01-10	L5F,delH69V70,Y145del,N501Y,A570D,D614G,P681H,T716I,S982A,D1118H	TRUE
EPI_ISL_919970	2021-01-04	delH69V70,Y145del,N501Y,A570D,D614G,P681H,T716I,S982A,D1118H	TRUE
EPI_ISL_919965	2021-01-02	delH69V70,N501Y,A570D,D614G,P681H,T716I,S982A,D1118H	TRUE
EPI_ISL_919962	2021-01-02	delH69V70,Y145del,N501Y,A570D,D614G,P681H,T716I,S982A,D1118H	TRUE
EPI_ISL_882197	2021-01-10	L18F,delH69V70,Y145del,N501Y,A570D,D614G,P681H,T716I,S982A,D1118H	TRUE
EPI_ISL_918688	2021-01-09	delH69V70,Y145del,N501Y,A570D,D614G,P681H,T716I,S982A,D1118H	TRUE
EPI_ISL_919971	2021-01-03	delH69V70,Y145del,N501Y,A570D,D614G,P681H,T716I,S982A,D1118H	TRUE
EPI_ISL_919969	2021-01-03	delH69V70,Y145del,N501Y,A570D,D614G,P681H,T716I,S982A,D1118H	TRUE
EPI_ISL_919967	2021-01-02	delH69V70,Y145del,N501Y,A570D,D614G,P681H,T716I,S982A,D1118H	TRUE
EPI_ISL_919963	2021-01-02	delH69V70,Y145del,N501Y,A570D,D614G,P681H,T716I,S982A,D1118H	TRUE
EPI_ISL_919978	2021-01-04	delH69V70,Y145del,S494P,N501Y,A570D,D614G,P681H,T716I,S982A,D1118H	TRUE
EPI_ISL_882198	2021-01-10	delH69V70,Y145del,N501Y,A570D,D614G,P681H,T716I,S982A,D1118H	TRUE
EPI_ISL_919979	2021-01-04	delH69V70,Y145del,N501Y,A570D,D614G,P681H,T716I,S982A,D1118H	TRUE
EPI_ISL_919972	2021-01-03	delH69V70,Y145del,N501Y,A570D,D614G,P681H,T716I,S982A,D1118H	TRUE
EPI_ISL_919973	2021-01-04	delH69V70,Y145del,N501Y,A570D,D614G,P681H,T716I,S982A,D1118H	TRUE
EPI_ISL_919975	2021-01-03	delH69V70,Y145del,N501Y,A570D,D614G,P681H,T716I,S982A,D1118H	TRUE
EPI_ISL_919976	2021-01-03	delH69V70,Y145del,N501Y,A570D,D614G,P681H,T716I,S982A,D1118H	TRUE
EPI_ISL_919977	2021-01-03	delH69V70,Y145del,H245Y,N501Y,A570D,D614G,P681H,T716I,S982A,D1118H	TRUE
EPI_ISL_920900	2021-01-10	delH69V70,Y145del,N501Y,A570D,D614G,P681H,T716I,S982A,D1118H,G1219A	TRUE
EPI_ISL_949763	2021-01-08	delH69V70,Y145del,N501Y,A570D,D614G,P681H,T716I,S982A,D1118H	TRUE
EPI_ISL_949771	2021-01-07	delH69V70,Y145del,N501Y,A570D,D614G,P681H,T716I,S982A,D1118H	TRUE
EPI_ISL_949762	2021-01-08	delH69V70,Y145del,D198A,N501Y,A570D,D614G,P681H,T716I,S982A,D1118H	TRUE
EPI_ISL_949760	2021-01-08	delH69V70,Y145del,N501Y,A570D,D614G,P681H,T716I,S982A,D1118H	TRUE
EPI_ISL_949765	2021-01-08	delH69V70,Y145del,N501Y,A570D,D614G,P681H,T716I,S982A,D1118H	TRUE
EPI_ISL_949769	2021-01-06	delH69V70,Y145del,N501Y,A570D,D614G,P681H,T716I,S982A,A1020V,D1118H	TRUE
EPI_ISL_949764	2021-01-07	delH69V70,Y145del,N501Y,A570D,D614G,P681H,T716I,S982A,D1118H	TRUE
EPI_ISL_949773	2021-01-07	L5F,W64R,delH69V70,Y145del,N501Y,A570D,D614G,P681H,T716I,S982A,D1118H	TRUE
EPI_ISL_949767	2021-01-04	delH69V70,Y145del,N501Y,A570D,D614G,P681H,T716I,S982A,D1118H	TRUE
EPI_ISL_949784	2021-01-03	delH69V70,Y145del,N501Y,A570D,D614G,P681H,T716I,S982A,D1118H	TRUE
EPI_ISL_811108	2021-01-02	delH69V70,Y145del,N501Y,A570D,D614G,P681H,T716I,S982A,D1118H	TRUE
EPI_ISL_949774	2021-01-09	delH69V70,Y145del,N501Y,A570D,D614G,P681H,T716I,S982A,D1118H	TRUE
EPI_ISL_949775	2021-01-06	delH69V70,Y145del,N501Y,A570D,D614G,P681H,T716I,S982A,D1118H	TRUE
EPI_ISL_949772	2021-01-08	delH69V70,Y145del,N501Y,D614G,P681H,T716I,S982A,D1118H	TRUE
EPI_ISL_949788	2021-01-07	delH69V70,Y145del,N501Y,A570D,D614G,P681H,T716I,S982A,D1041G,D1118H	TRUE
EPI_ISL_811107	2021-01-02	delH69V70,Y145del,N501Y,A570D,D614G,P681H,T716I,S982A,D1118H	TRUE
EPI_ISL_811109	2021-01-02	delH69V70,Y145del,N501Y,A570D,D614G,P681H,T716I,S982A,D1118H	TRUE
EPI_ISL_811110	2021-01-02	delH69V70,Y145del,N501Y,A570D,D614G,P681H,T716I,S982A,D1118H	TRUE
EPI_ISL_811114	2021-01-02	delH69V70,Y145del,N501Y,A570D,D614G,P681H,T716I,S982A,D1118H	TRUE
EPI_ISL_835105	2021-01-03	delH69V70,Y145del,N501Y,A570D,D614G,P681H,T716I,S982A,D1118H	TRUE
EPI_ISL_835102	2021-01-04	delH69V70,Y145del,N501Y,A570D,D614G,P681H,T716I,S982A,D1118H	TRUE
EPI_ISL_811113	2021-01-02	delH69V70,Y145del,N501Y,A570D,D614G,P681H,T716I,S982A,D1118H	TRUE
EPI_ISL_811111	2021-01-02	delH69V70,Y145del,N501Y,A570D,D614G,P681H,T716I,S982A,D1118H	TRUE
EPI_ISL_835805	2021-01-03	delH69V70,Y145del,N501Y,A570D,D614G,P681H,T716I,S982A,D1118H	TRUE
EPI_ISL_835101	2021-01-03	delH69V70,Y145del,N501Y,A570D,D614G,P681H,T716I,S982A,D1118H	TRUE
EPI_ISL_835107	2021-01-04	delH69V70,Y145del,N501Y,A570D,D614G,P681H,T716I,S982A,D1118H	TRUE
EPI_ISL_811123	2021-01-08	delH69V70,Y145del,K304Q,N501Y,A570D,D614G,P681H,T716I,S982A,D1118H	TRUE
EPI_ISL_811116	2021-01-03	delH69V70,Y145del,N501Y,A570D,D614G,P681H,T716I,S982A,D1118H	TRUE
EPI_ISL_835104	2021-01-02	delH69V70,Y145del,N501Y,A570D,D614G,P681H,T716I,S982A,D1118H	TRUE
EPI_ISL_835103	2021-01-04	delH69V70,Y145del,N501Y,A570D,D614G,P681H,T716I,S982A,D1118H	TRUE
EPI_ISL_835809	2021-01-02	delH69V70,Y145del,N501Y,A570D,D614G,P681H,T716I,S982A,D1118H	TRUE
EPI_ISL_835804	2021-01-03	delH69V70,Y145del,N501Y,A570D,D614G,P681H,T716I,S982A,D1118H	TRUE
EPI_ISL_835810	2021-01-02	delH69V70,Y145del,N501Y,A570D,D614G,P681H,T716I,S982A,D1118H	TRUE
EPI_ISL_835808	2021-01-02	delH69V70,Y145del,N501Y,A570D,D614G,P681H,T716I,S982A,D1118H	TRUE
EPI_ISL_835811	2021-01-03	delH69V70,Y145del,N501Y,A570D,D614G,P681H,T716I,S982A,D1118H	TRUE
EPI_ISL_835813	2021-01-03	delH69V70,Y145del,N501Y,A570D,D614G,P681H,T716I,S982A,D1118H	TRUE
EPI_ISL_835814	2021-01-02	delH69V70,Y145del,N501Y,A570D,D614G,P681H,T716I,S982A,I1081L,D1118H	TRUE
EPI_ISL_835820	2021-01-03	delH69V70,Y145del,N501Y,A570D,D614G,P681H,T716I,S982A,D1118H,G1219V	TRUE
EPI_ISL_835824	2021-01-03	delH69V70,D138H,Y145del,N501Y,A570D,D614G,P681H,T716I,S982A,D1118H	TRUE
EPI_ISL_835821	2021-01-03	delH69V70,Y145del,N501Y,A570D,D614G,P681H,T716I,S982A,D1118H	TRUE
EPI_ISL_835825	2021-01-02	delH69V70,Y145del,N501Y,A570D,D614G,P681H,T716I,S982A,D1118H	TRUE
EPI_ISL_835822	2021-01-03	delH69V70,Y145del,N501Y,A570D,D614G,P681H,T716I,S982A,D1118H	TRUE
EPI_ISL_835823	2021-01-03	delH69V70,Y145del,N501Y,A570D,D614G,P681H,T716I,S982A,D1118H	TRUE
EPI_ISL_835812	2021-01-03	delH69V70,Y145del,N501Y,A570D,D614G,P681H,T716I,S982A,D1118H	TRUE
EPI_ISL_836403	2021-01-04	A27P,delH69V70,Y145del,N501Y,A570D,D614G,P681H,T716I,S982A,D1118H	TRUE
EPI_ISL_836401	2021-01-03	delH69V70,Y145del,N501Y,A570D,D614G,P681H,T716I,S982A,D1118H	TRUE
EPI_ISL_836400	2021-01-03	delH69V70,Y145del,N501Y,A570D,D614G,P681H,T716I,S982A,D1118H	TRUE
EPI_ISL_836406	2021-01-04	delH69V70,Y145del,N501Y,A570D,D614G,P681H,T716I,S982A,D1118H	TRUE
EPI_ISL_836404	2021-01-03	L5F,delH69V70,Y145del,N501Y,A570D,D614G,P681H,T716I,S982A,D1118H	TRUE
EPI_ISL_836402	2021-01-03	delH69V70,Y145del,N501Y,A570D,D614G,P681H,T716I,S982A,D1118H	TRUE
EPI_ISL_836410	2021-01-04	delH69V70,Y145del,N501Y,A570D,D614G,P681H,T716I,S982A,D1118H	TRUE
EPI_ISL_836417	2021-01-03	delH69V70,Y145del,N501Y,A570D,D614G,P681H,T716I,S982A,D1118H	TRUE
EPI_ISL_836409	2021-01-04	delH69V70,Y145del,N501Y,A570D,D614G,P681H,T716I,S982A,D1118H	TRUE
EPI_ISL_836408	2021-01-03	delH69V70,Y145del,N501Y,A570D,D614G,P681H,T716I,S982A,D1118H	TRUE
EPI_ISL_836412	2021-01-03	delH69V70,Y145del,N501Y,A570D,D614G,P681H,T716I,S982A,D1118H	TRUE
EPI_ISL_836414	2021-01-03	delH69V70,Y145del,N501Y,A570D,D614G,P681H,T716I,S982A,D1118H	TRUE
EPI_ISL_836422	2021-01-04	delH69V70,Y145del,T307I,N501Y,A570D,D614G,P681H,T716I,S982A,D1118H	TRUE
EPI_ISL_836419	2021-01-03	delH69V70,Y145del,N501Y,A570D,D614G,P681H,T716I,S982A,D1118H,M1237I	TRUE
EPI_ISL_836423	2021-01-05	delH69V70,Y145del,N501Y,A570D,D614G,P681H,T716I,S982A,D1118H	TRUE
EPI_ISL_836424	2021-01-05	delH69V70,Y145del,N501Y,A570D,D614G,T678I,P681H,T716I,S982A,D1118H	TRUE
EPI_ISL_836416	2021-01-04	delH69V70,D138H,Y145del,N501Y,A570D,D614G,P681H,T716I,S982A,D1118H	TRUE
EPI_ISL_836411	2021-01-03	delH69V70,Y145del,Q493R,N501Y,A570D,D614G,P681H,T716I,S982A,D1118H	TRUE
EPI_ISL_836425	2021-01-04	delH69V70,Y145del,N501Y,A570D,D614G,P681H,T716I,S982A,D1118H	TRUE
EPI_ISL_836418	2021-01-04	delH69V70,Y145del,N501Y,A570D,D614G,P681H,T716I,S982A,D1118H	TRUE
EPI_ISL_836426	2021-01-04	delH69V70,Y145del,N501Y,A570D,D614G,P681H,T716I,S982A,D1118H	TRUE
EPI_ISL_836421	2021-01-04	delH69V70,Y145del,N501Y,A570D,D614G,P681H,A706V,T716I,S982A,D1118H	TRUE
EPI_ISL_836420	2021-01-03	A27V,delH69V70,Y145del,N501Y,A570D,D614G,P681H,T716I,S982A,D1118H	TRUE
EPI_ISL_836429	2021-01-04	delH69V70,Y145del,N501Y,A570D,D614G,P681H,T716I,S982A,D1118H	TRUE
EPI_ISL_836433	2021-01-04	delH69V70,Y145del,N501Y,A570D,D614G,P681H,T716I,S982A,D1118H	TRUE
EPI_ISL_836430	2021-01-04	delH69V70,Y145del,N501Y,A570D,D614G,P681H,T716I,S982A,D1118H	TRUE
EPI_ISL_836437	2021-01-04	delH69V70,Y145del,N501Y,A570D,D614G,P681H,T716I,S982A,D1118H	TRUE
EPI_ISL_836434	2021-01-04	delH69V70,Y145del,N501Y,A570D,D614G,P681H,T716I,S982A,D1118H	TRUE
EPI_ISL_836436	2021-01-04	delH69V70,Y145del,N501Y,A570D,D614G,P681H,T716I,S982A,D1118H	TRUE
EPI_ISL_836427	2021-01-04	delH69V70,Y145del,N501Y,A570D,D614G,P681H,T716I,S982A,D1118H	TRUE
EPI_ISL_836431	2021-01-05	delH69V70,Y145del,N501Y,A570D,D614G,P681H,T716I,S982A,D1118H	TRUE
EPI_ISL_836435	2021-01-04	delH69V70,Y145del,N501Y,A570D,D614G,P681H,T716I,S982A,D1118H	TRUE
EPI_ISL_842243	2021-01-09	delH69V70,Y145del,N501Y,A570D,D614G,P681H,T716I,S982A,D1118H	TRUE
EPI_ISL_836439	2021-01-05	delH69V70,T76I,Y145del,N501Y,A570D,D614G,P681H,T716I,S982A,D1118H	TRUE
EPI_ISL_836438	2021-01-04	delH69V70,Y145del,N501Y,A570D,D614G,P681H,T716I,S982A,D1118H	TRUE
EPI_ISL_842253	2021-01-07	delH69V70,Y145del,N501Y,A570D,D614G,P681H,T716I,L822F,S982A,D1118H	TRUE
EPI_ISL_842240	2021-01-06	delH69V70,Y145del,N501Y,A570D,D614G,P681H,T716I,S982A,D1118H	TRUE
EPI_ISL_842242	2021-01-08	delH69V70,Y145del,N501Y,A570D,D614G,P681H,T716I,S982A,D1118H	TRUE
EPI_ISL_842257	2021-01-07	delH69V70,Y145del,N501Y,A570D,D614G,P681H,T716I,S982A,D1118H	TRUE
EPI_ISL_842244	2021-01-05	delH69V70,Y145del,N501Y,A570D,D614G,P681H,T716I,S982A,D1118H	TRUE
EPI_ISL_842251	2021-01-04	delH69V70,Y145del,N501Y,A570D,D614G,P681H,T716I,S982A,D1118H	TRUE
EPI_ISL_842241	2021-01-04	delH69V70,Y145del,N501Y,A570D,D614G,P681H,T716I,S982A,D1118H	TRUE
EPI_ISL_842246	2021-01-04	delH69V70,Y145del,N501Y,A570D,D614G,P681H,T716I,S982A,D1118H	TRUE
EPI_ISL_842258	2021-01-04	delH69V70,Y145del,N501Y,A570D,D614G,P681H,T716I,S982A,D1118H	TRUE
EPI_ISL_842259	2021-01-08	delH69V70,Y145del,N501Y,A570D,D614G,P681H,T716I,S982A,D1118H	TRUE
EPI_ISL_842262	2021-01-05	L18F,delH69V70,Y145del,N501Y,A570D,D614G,P681H,T716I,S982A,D1118H	TRUE
EPI_ISL_852381	2021-01-06	delH69V70,Y145del,N501Y,A570D,D614G,P681H,T716I,S982A,D1118H	TRUE
EPI_ISL_842261	2021-01-04	delH69V70,Y145del,N501Y,A570D,D614G,P681H,T716I,S982A,D1118H	TRUE
EPI_ISL_842285	2021-01-02	delH69V70,Y145del,N501Y,A570D,D614G,P681H,T716I,S982A,D1118H	TRUE
EPI_ISL_852380	2021-01-06	delH69V70,Y145del,N501Y,A570D,D614G,P681H,T716I,S982A,D1118H	TRUE
EPI_ISL_842271	2021-01-10	delH69V70,Y145del,N501Y,A570D,D614G,P681H,T716I,S982A,D1118H	TRUE
EPI_ISL_852382	2021-01-06	delH69V70,Y145del,N501Y,A570D,D614G,P681H,T716I,S982A,D1118H	TRUE
EPI_ISL_851063	2021-01-07	delH69V70,Y145del,N501Y,A570D,D614G,P681H,T716I,S982A,D1118H	TRUE
EPI_ISL_842287	2021-01-04	delH69V70,Y145del,N501Y,A570D,D614G,P681H,T716I,S982A,D1118H	TRUE
EPI_ISL_842277	2021-01-10	delH69V70,Y145del,N501Y,A570D,D614G,P681H,T716I,S982A,D1118H	TRUE
EPI_ISL_842280	2021-01-04	delH69V70,Y145del,N501Y,A570D,D614G,P681H,T716I,S982A,D1118H	TRUE
EPI_ISL_842275	2021-01-09	delH69V70,G142V,Y145del,N501Y,A570D,D614G,P681H,T716I,S982A,D1118H	TRUE
EPI_ISL_851062	2021-01-07	delH69V70,Y145del,N501Y,A570D,D614G,P681H,T716I,S982A,D1118H,D1165Y	TRUE
EPI_ISL_842294	2021-01-04	delH69V70,Y145del,N501Y,A570D,D614G,P681H,T716I,S982A,D1118H	TRUE
EPI_ISL_852385	2021-01-06	delH69V70,Y145del,N501Y,A570D,D614G,P681H,T716I,S982A,D1118H	TRUE
EPI_ISL_852387	2021-01-06	delH69V70,Y145del,N501Y,A570D,D614G,P681H,T716I,S982A,D1118H	TRUE
EPI_ISL_852393	2021-01-07	delH69V70,Y145del,N501Y,A570D,D614G,P681H,T716I,S982A,D1118H	TRUE
EPI_ISL_855577	2021-01-06	A67S,delH69V70,Y145del,N501Y,A570D,D614G,P681H,T716I,S982A,D1118H	TRUE
EPI_ISL_852388	2021-01-06	delH69V70,Y145del,N501Y,A570D,D614G,P681H,T716I,S982A,D1118H	TRUE
EPI_ISL_852394	2021-01-06	delH69V70,Y145del,N501Y,A570D,D614G,P681H,T716I,S982A,D1118H	TRUE
EPI_ISL_852386	2021-01-06	delH69V70,Y145del,N501Y,A570D,D614G,P681H,T716I,S982A,D1118H	TRUE
EPI_ISL_855575	2021-01-05	delH69V70,Y145del,N501Y,A570D,D614G,P681H,T716I,S982A,D1118H	TRUE
EPI_ISL_855582	2021-01-06	delH69V70,Y145del,N501Y,A570D,D614G,P681H,T716I,S982A,D1118H	TRUE
EPI_ISL_855579	2021-01-06	delH69V70,Y145del,N501Y,A570D,D614G,P681H,T716I,S982A,D1118H	TRUE
EPI_ISL_855584	2021-01-06	delH69V70,Y145del,N501Y,A570D,D614G,P681H,T716I,M740V,S982A,D1118H	TRUE
EPI_ISL_855588	2021-01-04	delH69V70,Y145del,N501Y,A570D,D614G,P681H,T716I,S982A,D1118H	TRUE
EPI_ISL_855589	2021-01-05	delH69V70,Y145del,N501Y,A570D,D614G,P681H,T716I,S982A,D1118H	TRUE
EPI_ISL_855590	2021-01-05	delH69V70,Y145del,N501Y,A570D,D614G,P681H,T716I,S982A,D1118H	TRUE
EPI_ISL_855592	2021-01-06	delH69V70,Y145del,N501Y,A570D,D614G,P681H,T716I,S982A,D1118H	TRUE
EPI_ISL_855593	2021-01-06	delH69V70,Y145del,N501Y,A570D,D614G,P681H,T716I,S982A,D1118H	TRUE
EPI_ISL_855594	2021-01-06	delH69V70,Y145del,N501Y,A570D,D614G,P681H,T716I,S982A,D1118H	TRUE
EPI_ISL_855581	2021-01-06	delH69V70,Y145del,N501Y,A570D,D614G,P681H,T716I,S982A,D1118H	TRUE
EPI_ISL_855597	2021-01-06	delH69V70,Y145del,N501Y,A570D,D614G,P681H,T716I,S982A,D1118H	TRUE
EPI_ISL_855599	2021-01-06	delH69V70,Y145del,N501Y,A570D,D614G,P681H,T716I,S982A,D1118H	TRUE
EPI_ISL_855591	2021-01-06	delH69V70,Y145del,N501Y,A570D,D614G,P681H,T716I,S982A,D1118H	TRUE
EPI_ISL_855595	2021-01-07	delH69V70,Y145del,N501Y,A570D,D614G,P681H,T716I,S982A,D1118H	TRUE
EPI_ISL_855598	2021-01-06	delH69V70,Y145del,N501Y,A570D,D614G,P681H,T716I,S982A,D1118H	TRUE
EPI_ISL_864340	2021-01-09	delH69V70,Y145del,N501Y,A570D,D614G,P681H,T716I,S982A,D1118H	TRUE
EPI_ISL_855596	2021-01-06	delH69V70,Y145del,N501Y,A570D,D614G,P681H,T716I,S982A,D1118H	TRUE
EPI_ISL_864339	2021-01-09	V6A,delH69V70,Y145del,N501Y,A570D,D614G,P681H,T716I,S982A,D1118H	TRUE
EPI_ISL_864344	2021-01-09	delH69V70,Y145del,N501Y,A570D,D614G,P681H,T716I,S982A,D1118H	TRUE
EPI_ISL_863023	2021-01-10	delH69V70,Y145del,N501Y,A570D,D614G,P681H,T716I,S982A,D1118H	TRUE
EPI_ISL_863013	2021-01-10	delH69V70,Y145del,N501Y,A570D,D614G,P681H,T716I,S982A,D1118H	TRUE
EPI_ISL_864338	2021-01-09	delH69V70,Y145del,N501Y,A570D,D614G,P681H,T716I,S982A,D1118H	TRUE
EPI_ISL_864343	2021-01-08	delH69V70,Y145del,N501Y,A570D,D614G,P681H,T716I,S982A,D1118H	TRUE
EPI_ISL_864346	2021-01-09	delH69V70,Y145del,N501Y,A570D,D614G,P681H,T716I,S982A,D1118H	TRUE
EPI_ISL_864345	2021-01-08	delH69V70,Y145del,N501Y,A570D,D614G,P681H,T716I,S982A,D1118H	TRUE
EPI_ISL_864349	2021-01-09	delH69V70,Y145del,N501Y,A570D,D614G,P681H,T716I,W886L,S982A,D1118H	TRUE
EPI_ISL_864355	2021-01-08	delH69V70,Y145del,N501Y,A570D,D614G,P681H,T716I,S982A,D1118H	TRUE
EPI_ISL_864351	2021-01-09	delH69V70,Y145del,N501Y,A570D,D614G,P681H,T716I,S982A,D1118H	TRUE
EPI_ISL_864359	2021-01-09	delH69V70,Y145del,N501Y,A570D,D614G,P681H,T716I,S982A,D1118H	TRUE
EPI_ISL_864358	2021-01-09	L18F,delH69V70,Y145del,N501Y,A570D,D614G,P681H,T716I,S982A,D1118H	TRUE
EPI_ISL_864352	2021-01-07	delH69V70,Y145del,N501Y,A570D,D614G,P681H,T716I,S982A,D1118H	TRUE
EPI_ISL_864354	2021-01-07	delH69V70,Y145del,N501Y,A570D,D614G,P681H,T716I,S982A,D1118H	TRUE
EPI_ISL_864356	2021-01-05	delH69V70,Y145del,N501Y,A570D,D614G,P681H,T716I,S982A,D1118H	TRUE
EPI_ISL_866207	2021-01-10	delH69V70,Y145del,N501Y,A570D,D614G,P681H,T716I,S982A,D1118H	TRUE
EPI_ISL_866206	2021-01-10	delH69V70,Y145del,N501Y,A570D,D614G,P681H,T716I,S982A,D1118H	TRUE
EPI_ISL_864350	2021-01-09	delH69V70,Y145del,N501Y,A570D,D614G,P681H,T716I,S982A,D1118H	TRUE
EPI_ISL_864348	2021-01-09	delH69V70,Y145del,N501Y,A570D,D614G,P681H,T716I,S982A,D1118H	TRUE
EPI_ISL_866208	2021-01-10	delH69V70,Y145del,N501Y,A570D,D614G,P681H,T716I,S982A,D1118H	TRUE
EPI_ISL_866212	2021-01-10	delH69V70,Y145del,N501Y,A570D,D614G,P681H,T716I,S982A,D1118H	TRUE
EPI_ISL_866213	2021-01-10	delH69V70,Y145del,N501Y,A570D,D614G,P681H,T716I,S982A,D1118H	TRUE
EPI_ISL_866210	2021-01-10	delH69V70,Y145del,N501Y,A570D,D614G,P681H,T716I,S982A,D1118H	TRUE
EPI_ISL_866228	2021-01-10	delH69V70,Y145del,N501Y,A570D,D614G,P681H,T716I,S982A,D1118H	TRUE
EPI_ISL_866232	2021-01-10	delH69V70,Y145del,N501Y,A570D,D614G,P681H,T716I,S982A,D1118H	TRUE
EPI_ISL_866209	2021-01-10	delH69V70,Y145del,N501Y,A570D,D614G,P681H,T716I,S982A,D1118H	TRUE
EPI_ISL_866225	2021-01-09	delH69V70,Y145del,N501Y,A570D,D614G,P681H,T716I,S982A,D1118H	TRUE
EPI_ISL_866223	2021-01-10	delH69V70,Y145del,N501Y,A570D,D614G,P681H,T716I,S982A,D1118H	TRUE
EPI_ISL_866230	2021-01-10	delH69V70,Y145del,N501Y,A570D,D614G,P681H,T716I,S982A,D1118H	TRUE
EPI_ISL_866240	2021-01-09	delH69V70,Y145del,N501Y,A570D,D614G,P681H,T716I,S982A,D1118H	TRUE
EPI_ISL_866258	2021-01-09	delH69V70,N501Y,A570D,D614G,P681H,T716I,S982A,D1118H	TRUE
EPI_ISL_866237	2021-01-10	delH69V70,Y145del,N501Y,A570D,D614G,P681H,T716I,S982A,D1118H	TRUE
EPI_ISL_866253	2021-01-10	delH69V70,Y145del,N501Y,A570D,D614G,P681H,T716I,S982A,D1118H	TRUE
EPI_ISL_866242	2021-01-09	L5F,delH69V70,Y145del,N501Y,A570D,D614G,P681H,T716I,S982A,D1118H	TRUE
EPI_ISL_866236	2021-01-10	delH69V70,Y145del,N501Y,A570D,D614G,P681H,T716I,S982A,D1118H	TRUE
EPI_ISL_866244	2021-01-09	L18F,delH69V70,Y145del,N501Y,A570D,D614G,P681H,T716I,S982A,D1118H	TRUE
EPI_ISL_866241	2021-01-08	delH69V70,Y145del,N501Y,A570D,D614G,P681H,T716I,S982A,D1118H	TRUE
EPI_ISL_866250	2021-01-10	delH69V70,Y145del,N501Y,A570D,D614G,P681H,T716I,S982A,D1118H	TRUE
EPI_ISL_866259	2021-01-10	delH69V70,N501Y,A570D,D614G,P681H,T716I,S982A,D1118H	TRUE
EPI_ISL_875000	2021-01-07	delH69V70,Y145del,N501Y,A570D,D614G,P681H,T716I,S982A,D1118H	TRUE
EPI_ISL_866243	2021-01-09	delH69V70,Y145del,N501Y,A570D,D614G,P681H,T716I,S982A,D1118H	TRUE
EPI_ISL_866260	2021-01-09	delH69V70,Y145del,N501Y,A570D,D614G,P681H,T716I,S982A,D1118H	TRUE
EPI_ISL_866261	2021-01-10	delH69V70,Y145del,N501Y,A570D,D614G,P681H,T716I,S982A,D1118H	TRUE
EPI_ISL_875001	2021-01-07	delH69V70,Y145del,N501Y,A570D,D614G,P681H,T716I,S982A,D1118H	TRUE
EPI_ISL_866257	2021-01-09	delH69V70,Y145del,N501Y,A570D,D614G,P681H,T716I,S982A,D1118H	TRUE
EPI_ISL_866255	2021-01-09	delH69V70,Y145del,N501Y,A570D,D614G,P681H,T716I,S982A,D1118H	TRUE
EPI_ISL_875004	2021-01-07	delH69V70,Y145del,N501Y,A570D,D614G,P681H,T716I,S982A,D1118H	TRUE
EPI_ISL_875005	2021-01-07	delH69V70,S98F,Y145del,N501Y,A570D,D614G,P681H,T716I,S982A,D1118H	TRUE
EPI_ISL_875002	2021-01-07	delH69V70,Y145del,N501Y,A570D,D614G,P681H,T716I,S982A,D1118H	TRUE
EPI_ISL_881823	2021-01-09	delH69V70,Y145del,N501Y,A570D,D614G,P681H,T716I,S982A,D1118H	TRUE
EPI_ISL_881821	2021-01-09	delH69V70,Y145del,N501Y,A570D,D614G,P681H,T716I,S982A,D1118H	TRUE
EPI_ISL_875006	2021-01-07	delH69V70,Y145del,N501Y,A570D,D614G,P681H,T716I,S982A,D1118H	TRUE
EPI_ISL_881820	2021-01-09	delH69V70,Y145del,N501Y,A570D,D614G,P681H,T716I,S982A,D1118H	TRUE
EPI_ISL_881822	2021-01-09	delH69V70,Y145del,N501Y,A570D,D614G,P681H,T716I,S982A,D1118H	TRUE
EPI_ISL_881825	2021-01-09	delH69V70,Y145del,N501Y,A570D,D614G,P681H,T716I,S982A,D1118H	TRUE
EPI_ISL_875003	2021-01-07	delH69V70,Y145del,N501Y,A570D,D614G,P681H,T716I,S982A,D1118H	TRUE
EPI_ISL_881827	2021-01-09	delH69V70,delY145,delA243L244,N501Y,A570D,D614G,P681H,T716I,S982A,D1118H	TRUE
EPI_ISL_881828	2021-01-09	delH69V70,Y145del,N501Y,A570D,D614G,P681H,T716I,S982A,D1118H	TRUE
EPI_ISL_881830	2021-01-09	L18F,delH69V70,Y145del,N501Y,A570D,D614G,P681H,T716I,S982A,D1118H	TRUE
EPI_ISL_881835	2021-01-09	delH69V70,Y145del,N501Y,A570D,D614G,P681H,T716I,S982A,D1118H	TRUE
EPI_ISL_881836	2021-01-09	delH69V70,Y145del,N501Y,A570D,D614G,P681H,T716I,S982A,D1118H	TRUE
EPI_ISL_881832	2021-01-09	delH69V70,Y145del,N501Y,A570D,D614G,P681H,T716I,A879V,S982A,D1118H	TRUE
EPI_ISL_881829	2021-01-09	delH69V70,Y145del,N501Y,A570D,D614G,P681H,T716I,S982A,D1118H	TRUE
EPI_ISL_881838	2021-01-09	delH69V70,Y145del,N501Y,A570D,D614G,P681H,T716I,S982A,D1118H	TRUE
EPI_ISL_881847	2021-01-09	delH69V70,Y145del,N501Y,A570D,D614G,P681H,T716I,S982A,D1118H	TRUE
EPI_ISL_881837	2021-01-09	L18F,delH69V70,Y145del,N501Y,A570D,D614G,P681H,T716I,S982A,D1118H	TRUE
EPI_ISL_881848	2021-01-09	delH69V70,Y145del,N501Y,A570D,D614G,P681H,T716I,S982A,D1118H	TRUE
EPI_ISL_881840	2021-01-09	L18F,delH69V70,Y145del,N501Y,A570D,D614G,P681H,T716I,S982A,D1118H	TRUE
EPI_ISL_881843	2021-01-09	delH69V70,Y145del,N501Y,A570D,D614G,P681H,T716I,S982A,D1118H	TRUE
EPI_ISL_881841	2021-01-09	delH69V70,Y145del,N501Y,A570D,D614G,P681H,T716I,S982A,D1118H	TRUE
EPI_ISL_881842	2021-01-09	delH69V70,Y145del,N501Y,A570D,D614G,P681H,T716I,S982A,D1118H	TRUE
EPI_ISL_881845	2021-01-09	delH69V70,Y145del,N501Y,A570D,D614G,P681H,T716I,S982A,D1118H	TRUE
EPI_ISL_881846	2021-01-09	delH69V70,Y145del,N501Y,A570D,D614G,P681H,T716I,S982A,D1118H	TRUE
EPI_ISL_881844	2021-01-09	delH69V70,Y145del,N501Y,A570D,D614G,P681H,T716I,S982A,D1118H	TRUE
EPI_ISL_881850	2021-01-09	delH69V70,Y145del,N501Y,A570D,D614G,P681H,T716I,S982A,D1118H	TRUE
EPI_ISL_881849	2021-01-09	delH69V70,Y145del,N501Y,A570D,D614G,P681H,T716I,S982A,D1118H	TRUE
EPI_ISL_881853	2021-01-09	delH69V70,Y145del,N501Y,A570D,D614G,P681H,T716I,S982A,D1118H,P1263L	TRUE
EPI_ISL_881854	2021-01-09	delH69V70,Y145del,N501Y,A570D,D614G,P681H,T716I,S982A,D1118H	TRUE
EPI_ISL_881859	2021-01-09	delH69V70,Y145del,N501Y,A570D,D614G,P681H,T716I,S982A,D1118H	TRUE
EPI_ISL_881851	2021-01-09	delH69V70,Y145del,N501Y,A570D,D614G,P681H,T716I,T747I,S982A,D1118H	TRUE
EPI_ISL_881865	2021-01-09	delH69V70,Y145del,N501Y,A570D,D614G,P681H,T716I,S982A,D1118H	TRUE
EPI_ISL_881856	2021-01-09	delH69V70,Y145del,N501Y,A570D,D614G,P681H,T716I,S982A,D1118H	TRUE
EPI_ISL_881855	2021-01-09	delH69V70,Y145del,N501Y,A570D,D614G,P681H,T716I,S982A,D1118H	TRUE
EPI_ISL_881863	2021-01-09	delH69V70,Y145del,N501Y,A570D,D614G,P681H,T716I,S982A,D1118H	TRUE
EPI_ISL_881861	2021-01-09	delH69V70,Y145del,N501Y,A570D,D614G,P681H,T716I,S982A,D1118H	TRUE
EPI_ISL_881864	2021-01-09	delH69V70,Y145del,N501Y,A570D,D614G,P681H,T716I,S982A,D1118H	TRUE
EPI_ISL_881852	2021-01-09	delH69V70,Y145del,N501Y,A570D,D614G,Q675H,P681H,T716I,S982A,H1101Y,D1118H	TRUE
EPI_ISL_881870	2021-01-09	delH69V70,Y145del,N501Y,A570D,D614G,P681H,T716I,S982A,D1118H	TRUE
EPI_ISL_881868	2021-01-09	delH69V70,Y145del,N501Y,A570D,D614G,P681H,T716I,S982A,D1118H	TRUE
EPI_ISL_881858	2021-01-09	delH69V70,Y145del,N501Y,A570D,D614G,P681H,T716I,S982A,D1118H	TRUE
EPI_ISL_881875	2021-01-09	delH69V70,Y145del,N501Y,A570D,D614G,P681H,T716I,S982A,D1118H	TRUE
EPI_ISL_881867	2021-01-09	delH69V70,Y145del,N501Y,A570D,D614G,P681H,T716I,S982A,D1118H	TRUE
EPI_ISL_881878	2021-01-09	L18F,delH69V70,Y145del,N501Y,A570D,D614G,P681H,T716I,S982A,D1118H	TRUE
EPI_ISL_881876	2021-01-09	delH69V70,Y145del,N501Y,A570D,D614G,P681H,T716I,S982A,D1118H	TRUE
EPI_ISL_881879	2021-01-09	delH69V70,Y145del,N501Y,A570D,D614G,P681H,T716I,S982A,D1118H	TRUE
EPI_ISL_881866	2021-01-09	delH69V70,Y145del,N501Y,A570D,D614G,P681H,T716I,S982A,D1118H	TRUE
EPI_ISL_881871	2021-01-09	delH69V70,Y145del,N501Y,A570D,D614G,P681H,T716I,S982A,D1118H	TRUE
EPI_ISL_881874	2021-01-09	delH69V70,Y145del,N501Y,A570D,D614G,P681H,T716I,S982A,D1118H	TRUE
EPI_ISL_881881	2021-01-09	delH69V70,Y145del,N501Y,A570D,D614G,P681H,T716I,S982A,D1118H	TRUE
EPI_ISL_881880	2021-01-09	delH69V70,Y145del,P272L,N501Y,A570D,D614G,P681H,T716I,S982A,D1118H	TRUE
EPI_ISL_881869	2021-01-09	delH69V70,Y145del,N501Y,A570D,D614G,P681H,T716I,S982A,D1118H	TRUE
EPI_ISL_881884	2021-01-09	delH69V70,Y145del,N501Y,A570D,D614G,P681H,T716I,S982A,D1118H	TRUE
EPI_ISL_881885	2021-01-09	delH69V70,Y145del,N501Y,A570D,D614G,P681H,A706V,T716I,S982A,D1118H	TRUE
EPI_ISL_881887	2021-01-09	delH69V70,Y145del,N501Y,A570D,D614G,P681H,T716I,S982A,D1118H	TRUE
EPI_ISL_881890	2021-01-09	delH69V70,Y145del,N501Y,A570D,D614G,P681H,T716I,S982A,D1118H	TRUE
EPI_ISL_881889	2021-01-09	delH69V70,Y145del,N501Y,A570D,D614G,P681H,T716I,S982A,D1118H	TRUE
EPI_ISL_881888	2021-01-09	delH69V70,Y145del,N501Y,A570D,D614G,P681H,T716I,S982A,D1118H	TRUE
EPI_ISL_881894	2021-01-09	delH69V70,Y145del,N501Y,A570D,D614G,P681H,T716I,S982A,D1118H	TRUE
EPI_ISL_881886	2021-01-09	delH69V70,Y145del,N501Y,A570D,D614G,P681H,T716I,S982A,D1118H	TRUE
EPI_ISL_881897	2021-01-09	L18F,delH69V70,Y145del,N501Y,A570D,D614G,P681H,T716I,S982A,D1118H	TRUE
EPI_ISL_881899	2021-01-09	delH69V70,Y145del,N501Y,A570D,D614G,P681H,T716I,S982A,D1118H	TRUE
EPI_ISL_949754	2021-01-06	delH69V70,Y145del,N501Y,A570D,D614G,P681H,T716I,S982A,A1020V,D1118H	TRUE
EPI_ISL_881891	2021-01-09	delH69V70,Y145del,N501Y,A570D,D614G,P681H,T716I,S982A,D1118H	TRUE
EPI_ISL_881898	2021-01-09	delH69V70,Y145del,N501Y,A570D,D614G,P681H,T716I,S982A,D1118H	TRUE
EPI_ISL_920297	2021-01-06	delH69V70,R102I,Y145del,N501Y,A570D,D614G,P681H,T716I,S982A,D1118H	TRUE
EPI_ISL_881893	2021-01-09	delH69V70,Y145del,N501Y,A570D,D614G,P681H,T716I,S982A,D1118H	TRUE
EPI_ISL_949748	2021-01-02	delH69V70,Y145del,N501Y,A570D,D614G,P681H,T716I,S982A,D1118H	TRUE
EPI_ISL_920298	2021-01-10	delH69V70,R102I,Y145del,N501Y,A570D,D614G,P681H,T716I,S982A,D1118H	TRUE
EPI_ISL_949757	2021-01-08	delH69V70,Y145del,N501Y,A570D,D614G,P681H,T716I,S982A,D1118H	TRUE
EPI_ISL_949759	2021-01-09	delH69V70,Y145del,N501Y,A570D,D614G,P681H,T716I,S982A,D1118H	TRUE
EPI_ISL_950081	2021-01-05	delH69V70,Y145del,N501Y,A570D,D614G,P681H,T716I,S982A,D1118H	TRUE
EPI_ISL_950080	2021-01-09	delH69V70,Y145del,N501Y,A570D,D614G,P681H,T716I,S982A,D1118H	TRUE
EPI_ISL_920241	2021-01-08	delH69V70,Y145del,N501Y,A570D,D614G,P681H,T716I,S982A,D1118H	TRUE
EPI_ISL_950082	2021-01-02	delH69V70,Y145del,N501Y,A570D,D614G,P681H,T716I,S982A,D1118H	TRUE
EPI_ISL_949755	2021-01-04	delH69V70,Y145del,N501Y,A570D,D614G,P681H,T716I,S982A,D1118H	TRUE
EPI_ISL_950083	2021-01-08	delH69V70,Y145del,N501Y,A570D,D614G,P681H,T716I,S982A,D1118H	TRUE
EPI_ISL_950084	2021-01-09	delH69V70,Y145del,N501Y,A570D,D614G,P681H,T716I,S982A,D1118H	TRUE
EPI_ISL_950091	2021-01-06	delH69V70,Y145del,N501Y,A570D,D614G,P681H,T716I,S982A,D1118H	TRUE
EPI_ISL_950096	2021-01-06	delH69V70,Y145del,N501Y,A570D,D614G,P681H,T716I,S982A,D1118H	TRUE
EPI_ISL_950093	2021-01-06	delH69V70,Y145del,N501Y,A570D,D614G,P681H,T716I,S982A,D1118H	TRUE
EPI_ISL_950095	2021-01-06	delH69V70,Y145del,N501Y,A570D,D614G,P681H,T716I,S982A,D1118H	TRUE
EPI_ISL_950094	2021-01-04	delH69V70,Y145del,N501Y,A570D,D614G,P681H,T716I,S982A,D1118H	TRUE
EPI_ISL_950090	2021-01-07	delH69V70,Y145del,N501Y,A570D,D614G,P681H,T716I,S982A,D1118H	TRUE
EPI_ISL_950098	2021-01-08	delH69V70,Y145del,N501Y,A570D,D614G,P681H,T716I,S982A,D1118H	TRUE
EPI_ISL_950097	2021-01-09	delH69V70,Y145del,N501Y,A570D,D614G,P681H,T716I,S982A,D1118H	TRUE
EPI_ISL_820800	2021-01-02	delH69V70,Y145del,N501Y,A570D,D614G,P681H,T716I,S982A,D1118H	TRUE
EPI_ISL_820804	2021-01-02	delH69V70,Y145del,N501Y,A570D,D614G,P681H,T716I,S982A,D1118H	TRUE
EPI_ISL_820802	2021-01-02	delH69V70,Y145del,N501Y,A570D,D614G,P681H,T716I,S982A,D1118H	TRUE
EPI_ISL_820801	2021-01-02	delH69V70,Y145del,N501Y,A570D,D614G,P681H,T716I,S982A,D1118H	TRUE
EPI_ISL_950099	2021-01-05	delH69V70,Y145del,N501Y,A570D,D614G,P681H,T716I,S982A,D1118H	TRUE
EPI_ISL_820810	2021-01-02	delH69V70,Y145del,N501Y,A570D,D614G,P681H,T716I,S982A,D1118H	TRUE
EPI_ISL_820803	2021-01-02	delH69V70,Y145del,N501Y,A570D,D614G,P681H,T716I,S982A,D1118H	TRUE
EPI_ISL_820806	2021-01-02	delH69V70,Y145del,N501Y,A570D,D614G,P681H,T716I,S982A,D1118H	TRUE
EPI_ISL_820807	2021-01-03	delH69V70,Y145del,N501Y,A570D,D614G,P681H,T716I,S982A,D1118H	TRUE
EPI_ISL_820812	2021-01-02	delH69V70,Y145del,N501Y,A570D,D614G,P681H,T716I,S982A,D1118H	TRUE
EPI_ISL_820808	2021-01-02	delH69V70,Y145del,N501Y,A570D,D614G,P681H,T716I,S982A,D1118H	TRUE
EPI_ISL_820805	2021-01-02	delH69V70,Y145del,N501Y,A570D,D614G,P681H,T716I,S982A,D1118H	TRUE
EPI_ISL_820809	2021-01-02	delH69V70,Y145del,N501Y,A570D,D614G,P681H,T716I,S982A,D1118H	TRUE
EPI_ISL_820818	2021-01-02	delH69V70,Y145del,N501Y,A570D,D614G,P681H,T716I,S982A,D1118H	TRUE
EPI_ISL_820811	2021-01-02	delH69V70,Y145del,N501Y,A570D,D614G,P681H,T716I,S982A,D1118H	TRUE
EPI_ISL_820814	2021-01-02	delH69V70,T95I,Y145del,N501Y,A570D,D614G,P681H,T716I,S982A,D1118H	TRUE
EPI_ISL_820813	2021-01-02	delH69V70,Y145del,K356R,N501Y,A570D,T573I,D614G,P681H,T716I,S982A,D1118H	TRUE
EPI_ISL_820816	2021-01-02	delH69V70,Y145del,N501Y,A570D,D614G,P681H,T716I,S982A,D1118H	TRUE
EPI_ISL_820821	2021-01-02	delH69V70,Y145del,N501Y,A570D,D614G,P681H,T716I,S982A,D1118H	TRUE
EPI_ISL_820817	2021-01-02	H66N,delH69V70,Y145del,N501Y,A570D,D614G,P681H,T716I,S982A,D1118H	TRUE
EPI_ISL_820819	2021-01-03	delH69V70,Y145del,N501Y,A570D,D614G,P681H,T716I,S982A,D1118H	TRUE
EPI_ISL_820830	2021-01-02	delH69V70,Y145del,N501Y,A570D,D614G,P681H,T716I,S982A,D1118H	TRUE
EPI_ISL_820822	2021-01-02	delH69V70,Y145del,N501Y,A570D,D614G,P681H,T716I,S982A,D1118H	TRUE
EPI_ISL_820826	2021-01-02	delH69V70,Y145del,N501Y,A570D,D614G,P681H,T716I,P812S,S982A,D1118H	TRUE
EPI_ISL_820829	2021-01-02	delH69V70,Y145del,N501Y,A570D,D614G,P681H,T716I,S982A,D1118H,P1162L	TRUE
EPI_ISL_820832	2021-01-02	delH69V70,S98F,Y145del,N501Y,A570D,D614G,P681H,T716I,S982A,D1118H	TRUE
EPI_ISL_820831	2021-01-02	delH69V70,Y145del,N501Y,A570D,D614G,P681H,T716I,S982A,D1118H	TRUE
EPI_ISL_820824	2021-01-02	delH69V70,Y145del,N501Y,A570D,D614G,P681H,T716I,S982A,D1118H	TRUE
EPI_ISL_820827	2021-01-02	delH69V70,Y145del,N501Y,A570D,D614G,P681H,T716I,S982A,D1118H	TRUE
EPI_ISL_820825	2021-01-02	delH69V70,Y145del,N501Y,A570D,D614G,P681H,T716I,S982A,D1118H	TRUE
EPI_ISL_820836	2021-01-02	delH69V70,Y145del,N501Y,A570D,D614G,P681H,T716I,S982A,D1118H	TRUE
EPI_ISL_820838	2021-01-03	delH69V70,Y145del,N501Y,A570D,D614G,P681H,T716I,S982A,D1118H	TRUE
EPI_ISL_820833	2021-01-02	delH69V70,Y145del,N501Y,A570D,D614G,P681H,T716I,S982A,D1118H	TRUE
EPI_ISL_820835	2021-01-02	delH69V70,Y145del,N501Y,A570D,D614G,P681H,T716I,S982A,D1118H,I1130L	TRUE
EPI_ISL_820842	2021-01-02	delH69V70,Y145del,N501Y,A570D,D614G,P681H,T716I,S982A,D1118H	TRUE
EPI_ISL_820837	2021-01-03	delH69V70,Y145del,N501Y,A570D,D614G,P681H,T716I,S982A,D1118H	TRUE
EPI_ISL_820841	2021-01-02	delH69V70,Y145del,N501Y,A570D,D614G,P681H,T716I,S982A,D1118H	TRUE
EPI_ISL_820839	2021-01-02	delH69V70,Y145del,N501Y,A570D,D614G,P681H,T716I,S982A,D1118H	TRUE
EPI_ISL_820851	2021-01-02	delH69V70,Y145del,N501Y,A570D,D614G,P681H,T716I,E748Q,S982A,D1118H	TRUE
EPI_ISL_820840	2021-01-03	delH69V70,Y145del,N501Y,A570D,D614G,P681H,T716I,S982A,D1118H	TRUE
EPI_ISL_820850	2021-01-02	delH69V70,Y145del,N501Y,A570D,D614G,P681H,T716I,S982A,D1118H	TRUE
EPI_ISL_820834	2021-01-02	delH69V70,Y145del,N501Y,A570D,D614G,P681H,T716I,S982A,D1118H	TRUE
EPI_ISL_820843	2021-01-02	delH69V70,Y145del,N501Y,A570D,D614G,S640F,P681H,T716I,S982A,D1118H	TRUE
EPI_ISL_820844	2021-01-02	delH69V70,Y145del,N501Y,A570D,D614G,P681H,T716I,S982A,D1118H	TRUE
EPI_ISL_820849	2021-01-03	delH69V70,Y145del,N501Y,A570D,D614G,P681H,T716I,S982A,D1118H	TRUE
EPI_ISL_820848	2021-01-02	delH69V70,Y145del,N501Y,A570D,D614G,P681H,T716I,I818V,S982A,D1118H	TRUE
EPI_ISL_820847	2021-01-02	delH69V70,Y145del,N501Y,A570D,D614G,P681H,T716I,S982A,D1118H	TRUE
EPI_ISL_835034	2021-01-02	delH69V70,Y145del,N501Y,A570D,D614G,P681H,T716I,S982A,D1118H	TRUE
EPI_ISL_820853	2021-01-02	delH69V70,Y145del,E180G,N501Y,A570D,D614G,P681H,T716I,S982A,D1118H	TRUE
EPI_ISL_820854	2021-01-02	delH69V70,Y145del,N501Y,A570D,D614G,P681H,T716I,S982A,D1118H	TRUE
EPI_ISL_820845	2021-01-02	delH69V70,Y145del,N501Y,A570D,D614G,P681H,T716I,S982A,D1118H	TRUE
EPI_ISL_835036	2021-01-04	delH69V70,Y145del,E484K,N501Y,A570D,D614G,P681H,A684V,T716I,S982A,D1118H	TRUE
EPI_ISL_835037	2021-01-02	delH69V70,Y145del,N501Y,A570D,D614G,P681H,T716I,S982A,D1118H	TRUE
EPI_ISL_820861	2021-01-02	delH69V70,Y145del,N501Y,A570D,D614G,P681H,T716I,S982A,D1118H	TRUE
EPI_ISL_835039	2021-01-02	delH69V70,Y145del,N501Y,A570D,D614G,P681H,T716I,S982A,D1118H	TRUE
EPI_ISL_835040	2021-01-03	delH69V70,Y145del,N501Y,A570D,D614G,P681H,T716I,S982A,D1118H	TRUE
EPI_ISL_835035	2021-01-03	delH69V70,Y145del,N501Y,A570D,D614G,P681H,T716I,S982A,D1118H	TRUE
EPI_ISL_835046	2021-01-03	delH69V70,Y145del,N501Y,A570D,D614G,P681H,T716I,S982A,D1118H	TRUE
EPI_ISL_835044	2021-01-03	delH69V70,Y145del,N501Y,A570D,D614G,P681H,T716I,S982A,D1118H	TRUE
EPI_ISL_835033	2021-01-04	delH69V70,Y145del,N501Y,A570D,D614G,P681H,T716I,S982A,D1118H	TRUE
EPI_ISL_835041	2021-01-09	delH69V70,Y145del,N501Y,A570D,D614G,Q677H,P681H,T716I,S982A,D1118H	TRUE
EPI_ISL_835050	2021-01-02	delH69V70,Y145del,N501Y,A570D,D614G,P681H,T716I,S982A,D1118H	TRUE
EPI_ISL_835051	2021-01-02	delH69V70,Y145del,N501Y,A570D,D614G,P681H,T716I,S982A,D1118H	TRUE
EPI_ISL_835054	2021-01-02	delH69V70,Y145del,L216F,N501Y,A570D,D614G,P681H,T716I,S982A,D1118H	TRUE
EPI_ISL_835048	2021-01-02	delH69V70,Y145del,L390F,N501Y,A570D,D614G,P681H,T716I,S982A,D1118H	TRUE
EPI_ISL_835052	2021-01-03	delH69V70,Y145del,N501Y,A570D,D614G,P681H,T716I,S982A,D1118H	TRUE
EPI_ISL_835056	2021-01-03	delH69V70,Y145del,N501Y,A570D,D614G,P681H,T716I,S982A,D1118H	TRUE
EPI_ISL_835059	2021-01-03	delH69V70,Y145del,N501Y,A570D,D614G,P681H,T716I,S982A,D1118H	TRUE
EPI_ISL_835069	2021-01-04	delH69V70,R102I,Y145del,N501Y,A570D,D614G,P681H,T716I,D950H,S982A,D1118H	TRUE
EPI_ISL_835064	2021-01-02	delH69V70,Y145del,N501Y,A570D,D614G,P681H,T716I,S982A,D1118H	TRUE
EPI_ISL_835084	2021-01-02	S12F,delH69V70,Y145del,N501Y,A570D,D614G,P681H,T716I,S982A,D1118H	TRUE
EPI_ISL_835078	2021-01-03	delH69V70,Y145del,N501Y,A570D,D614G,P681H,T716I,S982A,D1118H	TRUE
EPI_ISL_835057	2021-01-02	delH69V70,Y145del,N501Y,A570D,D614G,P681H,T716I,S982A,D1118H	TRUE
EPI_ISL_835080	2021-01-04	delH69V70,Y145del,N501Y,A570D,D614G,P681H,T716I,K835R,S982A,D1118H	TRUE
EPI_ISL_835065	2021-01-05	delH69V70,Y145del,N501Y,A570D,D614G,P681H,T716I,S982A,D1118H	TRUE
EPI_ISL_835071	2021-01-02	delH69V70,Y145del,N501Y,A570D,D614G,P681H,T716I,S982A,D1118H	TRUE
EPI_ISL_835095	2021-01-03	delH69V70,Y145del,N501Y,A570D,D614G,P681H,T716I,S982A,D1118H	TRUE
EPI_ISL_835081	2021-01-03	delH69V70,Y145del,N501Y,A570D,D614G,P681H,T716I,S982A,D1118H	TRUE
EPI_ISL_835087	2021-01-02	delH69V70,Y145del,N501Y,A570D,D614G,P681H,T716I,S982A,D1118H	TRUE
EPI_ISL_835092	2021-01-02	delH69V70,Y145del,N501Y,A570D,D614G,P681H,T716I,S982A,D1118H	TRUE
EPI_ISL_835090	2021-01-03	delH69V70,Y145del,N501Y,A570D,D614G,P681H,T716I,S982A,D1118H	TRUE
EPI_ISL_835097	2021-01-03	L18F,delH69V70,Y145del,N501Y,A570D,D614G,P681H,T716I,S982A,D1118H	TRUE
EPI_ISL_835096	2021-01-03	delH69V70,Y145del,N501Y,A570D,D614G,P681H,T716I,S982A,D1118H	TRUE
EPI_ISL_835099	2021-01-03	delH69V70,Y145del,N501Y,A570D,D614G,P681H,T716I,S982A,D1118H	TRUE
EPI_ISL_835113	2021-01-03	delH69V70,Y145del,N501Y,A570D,D614G,P681H,T716I,S982A,D1118H	TRUE
EPI_ISL_835119	2021-01-02	delH69V70,Y145del,N501Y,A570D,D614G,P681H,T716I,S982A,D1118H	TRUE
EPI_ISL_835098	2021-01-02	delH69V70,Y145del,N501Y,A570D,D614G,P681H,T716I,S982A,D1118H	TRUE
EPI_ISL_835110	2021-01-05	delH69V70,Y145del,N501Y,A570D,D614G,P681H,T716I,S982A,D1118H	TRUE
EPI_ISL_835116	2021-01-03	delH69V70,Y145del,N501Y,A570D,D614G,P681H,T716I,S982A,D1118H	TRUE
EPI_ISL_835122	2021-01-04	L5F,delH69V70,Y145del,N501Y,A570D,D614G,P681H,T716I,S982A,D1118H	TRUE
EPI_ISL_835128	2021-01-02	delH69V70,Y145del,N501Y,A570D,D614G,P681H,T716I,S982A,D1118H	TRUE
EPI_ISL_835137	2021-01-03	delH69V70,Y145del,N501Y,A570D,D614G,P681H,T716I,S982A,D1118H	TRUE
EPI_ISL_835118	2021-01-03	delH69V70,Y145del,N501Y,A570D,D614G,P681H,T716I,S982A,D1118H,P1263L	TRUE
EPI_ISL_835125	2021-01-02	delH69V70,Y145del,N501Y,A570D,D614G,P681H,T716I,S982A,D1118H	TRUE
EPI_ISL_835123	2021-01-02	delH69V70,Y145del,N501Y,A570D,D614G,P681H,T716I,S982A,D1118H	TRUE
EPI_ISL_835133	2021-01-04	delH69V70,Y145del,N501Y,A570D,D614G,P681H,T716I,S982A,D1118H	TRUE
EPI_ISL_835135	2021-01-03	delH69V70,Y145del,N501Y,A570D,D614G,P681H,T716I,S982A,D1118H	TRUE
EPI_ISL_835139	2021-01-03	delH69V70,Y145del,N501Y,A570D,D614G,P681H,T716I,S982A,D1118H	TRUE
EPI_ISL_835136	2021-01-03	delH69V70,Y145del,N501Y,A570D,D614G,P681H,T716I,S982A,D1118H	TRUE
EPI_ISL_835144	2021-01-05	delH69V70,Y145del,N501Y,A570D,D614G,P681H,T716I,S982A,D1118H	TRUE
EPI_ISL_835141	2021-01-03	delH69V70,Y145del,N501Y,A570D,D614G,P681H,T716I,S982A,D1118H,I1221T	TRUE
EPI_ISL_835138	2021-01-04	delH69V70,Y145del,N501Y,A570D,D614G,P681H,T716I,S982A,D1118H	TRUE
EPI_ISL_835148	2021-01-05	delH69V70,Y145del,N501Y,A570D,D614G,P681H,T716I,S982A,D1118H	TRUE
EPI_ISL_836367	2021-01-04	delH69V70,Y145del,N501Y,A570D,D614G,P681H,T716I,S982A,D1118H	TRUE
EPI_ISL_836365	2021-01-03	delH69V70,Y145del,N501Y,A570D,D614G,P681H,T716I,S982A,D1118H	TRUE
EPI_ISL_835146	2021-01-05	delH69V70,G142V,Y145del,K150I,N501Y,A570D,D614G,P681H,T716I,S982A,D1118H	TRUE
EPI_ISL_836368	2021-01-03	delH69V70,Y145del,N501Y,A570D,D614G,P681H,T716I,S982A,D1118H	TRUE
EPI_ISL_836366	2021-01-04	delH69V70,Y145del,N501Y,A570D,D614G,P681H,T716I,S982A,D1118H	TRUE
EPI_ISL_836372	2021-01-03	delH69V70,Y145del,N501Y,A570D,D614G,P681H,T716I,S982A,D1118H	TRUE
EPI_ISL_835147	2021-01-05	delH69V70,Y145del,N501Y,A570D,D614G,P681H,T716I,L938F,S982A,D1118H	TRUE
EPI_ISL_836363	2021-01-04	delH69V70,Y145del,N501Y,A570D,D614G,P681H,T716I,S982A,D1118H	TRUE
EPI_ISL_836369	2021-01-03	delH69V70,Y145del,N501Y,A570D,D614G,P681H,T716I,S982A,D1118H	TRUE
EPI_ISL_836371	2021-01-04	delH69V70,Y145del,N501Y,A570D,D614G,P681H,T716I,S982A,D1118H	TRUE
EPI_ISL_836364	2021-01-03	delH69V70,Y145del,N501Y,A570D,D614G,P681H,T716I,S982A,D1118H	TRUE
EPI_ISL_836373	2021-01-04	delH69V70,Y145del,N501Y,A570D,D614G,P681H,T716I,S982A,D1118H	TRUE
EPI_ISL_836377	2021-01-04	delH69V70,Y145del,N501Y,A570D,D614G,P681H,T716I,S982A,D1118H	TRUE
EPI_ISL_836370	2021-01-03	delH69V70,Y145del,N501Y,A570D,D614G,P681H,T716I,A831V,S982A,D1118H	TRUE
EPI_ISL_836374	2021-01-03	delH69V70,Y145del,N501Y,A570D,D614G,P681H,T716I,S982A,D1118H	TRUE
EPI_ISL_836380	2021-01-03	delH69V70,Y145del,N501Y,A570D,D614G,P681H,T716I,S982A,D1118H	TRUE
EPI_ISL_836383	2021-01-03	delH69V70,Y145del,N501Y,A570D,D614G,P681H,T716I,S982A,D1118H	TRUE
EPI_ISL_836379	2021-01-03	delH69V70,Y145del,N501Y,A570D,D614G,P681H,T716I,S982A,D1118H	TRUE
EPI_ISL_836387	2021-01-04	delH69V70,Y145del,N501Y,A570D,D614G,P681H,T716I,S982A,D1118H	TRUE
EPI_ISL_836385	2021-01-03	delH69V70,G142V,Y145del,N501Y,A570D,D614G,P681H,T716I,S982A,D1118H	TRUE
EPI_ISL_836388	2021-01-03	delH69V70,Y145del,N501Y,A570D,D614G,P681H,A688V,T716I,S982A,D1118H	TRUE
EPI_ISL_836386	2021-01-03	delH69V70,Y145del,N501Y,A570D,D614G,P681H,T716I,S982A,D1118H	TRUE
EPI_ISL_836389	2021-01-03	delH69V70,Y145del,N501Y,A570D,D614G,P681H,T716I,S982A,D1118H	TRUE
EPI_ISL_836384	2021-01-03	delH69V70,Y145del,N501Y,A570D,D614G,P681H,T716I,S982A,D1118H	TRUE
EPI_ISL_836392	2021-01-03	delH69V70,Y145del,N501Y,A570D,D614G,P681H,T716I,S982A,D1118H	TRUE
EPI_ISL_836393	2021-01-03	delH69V70,Y145del,N501Y,A570D,D614G,P681H,T716I,S982A,D1118H	TRUE
EPI_ISL_836444	2021-01-05	Q52K,delH69V70,Y145del,N501Y,A570D,D614G,P681H,T716I,S982A,D1118H	TRUE
EPI_ISL_836394	2021-01-03	delH69V70,Y145del,N501Y,A570D,D614G,P681H,T716I,S982A,D1118H	TRUE
EPI_ISL_836440	2021-01-04	delH69V70,Y145del,N501Y,A570D,D614G,P681H,T716I,S982A,D1118H	TRUE
EPI_ISL_836396	2021-01-04	delH69V70,Y145del,N501Y,A570D,D614G,P681H,T716I,S982A,D1118H	TRUE
EPI_ISL_836443	2021-01-04	delH69V70,Y145del,N501Y,A570D,D614G,P681H,T716I,S982A,D1118H	TRUE
EPI_ISL_836441	2021-01-04	delH69V70,Y145del,N501Y,A570D,D614G,P681H,T716I,S982A,D1118H	TRUE
EPI_ISL_836446	2021-01-04	delH69V70,Y145del,N501Y,A570D,D614G,P681H,T716I,S982A,D1118H	TRUE
EPI_ISL_836442	2021-01-04	delH69V70,Y145del,N501Y,A570D,D614G,P681H,T716I,S982A,D1118H	TRUE
EPI_ISL_836447	2021-01-04	delH69V70,Y145del,N501Y,A570D,D614G,P681H,T716I,S982A,D1118H	TRUE
EPI_ISL_836452	2021-01-04	delH69V70,Y145del,N501Y,A570D,D614G,P681H,T716I,S982A,D1118H	TRUE
EPI_ISL_836451	2021-01-05	delH69V70,Y145del,N501Y,A570D,D614G,P681H,T716I,S982A,D1118H	TRUE
EPI_ISL_836457	2021-01-04	delH69V70,Y145del,N501Y,A570D,D614G,P681H,T716I,S982A,D1118H	TRUE
EPI_ISL_836456	2021-01-04	delH69V70,Y145del,N501Y,A570D,D614G,P681H,T716I,S982A,D1118H	TRUE
EPI_ISL_836453	2021-01-04	delH69V70,Y145del,N501Y,A570D,D614G,P681H,T716I,S982A,D1118H	TRUE
EPI_ISL_836458	2021-01-04	delH69V70,Y145del,N501Y,A570D,D614G,P681H,T716I,S982A,D1118H	TRUE
EPI_ISL_836454	2021-01-04	delH69V70,S98F,Y145del,N501Y,A570D,D614G,P681H,T716I,S982A,D1118H	TRUE
EPI_ISL_836448	2021-01-04	delH69V70,Y145del,N501Y,A570D,D614G,P681H,T716I,S982A,D1118H	TRUE
EPI_ISL_836455	2021-01-04	delH69V70,Y145del,N501Y,A570D,D614G,P681H,T716I,S982A,D1118H	TRUE
EPI_ISL_836450	2021-01-04	delH69V70,Y145del,N501Y,A570D,D614G,P681H,T716I,S982A,D1118H	TRUE
EPI_ISL_836449	2021-01-04	delH69V70,Y145del,N501Y,A570D,D614G,P681H,T716I,S982A,D1118H	TRUE
EPI_ISL_836459	2021-01-04	delH69V70,Y145del,N501Y,A570D,D614G,P681H,T716I,S982A,D1118H	TRUE
EPI_ISL_836464	2021-01-04	delH69V70,Y145del,N501Y,A570D,D614G,P681H,T716I,S982A,D1118H	TRUE
EPI_ISL_836460	2021-01-04	delH69V70,Y145del,N501Y,A570D,D614G,P681H,T716I,S939F,S982A,D1118H	TRUE
EPI_ISL_836461	2021-01-04	delH69V70,Y145del,N501Y,A570D,D614G,P681H,T716I,S982A,K1045R,D1118H	TRUE
EPI_ISL_836462	2021-01-04	L5F,delH69V70,Y145del,N501Y,A570D,D614G,P681H,T716I,S982A,D1118H	TRUE
EPI_ISL_836466	2021-01-05	delH69V70,Y145del,N501Y,A570D,D614G,P681H,T716I,S982A,D1118H	TRUE
EPI_ISL_836470	2021-01-04	delH69V70,Y145del,N501Y,A570D,D614G,P681H,T716I,S982A,D1118H	TRUE
EPI_ISL_836463	2021-01-04	delH69V70,Y145del,N501Y,A570D,D614G,P681H,T716I,S982A,D1118H	TRUE
EPI_ISL_836469	2021-01-04	delH69V70,Y145del,N501Y,A570D,D614G,P681H,T716I,S982A,D1118H	TRUE
EPI_ISL_836467	2021-01-04	delH69V70,Y145del,N501Y,A570D,D614G,P681H,T716I,S982A,D1118H	TRUE
EPI_ISL_836474	2021-01-04	delH69V70,Y145del,N501Y,A570D,D614G,P681H,T716I,S982A,D1118H	TRUE
EPI_ISL_836475	2021-01-04	delH69V70,Y145del,N501Y,A570D,D614G,P681H,T716I,S982A,D1118H	TRUE
EPI_ISL_836465	2021-01-04	delH69V70,Y145del,N501Y,A570D,D614G,P681H,T716I,S982A,D1118H	TRUE
EPI_ISL_836473	2021-01-04	delH69V70,Y145del,N501Y,A570D,D614G,P681H,T716I,S982A,D1118H	TRUE
EPI_ISL_836468	2021-01-04	delH69V70,V143del,Y144F,N501Y,A570D,D614G,P681H,T716I,S982A,D1118H	TRUE
EPI_ISL_851986	2021-01-08	delH69V70,Y145del,N501Y,A570D,D614G,P681H,T716I,S982A,D1118H	TRUE
EPI_ISL_836472	2021-01-04	delH69V70,Y145del,N501Y,A570D,D614G,P681H,T716I,S982A,D1118H	TRUE
EPI_ISL_851991	2021-01-08	delH69V70,Y145del,N501Y,A570D,D614G,P681H,T716I,S982A,D1118H	TRUE
EPI_ISL_851992	2021-01-08	delH69V70,Y145del,N501Y,A570D,D614G,P681H,T716I,S982A,D1118H	TRUE
EPI_ISL_851993	2021-01-07	delH69V70,Y145del,N501Y,A570D,D614G,P681H,T716I,S982A,D1118H	TRUE
EPI_ISL_836478	2021-01-04	delH69V70,Y145del,N501Y,A570D,D614G,P681H,T716I,S982A,D1118H	TRUE
EPI_ISL_851994	2021-01-08	delH69V70,Y145del,N501Y,A570D,D614G,P681H,T716I,S982A,D1118H	TRUE
EPI_ISL_836479	2021-01-04	delH69V70,Y145del,N501Y,A570D,D614G,P681H,T716I,S982A,D1118H	TRUE
EPI_ISL_851990	2021-01-08	delH69V70,Y145del,N501Y,A570D,D614G,P681H,T716I,S982A,D1118H	TRUE
EPI_ISL_836476	2021-01-04	delH69V70,Y145del,N501Y,A570D,D614G,P681H,T716I,S982A,D1118H	TRUE
EPI_ISL_851995	2021-01-08	delH69V70,Y145del,N501Y,A570D,D614G,P681H,T716I,A845V,S982A,D1118H	TRUE
EPI_ISL_863996	2021-01-10	delH69V70,Y145del,N501Y,A570D,D614G,P681H,T716I,S982A,D1118H	TRUE
EPI_ISL_851999	2021-01-08	delH69V70,Y145del,N501Y,A570D,D614G,P681H,T716I,S982A,D1118H	TRUE
EPI_ISL_863969	2021-01-10	delH69V70,Y145del,N501Y,A570D,D614G,P681H,T716I,S982A,D1118H	TRUE
EPI_ISL_873360	2021-01-10	delH69V70,Y145del,N501Y,A570D,D614G,T678I,P681H,T716I,S982A,D1118H	TRUE
EPI_ISL_873331	2021-01-10	delH69V70,Y145del,N501Y,A570D,D614G,P681H,T716I,S982A,D1118H	TRUE
EPI_ISL_851996	2021-01-08	delH69V70,Y145del,N501Y,A570D,D614G,P681H,T716I,S982A,D1118H	TRUE
EPI_ISL_851998	2021-01-08	delH69V70,Y145del,N501Y,A570D,D614G,P681H,T716I,S982A,D1118H	TRUE
EPI_ISL_851997	2021-01-08	delH69V70,Y145del,N501Y,A570D,D614G,P681H,T716I,S982A,D1118H	TRUE
EPI_ISL_873309	2021-01-10	delH69V70,Y145del,N501Y,A570D,D614G,P681H,T716I,S982A,D1118H	TRUE
EPI_ISL_873308	2021-01-10	delH69V70,Y145del,N501Y,A570D,D614G,P681H,T716I,S982A,D1118H	TRUE
EPI_ISL_873395	2021-01-10	delH69V70,Y145del,N501Y,A570D,D614G,P681H,T716I,S982A,D1118H	TRUE
EPI_ISL_921506	2021-01-10	delH69V70,Y145del,N501Y,A570D,D614G,P681H,T716I,S982A,D1118H	TRUE
EPI_ISL_873401	2021-01-10	A67S,delH69V70,Y145del,N501Y,A570D,D614G,P681H,T716I,S982A,D1118H,V1133F	TRUE
EPI_ISL_921515	2021-01-08	delH69V70,Y145del,N501Y,A570D,D614G,P681H,T716I,S982A,D1118H	TRUE
EPI_ISL_921500	2021-01-10	delH69V70,Y145del,N501Y,A570D,D614G,P681H,T716I,S982A,D1118H	TRUE
EPI_ISL_873352	2021-01-10	delH69V70,Y145del,N501Y,A570D,D614G,P681H,T716I,S982A,D1118H	TRUE
EPI_ISL_873345	2021-01-10	delH69V70,Y145del,N501Y,A570D,D614G,P681H,T716I,S982A,D1118H	TRUE
EPI_ISL_921517	2021-01-10	delH69V70,Y145del,N501Y,A570D,D614G,P681H,T716I,S982A,D1118H,E1188D	TRUE
EPI_ISL_950048	2021-01-02	delH69V70,Y145del,N501Y,A570D,D614G,P681H,T716I,S982A,D1118H	TRUE
EPI_ISL_950068	2021-01-06	delH69V70,Y145del,N501Y,A570D,D614G,P681H,T716I,S982A,D1118H	TRUE
EPI_ISL_950072	2021-01-08	delH69V70,Y145del,N501Y,A570D,D614G,P681H,T716I,A893V,S982A,D1118H	TRUE
EPI_ISL_950070	2021-01-08	delH69V70,Y145del,E180D,N501Y,A570D,D614G,P681H,T716I,S982A,D1118H	TRUE
EPI_ISL_950074	2021-01-08	delH69V70,Y145del,N501Y,A570D,D614G,P681H,T716I,S982A,D1118H	TRUE
EPI_ISL_950077	2021-01-09	delH69V70,Y145del,N501Y,A570D,D614G,P681H,T716I,S982A,D1118H	TRUE
EPI_ISL_950069	2021-01-09	delH69V70,Y145del,N501Y,A570D,D614G,P681H,T716I,S982A,D1118H	TRUE
EPI_ISL_950078	2021-01-02	delH69V70,Y145del,N501Y,A570D,D614G,P681H,T716I,S982A,D1118H	TRUE
EPI_ISL_950073	2021-01-06	delH69V70,Y145del,N501Y,A570D,D614G,P681H,T716I,S982A,D1118H	TRUE
EPI_ISL_950076	2021-01-06	delH69V70,Y145del,N501Y,A570D,D614G,P681H,T716I,S982A,D1118H	TRUE
EPI_ISL_950079	2021-01-08	delH69V70,Y145del,N501Y,A570D,D614G,P681H,T716I,S982A,D1118H	TRUE
EPI_ISL_951300	2021-01-10	delH69V70,Y145del,N501Y,A570D,D614G,P681H,T716I,S982A,D1118H	TRUE
EPI_ISL_950086	2021-01-03	delH69V70,Y145del,N501Y,A570D,D614G,P681H,T716I,S982A,D1118H	TRUE
EPI_ISL_950085	2021-01-09	delH69V70,Y145del,N501Y,A570D,D614G,P681H,T716I,S982A,D1118H	TRUE
EPI_ISL_950087	2021-01-07	delH69V70,Y145del,G181V,N501Y,A570D,D614G,P681H,T716I,S982A,D1118H	TRUE
EPI_ISL_951319	2021-01-04	delH69V70,Y145del,N501Y,A570D,D614G,P681H,T716I,S982A,D1118H	TRUE
EPI_ISL_951301	2021-01-07	delH69V70,Y145del,N501Y,A570D,D614G,P681H,T716I,S982A,D1118H	TRUE
EPI_ISL_951316	2021-01-10	delH69V70,Y145del,N501Y,A570D,D614G,P681H,T716I,S982A,D1118H	TRUE
EPI_ISL_951320	2021-01-05	delH69V70,Y145del,N501Y,A570D,D614G,P681H,T716I,S982A,D1118H	TRUE
EPI_ISL_950089	2021-01-05	delH69V70,Y145del,N501Y,A570D,D614G,P681H,T716I,S982A,D1118H	TRUE
EPI_ISL_951329	2021-01-06	delH69V70,Y145del,N501Y,A570D,D614G,P681H,T716I,S982A,V1065F,D1118H	TRUE
EPI_ISL_951309	2021-01-10	delH69V70,Y145del,N501Y,A570D,D614G,P681H,T716I,S982A,D1118H	TRUE
EPI_ISL_951328	2021-01-05	delH69V70,Y145del,N501Y,A570D,D614G,P681H,T716I,S982A,D1118H	TRUE
EPI_ISL_951326	2021-01-06	delH69V70,Y145del,N501Y,A570D,D614G,P681H,T716I,S982A,D1118H	TRUE
EPI_ISL_951340	2021-01-05	delH69V70,Y145del,N501Y,A570D,D614G,P681H,T716I,S982A,D1118H	TRUE
EPI_ISL_951323	2021-01-05	delH69V70,Y145del,N501Y,A570D,D614G,P681H,T716I,S982A,D1118H	TRUE
EPI_ISL_951333	2021-01-05	delH69V70,Y145del,N501Y,A570D,D614G,P681H,T716I,S982A,D1118H	TRUE
EPI_ISL_951334	2021-01-05	delH69V70,Y145del,N501Y,A570D,D614G,P681H,T716I,S982A,D1118H	TRUE
EPI_ISL_951331	2021-01-06	delH69V70,Y145del,N501Y,A570D,D614G,P681H,T716I,S982A,D1118H	TRUE
EPI_ISL_951324	2021-01-06	delH69V70,Y145del,N501Y,A570D,D614G,P681H,T716I,S982A,D1118H	TRUE
EPI_ISL_951341	2021-01-06	delH69V70,Y145del,N501Y,A570D,D614G,P681H,T716I,S982A,D1118H	TRUE
EPI_ISL_951338	2021-01-02	delH69V70,Y145del,N501Y,A570D,D614G,P681H,T716I,S982A,D1118H	TRUE
EPI_ISL_951336	2021-01-05	delH69V70,Y145del,N501Y,A570D,D614G,P681H,T716I,S982A,D1118H	TRUE
EPI_ISL_951339	2021-01-05	delH69V70,Y145del,N501Y,A570D,D614G,P681H,T716I,S982A,D1118H	TRUE
EPI_ISL_951342	2021-01-06	delH69V70,Y145del,N501Y,A570D,D614G,P681H,T716I,S982A,D1118H	TRUE
EPI_ISL_951335	2021-01-05	delH69V70,Y145del,N501Y,A570D,D614G,P681H,T716I,S982A,D1118H	TRUE
EPI_ISL_951348	2021-01-07	delH69V70,Y145del,N501Y,A570D,D614G,P681H,T716I,S982A,D1118H	TRUE
EPI_ISL_951356	2021-01-09	delH69V70,Y145del,N501Y,A570D,D614G,P681H,T716I,S982A,D1118H	TRUE
EPI_ISL_951349	2021-01-07	delH69V70,Y145del,N501Y,A570D,D614G,P681H,T716I,S982A,D1118H	TRUE
EPI_ISL_951352	2021-01-07	delH69V70,V143del,Y144F,N501Y,A570D,D614G,P681H,T716I,S982A,D1118H	TRUE
EPI_ISL_951353	2021-01-07	delH69V70,Y145del,N501Y,A570D,D614G,P681H,T716I,S982A,D1118H	TRUE
EPI_ISL_951366	2021-01-08	delH69V70,Y145del,N501Y,A570D,D614G,P681H,T716I,S982A,D1118H	TRUE
EPI_ISL_951346	2021-01-07	delH69V70,Y145del,N501Y,A570D,D614G,P681H,T716I,S982A,D1118H	TRUE
EPI_ISL_951347	2021-01-07	delH69V70,Y145del,N501Y,A570D,D614G,T678I,P681H,T716I,S982A,D1118H	TRUE
EPI_ISL_951364	2021-01-10	delH69V70,Y145del,N501Y,A570D,D614G,P681H,T716I,S982A,D1118H	TRUE
EPI_ISL_951344	2021-01-06	delH69V70,Y145del,N501Y,A570D,D614G,P681H,T716I,S982A,D1118H	TRUE
EPI_ISL_951382	2021-01-05	delH69V70,E96D,Y145del,N394Y,N501Y,A570D,D614G,P681H,T716I,S982A,D1118H	TRUE
EPI_ISL_951381	2021-01-03	delH69V70,Y145del,N501Y,A570D,D614G,P681H,T716I,S982A,D1118H	TRUE
EPI_ISL_951386	2021-01-04	delH69V70,Y145del,N501Y,A570D,D614G,P681H,T716I,S982A,D1118H	TRUE
EPI_ISL_951396	2021-01-10	delH69V70,Y145del,N501Y,A570D,D614G,P681H,T716I,S982A,D1118H	TRUE
EPI_ISL_811200	2021-01-04	delH69V70,Y145del,N501Y,A570D,D614G,P681H,T716I,S982A,D1118H	TRUE
EPI_ISL_951391	2021-01-08	delH69V70,Y145del,N501Y,A570D,D614G,P681H,T716I,S982A,D1118H	TRUE
EPI_ISL_951367	2021-01-09	delH69V70,Y145del,N501Y,A570D,D614G,P681H,T716I,S982A,D1118H	TRUE
EPI_ISL_951384	2021-01-04	delH69V70,Y145del,N501Y,A570D,D614G,P681H,T716I,S982A,D1118H	TRUE
EPI_ISL_951397	2021-01-05	delH69V70,Y145del,N501Y,A570D,D614G,P681H,T716I,P812S,S982A,D1118H	TRUE
EPI_ISL_951389	2021-01-08	delH69V70,Y145del,N501Y,A570D,D614G,P681H,T716I,S982A,D1118H	TRUE
EPI_ISL_811210	2021-01-03	delH69V70,Y145del,N501Y,A570D,D614G,P681H,T716I,S982A,D1118H	TRUE
EPI_ISL_811202	2021-01-03	delH69V70,Y145del,N501Y,A570D,D614G,P681H,T716I,S982A,D1118H	TRUE
EPI_ISL_811213	2021-01-04	delH69V70,Y145del,N501Y,A570D,D614G,P681H,T716I,S982A,D1118H	TRUE
EPI_ISL_811209	2021-01-03	delH69V70,Y145del,N501Y,A570D,D614G,Q677H,P681H,T716I,S982A,D1118H	TRUE
EPI_ISL_951395	2021-01-10	delH69V70,Y145del,N501Y,A570D,D614G,P681H,T716I,S982A,D1118H	TRUE
EPI_ISL_951398	2021-01-05	delH69V70,Y145del,N501Y,A570D,D614G,P681H,T716I,S982A,D1118H	TRUE
EPI_ISL_811205	2021-01-02	delH69V70,Y145del,N501Y,A570D,D614G,P681H,T716I,S982A,D1118H	TRUE
EPI_ISL_811212	2021-01-02	delH69V70,Y145del,N501Y,A570D,D614G,P681H,T716I,S982A,D1118H	TRUE
EPI_ISL_811220	2021-01-03	delH69V70,Y145del,N501Y,A570D,D614G,P681H,T716I,S982A,D1118H	TRUE
EPI_ISL_811216	2021-01-04	delH69V70,Y145del,N501Y,A570D,D614G,P681H,T716I,S982A,D1118H	TRUE
EPI_ISL_811208	2021-01-03	delH69V70,Y145del,N501Y,A570D,D614G,P681H,T716I,S982A,D1118H	TRUE
EPI_ISL_811219	2021-01-03	delH69V70,Y145del,N501Y,A570D,D614G,P681H,T716I,S982A,D1118H	TRUE
EPI_ISL_811218	2021-01-03	delH69V70,Y145del,N501Y,A570D,D614G,P681H,T716I,S982A,D1118H	TRUE
EPI_ISL_811221	2021-01-04	T22I,delH69V70,Y145del,N501Y,A570D,D614G,Q677H,P681H,T716I,S982A,D1118H	TRUE
EPI_ISL_811223	2021-01-03	delH69V70,Y145del,N501Y,A570D,D614G,P681H,T716I,S982A,D1118H	TRUE
EPI_ISL_811224	2021-01-03	delH69V70,Y145del,N501Y,A570D,D614G,P681H,T716I,S982A,D1118H	TRUE
EPI_ISL_811240	2021-01-03	delH69V70,Y145del,N501Y,A570D,D614G,Q677H,P681H,T716I,S982A,D1118H	TRUE
EPI_ISL_811235	2021-01-04	delH69V70,Y145del,N501Y,A570D,D614G,P681H,T716I,S982A,D1118H	TRUE
EPI_ISL_811232	2021-01-03	delH69V70,Y145del,N501Y,A570D,D614G,P681H,A684V,T716I,S982A,D1118H	TRUE
EPI_ISL_811228	2021-01-03	delH69V70,Y145del,N501Y,A570D,D614G,V622F,P681H,T716I,S982A,D1118H	TRUE
EPI_ISL_811227	2021-01-03	delH69V70,Y145del,N501Y,A570D,D614G,P681H,T716I,S982A,D1118H	TRUE
EPI_ISL_811239	2021-01-03	delH69V70,Y145del,N501Y,A570D,D614G,P681H,T716I,S982A,D1118H	TRUE
EPI_ISL_811231	2021-01-03	delH69V70,Y145del,N501Y,A570D,D614G,P681H,T716I,S982A,D1118H	TRUE
EPI_ISL_811237	2021-01-03	delH69V70,Y145del,N501Y,A570D,D614G,P681H,T716I,S982A,D1118H	TRUE
EPI_ISL_811230	2021-01-03	delH69V70,Y145del,N501Y,A570D,D614G,P681H,T716I,S982A,D1118H	TRUE
EPI_ISL_811225	2021-01-03	delH69V70,Y145del,N501Y,A570D,D614G,P681H,T716I,S982A,D1118H	TRUE
EPI_ISL_811243	2021-01-03	delH69V70,Y145del,N501Y,A570D,D614G,P681H,T716I,S982A,D1118H	TRUE
EPI_ISL_811246	2021-01-03	delH69V70,Y145del,N501Y,A570D,D614G,P681H,T716I,S982A,D1118H	TRUE
EPI_ISL_811245	2021-01-02	delH69V70,Y145del,N501Y,A570D,D614G,P681H,T716I,R765H,S982A,D1118H	TRUE
EPI_ISL_811242	2021-01-03	delH69V70,Y145del,N501Y,A570D,D614G,P681H,T716I,S982A,D1118H	TRUE
EPI_ISL_811244	2021-01-02	delH69V70,Y145del,N501Y,A570D,D614G,Q677H,P681H,T716I,S982A,D1118H	TRUE
EPI_ISL_811253	2021-01-03	delH69V70,Y145del,N501Y,A570D,D614G,P681H,T716I,S982A,D1118H	TRUE
EPI_ISL_811251	2021-01-02	delH69V70,Y145del,N501Y,A570D,D614G,P681H,T716I,S982A,D1118H	TRUE
EPI_ISL_811256	2021-01-04	delH69V70,Y145del,N501Y,A570D,D614G,P681H,T716I,S982A,D1118H	TRUE
EPI_ISL_811259	2021-01-03	delH69V70,Y145del,N501Y,A570D,D614G,P681H,T716I,S982A,D1118H	TRUE
EPI_ISL_811252	2021-01-03	delH69V70,Y145del,N501Y,A570D,D614G,P681H,T716I,S982A,D1118H	TRUE
EPI_ISL_811255	2021-01-02	delH69V70,Y145del,N501Y,A570D,D614G,P681H,T716I,S982A,D1118H	TRUE
EPI_ISL_811268	2021-01-04	delH69V70,Y145del,N501Y,A570D,D614G,P681H,T716I,S982A,D1118H	TRUE
EPI_ISL_811264	2021-01-03	delH69V70,Y145del,N501Y,A570D,D614G,P681H,T716I,S982A,D1118H	TRUE
EPI_ISL_811250	2021-01-03	delH69V70,Y145del,N501Y,A570D,D614G,P681H,T716I,S982A,D1118H	TRUE
EPI_ISL_811269	2021-01-02	delH69V70,Y145del,N501Y,A570D,D614G,P681H,T716I,S982A,D1118H	TRUE
EPI_ISL_811263	2021-01-04	delH69V70,Y145del,N501Y,A570D,D614G,P681H,T716I,S982A,D1118H	TRUE
EPI_ISL_811266	2021-01-03	delH69V70,Y145del,N501Y,A570D,D614G,P681H,T716I,S982A,D1118H	TRUE
EPI_ISL_813816	2021-01-03	L18F,N501Y,A570D,D614G,P681H,T716I,S982A	TRUE
EPI_ISL_811260	2021-01-04	delH69V70,Y145del,N501Y,A570D,D614G,P681H,T716I,S982A,D1118H	TRUE
EPI_ISL_811249	2021-01-03	delH69V70,Y145del,N501Y,A570D,D614G,P681H,T716I,S982A,D1118H	TRUE
EPI_ISL_811258	2021-01-04	delH69V70,Y145del,N501Y,A570D,D614G,P681H,T716I,S982A,D1118H	TRUE
EPI_ISL_811261	2021-01-04	delH69V70,Y145del,N501Y,A570D,D614G,P681H,T716I,S982A,D1118H	TRUE
EPI_ISL_813819	2021-01-03	delH69V70,Y145del,N501Y,A570D,D614G,P681H,T716I,S982A,D1118H	TRUE
EPI_ISL_813823	2021-01-03	delH69V70,Y145del,N501Y,A570D,D614G,P681H,T716I,S982A,D1118H	TRUE
EPI_ISL_813821	2021-01-03	delH69V70,Y145del,N501Y,A570D,D614G,P681H,T716I,S982A,D1118H	TRUE
EPI_ISL_813822	2021-01-02	delH69V70,Y145del,N501Y,A570D,D614G,P681H,T716I,S982A,D1118H	TRUE
EPI_ISL_820855	2021-01-03	delH69V70,Y145del,N501Y,A570D,D614G,P681H,T716I,S982A,D1118H	TRUE
EPI_ISL_813828	2021-01-03	L18F,delH69V70,Y145del,N501Y,A570D,D614G,P681H,T716I,S982A,D1118H	TRUE
EPI_ISL_820856	2021-01-02	delH69V70,Y145del,N501Y,A570D,D614G,P681H,T716I,S982A,D1118H	TRUE
EPI_ISL_820866	2021-01-02	delH69V70,Y145del,N501Y,A570D,D614G,P681H,T716I,S982A,D1118H	TRUE
EPI_ISL_820863	2021-01-02	delH69V70,Y145del,N501Y,A570D,D614G,P681H,T716I,S982A,D1118H	TRUE
EPI_ISL_820862	2021-01-02	delH69V70,Y145del,E309Q,N501Y,A570D,D614G,P681H,T716I,S982A,D1118H	TRUE
EPI_ISL_820859	2021-01-02	delH69V70,Y145del,N501Y,A570D,D614G,P681H,T716I,S982A,D1118H	TRUE
EPI_ISL_820858	2021-01-02	delH69V70,Y145del,N501Y,A570D,D614G,P681H,A706V,T716I,S982A,D1118H	TRUE
EPI_ISL_820867	2021-01-02	delH69V70,Y145del,N501Y,A570D,D614G,P681H,T716I,S982A,D1118H	TRUE
EPI_ISL_820871	2021-01-03	delH69V70,Y145del,N501Y,A570D,D614G,P681H,T716I,S982A,D1118H	TRUE
EPI_ISL_820872	2021-01-02	delH69V70,Y145del,N501Y,A570D,D614G,P681H,T716I,S982A,D1118H	TRUE
EPI_ISL_820874	2021-01-03	delH69V70,Y145del,N501Y,A570D,D614G,P681H,T716I,S982A,D1118H	TRUE
EPI_ISL_820860	2021-01-02	delH69V70,Y145del,N501Y,A570D,D614G,P681H,T716I,S982A,D1118H	TRUE
EPI_ISL_820876	2021-01-02	delH69V70,Y145del,N501Y,A570D,D614G,P681H,T716I,S982A,D1118H	TRUE
EPI_ISL_820870	2021-01-02	delH69V70,Y145del,N501Y,A570D,D614G,P681H,T716I,S982A,D1118H	TRUE
EPI_ISL_820873	2021-01-02	delH69V70,Y145del,N501Y,A570D,D614G,P681H,T716I,S982A,D1118H	TRUE
EPI_ISL_820883	2021-01-02	delH69V70,Y145del,N501Y,A570D,D614G,P681H,T716I,S982A,D1118H	TRUE
EPI_ISL_820878	2021-01-02	delH69V70,Y145del,N501Y,A570D,D614G,P681H,T716I,S982A,D1118H	TRUE
EPI_ISL_820875	2021-01-02	delH69V70,Y145del,N501Y,A570D,D614G,P681H,T716I,S982A,D1118H	TRUE
EPI_ISL_820889	2021-01-02	delH69V70,Y145del,I472V,N501Y,A570D,D614G,P681H,T716I,S982A,D1118H	TRUE
EPI_ISL_820884	2021-01-02	delH69V70,Y145del,N501Y,A570D,D614G,P681H,T716I,S982A,D1118H	TRUE
EPI_ISL_820888	2021-01-03	delH69V70,Y145del,N501Y,A570D,D614G,P681H,T716I,S982A,D1118H	TRUE
EPI_ISL_820890	2021-01-02	delH69V70,Y145del,N501Y,A570D,D614G,P681H,T716I,S982A,D1118H	TRUE
EPI_ISL_820880	2021-01-02	delH69V70,Y145del,N501Y,A570D,D614G,P681H,T716I,S982A,D1118H	TRUE
EPI_ISL_820885	2021-01-02	delH69V70,Y145del,N501Y,A570D,D614G,P681H,T716I,S982A,D1118H	TRUE
EPI_ISL_820882	2021-01-02	delH69V70,Y145del,N501Y,A570D,D614G,P681H,T716I,S982A,D1118H	TRUE
EPI_ISL_820879	2021-01-02	delH69V70,Y145del,N501Y,A570D,D614G,P681H,T716I,S982A,D1118H	TRUE
EPI_ISL_820881	2021-01-02	delH69V70,Y145del,N501Y,A570D,D614G,P681H,T716I,S982A,D1118H	TRUE
EPI_ISL_820894	2021-01-02	delH69V70,Y145del,N501Y,A570D,D614G,P681H,T716I,S982A,D1118H	TRUE
EPI_ISL_820886	2021-01-02	delH69V70,V143del,Y144F,N501Y,A570D,D614G,P681H,T716I,S982A,D1118H	TRUE
EPI_ISL_820891	2021-01-02	delH69V70,Y145del,N501Y,A570D,D614G,P681H,T716I,S982A,D1118H	TRUE
EPI_ISL_835201	2021-01-05	delH69V70,Y145del,N501Y,A570D,D614G,P681H,T716I,S982A,D1118H	TRUE
EPI_ISL_820899	2021-01-02	delH69V70,Y145del,N501Y,A570D,D614G,P681H,T716I,S982A,D1118H	TRUE
EPI_ISL_820895	2021-01-02	delH69V70,Y145del,N501Y,A570D,D614G,P681H,T716I,S982A,D1118H	TRUE
EPI_ISL_835202	2021-01-04	L18F,delH69V70,Y145del,N501Y,A570D,D614G,P681H,T716I,S982A,D1118H	TRUE
EPI_ISL_835208	2021-01-05	delH69V70,Y145del,N501Y,A570D,D614G,P681H,T716I,S982A,D1118H	TRUE
EPI_ISL_820898	2021-01-02	delH69V70,Y145del,L176F,N501Y,A570D,D614G,P681H,T716I,S982A,D1118H	TRUE
EPI_ISL_820892	2021-01-03	delH69V70,Y145del,N501Y,A570D,D614G,P681H,T716I,S982A,K1073N,D1118H	TRUE
EPI_ISL_835203	2021-01-05	delH69V70,Y145del,N501Y,A570D,D614G,P681H,T716I,S982A,D1118H	TRUE
EPI_ISL_835211	2021-01-05	delH69V70,Y145del,N501Y,A570D,D614G,P681H,T716I,S982A,D1118H	TRUE
EPI_ISL_835212	2021-01-03	delH69V70,Y145del,N501Y,A570D,D614G,P681H,T716I,S982A,D1118H	TRUE
EPI_ISL_835205	2021-01-04	L18F,delH69V70,Y145del,N501Y,A570D,D614G,P681H,T716I,S982A,D1118H,H1159R	TRUE
EPI_ISL_835215	2021-01-05	delH69V70,Y145del,N501Y,A570D,D614G,P681H,T716I,L922M,S982A,D1118H	TRUE
EPI_ISL_835209	2021-01-05	delH69V70,Y145del,N501Y,A570D,D614G,P681H,T716I,S982A,D1118H	TRUE
EPI_ISL_835206	2021-01-05	delH69V70,Y145del,N501Y,A570D,D614G,P681H,T716I,S982A,D1118H	TRUE
EPI_ISL_835213	2021-01-05	delH69V70,Y145del,N501Y,A570D,D614G,Q677H,P681H,T716I,S982A,D1118H	TRUE
EPI_ISL_835218	2021-01-05	delH69V70,Y145del,N501Y,A570D,D614G,P681H,T716I,S982A,D1118H	TRUE
EPI_ISL_835210	2021-01-05	delH69V70,Y145del,N501Y,A570D,D614G,P681H,T716I,S982A,D1118H	TRUE
EPI_ISL_835216	2021-01-05	delH69V70,Y145del,N501Y,A570D,D614G,P681H,T716I,S982A,D1118H	TRUE
EPI_ISL_836504	2021-01-05	delH69V70,Y145del,N501Y,A570D,D614G,P681H,T716I,S982A,D1118H	TRUE
EPI_ISL_835224	2021-01-05	delH69V70,Y145del,N501Y,A570D,D614G,P681H,T716I,S982A,D1118H	TRUE
EPI_ISL_835225	2021-01-05	delH69V70,Y145del,N501Y,A570D,D614G,P681H,T716I,S982A,D1118H	TRUE
EPI_ISL_835222	2021-01-04	delH69V70,Y145del,N501Y,A570D,D614G,P681H,T716I,S982A,D1118H	TRUE
EPI_ISL_835220	2021-01-05	delH69V70,Y145del,N501Y,A570D,D614G,P681H,T716I,S982A,D1118H	TRUE
EPI_ISL_835221	2021-01-05	delH69V70,Y145del,N501Y,A570D,D614G,P681H,T716I,S982A,D1118H	TRUE
EPI_ISL_835228	2021-01-05	delH69V70,Y145del,N501Y,A570D,D614G,P681H,V687L,T716I,S982A,D1118H	TRUE
EPI_ISL_835226	2021-01-05	delH69V70,Y145del,N501Y,A570D,D614G,P681H,T716I,S982A,D1118H	TRUE
EPI_ISL_836501	2021-01-05	delH69V70,Y145del,N501Y,A570D,D614G,P681H,T716I,S982A,D1118H	TRUE
EPI_ISL_836503	2021-01-04	delH69V70,Y145del,N501Y,A570D,D614G,P681H,T716I,S982A,D1118H	TRUE
EPI_ISL_836508	2021-01-04	delH69V70,Y145del,N501Y,A570D,D614G,P681H,T716I,S982A,D1118H	TRUE
EPI_ISL_835227	2021-01-06	delH69V70,Y145del,N501Y,A570D,D614G,P681H,T716I,S982A,D1118H	TRUE
EPI_ISL_835229	2021-01-05	delH69V70,Y145del,N501Y,A570D,D614G,P681H,T716I,S982A,D1118H	TRUE
EPI_ISL_836502	2021-01-04	delH69V70,Y145del,N501Y,A570D,D614G,P681H,T716I,S982A,D1118H	TRUE
EPI_ISL_836512	2021-01-04	delH69V70,Y145del,N501Y,A570D,D614G,P681H,T716I,S982A,D1118H,G1219C	TRUE
EPI_ISL_836507	2021-01-04	delH69V70,Y145del,N501Y,A570D,D614G,P681H,T716I,S982A,D1118H	TRUE
EPI_ISL_836509	2021-01-04	delH69V70,Y145del,N501Y,A570D,D614G,A626T,P681H,T716I,S982A,D1118H	TRUE
EPI_ISL_836505	2021-01-04	delH69V70,Y145del,N501Y,A570D,D614G,P681H,T716I,S982A,D1118H	TRUE
EPI_ISL_836517	2021-01-05	delH69V70,Y145del,N501Y,A570D,D614G,P681H,T716I,S982A,D1118H	TRUE
EPI_ISL_836520	2021-01-04	delH69V70,Y145del,N501Y,A570D,D614G,P681H,T716I,S982A,D1118H	TRUE
EPI_ISL_836515	2021-01-04	delH69V70,Y145del,N501Y,A570D,D614G,P681H,T716I,S982A,D1118H	TRUE
EPI_ISL_836511	2021-01-04	delH69V70,Y145del,N501Y,A570D,D614G,P681H,T716I,S982A,D1118H	TRUE
EPI_ISL_836518	2021-01-04	delH69V70,Y145del,N501Y,A570D,D614G,P681H,T716I,S982A,D1118H	TRUE
EPI_ISL_836513	2021-01-04	delH69V70,Y145del,N501Y,A570D,D614G,V622F,P681H,T716I,S982A,D1118H	TRUE
EPI_ISL_836514	2021-01-04	delH69V70,Y145del,N501Y,A570D,D614G,P681H,T716I,S982A,D1118H	TRUE
EPI_ISL_836527	2021-01-05	delH69V70,Y145del,N501Y,A570D,D614G,P681H,T716I,S982A,D1118H	TRUE
EPI_ISL_836529	2021-01-04	delH69V70,Y145del,N501Y,A570D,D614G,P681H,T716I,S982A,D1118H	TRUE
EPI_ISL_836530	2021-01-05	delH69V70,Y145del,N501Y,A570D,D614G,P681H,T716I,S982A,D1118H	TRUE
EPI_ISL_836535	2021-01-04	delH69V70,Y145del,N501Y,A570D,D614G,P681H,T716I,S982A,D1118H	TRUE
EPI_ISL_836524	2021-01-04	delH69V70,Y145del,N501Y,A570D,D614G,P681H,T716I,S982A,D1118H	TRUE
EPI_ISL_836521	2021-01-04	delH69V70,Y145del,D287G,D427N,N501Y,A570D,D614G,P681H,T716I,S982A,D1118H	TRUE
EPI_ISL_836528	2021-01-05	delH69V70,Y145del,N501Y,A570D,D614G,P681H,T716I,S982A,D1118H	TRUE
EPI_ISL_836522	2021-01-04	delH69V70,Y145del,N501Y,A570D,D614G,P681H,T716I,T732I,S982A,D1118H	TRUE
EPI_ISL_836525	2021-01-04	delH69V70,Y145del,N501Y,A570D,D614G,P681H,T716I,S982A,D1118H	TRUE
EPI_ISL_836540	2021-01-04	delH69V70,Y145del,N501Y,A570D,D614G,P681H,T716I,S982A,D1118H	TRUE
EPI_ISL_836544	2021-01-04	A67T,delH69V70,Y145del,N501Y,A570D,D614G,P681H,T716I,S982A,D1118H	TRUE
EPI_ISL_836534	2021-01-04	delH69V70,Y145del,N501Y,A570D,D614G,P681H,T716I,S982A,D1118H	TRUE
EPI_ISL_836547	2021-01-04	delH69V70,Y145del,N501Y,A570D,D614G,P681H,T716I,S982A,D1118H	TRUE
EPI_ISL_836536	2021-01-05	delH69V70,Y145del,N501Y,A570D,D614G,P681H,T716I,S982A,D1118H	TRUE
EPI_ISL_836543	2021-01-04	delH69V70,Y145del,N501Y,A570D,D614G,P681H,T716I,S982A,D1118H	TRUE
EPI_ISL_836537	2021-01-04	delH69V70,Y145del,N501Y,A570D,D614G,P681H,T716I,S982A,D1118H	TRUE
EPI_ISL_836516	2021-01-04	delH69V70,Y145del,N501Y,A570D,D614G,P681H,T716I,S982A,D1118H	TRUE
EPI_ISL_836538	2021-01-04	delH69V70,Y145del,N501Y,A570D,D614G,P681H,T716I,S982A,D1118H	TRUE
EPI_ISL_836542	2021-01-04	delH69V70,Y145del,N501Y,A570D,D614G,P681H,T716I,S982A,D1118H	TRUE
EPI_ISL_836545	2021-01-04	delH69V70,Y145del,N501Y,A570D,D614G,P681H,T716I,S982A,D1118H	TRUE
EPI_ISL_836550	2021-01-04	delH69V70,Y145del,N501Y,A570D,D614G,P681H,T716I,S982A,D1118H	TRUE
EPI_ISL_836541	2021-01-04	delH69V70,Y145del,N501Y,A570D,D614G,P681H,T716I,D820G,S982A,D1118H	TRUE
EPI_ISL_836551	2021-01-04	delH69V70,Y145del,N501Y,A570D,D614G,P681H,T716I,S982A,D1118H	TRUE
EPI_ISL_836546	2021-01-04	delH69V70,Y145del,N501Y,A570D,D614G,P681H,T716I,S982A,D1118H	TRUE
EPI_ISL_836548	2021-01-05	delH69V70,Y145del,N501Y,A570D,D614G,P681H,T716I,S982A,D1118H	TRUE
EPI_ISL_836549	2021-01-04	delH69V70,Y145del,S494P,N501Y,A570D,D614G,P681H,T716I,S982A,D1118H	TRUE
EPI_ISL_836554	2021-01-04	delH69V70,Y145del,N501Y,A570D,D614G,P681H,T716I,S982A,D1118H	TRUE
EPI_ISL_836555	2021-01-04	delH69V70,Y145del,T323R,N501Y,A570D,D614G,P681H,T716I,S982A,D1118H	TRUE
EPI_ISL_836557	2021-01-04	delH69V70,Y145del,N501Y,A570D,D614G,P681H,T716I,S982A,D1118H	TRUE
EPI_ISL_837843	2021-01-02	delH69V70,Y145del,N501Y,A570D,D614G,P681H,T716I,S982A,D1118H	TRUE
EPI_ISL_836553	2021-01-04	delH69V70,Y145del,N501Y,A570D,D614G,P681H,T716I,S982A,D1118H	TRUE
EPI_ISL_836552	2021-01-04	delH69V70,Y145del,N501Y,A570D,D614G,P681H,T716I,S982A,D1118H	TRUE
EPI_ISL_836556	2021-01-05	delH69V70,Y145del,N501Y,A570D,D614G,P681H,T716I,S982A,D1118H	TRUE
EPI_ISL_837854	2021-01-03	delH69V70,Y145del,N501Y,A570D,D614G,P681H,T716I,S982A,D1118H	TRUE
EPI_ISL_836559	2021-01-04	delH69V70,Y145del,N501Y,A570D,D614G,P681H,T716I,S982A,D1118H	TRUE
EPI_ISL_836558	2021-01-04	delH69V70,Y145del,N501Y,A570D,D614G,P681H,T716I,S982A,D1118H	TRUE
EPI_ISL_837845	2021-01-04	delH69V70,Y145del,N501Y,A570D,D614G,P681H,T716I,S982A,D1118H	TRUE
EPI_ISL_837847	2021-01-05	delH69V70,Y145del,N501Y,A570D,D614G,P681H,T716I,S982A,D1118H	TRUE
EPI_ISL_837846	2021-01-02	delH69V70,Y145del,N501Y,A570D,D614G,P681H,T716I,S982A,D1118H	TRUE
EPI_ISL_842202	2021-01-06	delH69V70,Y145del,N501Y,A570D,D614G,P681H,T716I,S982A,D1118H	TRUE
EPI_ISL_837857	2021-01-02	delH69V70,Y145del,N501Y,A570D,D614G,P681H,T716I,S982A,D1118H	TRUE
EPI_ISL_837850	2021-01-04	delH69V70,Y145del,N501Y,A570D,D614G,P681H,T716I,D867A,S982A,D1118H	TRUE
EPI_ISL_837865	2021-01-03	delH69V70,Y145del,N501Y,A570D,D614G,P681H,T716I,S982A,D1118H	TRUE
EPI_ISL_842221	2021-01-04	delH69V70,Y145del,N501Y,A570D,D614G,P681H,T716I,S982A,D1118H	TRUE
EPI_ISL_837869	2021-01-03	delH69V70,Y145del,N501Y,A570D,D614G,P681H,T716I,S982A,D1118H	TRUE
EPI_ISL_842215	2021-01-04	delH69V70,Y145del,N501Y,A570D,D614G,P681H,T716I,S982A,D1118H	TRUE
EPI_ISL_837863	2021-01-03	delH69V70,Y145del,N501Y,A570D,D614G,P681H,T716I,S982A,D1118H	TRUE
EPI_ISL_837861	2021-01-03	delH69V70,Y145del,N501Y,A570D,D614G,P681H,T716I,S982A,D1118H	TRUE
EPI_ISL_842203	2021-01-07	delH69V70,Y145del,N501Y,A570D,D614G,P681H,T716I,S982A,D1118H	TRUE
EPI_ISL_842225	2021-01-08	delH69V70,Y145del,N501Y,A570D,D614G,P681H,T716I,S982A,D1118H	TRUE
EPI_ISL_842206	2021-01-06	delH69V70,Y145del,N501Y,A570D,D614G,P681H,T716I,S982A,D1118H	TRUE
EPI_ISL_842220	2021-01-05	delH69V70,Y145del,N501Y,A570D,D614G,P681H,T716I,S982A,D1118H	TRUE
EPI_ISL_842227	2021-01-07	delH69V70,Y145del,N501Y,A570D,D614G,P681H,T716I,S982A,D1118H	TRUE
EPI_ISL_842237	2021-01-07	delH69V70,Y145del,D420A,N501Y,A570D,D614G,P681H,T716I,S982A,D1118H	TRUE
EPI_ISL_873377	2021-01-10	delH69V70,Y145del,N501Y,A570D,D614G,P681H,T716I,S982A,D1118H	TRUE
EPI_ISL_873383	2021-01-10	delH69V70,Y145del,N501Y,A570D,D614G,P681H,T716I,E780G,S982A,A1087V,D1118H	TRUE
EPI_ISL_842234	2021-01-09	delH69V70,Y145del,N501Y,A570D,D614G,P681H,T716I,S982A,D1118H	TRUE
EPI_ISL_842229	2021-01-09	delH69V70,Y145del,N501Y,A570D,D614G,P681H,T716I,S982A,D1118H	TRUE
EPI_ISL_873390	2021-01-10	delH69V70,Y145del,N501Y,A570D,D614G,P681H,T716I,S982A,D1118H	TRUE
EPI_ISL_873382	2021-01-10	delH69V70,Y145del,N501Y,A570D,D614G,P681H,T716I,S982A,D1118H	TRUE
EPI_ISL_873372	2021-01-08	delH69V70,delY145,G261del,N501Y,A570D,D614G,P681H,T716I,S982A,D1118H	TRUE
EPI_ISL_873379	2021-01-10	delH69V70,Y145del,N501Y,A570D,D614G,P681H,T716I,S982A,D1118H	TRUE
EPI_ISL_873385	2021-01-10	delH69V70,Y145del,N501Y,A570D,D614G,P681H,T716I,S982A,D1118H	TRUE
EPI_ISL_881800	2021-01-09	delH69V70,Y145del,N501Y,A570D,D614G,P681H,T716I,S982A,D1118H	TRUE
EPI_ISL_880629	2021-01-09	delH69V70,Y145del,N501Y,A570D,D614G,P681H,T716I,S982A,D1118H	TRUE
EPI_ISL_880682	2021-01-10	delH69V70,Y145del,N501Y,A570D,D614G,P681H,T716I,S982A,D1118H	TRUE
EPI_ISL_880674	2021-01-10	delH69V70,Y145del,N501Y,A570D,D614G,P681H,T716I,S982A,D1118H	TRUE
EPI_ISL_881804	2021-01-09	delH69V70,Y145del,N501Y,A570D,D614G,P681H,T716I,S982A,D1118H	TRUE
EPI_ISL_881802	2021-01-09	delH69V70,Y145del,N501Y,A570D,D614G,P681H,T716I,S982A,D1118H	TRUE
EPI_ISL_881806	2021-01-09	delH69V70,Y145del,N501Y,A570D,D614G,P681H,T716I,S982A,D1118H	TRUE
EPI_ISL_881805	2021-01-09	delH69V70,Y145del,N501Y,A570D,D614G,P681H,T716I,S982A,D1118H	TRUE
EPI_ISL_881801	2021-01-09	delH69V70,D138H,Y145del,N501Y,A570D,D614G,P681H,T716I,S982A,D1118H	TRUE
EPI_ISL_881803	2021-01-09	delH69V70,Y145del,N501Y,A570D,D614G,P681H,T716I,S982A,D1118H	TRUE
EPI_ISL_881809	2021-01-09	delH69V70,Y145del,N501Y,A570D,D614G,P681H,T716I,S982A,D1118H	TRUE
EPI_ISL_881814	2021-01-09	delH69V70,Y145del,N501Y,A570D,D614G,P681H,T716I,S982A,D1118H	TRUE
EPI_ISL_881812	2021-01-09	delH69V70,Y145del,N501Y,A570D,D614G,P681H,T716I,S982A,D1118H	TRUE
EPI_ISL_881813	2021-01-09	delH69V70,Y145del,N501Y,A570D,D614G,P681H,T716I,S982A,D1118H	TRUE
EPI_ISL_881810	2021-01-09	delH69V70,Y145del,N501Y,A570D,D614G,P681H,A706V,T716I,S982A,D1118H	TRUE
EPI_ISL_881807	2021-01-09	delH69V70,Y145del,N501Y,A570D,D614G,P681H,T716I,S982A,D1118H	TRUE
EPI_ISL_881944	2021-01-09	delH69V70,Y145del,N501Y,A570D,D614G,P681H,T716I,S982A,D1118H	TRUE
EPI_ISL_881816	2021-01-09	L5F,delH69V70,Y145del,N501Y,A570D,D614G,P681H,T716I,S982A,D1118H	TRUE
EPI_ISL_881948	2021-01-09	delH69V70,Y145del,N501Y,A570D,D614G,P681H,T716I,S982A,D1118H	TRUE
EPI_ISL_881943	2021-01-09	delH69V70,Y145del,N501Y,A570D,D614G,P681H,T716I,S982A,D1118H	TRUE
EPI_ISL_881946	2021-01-09	delH69V70,Y145del,N501Y,A570D,D614G,P681H,T716I,S982A,D1118H	TRUE
EPI_ISL_881949	2021-01-09	delH69V70,Y145del,N501Y,A570D,D614G,P681H,T716I,S982A,D1118H	TRUE
EPI_ISL_881819	2021-01-09	delH69V70,Y145del,N501Y,A570D,D614G,P681H,T716I,S982A,D1118H	TRUE
EPI_ISL_881952	2021-01-09	L18F,delH69V70,Y145del,N501Y,A570D,D614G,P681H,T716I,S982A,D1118H	TRUE
EPI_ISL_881958	2021-01-09	delH69V70,Y145del,N501Y,A570D,D614G,P681H,T716I,S982A,D1118H	TRUE
EPI_ISL_881963	2021-01-10	delH69V70,Y145del,N501Y,A570D,D614G,P681H,T716I,S982A,D1118H	TRUE
EPI_ISL_881957	2021-01-09	delH69V70,Y145del,N501Y,A570D,D614G,P681H,T716I,S982A,D1118H	TRUE
EPI_ISL_881945	2021-01-09	L18F,delH69V70,Y145del,N501Y,A570D,D614G,P681H,T716I,S982A,D1118H	TRUE
EPI_ISL_881959	2021-01-09	delH69V70,Y145del,N501Y,A570D,D614G,P681H,T716I,S982A,D1118H	TRUE
EPI_ISL_881818	2021-01-09	delH69V70,Y145del,N501Y,A570D,D614G,P681H,T716I,S982A,D1118H	TRUE
EPI_ISL_881951	2021-01-09	delH69V70,Y145del,N501Y,A570D,D614G,P681H,T716I,S982A,D1118H	TRUE
EPI_ISL_881966	2021-01-10	delH69V70,Y145del,N501Y,A570D,D614G,P681H,T716I,S982A,D1118H	TRUE
EPI_ISL_881964	2021-01-10	delH69V70,Y145del,N501Y,A570D,D614G,P681H,T716I,S982A,D1118H	TRUE
EPI_ISL_881955	2021-01-09	delH69V70,Y145del,N501Y,A570D,D614G,P681H,T716I,S982A,D1118H	TRUE
EPI_ISL_881954	2021-01-09	delH69V70,Y145del,N501Y,A570D,D614G,P681H,T716I,S982A,D1118H	TRUE
EPI_ISL_881960	2021-01-09	delH69V70,Y145del,N501Y,A570D,D614G,P681H,T716I,S982A,D1118H	TRUE
EPI_ISL_881971	2021-01-10	delH69V70,Y145del,N501Y,A570D,D614G,P681H,T716I,S982A,D1118H	TRUE
EPI_ISL_881968	2021-01-10	delH69V70,Y145del,N501Y,A570D,D614G,P681H,T716I,S982A,D1118H	TRUE
EPI_ISL_881975	2021-01-10	delH69V70,Y145del,N501Y,A570D,D614G,P681H,T716I,S982A,D1118H	TRUE
EPI_ISL_881979	2021-01-10	L18F,delH69V70,Y145del,N501Y,A570D,D614G,P681H,T716I,S982A,D1118H	TRUE
EPI_ISL_881970	2021-01-10	delH69V70,Y145del,N501Y,A570D,D614G,P681H,T716I,S982A,D1118H	TRUE
EPI_ISL_881967	2021-01-10	delH69V70,Y145del,N501Y,A570D,D614G,P681H,T716I,S982A,D1118H	TRUE
EPI_ISL_881973	2021-01-10	delH69V70,Y145del,N501Y,A570D,D614G,P681H,T716I,S982A,D1118H	TRUE
EPI_ISL_881985	2021-01-10	delH69V70,Y145del,N501Y,A570D,D614G,P681H,T716I,S982A,D1118H	TRUE
EPI_ISL_881976	2021-01-10	delH69V70,Y145del,N501Y,A570D,D614G,P681H,T716I,S982A,D1118H	TRUE
EPI_ISL_881982	2021-01-10	delH69V70,Y145del,N501Y,A570D,D614G,P681H,T716I,S982A,D1118H	TRUE
EPI_ISL_881987	2021-01-10	delH69V70,Y145del,N501Y,A570D,D614G,P681H,T716I,S982A,V1104L,D1118H	TRUE
EPI_ISL_881981	2021-01-10	delH69V70,Y145del,N501Y,A570D,D614G,P681H,T716I,S982A,D1118H	TRUE
EPI_ISL_881988	2021-01-10	delH69V70,Y145del,N501Y,A570D,D614G,P681H,T716I,S982A,D1118H	TRUE
EPI_ISL_881983	2021-01-10	delH69V70,Y145del,N501Y,A570D,D614G,P681H,T716I,S982A,D1118H	TRUE
EPI_ISL_881984	2021-01-10	L18F,delH69V70,Y145del,N501Y,A570D,D614G,P681H,T716I,S982A,D1118H	TRUE
EPI_ISL_881986	2021-01-10	delH69V70,Y145del,N501Y,A570D,D614G,P681H,T716I,S982A,D1118H	TRUE
EPI_ISL_881990	2021-01-10	delH69V70,Y145del,N501Y,A570D,D614G,P681H,T716I,S982A,D1118H	TRUE
EPI_ISL_881993	2021-01-10	delH69V70,Y145del,N501Y,A570D,D614G,P681H,T716I,S982A,D1118H	TRUE
EPI_ISL_881997	2021-01-10	delH69V70,Y145del,N501Y,A570D,D614G,P681H,T716I,S982A,D1118H	TRUE
EPI_ISL_920345	2021-01-10	delH69V70,Y145del,N501Y,A570D,D614G,P681H,T716I,S982A,D1118H	TRUE
EPI_ISL_881989	2021-01-10	delH69V70,Y145del,A243V,N501Y,A570D,D614G,P681H,T716I,S982A,D1118H	TRUE
EPI_ISL_811194	2021-01-03	delH69V70,Y145del,N501Y,A570D,D614G,P681H,T716I,S982A,D1118H	TRUE
EPI_ISL_881998	2021-01-10	delH69V70,Y145del,N501Y,A570D,D614G,P681H,T716I,S982A,D1118H	TRUE
EPI_ISL_811196	2021-01-03	delH69V70,Y145del,N501Y,A570D,D614G,P681H,T716I,S982A,D1118H	TRUE
EPI_ISL_920329	2021-01-10	delH69V70,Y145del,N501Y,A570D,D614G,P681H,T716I,S982A,D1118H	TRUE
EPI_ISL_920357	2021-01-09	delH69V70,Y145del,N501Y,A570D,D614G,P681H,T716I,S982A,D1118H	TRUE
EPI_ISL_811195	2021-01-03	delH69V70,Y145del,N501Y,A570D,D614G,P681H,T716I,S982A,D1118H	TRUE
EPI_ISL_811197	2021-01-02	delH69V70,Y145del,N501Y,A570D,D614G,P681H,T716I,S982A,D1118H	TRUE
EPI_ISL_811274	2021-01-03	delH69V70,D138H,Y145del,N501Y,A570D,D614G,P681H,T716I,S982A,D1118H	TRUE
EPI_ISL_811199	2021-01-03	delH69V70,Y145del,N501Y,A570D,D614G,P681H,T716I,S982A,D1118H	TRUE
EPI_ISL_811276	2021-01-02	delH69V70,Y145del,N501Y,A570D,D614G,P681H,T716I,S982A,D1118H	TRUE
EPI_ISL_811279	2021-01-03	delH69V70,Y145del,N501Y,A570D,D614G,Q677H,P681H,T716I,S982A,D1118H	TRUE
EPI_ISL_811271	2021-01-03	delH69V70,Y145del,N501Y,A570D,D614G,P681H,T716I,S982A,D1118H	TRUE
EPI_ISL_811283	2021-01-03	delH69V70,Y145del,N501Y,A570D,D614G,P681H,T716I,S982A,D1118H	TRUE
EPI_ISL_811281	2021-01-03	delH69V70,Y145del,N501Y,A570D,D614G,P681H,T716I,S982A,D1118H	TRUE
EPI_ISL_811277	2021-01-03	delH69V70,Y145del,N501Y,A570D,D614G,P681H,T716I,S982A,D1118H	TRUE
EPI_ISL_811285	2021-01-02	delH69V70,Y145del,N501Y,A570D,D614G,P681H,T716I,S982A,D1118H	TRUE
EPI_ISL_811278	2021-01-03	delH69V70,Y145del,N501Y,A570D,D614G,P681H,T716I,S982A,D1118H	TRUE
EPI_ISL_811288	2021-01-03	delH69V70,Y145del,N501Y,A570D,D614G,P681H,T716I,S982A,D1118H	TRUE
EPI_ISL_811286	2021-01-03	delH69V70,Y145del,N501Y,A570D,D614G,P681H,T716I,S982A,D1118H	TRUE
EPI_ISL_811289	2021-01-04	delH69V70,Y145del,N501Y,A570D,D614G,P681H,T716I,S982A,D1118H	TRUE
EPI_ISL_811294	2021-01-03	delH69V70,Y145del,N501Y,A570D,D614G,P681H,T716I,S982A,D1118H	TRUE
EPI_ISL_811292	2021-01-03	delH69V70,Y145del,N501Y,A570D,D614G,P681H,T716I,S982A,D1118H	TRUE
EPI_ISL_811298	2021-01-03	delH69V70,Y145del,N501Y,A570D,D614G,P681H,T716I,S982A,D1118H	TRUE
EPI_ISL_811290	2021-01-03	delH69V70,Y145del,S494P,N501Y,A570D,D614G,P681H,T716I,S982A,D1118H	TRUE
EPI_ISL_811291	2021-01-03	delH69V70,Y145del,N501Y,A570D,D614G,P681H,T716I,S982A,D1118H	TRUE
EPI_ISL_811295	2021-01-04	delH69V70,Y145del,N501Y,A570D,D614G,P681H,T716I,S982A,D1118H	TRUE
EPI_ISL_820900	2021-01-02	delH69V70,Y145del,N501Y,A570D,D614G,P681H,T716I,S982A,D1118H	TRUE
EPI_ISL_811296	2021-01-03	delH69V70,Y145del,N501Y,A570D,D614G,P681H,T716I,S982A,D1118H	TRUE
EPI_ISL_811299	2021-01-03	delH69V70,S98F,Y145del,N501Y,A570D,D614G,P681H,T716I,S982A,D1118H	TRUE
EPI_ISL_811297	2021-01-04	delH69V70,Y145del,N501Y,A570D,D614G,P681H,T716I,S982A,D1118H	TRUE
EPI_ISL_820908	2021-01-02	delH69V70,Y145del,N501Y,A570D,D614G,P681H,T716I,S982A,D1118H	TRUE
EPI_ISL_820902	2021-01-02	delH69V70,Y145del,N501Y,A570D,D614G,P681H,T716I,S982A,D1118H	TRUE
EPI_ISL_820904	2021-01-02	delH69V70,Y145del,N501Y,A570D,D614G,P681H,T716I,S982A,D1118H	TRUE
EPI_ISL_820901	2021-01-02	delH69V70,Y145del,N501Y,A570D,D614G,P681H,T716I,S982A,D1118H	TRUE
EPI_ISL_820905	2021-01-03	delH69V70,Y145del,N501Y,A570D,D614G,P681H,T716I,S982A,D1118H	TRUE
EPI_ISL_820907	2021-01-02	delH69V70,Y145del,N501Y,A570D,D614G,P681H,T716I,S982A,D1118H	TRUE
EPI_ISL_820910	2021-01-02	delH69V70,Y145del,N501Y,A570D,D614G,P681H,T716I,S982A,D1118H	TRUE
EPI_ISL_820906	2021-01-02	delH69V70,Y145del,N501Y,A570D,D614G,P681H,T716I,S982A,D1118H	TRUE
EPI_ISL_820914	2021-01-02	delH69V70,Y145del,N501Y,A570D,D614G,P681H,T716I,S982A,D1118H	TRUE
EPI_ISL_820915	2021-01-02	delH69V70,Y145del,R346I,N501Y,A570D,D614G,P681H,T716I,S982A,D1118H	TRUE
EPI_ISL_820909	2021-01-02	delH69V70,Y145del,N501Y,A570D,D614G,P681H,T716I,I818V,S982A,D1118H	TRUE
EPI_ISL_820912	2021-01-02	delH69V70,Y145del,N501Y,A570D,D614G,P681H,T716I,S982A,D1118H	TRUE
EPI_ISL_820918	2021-01-02	delH69V70,Y145del,N501Y,A570D,D614G,P681H,T716I,S982A,D1118H	TRUE
EPI_ISL_820916	2021-01-02	delH69V70,Y145del,N501Y,A570D,D614G,P681H,T716I,S982A,D1118H	TRUE
EPI_ISL_820917	2021-01-02	delH69V70,Y145del,N501Y,A570D,D614G,P681H,T716I,S982A,D1118H	TRUE
EPI_ISL_820911	2021-01-02	delH69V70,Y145del,N501Y,A570D,D614G,P681H,T716I,S982A,D1118H	TRUE
EPI_ISL_820922	2021-01-02	delH69V70,Y145del,N501Y,A570D,D614G,P681H,T716I,S982A,D1118H	TRUE
EPI_ISL_820913	2021-01-02	delH69V70,Y145del,N501Y,A570D,D614G,P681H,T716I,S982A,D1118H	TRUE
EPI_ISL_820919	2021-01-02	delH69V70,Y145del,N501Y,A570D,D614G,P681H,T716I,S982A,D1118H	TRUE
EPI_ISL_820923	2021-01-03	delH69V70,Y145del,N501Y,A570D,D614G,P681H,T716I,S982A,D1118H	TRUE
EPI_ISL_820924	2021-01-02	delH69V70,Y145del,N501Y,A570D,D614G,P681H,T716I,S982A,D1118H	TRUE
EPI_ISL_820926	2021-01-02	delH69V70,Y145del,N501Y,A570D,D614G,P681H,T716I,S982A,D1118H	TRUE
EPI_ISL_820927	2021-01-02	delH69V70,Y145del,N501Y,A570D,D614G,P681H,T716I,S982A,D1118H	TRUE
EPI_ISL_820920	2021-01-03	delH69V70,Y145del,N501Y,A570D,D614G,P681H,T716I,S982A,D1118H	TRUE
EPI_ISL_820925	2021-01-02	delH69V70,Y145del,N501Y,A570D,D614G,P681H,T716I,S982A,D1118H	TRUE
EPI_ISL_820928	2021-01-02	delH69V70,Y145del,N501Y,A570D,D614G,P681H,T716I,S982A,D1118H	TRUE
EPI_ISL_820930	2021-01-02	delH69V70,Y145del,N501Y,A570D,D614G,P681H,T716I,S982A,D1118H	TRUE
EPI_ISL_820933	2021-01-02	delH69V70,Y145del,N501Y,A570D,D614G,P681H,T716I,S982A,D1118H	TRUE
EPI_ISL_820932	2021-01-02	delH69V70,Y145del,N501Y,A570D,D614G,P681H,T716I,S982A,D1118H	TRUE
EPI_ISL_820931	2021-01-02	delH69V70,Y145del,N501Y,A570D,D614G,P681H,T716I,S982A,D1118H	TRUE
EPI_ISL_820929	2021-01-02	R21T,delH69V70,Y145del,N501Y,A570D,D614G,P681H,T716I,S982A,D1118H	TRUE
EPI_ISL_820935	2021-01-02	delH69V70,Y145del,N501Y,A570D,D614G,P681H,T716I,S982A,D1118H	TRUE
EPI_ISL_820934	2021-01-02	delH69V70,Y145del,N501Y,A570D,D614G,P681H,T716I,S982A,D1118H	TRUE
EPI_ISL_820945	2021-01-02	delH69V70,Y145del,N501Y,A570D,D614G,Q677Y,P681H,T716I,S982A,D1118H	TRUE
EPI_ISL_820937	2021-01-02	delH69V70,Y145del,N501Y,A570D,D614G,P681H,T716I,S982A,D1118H	TRUE
EPI_ISL_820946	2021-01-02	delH69V70,Y145del,N501Y,A570D,D614G,P681H,T716I,S982A,D1118H	TRUE
EPI_ISL_820940	2021-01-03	delH69V70,Y145del,N501Y,A570D,D614G,P681H,T716I,S982A,D1118H	TRUE
EPI_ISL_820939	2021-01-02	delH69V70,Y145del,N501Y,A570D,D614G,P681H,T716I,S982A,D1118H	TRUE
EPI_ISL_820941	2021-01-02	delH69V70,Y145del,N501Y,A570D,D614G,P681H,T716I,S982A,D1118H	TRUE
EPI_ISL_820936	2021-01-02	delH69V70,Y145del,N501Y,A570D,D614G,P681H,A706V,T716I,S982A,D1118H	TRUE
EPI_ISL_820944	2021-01-02	delH69V70,Y145del,H245Y,N501Y,A570D,D614G,P681H,T716I,S982A,D1118H	TRUE
EPI_ISL_820938	2021-01-02	delH69V70,Y145del,N501Y,A570D,D614G,P681H,T716I,S982A,D1118H	TRUE
EPI_ISL_820942	2021-01-02	delH69V70,Y145del,N501Y,A570D,D614G,P681H,T716I,S982A,D1118H	TRUE
EPI_ISL_820943	2021-01-02	delH69V70,Y145del,N501Y,A570D,D614G,P681H,T716I,S982A,D1118H	TRUE
EPI_ISL_820953	2021-01-03	delH69V70,Y145del,N501Y,T523A,A570D,D614G,P681H,T716I,S982A,D1118H	TRUE
EPI_ISL_820960	2021-01-02	delH69V70,Y145del,N501Y,A570D,D614G,P681H,T716I,S982A,D1118H	TRUE
EPI_ISL_820949	2021-01-02	delH69V70,Y145del,N501Y,A570D,D614G,P681H,T716I,S982A,D1118H	TRUE
EPI_ISL_820950	2021-01-02	delH69V70,Y145del,N501Y,A570D,D614G,P681H,T716I,S982A,D1118H	TRUE
EPI_ISL_820947	2021-01-02	delH69V70,Y145del,N501Y,A570D,D614G,P681H,T716I,S982A,D1118H	TRUE
EPI_ISL_820964	2021-01-02	delH69V70,Y145del,N501Y,A570D,D614G,P681H,T716I,S982A,D1118H	TRUE
EPI_ISL_820961	2021-01-02	delH69V70,Y145del,N501Y,A570D,D614G,P681H,T716I,S982A,H1058Y,D1118H	TRUE
EPI_ISL_820948	2021-01-02	delH69V70,Y145del,N501Y,A570D,D614G,P681H,T716I,S982A,D1118H	TRUE
EPI_ISL_820952	2021-01-03	delH69V70,Y145del,N501Y,A570D,D614G,P681H,T716I,S982A,D1118H	TRUE
EPI_ISL_835152	2021-01-05	delH69V70,Y145del,N501Y,A570D,D614G,P681H,T716I,S982A,D1118H	TRUE
EPI_ISL_820951	2021-01-02	delH69V70,Y145del,N501Y,A570D,D614G,P681H,T716I,S982A,D1118H	TRUE
EPI_ISL_820962	2021-01-02	delH69V70,Y145del,N501Y,A570D,D614G,P681H,T716I,S982A,D1118H	TRUE
EPI_ISL_835150	2021-01-05	delH69V70,Y145del,N501Y,A570D,D614G,P681H,T716I,S982A,A1078S,D1118H	TRUE
EPI_ISL_835163	2021-01-05	delH69V70,Y145del,N501Y,A570D,D614G,P681H,T716I,S982A,D1118H	TRUE
EPI_ISL_835158	2021-01-05	L5F,delH69V70,Y145del,N501Y,A570D,D614G,P681H,T716I,S982A,D1118H	TRUE
EPI_ISL_835162	2021-01-05	delH69V70,Y145del,N501Y,A570D,D614G,P681H,T716I,S982A,D1118H	TRUE
EPI_ISL_835171	2021-01-05	delH69V70,Y145del,N501Y,A570D,D614G,P681H,T716I,S982A,D1118H	TRUE
EPI_ISL_835174	2021-01-04	delH69V70,Y145del,N501Y,A570D,D614G,P681H,T716I,S982A,D1118H	TRUE
EPI_ISL_835164	2021-01-05	delH69V70,Y145del,N501Y,A570D,D614G,P681H,T716I,S982A,D1118H	TRUE
EPI_ISL_835173	2021-01-05	delH69V70,Y145del,N501Y,A570D,D614G,P681H,T716I,S982A,D1118H	TRUE
EPI_ISL_835172	2021-01-05	delH69V70,Y145del,N501Y,A570D,D614G,P681H,T716I,S982A,H1101Q,D1118H	TRUE
EPI_ISL_835161	2021-01-05	delH69V70,Y145del,N501Y,A570D,D614G,P681H,T716I,S982A,D1118H	TRUE
EPI_ISL_835166	2021-01-05	delH69V70,Y145del,N501Y,A570D,D614G,P681H,T716I,S982A,D1118H	TRUE
EPI_ISL_835168	2021-01-05	delH69V70,Y145del,N501Y,A570D,D614G,P681H,T716I,S982A,D1118H	TRUE
EPI_ISL_835179	2021-01-04	delH69V70,Y145del,N501Y,A570D,D614G,P681H,T716I,S982A,D1118H	TRUE
EPI_ISL_835175	2021-01-05	delH69V70,Y145del,N501Y,A570D,D614G,G639V,P681H,T716I,S982A,D1118H	TRUE
EPI_ISL_835177	2021-01-03	delH69V70,Y145del,N501Y,A570D,D614G,P681H,T716I,S982A,D1118H	TRUE
EPI_ISL_835178	2021-01-05	delH69V70,Y145del,N501Y,A570D,D614G,P681H,T716I,S982A,D1118H	TRUE
EPI_ISL_835176	2021-01-05	delH69V70,Y145del,N501Y,A570D,D614G,P681H,T716I,S982A,D1118H	TRUE
EPI_ISL_835182	2021-01-05	delH69V70,Y145del,N501Y,A570D,D614G,P681H,T716I,S982A,D1118H	TRUE
EPI_ISL_835181	2021-01-04	delH69V70,Y145del,N501Y,A570D,D614G,P681H,T716I,S982A,D1118H	TRUE
EPI_ISL_835180	2021-01-05	delH69V70,Y145del,N501Y,A570D,D614G,P681H,T716I,S982A,D1118H	TRUE
EPI_ISL_835188	2021-01-05	delH69V70,S98F,Y145del,N501Y,A570D,D614G,P681H,T716I,S982A,D1118H	TRUE
EPI_ISL_835185	2021-01-05	delH69V70,Y145del,N501Y,A570D,D614G,V622F,P681H,T716I,S982A,D1118H	TRUE
EPI_ISL_835184	2021-01-05	delH69V70,Y145del,N501Y,A570D,D614G,P681H,T716I,S982A,D1118H	TRUE
EPI_ISL_835189	2021-01-04	delH69V70,Y145del,N501Y,A570D,D614G,P681H,T716I,S982A,D1118H	TRUE
EPI_ISL_835190	2021-01-05	delH69V70,Y145del,N501Y,A570D,D614G,P681H,T716I,S982A,D1118H	TRUE
EPI_ISL_835187	2021-01-05	delH69V70,D138H,Y145del,N501Y,A570D,D614G,P681H,T716I,S982A,D1118H	TRUE
EPI_ISL_835192	2021-01-04	delH69V70,Y145del,N501Y,A570D,D614G,P681H,T716I,S982A,D1118H	TRUE
EPI_ISL_835193	2021-01-05	delH69V70,Y145del,N501Y,A570D,D614G,P681H,T716I,S982A,D1118H	TRUE
EPI_ISL_835191	2021-01-05	delH69V70,Y145del,N501Y,A570D,D614G,P681H,T716I,S982A,D1118H	TRUE
EPI_ISL_835230	2021-01-05	delH69V70,Y145del,N501Y,A570D,D614G,P681H,T716I,S982A,D1118H	TRUE
EPI_ISL_835234	2021-01-05	delH69V70,Y145del,N501Y,A570D,D614G,P681H,T716I,S982A,D1118H	TRUE
EPI_ISL_835199	2021-01-05	delH69V70,Y145del,N501Y,A570D,D614G,P681H,T716I,S982A,D1118H	TRUE
EPI_ISL_835195	2021-01-05	delH69V70,Y145del,N501Y,A570D,D614G,P681H,T716I,S982A,D1118H	TRUE
EPI_ISL_835235	2021-01-02	delH69V70,Y145del,N501Y,A570D,D614G,P681H,T716I,S982A,D1118H	TRUE
EPI_ISL_835233	2021-01-05	delH69V70,Y145del,N501Y,A570D,D614G,P681H,T716I,S982A,D1118H	TRUE
EPI_ISL_835242	2021-01-05	delH69V70,Y145del,N501Y,A570D,D614G,Q677H,P681H,T716I,S982A,D1118H	TRUE
EPI_ISL_835197	2021-01-05	delH69V70,Y145del,N501Y,A570D,D614G,P681H,T716I,S982A,D1118H	TRUE
EPI_ISL_835244	2021-01-05	delH69V70,Y145del,N501Y,A570D,D614G,P681H,T716I,S982A,D1118H	TRUE
EPI_ISL_835239	2021-01-05	V3I,delH69V70,Y145del,Y248H,N501Y,A570D,D614G,P681H,T716I,S982A,D1118H	TRUE
EPI_ISL_835236	2021-01-05	delH69V70,Y145del,N501Y,A570D,D614G,P681H,T716I,S982A,D1118H	TRUE
EPI_ISL_835245	2021-01-05	delH69V70,Y145del,N501Y,A570D,D614G,P681H,T716I,S982A,D1118H	TRUE
EPI_ISL_835249	2021-01-05	delH69V70,Y145del,N501Y,A570D,D614G,P681H,T716I,S982A,D1118H	TRUE
EPI_ISL_835250	2021-01-05	delH69V70,Y145del,H245Y,N501Y,A570D,D614G,P681H,T716I,S982A,D1118H	TRUE
EPI_ISL_835248	2021-01-05	delH69V70,Y145del,N501Y,A570D,D614G,P681H,T716I,S982A,D1118H	TRUE
EPI_ISL_835256	2021-01-05	delH69V70,Y145del,N501Y,A570D,D614G,P681H,T716I,S982A,D1118H	TRUE
EPI_ISL_835251	2021-01-05	delH69V70,Y145del,N501Y,A570D,D614G,P681H,T716I,S982A,D1118H	TRUE
EPI_ISL_835261	2021-01-03	delH69V70,Y145del,N501Y,A570D,D614G,P681H,T716I,S982A,D1118H,P1263L	TRUE
EPI_ISL_835264	2021-01-05	delH69V70,Y145del,N501Y,A570D,D614G,P681H,T716I,S982A,D1118H	TRUE
EPI_ISL_835255	2021-01-05	delH69V70,Y145del,P330S,N501Y,A570D,D614G,P681H,T716I,S982A,D1118H	TRUE
EPI_ISL_835253	2021-01-04	delH69V70,Y145del,N501Y,A570D,D614G,P681H,T716I,S982A,D1118H	TRUE
EPI_ISL_835265	2021-01-05	delH69V70,Y145del,N501Y,A570D,D614G,P681H,T716I,S982A,D1118H	TRUE
EPI_ISL_835257	2021-01-04	delH69V70,Y145del,H245Y,N501Y,A570D,D614G,P681H,T716I,S982A,D1118H	TRUE
EPI_ISL_835262	2021-01-05	delH69V70,Y145del,M153T,N501Y,A570D,D614G,P681H,T716I,S982A,D1118H	TRUE
EPI_ISL_835259	2021-01-04	L18F,delH69V70,Y145del,N501Y,A570D,D614G,P681H,T716I,S982A,D1118H	TRUE
EPI_ISL_835266	2021-01-05	delH69V70,Y145del,N501Y,A570D,D614G,P681H,T716I,S982A,D1118H	TRUE
EPI_ISL_835267	2021-01-05	delH69V70,Y145del,N501Y,A570D,D614G,P681H,T716I,S982A,D1118H	TRUE
EPI_ISL_836482	2021-01-05	delH69V70,Y145del,N501Y,A570D,D614G,P681H,T716I,S982A,D1118H	TRUE
EPI_ISL_835263	2021-01-05	delH69V70,Y145del,Y200C,N501Y,A570D,D614G,P681H,T716I,S982A,D1118H	TRUE
EPI_ISL_836480	2021-01-04	delH69V70,Y145del,N501Y,A570D,D614G,P681H,T716I,S982A,D1118H	TRUE
EPI_ISL_836483	2021-01-05	delH69V70,Y145del,N501Y,A570D,D614G,P681H,T716I,S982A,D1118H	TRUE
EPI_ISL_836481	2021-01-04	delH69V70,Y145del,N501Y,A570D,D614G,P681H,T716I,S982A,D1118H	TRUE
EPI_ISL_836485	2021-01-04	delH69V70,Y145del,N501Y,A570D,D614G,P681H,T716I,S982A,D1118H	TRUE
EPI_ISL_836486	2021-01-04	delH69V70,Y145del,N501Y,A570D,D614G,P681H,T716I,S982A,D1118H	TRUE
EPI_ISL_836487	2021-01-04	delH69V70,N501Y,A570D,D614G,P681H,T716I,S982A,D1118H	TRUE
EPI_ISL_836488	2021-01-04	delH69V70,Y145del,N501Y,A570D,D614G,P681H,T716I,S982A,D1118H	TRUE
EPI_ISL_836492	2021-01-04	delH69V70,Y145del,N501Y,A570D,D614G,P681H,T716I,S982A,D1118H	TRUE
EPI_ISL_836489	2021-01-04	delH69V70,Y145del,N501Y,A570D,D614G,P681H,T716I,S982A,D1118H	TRUE
EPI_ISL_836484	2021-01-04	delH69V70,S98F,Y145del,N501Y,A570D,D614G,P681H,T716I,S982A,D1118H	TRUE
EPI_ISL_836491	2021-01-05	delH69V70,Y145del,N501Y,A570D,D614G,P681H,T716I,S982A,D1118H	TRUE
EPI_ISL_836497	2021-01-04	delH69V70,Y145del,N501Y,A570D,D614G,P681H,T716I,S982A,D1118H	TRUE
EPI_ISL_836490	2021-01-04	delH69V70,Y145del,N501Y,A570D,D614G,P681H,T716I,S982A,D1118H	TRUE
EPI_ISL_836494	2021-01-05	delH69V70,Y145del,N501Y,A570D,D614G,P681H,T716I,S982A,D1118H	TRUE
EPI_ISL_836496	2021-01-05	delH69V70,Y145del,N501Y,A570D,D614G,P681H,T716I,S982A,D1118H	TRUE
EPI_ISL_836499	2021-01-04	delH69V70,Y145del,N501Y,A570D,D614G,P681H,T716I,S982A,D1118H	TRUE
EPI_ISL_836498	2021-01-04	delH69V70,Y145del,N501Y,A570D,D614G,P681H,T716I,S982A,D1118H	TRUE
EPI_ISL_836561	2021-01-04	delH69V70,Y145del,N501Y,A570D,D614G,P681H,T716I,S982A,D1118H	TRUE
EPI_ISL_836493	2021-01-04	delH69V70,Y145del,F490S,N501Y,A570D,D614G,P681H,T716I,S982A,D1118H	TRUE
EPI_ISL_836560	2021-01-04	delH69V70,Y145del,N501Y,A570D,D614G,P681H,T716I,S982A,D1118H	TRUE
EPI_ISL_836563	2021-01-04	delH69V70,Y145del,N501Y,A570D,D614G,P681H,T716I,S982A,D1118H	TRUE
EPI_ISL_836564	2021-01-04	delH69V70,Y145del,N501Y,A570D,D614G,P681H,T716I,S982A,D1118H	TRUE
EPI_ISL_836565	2021-01-04	delH69V70,Y145del,N501Y,A570D,D614G,P681H,T716I,S982A,D1118H,Q1180K	TRUE
EPI_ISL_836562	2021-01-05	delH69V70,Y145del,N501Y,A570D,D614G,P681H,T716I,S982A,D1118H	TRUE
EPI_ISL_836573	2021-01-04	delH69V70,Y145del,N501Y,A570D,D614G,P681H,T716I,S982A,K1045R,D1118H	TRUE
EPI_ISL_836569	2021-01-04	delH69V70,Y145del,N501Y,A570D,D614G,P681H,T716I,S982A,D1118H	TRUE
EPI_ISL_836566	2021-01-04	delH69V70,Y145del,N501Y,A570D,D614G,P681H,T716I,S982A,D1118H	TRUE
EPI_ISL_836570	2021-01-04	delH69V70,Y145del,N501Y,A570D,D614G,P681H,T716I,S982A,D1118H	TRUE
EPI_ISL_836575	2021-01-04	delH69V70,Y145del,N501Y,A570D,D614G,P681H,T716I,S982A,D1118H	TRUE
EPI_ISL_836567	2021-01-05	delH69V70,Y145del,N501Y,A570D,D614G,P681H,T716I,S982A,D1118H	TRUE
EPI_ISL_836577	2021-01-04	delH69V70,Y145del,N501Y,A570D,D614G,P681H,T716I,S982A,D1118H,P1162S	TRUE
EPI_ISL_836571	2021-01-04	delH69V70,Y145del,V308L,N501Y,A570D,D614G,P681H,T716I,S939F,S982A,D1118H	TRUE
EPI_ISL_836578	2021-01-04	delH69V70,Y145del,N501Y,A570D,D614G,P681H,T716I,S982A,D1118H	TRUE
EPI_ISL_836568	2021-01-04	delH69V70,Y145del,N501Y,A570D,D614G,P681H,T716I,S982A,D1118H	TRUE
EPI_ISL_836583	2021-01-04	L5F,delH69V70,Y145del,N501Y,A570D,D614G,P681H,T716I,S982A,D1118H	TRUE
EPI_ISL_836582	2021-01-04	delH69V70,Y145del,N501Y,A570D,D614G,P681H,T716I,S982A,D1118H	TRUE
EPI_ISL_836581	2021-01-04	delH69V70,Y145del,N501Y,A570D,D614G,P681H,T716I,S982A,D1118H	TRUE
EPI_ISL_836576	2021-01-05	delH69V70,Y145del,N501Y,A570D,D614G,P681H,T716I,S982A,D1118H	TRUE
EPI_ISL_836572	2021-01-05	delH69V70,Y145del,N501Y,A570D,D614G,P681H,T716I,S982A,D1118H	TRUE
EPI_ISL_836586	2021-01-04	delH69V70,Y145del,N501Y,A570D,D614G,P681H,T716I,S982A,D1118H	TRUE
EPI_ISL_836584	2021-01-04	delH69V70,Y145del,N501Y,A570D,D614G,P681H,T716I,S982A,D1118H	TRUE
EPI_ISL_836588	2021-01-04	delH69V70,Y145del,N501Y,A570D,D614G,P681H,T716I,S982A,D1118H	TRUE
EPI_ISL_836585	2021-01-05	delH69V70,Y145del,N501Y,A570D,D614G,P681H,T716I,S982A,D1118H	TRUE
EPI_ISL_836579	2021-01-04	delH69V70,Y145del,N501Y,A570D,D614G,P681H,T716I,S982A,D1118H	TRUE
EPI_ISL_836587	2021-01-04	delH69V70,Y145del,N501Y,A570D,D614G,P681H,T716I,S982A,D1118H	TRUE
EPI_ISL_836592	2021-01-05	delH69V70,S98F,Y145del,N501Y,A570D,D614G,P681H,T716I,S982A,D1118H	TRUE
EPI_ISL_836595	2021-01-05	delH69V70,Y145del,N501Y,A570D,D614G,T630N,P681H,T716I,S982A,D1118H	TRUE
EPI_ISL_836589	2021-01-04	delH69V70,Y145del,N501Y,A570D,D614G,P681H,T716I,S982A,D1118H	TRUE
EPI_ISL_836598	2021-01-04	delH69V70,Y145del,N501Y,A570D,D614G,P681H,T716I,S982A,D1118H,M1237I	TRUE
EPI_ISL_836593	2021-01-04	delH69V70,Y145del,N501Y,A570D,D614G,P681H,T716I,I818V,S982A,D1118H	TRUE
EPI_ISL_836590	2021-01-04	delH69V70,Y145del,N501Y,A570D,T588I,D614G,P681H,T716I,S982A,D1118H	TRUE
EPI_ISL_836597	2021-01-05	delH69V70,Y145del,N501Y,A570D,D614G,P681H,T716I,S982A,D1118H	TRUE
EPI_ISL_836591	2021-01-04	delH69V70,Y145del,N501Y,A570D,D614G,P681H,T716I,I818V,S982A,D1118H	TRUE
EPI_ISL_836599	2021-01-04	delH69V70,Y145del,N501Y,A570D,D614G,P681H,T716I,S982A,K1045R,D1118H	TRUE
EPI_ISL_836594	2021-01-04	delH69V70,Y145del,N501Y,A570D,D614G,P681H,T716I,S982A,D1118H	TRUE
EPI_ISL_873403	2021-01-10	delH69V70,Y145del,N501Y,A570D,D614G,P681H,T716I,S982A,D1118H	TRUE
EPI_ISL_873409	2021-01-09	T63N,delH69V70,Y145del,N501Y,A570D,D614G,P681H,T716I,S982A,D1118H	TRUE
EPI_ISL_836596	2021-01-05	delH69V70,Y145del,N501Y,A570D,D614G,P681H,T716I,S982A,D1118H	TRUE
EPI_ISL_873417	2021-01-10	delH69V70,Y145del,N501Y,A570D,D614G,P681H,T716I,S982A,D1118H	TRUE
EPI_ISL_873407	2021-01-10	delH69V70,Y145del,N501Y,A570D,D614G,P681H,T716I,S982A,T1117I,D1118H	TRUE
EPI_ISL_873452	2021-01-10	delH69V70,Y145del,N501Y,A570D,D614G,P681H,T716I,S982A,D1118H	TRUE
EPI_ISL_873427	2021-01-09	delH69V70,Y145del,N501Y,A570D,D614G,P681H,T716I,S940F,S982A,D1118H	TRUE
EPI_ISL_873425	2021-01-10	L5F,delH69V70,Y145del,N501Y,A570D,D614G,P681H,T716I,S982A,D1118H	TRUE
EPI_ISL_873469	2021-01-10	delH69V70,Y145del,N501Y,A570D,D614G,P681H,T716I,S982A,D1118H	TRUE
EPI_ISL_873419	2021-01-10	delH69V70,Y145del,N501Y,A570D,D614G,P681H,T716I,S982A,D1118H	TRUE
EPI_ISL_873483	2021-01-10	delH69V70,Y145del,N501Y,A570D,D614G,P681H,T716I,S982A,D1118H	TRUE
EPI_ISL_873517	2021-01-10	delH69V70,Y145del,N501Y,A570D,D614G,P681H,T716I,S982A,D1118H	TRUE
EPI_ISL_873505	2021-01-10	delH69V70,Y145del,N501Y,A570D,D614G,P681H,T716I,S982A,D1118H	TRUE
EPI_ISL_873485	2021-01-10	delH69V70,Y145del,N501Y,A570D,D614G,P681H,T716I,S982A,D1118H	TRUE
EPI_ISL_950113	2021-01-06	delH69V70,Y145del,N501Y,A570D,D614G,P681H,T716I,S982A,D1118H	TRUE
EPI_ISL_950102	2021-01-08	delH69V70,Y145del,N501Y,A570D,D614G,P681H,T716I,S982A,D1118H	TRUE
EPI_ISL_874853	2021-01-09	delH69V70,Y145del,N501Y,A570D,D614G,P681H,T716I,S982A,D1118H	TRUE
EPI_ISL_950109	2021-01-07	delH69V70,Y145del,N501Y,A570D,D614G,P681H,T716I,S982A,D1118H	TRUE
EPI_ISL_920311	2021-01-06	delH69V70,Y145del,N501Y,A570D,D614G,P681H,T716I,S982A,D1118H	TRUE
EPI_ISL_950106	2021-01-06	delH69V70,Y145del,N501Y,A570D,D614G,P681H,T716I,S982A,D1118H	TRUE
EPI_ISL_873486	2021-01-10	delH69V70,Y145del,N501Y,A570D,D614G,P681H,T716I,S982A,D1118H	TRUE
EPI_ISL_950110	2021-01-09	delH69V70,Y145del,N501Y,A570D,D614G,P681H,T716I,S982A,D1118H	TRUE
EPI_ISL_920310	2021-01-10	delH69V70,Y145del,N501Y,A570D,D614G,P681H,T716I,S982A,D1118H	TRUE
EPI_ISL_950100	2021-01-08	delH69V70,Y145del,N501Y,A570D,D614G,P681H,T716I,S982A,D1118H	TRUE
EPI_ISL_950108	2021-01-07	delH69V70,Y145del,N501Y,A570D,D614G,P681H,T716I,S982A,D1118H	TRUE
EPI_ISL_950107	2021-01-07	delH69V70,Y145del,N501Y,A570D,D614G,P681H,T716I,S982A,D1118H	TRUE
EPI_ISL_950115	2021-01-09	delH69V70,Y145del,N501Y,A570D,D614G,P681H,T716I,S982A,D1118H	TRUE
EPI_ISL_950116	2021-01-06	delH69V70,Y145del,N501Y,A570D,D614G,P681H,T716I,S982A,D1118H	TRUE
EPI_ISL_950117	2021-01-07	delH69V70,Y145del,N501Y,A570D,D614G,P681H,T716I,S982A,D1118H	TRUE
EPI_ISL_950118	2021-01-06	delH69V70,Y145del,N501Y,A570D,D614G,P681H,T716I,S982A,D1118H	TRUE
EPI_ISL_950119	2021-01-07	delH69V70,Y145del,N501Y,A570D,D614G,P681H,T716I,S982A,D1118H	TRUE
EPI_ISL_950120	2021-01-07	delH69V70,Y145del,N501Y,A570D,D614G,P681H,T716I,S982A,D1118H	TRUE
EPI_ISL_950111	2021-01-04	delH69V70,Y145del,N501Y,A570D,D614G,P681H,T716I,S982A,D1118H	TRUE
EPI_ISL_950122	2021-01-06	delH69V70,Y145del,N501Y,A570D,D614G,P681H,T716I,S982A,D1118H	TRUE
EPI_ISL_950124	2021-01-06	delH69V70,Y145del,N501Y,A570D,D614G,P681H,T716I,S982A,D1118H	TRUE
EPI_ISL_950130	2021-01-05	delH69V70,Y145del,N501Y,A570D,D614G,P681H,T716I,S982A,D1118H	TRUE
EPI_ISL_950128	2021-01-07	delH69V70,Y145del,N501Y,A570D,D614G,P681H,T716I,S982A,D1118H	TRUE
EPI_ISL_950129	2021-01-07	delH69V70,Y145del,N501Y,A570D,D614G,P681H,T716I,S982A,D1118H	TRUE
EPI_ISL_950133	2021-01-05	delH69V70,S98F,Y145del,N501Y,A570D,D614G,P681H,T716I,S982A,D1118H	TRUE
EPI_ISL_950127	2021-01-03	delH69V70,Y145del,N501Y,A570D,D614G,P681H,T716I,S982A,D1118H	TRUE
EPI_ISL_950142	2021-01-06	delH69V70,Y145del,N501Y,A570D,D614G,P681H,T716I,S982A,D1118H	TRUE
EPI_ISL_950136	2021-01-06	delH69V70,Y145del,N501Y,A570D,D614G,P681H,T716I,S982A,D1118H	TRUE
EPI_ISL_950125	2021-01-07	delH69V70,Y145del,N501Y,A570D,D614G,P681H,T716I,S982A,D1118H	TRUE
EPI_ISL_950134	2021-01-02	delH69V70,Y145del,N501Y,A522S,A570D,D614G,P681H,T716I,S982A,D1118H	TRUE
EPI_ISL_950148	2021-01-05	delH69V70,Y145del,N501Y,A570D,D614G,P681H,T716I,S982A,D1118H	TRUE
EPI_ISL_950135	2021-01-02	delH69V70,Y145del,N501Y,A570D,D614G,P681H,T716I,S982A,D1118H	TRUE
EPI_ISL_952785	2021-01-05	delH69V70,Y145del,N501Y,A570D,D614G,P681H,T716I,S982A,D1118H	TRUE
EPI_ISL_950152	2021-01-06	delH69V70,Y145del,V308L,N501Y,A570D,D614G,P681H,T716I,S939F,S982A,D1118H	TRUE
EPI_ISL_950146	2021-01-04	delH69V70,Y145del,N501Y,A570D,D614G,P681H,T716I,S982A,D1118H	TRUE
EPI_ISL_950151	2021-01-04	delH69V70,Y145del,N501Y,A570D,D614G,P681H,T716I,S982A,D1118H	TRUE
EPI_ISL_950150	2021-01-08	delH69V70,Y145del,N501Y,A570D,D614G,P681H,T716I,S982A,D1118H	TRUE
EPI_ISL_950123	2021-01-06	delH69V70,Y145del,N501Y,A570D,D614G,P681H,T716I,S982A,D1118H	TRUE
EPI_ISL_950153	2021-01-02	delH69V70,Y145del,N501Y,A570D,D614G,P681H,T716I,S982A,D1118H	TRUE
EPI_ISL_950147	2021-01-06	delH69V70,Y145del,N501Y,A570D,D614G,P681H,T716I,S982A,D1118H	TRUE
EPI_ISL_950154	2021-01-06	delH69V70,Y145del,N501Y,A570D,D614G,P681H,T716I,S982A,D1118H	TRUE
EPI_ISL_952782	2021-01-09	delH69V70,Y145del,N501Y,A570D,D614G,P681H,T716I,S982A,D1118H	TRUE
EPI_ISL_811305	2021-01-03	delH69V70,Y145del,N501Y,A570D,D614G,P681H,T716I,S982A,A1020V,D1118H	TRUE
EPI_ISL_811301	2021-01-03	delH69V70,Y145del,N501Y,A570D,D614G,P681H,T716I,S982A,D1118H	TRUE
EPI_ISL_811307	2021-01-02	delH69V70,Y145del,N501Y,A570D,D614G,P681H,T716I,S982A,D1118H	TRUE
EPI_ISL_950165	2021-01-03	delH69V70,Y145del,N501Y,A570D,D614G,P681H,T716I,S982A,D1118H	TRUE
EPI_ISL_952784	2021-01-08	delH69V70,Y145del,N501Y,A570D,D614G,P681H,T716I,S982A,D1118H	TRUE
EPI_ISL_811314	2021-01-03	delH69V70,Y145del,N501Y,A570D,D614G,P681H,T716I,S982A,D1118H	TRUE
EPI_ISL_811317	2021-01-04	delH69V70,Y145del,N501Y,A570D,D614G,P681H,T716I,S982A,D1118H	TRUE
EPI_ISL_811302	2021-01-02	delH69V70,Y145del,N501Y,A570D,D614G,P681H,T716I,S982A,D1118H	TRUE
EPI_ISL_811311	2021-01-02	delH69V70,Y145del,N501Y,A570D,D614G,P681H,T716I,S982A,D1118H	TRUE
EPI_ISL_811318	2021-01-03	delH69V70,Y145del,N501Y,A570D,D614G,P681H,T716I,S982A,D1118H	TRUE
EPI_ISL_811319	2021-01-03	delH69V70,Y145del,N501Y,A570D,D614G,P681H,T716I,S982A,D1118H	TRUE
EPI_ISL_811316	2021-01-04	delH69V70,Y145del,N501Y,A570D,D614G,P681H,T716I,S982A,D1118H	TRUE
EPI_ISL_811303	2021-01-03	delH69V70,Y145del,N501Y,A570D,D614G,P681H,T716I,S982A,D1118H	TRUE
EPI_ISL_811323	2021-01-03	delH69V70,Y145del,N501Y,A570D,D614G,P681H,T716I,S982A,D1118H	TRUE
EPI_ISL_811328	2021-01-03	delH69V70,Y145del,N501Y,A570D,D614G,P681H,T716I,S982A,D1118H	TRUE
EPI_ISL_811329	2021-01-02	delH69V70,Y145del,N501Y,A570D,D614G,P681H,T716I,S982A,D1118H	TRUE
EPI_ISL_811330	2021-01-03	delH69V70,Y145del,N501Y,A570D,D614G,P681H,T716I,S982A,D1118H	TRUE
EPI_ISL_811326	2021-01-03	delH69V70,Y145del,N501Y,A570D,D614G,P681H,T716I,S982A,D1118H	TRUE
EPI_ISL_811332	2021-01-02	delH69V70,Y145del,N501Y,A570D,D614G,P681H,T716I,S982A,D1118H	TRUE
EPI_ISL_811327	2021-01-02	delH69V70,Y145del,N501Y,A570D,D614G,P681H,T716I,S982A,D1118H	TRUE
EPI_ISL_811322	2021-01-02	delH69V70,Y145del,N501Y,A570D,D614G,P681H,T716I,S982A,D1118H	TRUE
EPI_ISL_811324	2021-01-03	delH69V70,Y145del,N501Y,A570D,D614G,P681H,T716I,S982A,D1118H	TRUE
EPI_ISL_811333	2021-01-03	delH69V70,Y145del,N501Y,A570D,D614G,P681H,T716I,S982A,D1118H	TRUE
EPI_ISL_811331	2021-01-03	delH69V70,Y145del,N501Y,A570D,D614G,P681H,T716I,S982A,D1118H	TRUE
EPI_ISL_811336	2021-01-02	delH69V70,Y145del,N501Y,A570D,D614G,P681H,T716I,S982A,D1118H	TRUE
EPI_ISL_811338	2021-01-04	delH69V70,Y145del,N501Y,A570D,D614G,P681H,T716I,S982A,D1118H	TRUE
EPI_ISL_811347	2021-01-04	delH69V70,Y145del,N501Y,A570D,D614G,P681H,T716I,S982A,D1118H	TRUE
EPI_ISL_811337	2021-01-03	T51A,delH69V70,Y145del,N501Y,A570D,D614G,P681H,T716I,S982A,D1118H	TRUE
EPI_ISL_820954	2021-01-02	delH69V70,Y145del,N501Y,A570D,D614G,P681H,T716I,S982A,D1118H	TRUE
EPI_ISL_811334	2021-01-02	delH69V70,Y145del,N501Y,A570D,D614G,P681H,T716I,S982A,D1118H	TRUE
EPI_ISL_811339	2021-01-02	delH69V70,Y145del,N501Y,A570D,D614G,P681H,T716I,S982A,D1118H	TRUE
EPI_ISL_820956	2021-01-02	delH69V70,Y145del,N501Y,A570D,D614G,P681H,T716I,S982A,D1118H	TRUE
EPI_ISL_820957	2021-01-02	delH69V70,Y145del,N501Y,A570D,D614G,P681H,T716I,S982A,D1118H	TRUE
EPI_ISL_811342	2021-01-02	delH69V70,Y145del,N501Y,A570D,D614G,P681H,T716I,S982A,D1118H	TRUE
EPI_ISL_811340	2021-01-03	delH69V70,Y145del,N501Y,A570D,D614G,P681H,T716I,S982A,D1118H	TRUE
EPI_ISL_820955	2021-01-02	delH69V70,Y145del,N501Y,A570D,D614G,P681H,T716I,S982A,D1118H	TRUE
EPI_ISL_811346	2021-01-03	delH69V70,Y145del,N501Y,A570D,D614G,P681H,T716I,S982A,D1118H	TRUE
EPI_ISL_820965	2021-01-02	delH69V70,Y145del,N501Y,A570D,D614G,P681H,T716I,S982A,D1118H	TRUE
EPI_ISL_820967	2021-01-02	delH69V70,Y145del,G447V,N501Y,A570D,D614G,P681H,T716I,S982A,D1118H	TRUE
EPI_ISL_820958	2021-01-02	delH69V70,Y145del,N501Y,A570D,D614G,P681H,T716I,S982A,D1118H	TRUE
EPI_ISL_820959	2021-01-03	delH69V70,Y145del,N501Y,A570D,D614G,P681H,T716I,S982A,D1118H	TRUE
EPI_ISL_820963	2021-01-03	delH69V70,Y145del,N501Y,A570D,D614G,P681H,T716I,S982A,D1118H	TRUE
EPI_ISL_820969	2021-01-03	delH69V70,Y145del,N501Y,A570D,D614G,P681H,T716I,S982A,D1118H	TRUE
EPI_ISL_820968	2021-01-02	delH69V70,Y145del,N501Y,A570D,D614G,P681H,T716I,S982A,D1118H	TRUE
EPI_ISL_820966	2021-01-03	delH69V70,Y145del,N501Y,A570D,D614G,P681H,T716I,S982A,D1118H	TRUE
EPI_ISL_820970	2021-01-03	delH69V70,Y145del,N501Y,A570D,D614G,P681H,T716I,S982A,D1118H	TRUE
EPI_ISL_820976	2021-01-02	delH69V70,Y145del,N501Y,A570D,D614G,P681H,T716I,S982A,D1118H	TRUE
EPI_ISL_820978	2021-01-02	H66N,delH69V70,Y145del,N501Y,A570D,D614G,P681H,T716I,S982A,D1118H	TRUE
EPI_ISL_820973	2021-01-02	delH69V70,Y145del,N501Y,A570D,D614G,P681H,T716I,S982A,D1118H	TRUE
EPI_ISL_820977	2021-01-02	delH69V70,Y145del,N501Y,A570D,D614G,P681H,T716I,S982A,D1118H	TRUE
EPI_ISL_820971	2021-01-02	delH69V70,Y145del,N501Y,A570D,D614G,P681H,T716I,S982A,D1118H	TRUE
EPI_ISL_820980	2021-01-02	delH69V70,Y145del,N501Y,A570D,D614G,P681H,T716I,S982A,D1118H	TRUE
EPI_ISL_820972	2021-01-02	delH69V70,Y145del,N501Y,A570D,D614G,P681H,T716I,S982A,D1118H	TRUE
EPI_ISL_820974	2021-01-02	delH69V70,Y145del,N501Y,A570D,D614G,P681H,T716I,S982A,D1118H	TRUE
EPI_ISL_820985	2021-01-02	delH69V70,Y145del,N501Y,A570D,D614G,P681H,T716I,S982A,D1118H	TRUE
EPI_ISL_820982	2021-01-03	delH69V70,Y145del,N501Y,A570D,D614G,P681H,T716I,S982A,D1118H	TRUE
EPI_ISL_820984	2021-01-02	delH69V70,Y145del,N501Y,A570D,D614G,P681H,T716I,S982A,D1118H	TRUE
EPI_ISL_820981	2021-01-02	delH69V70,Y145del,N501Y,A570D,D614G,P681H,T716I,S982A,D1118H	TRUE
EPI_ISL_820979	2021-01-02	delH69V70,Y145del,N501Y,A570D,D614G,P681H,T716I,E748Q,S982A,D1118H,E1188K	TRUE
EPI_ISL_820983	2021-01-02	delH69V70,Y145del,N501Y,A570D,D614G,P681H,T716I,S982A,D1118H	TRUE
EPI_ISL_820986	2021-01-02	delH69V70,Y145del,N501Y,A570D,D614G,P681H,T716I,S982A,D1118H	TRUE
EPI_ISL_820990	2021-01-03	delH69V70,D138H,Y145del,N501Y,A570D,D614G,P681H,T716I,S982A,D1118H	TRUE
EPI_ISL_820988	2021-01-03	delH69V70,Y145del,N501Y,A570D,D614G,P681H,T716I,S982A,D1118H	TRUE
EPI_ISL_820989	2021-01-02	delH69V70,Y145del,N501Y,A570D,D614G,P681H,T716I,S982A,D1118H	TRUE
EPI_ISL_820996	2021-01-02	delH69V70,Y145del,N501Y,A570D,D614G,P681H,T716I,S982A,D1118H	TRUE
EPI_ISL_820993	2021-01-02	delH69V70,Y145del,N501Y,A570D,D614G,P681H,T716I,S982A,D1118H	TRUE
EPI_ISL_820992	2021-01-02	delH69V70,Y145del,N501Y,A570D,D614G,P681H,T716I,S982A,D1118H	TRUE
EPI_ISL_820991	2021-01-02	delH69V70,Y145del,N501Y,A570D,D614G,P681H,T716I,S982A,D1118H	TRUE
EPI_ISL_820987	2021-01-02	delH69V70,Y145del,N501Y,A570D,D614G,P681H,T716I,S982A,D1118H	TRUE
EPI_ISL_820997	2021-01-02	delH69V70,Y145del,N501Y,A570D,D614G,P681H,T716I,S982A,D1118H	TRUE
EPI_ISL_820999	2021-01-02	delH69V70,Y145del,N501Y,A570D,D614G,P681H,T716I,S982A,D1118H	TRUE
EPI_ISL_820994	2021-01-03	delH69V70,Y145del,K417N,N501Y,A570D,D614G,P681H,T716I,S982A,D1118H	TRUE
EPI_ISL_820995	2021-01-02	delH69V70,Y145del,N501Y,A570D,D614G,P681H,T716I,S982A,D1118H	TRUE
EPI_ISL_820998	2021-01-02	delH69V70,Y145del,N501Y,A570D,D614G,P681H,T716I,S982A,D1118H	TRUE
EPI_ISL_835307	2021-01-02	delH69V70,Y145del,N501Y,A570D,D614G,P681H,T716I,S982A,D1118H	TRUE
EPI_ISL_835301	2021-01-05	delH69V70,Y145del,N501Y,A570D,D614G,P681H,T716I,S982A,D1118H	TRUE
EPI_ISL_835300	2021-01-04	delH69V70,Y145del,N501Y,A570D,D614G,P681H,T716I,S982A,D1118H	TRUE
EPI_ISL_835306	2021-01-05	delH69V70,Y145del,N501Y,A570D,D614G,P681H,T716I,S982A,D1118H	TRUE
EPI_ISL_836601	2021-01-04	delH69V70,Y145del,N501Y,A570D,D614G,P681H,T716I,S982A,D1118H	TRUE
EPI_ISL_835304	2021-01-05	delH69V70,Y145del,N501Y,A570D,D614G,P681H,T716I,S982A,D1118H	TRUE
EPI_ISL_835303	2021-01-04	L18F,delH69V70,Y145del,N501Y,A570D,D614G,P681H,T716I,S982A,D1118H	TRUE
EPI_ISL_836602	2021-01-04	delH69V70,Y145del,N501Y,A570D,D614G,P681H,T716I,S982A,D1118H	TRUE
EPI_ISL_836609	2021-01-04	delH69V70,Y145del,N501Y,A570D,D614G,P681H,T716I,S982A,D1118H	TRUE
EPI_ISL_836603	2021-01-05	delH69V70,Y145del,N501Y,A570D,D614G,P681H,T716I,S982A,D1118H	TRUE
EPI_ISL_836604	2021-01-04	delH69V70,Y145del,N501Y,A570D,D614G,P681H,T716I,S982A,D1118H	TRUE
EPI_ISL_836610	2021-01-04	delH69V70,Y145del,N501Y,A570D,D614G,P681H,T716I,S982A,D1118H	TRUE
EPI_ISL_836608	2021-01-04	delH69V70,Y145del,N501Y,A570D,D614G,P681H,T716I,S982A,D1118H	TRUE
EPI_ISL_836607	2021-01-04	delH69V70,Y145del,N501Y,A570D,D614G,P681H,T716I,S982A,D1118H	TRUE
EPI_ISL_836615	2021-01-04	delH69V70,Y145del,N501Y,A570D,D614G,P681H,T716I,S982A,D1118H	TRUE
EPI_ISL_836614	2021-01-04	delH69V70,Y145del,N501Y,A570D,D614G,P681H,T716I,S982A,D1118H	TRUE
EPI_ISL_836617	2021-01-05	delH69V70,Y145del,N501Y,A570D,D614G,P681H,T716I,S982A,D1118H	TRUE
EPI_ISL_836606	2021-01-04	delH69V70,Y145del,N501Y,A570D,D614G,P681H,T716I,S982A,D1118H	TRUE
EPI_ISL_836605	2021-01-04	delH69V70,Y145del,N501Y,A570D,D614G,P681H,T716I,S982A,D1118H	TRUE
EPI_ISL_836612	2021-01-04	delH69V70,Y145del,N501Y,A570D,D614G,P681H,T716I,S982A,D1118H	TRUE
EPI_ISL_836611	2021-01-05	delH69V70,Y145del,N501Y,A570D,D614G,P681H,T716I,S982A,D1118H	TRUE
EPI_ISL_836613	2021-01-04	delH69V70,Y145del,N501Y,A570D,D614G,P681H,T716I,S982A,D1118H	TRUE
EPI_ISL_836619	2021-01-04	delH69V70,Y145del,N501Y,A570D,D614G,P681H,T716I,S982A,D1118H	TRUE
EPI_ISL_836620	2021-01-05	delH69V70,Y145del,N501Y,A570D,D614G,T678I,P681H,T716I,S982A,D1118H	TRUE
EPI_ISL_836621	2021-01-04	delH69V70,Y145del,N501Y,A570D,D614G,P681H,T716I,S982A,D1118H	TRUE
EPI_ISL_836622	2021-01-04	delH69V70,Y145del,N501Y,A570D,D614G,P681H,T716I,I818V,S982A,D1118H	TRUE
EPI_ISL_836618	2021-01-04	delH69V70,Y145del,D253G,N501Y,A570D,D614G,P681H,T716I,P812S,S982A,D1118H	TRUE
EPI_ISL_836623	2021-01-05	delH69V70,Y145del,N501Y,A570D,D614G,P681H,T716I,S982A,D1118H	TRUE
EPI_ISL_836629	2021-01-04	delH69V70,Y145del,N501Y,A570D,D614G,P681H,T716I,S982A,D1118H	TRUE
EPI_ISL_836633	2021-01-04	delH69V70,Y145del,N501Y,A570D,D614G,P681H,T716I,S982A,D1118H	TRUE
EPI_ISL_836625	2021-01-04	delH69V70,Y145del,N501Y,A570D,D614G,P681H,T716I,S982A,D1118H	TRUE
EPI_ISL_836627	2021-01-05	delH69V70,Y145del,N501Y,A570D,D614G,P681H,T716I,S982A,D1118H	TRUE
EPI_ISL_836634	2021-01-04	delH69V70,Y145del,N501Y,A570D,D614G,P681H,T716I,S982A,D1118H	TRUE
EPI_ISL_836632	2021-01-04	delH69V70,Y145del,N501Y,A570D,D614G,P681H,T716I,S982A,D1118H	TRUE
EPI_ISL_836624	2021-01-04	A27S,T33I,delH69V70,Y145del,N501Y,A570D,D614G,P681H,T716I,S982A,D1118H	TRUE
EPI_ISL_836631	2021-01-04	delH69V70,Y145del,N501Y,A570D,D614G,P681H,T716I,S982A,D1118H	TRUE
EPI_ISL_836626	2021-01-05	delH69V70,Y145del,N501Y,A570D,D614G,P681H,T716I,S982A,D1118H	TRUE
EPI_ISL_836630	2021-01-04	delH69V70,Y145del,N501Y,A570D,D614G,T678I,P681H,T716I,S982A,D1118H	TRUE
EPI_ISL_836637	2021-01-04	delH69V70,Y145del,N501Y,A570D,D614G,P681H,T716I,S982A,D1118H	TRUE
EPI_ISL_836639	2021-01-04	delH69V70,Y145del,N501Y,A570D,D614G,P681H,T716I,S982A,D1118H	TRUE
EPI_ISL_836636	2021-01-05	delH69V70,Y145del,N501Y,A570D,D614G,P681H,T716I,I818V,S982A,D1118H	TRUE
EPI_ISL_836638	2021-01-04	delH69V70,Y145del,N501Y,A570D,D614G,P681H,T716I,S982A,D1118H	TRUE
EPI_ISL_836635	2021-01-04	delH69V70,Y145del,N501Y,A570D,D614G,P681H,T716I,S982A,D1118H	TRUE
EPI_ISL_837909	2021-01-03	delH69V70,Y145del,N501Y,A570D,D614G,P681H,T716I,S982A,D1118H	TRUE
EPI_ISL_837903	2021-01-04	delH69V70,Y145del,N501Y,A570D,D614G,P681H,T716I,S982A,D1118H	TRUE
EPI_ISL_837908	2021-01-03	delH69V70,Y145del,N501Y,A570D,D614G,P681H,T716I,S982A,D1118H	TRUE
EPI_ISL_837905	2021-01-03	delH69V70,Y145del,N501Y,A570D,D614G,P681H,T716I,S982A,D1118H	TRUE
EPI_ISL_837906	2021-01-04	delH69V70,Y145del,N501Y,A570D,D614G,P681H,T716I,S982A,D1118H	TRUE
EPI_ISL_837907	2021-01-04	delH69V70,Y145del,N501Y,A570D,D614G,P681H,T716I,S982A,D1118H	TRUE
EPI_ISL_837910	2021-01-04	delH69V70,Y145del,N501Y,A570D,D614G,P681H,T716I,S982A,D1118H	TRUE
EPI_ISL_837915	2021-01-03	delH69V70,Y145del,N501Y,A570D,D614G,P681H,T716I,S982A,D1118H,V1129I	TRUE
EPI_ISL_837916	2021-01-03	delH69V70,Y145del,N501Y,A570D,D614G,P681H,T716I,S982A,D1118H	TRUE
EPI_ISL_837912	2021-01-04	delH69V70,Y145del,G446V,N501Y,A570D,D614G,P681H,T716I,S982A,D1118H	TRUE
EPI_ISL_837911	2021-01-03	delH69V70,Y145del,N501Y,A570D,D614G,P681H,T716I,S982A,D1118H	TRUE
EPI_ISL_837917	2021-01-03	delH69V70,Y145del,N501Y,A570D,D614G,P681H,T716I,S982A,D1118H	TRUE
EPI_ISL_837922	2021-01-04	delH69V70,Y145del,N501Y,A570D,D614G,P681H,T716I,S982A,D1118H,V1129I	TRUE
EPI_ISL_837921	2021-01-04	delH69V70,Y145del,N501Y,A570D,D614G,P681H,T716I,S982A,D1118H	TRUE
EPI_ISL_837919	2021-01-03	delH69V70,Y145del,N501Y,A570D,D614G,P681H,T716I,S982A,D1118H	TRUE
EPI_ISL_837925	2021-01-03	delH69V70,Y145del,N501Y,A570D,D614G,P681H,T716I,S982A,D1118H	TRUE
EPI_ISL_837918	2021-01-03	delH69V70,Y145del,N501Y,A570D,D614G,P681H,T716I,S982A,D1118H	TRUE
EPI_ISL_837923	2021-01-03	delH69V70,Y145del,N501Y,A570D,D614G,P681H,T716I,S939F,S982A,D1118H	TRUE
EPI_ISL_837936	2021-01-04	delH69V70,Y145del,N501Y,A570D,D614G,P681H,T716I,S982A,D1118H	TRUE
EPI_ISL_837930	2021-01-03	delH69V70,Y145del,N501Y,A570D,D614G,P681H,T716I,S982A,D1118H	TRUE
EPI_ISL_837924	2021-01-03	delH69V70,Y145del,N501Y,A570D,D614G,P681H,T716I,S982A,D1118H	TRUE
EPI_ISL_837933	2021-01-03	delH69V70,Y145del,N501Y,A570D,D614G,P681H,T716I,S939F,S982A,D1118H	TRUE
EPI_ISL_837927	2021-01-03	delH69V70,Y145del,N501Y,A570D,D614G,P681H,T716I,S982A,D1118H	TRUE
EPI_ISL_837934	2021-01-04	delH69V70,Y145del,N501Y,A570D,D614G,P681H,T716I,S939F,S982A,D1118H	TRUE
EPI_ISL_837940	2021-01-04	delH69V70,Y145del,N501Y,A570D,D614G,P681H,T716I,S982A,D1118H	TRUE
EPI_ISL_837937	2021-01-05	delH69V70,Y145del,N501Y,A570D,D614G,P681H,T716I,S982A,D1118H,C1254F	TRUE
EPI_ISL_837929	2021-01-04	delH69V70,Y145del,N501Y,A570D,D614G,P681H,T716I,S982A,D1118H	TRUE
EPI_ISL_837935	2021-01-04	delH69V70,Y145del,N501Y,A570D,D614G,P681H,T716I,S939F,S982A,D1118H	TRUE
EPI_ISL_837949	2021-01-05	delH69V70,Y145del,N501Y,A570D,D614G,P681H,T716I,S982A,D1118H	TRUE
EPI_ISL_837942	2021-01-04	delH69V70,Y145del,N501Y,A570D,D614G,P681H,T716I,S982A,D1118H	TRUE
EPI_ISL_837948	2021-01-05	delH69V70,Y145del,N501Y,A570D,D614G,P681H,T716I,S982A,D1118H	TRUE
EPI_ISL_837938	2021-01-05	delH69V70,Y145del,N501Y,A570D,D614G,P681H,T716I,S982A,D1118H	TRUE
EPI_ISL_837947	2021-01-05	delH69V70,Y145del,N501Y,A570D,D614G,P681H,T716I,S982A,D1118H	TRUE
EPI_ISL_837953	2021-01-05	delH69V70,Y145del,N501Y,A570D,D614G,P681H,T716I,S982A,D1118H	TRUE
EPI_ISL_837946	2021-01-05	delH69V70,Y145del,N501Y,A570D,D614G,P681H,T716I,S982A,D1118H	TRUE
EPI_ISL_837950	2021-01-05	delH69V70,Y145del,N501Y,A570D,D614G,P681H,T716I,S982A,D1118H	TRUE
EPI_ISL_837955	2021-01-04	delH69V70,Y145del,N501Y,A570D,D614G,P681H,T716I,S982A,D1118H	TRUE
EPI_ISL_837945	2021-01-05	delH69V70,Y145del,N501Y,A570D,D614G,P681H,T716I,S982A,D1118H	TRUE
EPI_ISL_837943	2021-01-04	delH69V70,Y145del,N501Y,A570D,D614G,P681H,T716I,S982A,D1118H	TRUE
EPI_ISL_837958	2021-01-06	delH69V70,Y145del,N501Y,A570D,D614G,P681H,T716I,S982A,D1118H	TRUE
EPI_ISL_837956	2021-01-06	delH69V70,Y145del,N501Y,A570D,D614G,P681H,T716I,S982A,D1118H	TRUE
EPI_ISL_837961	2021-01-07	delH69V70,Y145del,N501Y,A570D,D614G,P681H,T716I,S982A,D1118H	TRUE
EPI_ISL_837959	2021-01-08	delH69V70,Y145del,N501Y,A570D,D614G,P681H,T716I,S982A,D1118H,C1254F	TRUE
EPI_ISL_837960	2021-01-06	delH69V70,Y145del,N501Y,A570D,D614G,P681H,T716I,S982A,D1118H	TRUE
EPI_ISL_837963	2021-01-06	delH69V70,Y145del,N501Y,A570D,D614G,P681H,T716I,S982A,D1118H	TRUE
EPI_ISL_837962	2021-01-05	Y145del,N501Y,A570D,D614G,P681H,T716I,S982A,D1118H	TRUE
EPI_ISL_837969	2021-01-05	delH69V70,D138H,Y145del,N501Y,A570D,D614G,P681H,T716I,S982A,D1118H	TRUE
EPI_ISL_842308	2021-01-07	delH69V70,Y145del,N501Y,A570D,D614G,P681H,T716I,S982A,D1118H	TRUE
EPI_ISL_842321	2021-01-10	L5F,delH69V70,Y145del,N501Y,A570D,D614G,P681H,T716I,S982A,D1118H	TRUE
EPI_ISL_837967	2021-01-06	delH69V70,Y145del,N501Y,A570D,D614G,P681H,T716I,S982A,D1118H	TRUE
EPI_ISL_837964	2021-01-06	delH69V70,Y145del,N501Y,A570D,D614G,P681H,T716I,S982A,D1118H	TRUE
EPI_ISL_837968	2021-01-06	delH69V70,Y145del,N501Y,A570D,D614G,P681H,T716I,S982A,D1118H	TRUE
EPI_ISL_842331	2021-01-08	delH69V70,Y145del,N501Y,A570D,D614G,P681H,T716I,S982A,D1118H	TRUE
EPI_ISL_842305	2021-01-04	delH69V70,Y145del,N501Y,A570D,D614G,P681H,T716I,S982A,D1118H	TRUE
EPI_ISL_842329	2021-01-04	delH69V70,Y145del,N501Y,A570D,D614G,P681H,T716I,S982A,D1118H	TRUE
EPI_ISL_842346	2021-01-06	delH69V70,Y145del,N501Y,A570D,D614G,P681H,T716I,S982A,D1118H	TRUE
EPI_ISL_842345	2021-01-05	delH69V70,Y145del,N501Y,A570D,D614G,P681H,T716I,S982A,D1118H	TRUE
EPI_ISL_842333	2021-01-10	delH69V70,Y145del,N501Y,A570D,D614G,P681H,T716I,S982A,D1118H	TRUE
EPI_ISL_842301	2021-01-04	delH69V70,Y145del,N501Y,A570D,D614G,P681H,T716I,S982A,D1118H	TRUE
EPI_ISL_842343	2021-01-10	delH69V70,Y145del,N501Y,A570D,D614G,P681H,T716I,S982A,D1118H	TRUE
EPI_ISL_855606	2021-01-06	delH69V70,N501Y,A570D,D614G,P681H,T716I,S982A,D1118H	TRUE
EPI_ISL_842337	2021-01-10	delH69V70,Y145del,N501Y,A570D,D614G,P681H,T716I,S982A,D1118H	TRUE
EPI_ISL_873447	2021-01-10	L5F,delH69V70,Y145del,N501Y,A570D,D614G,P681H,T716I,S982A,D1118H	TRUE
EPI_ISL_873490	2021-01-10	delH69V70,Y145del,N501Y,A570D,D614G,P681H,T716I,L938F,S982A,D1041G,D1118H	TRUE
EPI_ISL_855601	2021-01-06	delH69V70,Y145del,N501Y,A570D,D614G,P681H,T716I,M740V,S982A,D1118H	TRUE
EPI_ISL_865183	2021-01-03	delH69V70,Y145del,N501Y,A570D,D614G,P681H,T716I,S982A,D1118H	TRUE
EPI_ISL_865179	2021-01-02	delH69V70,Y145del,N501Y,A570D,D614G,P681H,T716I,S982A,D1118H	TRUE
EPI_ISL_862900	2021-01-10	delH69V70,Y145del,N501Y,A570D,D614G,P681H,T716I,S982A,D1118H	TRUE
EPI_ISL_880774	2021-01-09	delH69V70,Y145del,N501Y,A570D,D614G,P681H,T716I,S982A,D1118H	TRUE
EPI_ISL_880601	2021-01-08	delH69V70,Y145del,N501Y,A570D,D614G,P681H,T716I,S982A,D1118H	TRUE
EPI_ISL_855602	2021-01-07	delH69V70,Y145del,N501Y,A570D,D614G,P681H,T716I,S982A,D1118H	TRUE
EPI_ISL_873463	2021-01-10	delH69V70,Y145del,N501Y,A570D,D614G,P681H,T716I,S982A,D1118H	TRUE
EPI_ISL_855609	2021-01-06	delH69V70,Y145del,N501Y,A570D,D614G,P681H,T716I,S982A,D1118H	TRUE
EPI_ISL_880763	2021-01-10	delH69V70,Y145del,N501Y,A570D,D614G,P681H,T716I,S982A,D1118H	TRUE
EPI_ISL_880775	2021-01-10	delH69V70,Y145del,L176F,N501Y,A570D,D614G,P681H,T716I,S982A,D1118H	TRUE
EPI_ISL_855600	2021-01-06	delH69V70,Y145del,N501Y,A570D,D614G,P681H,T716I,S982A,D1118H	TRUE
EPI_ISL_880746	2021-01-10	delH69V70,Y145del,N501Y,A570D,D614G,P681H,T716I,S982A,D1118H	TRUE
EPI_ISL_880776	2021-01-10	delH69V70,Y145del,N501Y,A570D,D614G,P681H,T716I,S982A,D1118H	TRUE
EPI_ISL_880789	2021-01-09	delH69V70,Y145del,N501Y,A570D,D614G,P681H,T716I,S982A,D1118H	TRUE
EPI_ISL_880753	2021-01-10	delH69V70,Y145del,N501Y,A570D,D614G,P681H,T716I,S982A,D1118H	TRUE
EPI_ISL_880779	2021-01-09	L5F,delH69V70,Y145del,N501Y,A570D,D614G,P681H,T716I,S982A,D1118H	TRUE
EPI_ISL_881903	2021-01-09	delH69V70,Y145del,G261C,N501Y,A570D,D614G,P681H,T716I,S982A,D1118H	TRUE
EPI_ISL_881905	2021-01-09	delH69V70,Y145del,N501Y,A570D,D614G,P681H,T716I,S982A,D1118H	TRUE
EPI_ISL_880799	2021-01-09	delH69V70,Y145del,N501Y,A570D,D614G,P681H,T716I,S982A,D1118H	TRUE
EPI_ISL_881902	2021-01-09	delH69V70,Y145del,N501Y,A570D,D614G,P681H,T716I,S982A,D1118H	TRUE
EPI_ISL_881900	2021-01-09	delH69V70,Y145del,H146Q,N501Y,A570D,D614G,P681H,T716I,S982A,D1118H	TRUE
EPI_ISL_881911	2021-01-09	delH69V70,Y145del,N501Y,A570D,D614G,P681H,T716I,S982A,D1118H	TRUE
EPI_ISL_881904	2021-01-09	delH69V70,Y145del,N501Y,A570D,D614G,P681H,T716I,S982A,D1118H	TRUE
EPI_ISL_881901	2021-01-09	delH69V70,Y145del,N501Y,A570D,D614G,P681H,T716I,S982A,D1118H	TRUE
EPI_ISL_881914	2021-01-09	delH69V70,Y145del,N501Y,A570D,D614G,P681H,T716I,P809S,S982A,D1118H	TRUE
EPI_ISL_881910	2021-01-09	delH69V70,Y145del,N501Y,A570D,D614G,P681H,T716I,S982A,D1118H	TRUE
EPI_ISL_881909	2021-01-09	delH69V70,Y145del,N501Y,A570D,D614G,P681H,T716I,S982A,D1118H	TRUE
EPI_ISL_881908	2021-01-09	delH69V70,Y145del,N501Y,A570D,D614G,P681H,T716I,S982A,D1118H	TRUE
EPI_ISL_881912	2021-01-09	L18F,delH69V70,Y145del,N501Y,A570D,D614G,P681H,T716I,S982A,D1118H	TRUE
EPI_ISL_881921	2021-01-09	V6A,delH69V70,Y145del,N501Y,A570D,D614G,P681H,T716I,S982A,D1118H	TRUE
EPI_ISL_881907	2021-01-09	delH69V70,Y145del,N501Y,A570D,D614G,P681H,T716I,S982A,D1118H	TRUE
EPI_ISL_881917	2021-01-09	delH69V70,Y145del,N501Y,A570D,D614G,P681H,T716I,S982A,D1118H,P1263L	TRUE
EPI_ISL_881920	2021-01-09	delH69V70,Y145del,N501Y,A570D,D614G,P681H,T716I,I818V,S982A,D1118H	TRUE
EPI_ISL_881918	2021-01-09	delH69V70,Y145del,N501Y,A570D,D614G,P681H,T716I,S982A,D1118H	TRUE
EPI_ISL_881913	2021-01-09	L18F,delH69V70,Y145del,N501Y,A570D,D614G,P681H,T716I,S982A,D1118H	TRUE
EPI_ISL_881919	2021-01-09	delH69V70,Y145del,N501Y,K529R,A570D,D614G,P681H,T716I,S982A,D1118H	TRUE
EPI_ISL_881932	2021-01-09	C15S,V16I,delH69V70,Y145del,V289I,N501Y,A570D,D574Y,D614G,P681H,T716I,S982A,D1118H	TRUE
EPI_ISL_881906	2021-01-09	delH69V70,Y145del,N501Y,A570D,D614G,P681H,T716I,S982A,D1118H	TRUE
EPI_ISL_881933	2021-01-09	delH69V70,Y145del,N501Y,A570D,D614G,P681H,T716I,S982A,D1118H	TRUE
EPI_ISL_881924	2021-01-09	L18F,delH69V70,Y145del,N501Y,A570D,D614G,P681H,T716I,S982A,D1118H	TRUE
EPI_ISL_881923	2021-01-09	delH69V70,Y145del,N501Y,A570D,D614G,P681H,T716I,S982A,D1118H	TRUE
EPI_ISL_881926	2021-01-09	delH69V70,Y145del,N501Y,A570D,D614G,P681H,T716I,S982A,D1118H	TRUE
EPI_ISL_951400	2021-01-06	delH69V70,Y145del,N501Y,A570D,D614G,P681H,T716I,S982A,D1118H	TRUE
EPI_ISL_881931	2021-01-09	delH69V70,Y145del,N501Y,A570D,D614G,P681H,T716I,S982A,D1118H	TRUE
EPI_ISL_881934	2021-01-09	delH69V70,Y145del,N501Y,A570D,D614G,P681H,T716I,S982A,D1118H	TRUE
EPI_ISL_881927	2021-01-09	delH69V70,Y145del,N501Y,A570D,D614G,P681H,T716I,S982A,D1118H	TRUE
EPI_ISL_881925	2021-01-09	L18F,delH69V70,Y145del,N501Y,A570D,D614G,P681H,T716I,S982A,D1118H	TRUE
EPI_ISL_950104	2021-01-07	delH69V70,Y145del,N501Y,A570D,D614G,P681H,T716I,S982A,D1118H	TRUE
EPI_ISL_881935	2021-01-09	delH69V70,Y145del,N501Y,A570D,D614G,P681H,T716I,S982A,D1118H	TRUE
EPI_ISL_881928	2021-01-09	delH69V70,D138H,Y145del,N501Y,A570D,D614G,P681H,T716I,S982A,D1118H	TRUE
EPI_ISL_881939	2021-01-09	L18F,delH69V70,Y145del,N501Y,A570D,D614G,P681H,T716I,S982A,D1118H	TRUE
EPI_ISL_950103	2021-01-06	delH69V70,Y145del,N501Y,A570D,D614G,P681H,T716I,S982A,D1118H	TRUE
EPI_ISL_951406	2021-01-08	delH69V70,Y145del,N501Y,A570D,D614G,P681H,T716I,S982A,D1118H	TRUE
EPI_ISL_951402	2021-01-06	delH69V70,Y145del,N501Y,A570D,D614G,P681H,T716I,S982A,D1118H	TRUE
EPI_ISL_951404	2021-01-07	delH69V70,Y145del,N501Y,P521L,A570D,D614G,P681H,T716I,S982A,D1118H	TRUE
EPI_ISL_951407	2021-01-08	delH69V70,Y145del,N501Y,A570D,D614G,P681H,T716I,S982A,D1118H	TRUE
EPI_ISL_951401	2021-01-06	delH69V70,Y145del,N501Y,A570D,D614G,P681H,T716I,S982A,D1118H	TRUE
EPI_ISL_951409	2021-01-08	delH69V70,Y145del,N501Y,A570D,D614G,P681H,T716I,S982A,D1118H	TRUE
EPI_ISL_951408	2021-01-08	L5F,delH69V70,Y145del,N501Y,A570D,D614G,P681H,T716I,S982A,D1118H	TRUE
EPI_ISL_951427	2021-01-09	delH69V70,Y145del,N501Y,A570D,D614G,P681H,T716I,S982A,D1118H	TRUE
EPI_ISL_951410	2021-01-06	delH69V70,Y145del,T323I,N501Y,A570D,D614G,P681H,T716I,S982A,D1118H	TRUE
EPI_ISL_811351	2021-01-03	delH69V70,Y145del,N501Y,A570D,D614G,P681H,T716I,S982A,D1118H	TRUE
EPI_ISL_951405	2021-01-07	delH69V70,Y145del,N501Y,A570D,D614G,P681H,T716I,S982A,D1118H	TRUE
EPI_ISL_951414	2021-01-10	delH69V70,Y145del,N501Y,A570D,D614G,P681H,T716I,S982A,D1118H	TRUE
EPI_ISL_951426	2021-01-09	delH69V70,Y145del,N501Y,A570D,D614G,P681H,T716I,S982A,D1118H	TRUE
EPI_ISL_951429	2021-01-09	delH69V70,Y145del,N501Y,A570D,D614G,P681H,T716I,S982A,D1118H	TRUE
EPI_ISL_811355	2021-01-04	delH69V70,Y145del,N501Y,A570D,D614G,P681H,T716I,S982A,D1118H	TRUE
EPI_ISL_811354	2021-01-03	L18F,delH69V70,Y145del,N501Y,A570D,D614G,P681H,T716I,S982A,D1118H	TRUE
EPI_ISL_811358	2021-01-02	delH69V70,Y145del,N501Y,A570D,D614G,P681H,T716I,S982A,D1118H	TRUE
EPI_ISL_811357	2021-01-03	delH69V70,Y145del,N501Y,A570D,D614G,P681H,T716I,S982A,D1118H	TRUE
EPI_ISL_811360	2021-01-03	delH69V70,Y145del,N501Y,A570D,D614G,P681H,A706V,T716I,S982A,D1118H	TRUE
EPI_ISL_811352	2021-01-03	delH69V70,Y145del,N501Y,A570D,D614G,P681H,T716I,S982A,D1118H	TRUE
EPI_ISL_811365	2021-01-04	delH69V70,Y145del,N501Y,A570D,D614G,P681H,T716I,S982A,D1118H	TRUE
EPI_ISL_811359	2021-01-02	delH69V70,Y145del,N501Y,A570D,D614G,P681H,T716I,S982A,D1118H	TRUE
EPI_ISL_811371	2021-01-03	delH69V70,Y145del,N501Y,A570D,D614G,P681H,T716I,S982A,D1118H	TRUE
EPI_ISL_811368	2021-01-02	delH69V70,Y145del,N501Y,A570D,D614G,P681H,T716I,S982A,D1118H	TRUE
EPI_ISL_811361	2021-01-03	delH69V70,Y145del,N501Y,A570D,D614G,P681H,T716I,S982A,D1118H	TRUE
EPI_ISL_811373	2021-01-02	delH69V70,Y145del,N501Y,A570D,D614G,P681H,T716I,R765H,S982A,D1118H	TRUE
EPI_ISL_811379	2021-01-03	delH69V70,Y145del,N501Y,A570D,D614G,P681H,T716I,S982A,D1118H	TRUE
EPI_ISL_811356	2021-01-04	delH69V70,Y145del,N501Y,A570D,D614G,Q677H,P681H,T716I,S982A,D1118H	TRUE
EPI_ISL_811374	2021-01-04	delH69V70,Y145del,N501Y,A570D,D614G,P681H,T716I,S982A,D1118H	TRUE
EPI_ISL_811367	2021-01-02	delH69V70,Y145del,N501Y,A570D,D614G,P681H,T716I,S982A,D1118H	TRUE
EPI_ISL_811383	2021-01-02	delH69V70,Y145del,N501Y,A570D,D614G,P681H,T716I,S982A,D1118H	TRUE
EPI_ISL_811384	2021-01-04	delH69V70,Y145del,N501Y,A570D,D614G,P681H,T716I,S982A,D1118H	TRUE
EPI_ISL_811372	2021-01-03	delH69V70,Y145del,N501Y,A570D,D614G,P681H,T716I,S982A,D1118H	TRUE
EPI_ISL_811388	2021-01-04	delH69V70,Y145del,N501Y,A570D,D614G,P681H,T716I,S982A,D1118H	TRUE
EPI_ISL_811387	2021-01-04	delH69V70,Y145del,N501Y,A570D,D614G,P681H,T716I,S982A,D1118H	TRUE
EPI_ISL_811369	2021-01-02	delH69V70,Y145del,N501Y,A570D,D614G,P681H,T716I,S982A,D1118H	TRUE
EPI_ISL_811396	2021-01-03	delH69V70,Y145del,N501Y,A570D,D614G,P681H,T716I,S982A,D1118H	TRUE
EPI_ISL_811399	2021-01-03	delH69V70,Y145del,N501Y,A570D,D614G,P681H,T716I,S982A,D1118H	TRUE
EPI_ISL_811398	2021-01-03	delH69V70,Y145del,N501Y,A570D,D614G,P681H,T716I,S982A,D1118H	TRUE
EPI_ISL_811397	2021-01-02	delH69V70,Y145del,N501Y,A570D,D614G,P681H,T716I,S982A,D1118H	TRUE
EPI_ISL_822006	2021-01-02	delH69V70,Y145del,N501Y,A570D,D614G,P681H,T716I,S982A,D1118H	TRUE
EPI_ISL_822041	2021-01-02	delH69V70,Y145del,N501Y,A570D,D614G,P681H,T716I,S982A,D1118H	TRUE
EPI_ISL_822004	2021-01-02	delH69V70,Y145del,N501Y,A570D,D614G,P681H,T716I,S982A,D1118H	TRUE
EPI_ISL_822022	2021-01-02	delH69V70,Y145del,N501Y,A570D,D614G,P681H,T716I,S982A,D1118H	TRUE
EPI_ISL_822029	2021-01-02	delH69V70,Y145del,N501Y,A570D,D614G,P681H,T716I,I909V,S982A,D1118H	TRUE
EPI_ISL_822023	2021-01-02	delH69V70,Y145del,N501Y,A570D,D614G,P681H,T716I,S982A,D1118H	TRUE
EPI_ISL_822001	2021-01-02	delH69V70,Y145del,N501Y,A570D,D614G,P681H,T716I,S982A,D1118H	TRUE
EPI_ISL_811391	2021-01-04	delH69V70,Y145del,N501Y,A570D,D614G,P681H,T716I,S982A,D1118H	TRUE
EPI_ISL_822011	2021-01-02	delH69V70,Y145del,N501Y,A570D,D614G,P681H,T716I,S982A,D1118H	TRUE
EPI_ISL_822048	2021-01-02	delH69V70,Y145del,N501Y,A570D,D614G,P681H,T716I,S982A,D1118H	TRUE
EPI_ISL_822044	2021-01-02	delH69V70,Y145del,N501Y,A570D,D614G,P681H,T716I,S982A,D1118H	TRUE
EPI_ISL_822051	2021-01-02	L18F,delH69V70,D80Y,Y145del,N501Y,A570D,D614G,P681H,T716I,S982A,D1118H	TRUE
EPI_ISL_822035	2021-01-02	delH69V70,Y145del,N501Y,A570D,D614G,P681H,T716I,S982A,D1118H	TRUE
EPI_ISL_822040	2021-01-02	delH69V70,Y145del,N501Y,A570D,D614G,P681H,T716I,S982A,D1118H	TRUE
EPI_ISL_822065	2021-01-02	delH69V70,Y145del,N501Y,A570D,D614G,P681H,T716I,S982A,D1118H	TRUE
EPI_ISL_822059	2021-01-02	delH69V70,Y145del,N501Y,A570D,D614G,P681H,T716I,S982A,D1118H	TRUE
EPI_ISL_822067	2021-01-02	delH69V70,Y145del,N501Y,A570D,D614G,P681H,T716I,S982A,D1118H	TRUE
EPI_ISL_822075	2021-01-02	delH69V70,Y145del,N501Y,A570D,D614G,P681H,T716I,S982A,D1118H	TRUE
EPI_ISL_822072	2021-01-02	L18F,delH69V70,D80Y,Y145del,N501Y,A570D,D614G,P681H,T716I,S982A,D1118H	TRUE
EPI_ISL_834000	2021-01-06	delH69V70,Y145del,N501Y,A570D,D614G,P681H,T716I,S982A,D1118H	TRUE
EPI_ISL_834026	2021-01-05	delH69V70,Y145del,N501Y,A570D,D614G,P681H,T716I,S982A,D1118H	TRUE
EPI_ISL_834006	2021-01-05	delH69V70,Y145del,N501Y,A570D,D614G,P681H,T716I,S982A,D1118H	TRUE
EPI_ISL_834016	2021-01-05	delH69V70,Y145del,N501Y,A570D,D614G,P681H,T716I,S982A,D1118H	TRUE
EPI_ISL_834018	2021-01-06	delH69V70,Y145del,N501Y,A570D,D614G,P681H,T716I,S982A,D1118H	TRUE
EPI_ISL_834022	2021-01-04	delH69V70,Y145del,N501Y,A570D,D614G,P681H,T716I,S982A,D1118H	TRUE
EPI_ISL_834025	2021-01-05	delH69V70,Y145del,N501Y,A570D,D614G,P681H,T716I,S982A,D1118H	TRUE
EPI_ISL_834005	2021-01-05	delH69V70,Y145del,N501Y,A570D,D614G,P681H,T716I,S982A,D1118H	TRUE
EPI_ISL_834002	2021-01-05	delH69V70,Y145del,N501Y,A570D,D614G,P681H,T716I,S982A,D1118H	TRUE
EPI_ISL_834011	2021-01-06	delH69V70,Y145del,N501Y,A570D,T572I,D614G,P681H,T716I,S982A,D1118H	TRUE
EPI_ISL_834033	2021-01-06	delH69V70,Y145del,N501Y,A570D,D614G,P681H,T716I,S982A,D1118H	TRUE
EPI_ISL_834020	2021-01-05	delH69V70,Y145del,N501Y,A570D,D614G,P681H,T716I,S982A,D1118H	TRUE
EPI_ISL_834012	2021-01-05	delH69V70,Y145del,N501Y,A570D,D614G,P681H,T716I,S982A,D1118H	TRUE
EPI_ISL_834010	2021-01-06	delH69V70,Y145del,N501Y,A570D,D614G,P681H,T716I,S982A,D1118H	TRUE
EPI_ISL_834031	2021-01-05	delH69V70,Y145del,N501Y,A570D,D614G,P681H,T716I,S982A,D1118H	TRUE
EPI_ISL_834036	2021-01-05	delH69V70,Y145del,N501Y,A570D,D614G,P681H,T716I,S982A,D1118H	TRUE
EPI_ISL_834035	2021-01-06	delH69V70,Y145del,N501Y,A570D,D614G,P681H,T716I,S982A,D1118H	TRUE
EPI_ISL_834043	2021-01-06	L18F,delH69V70,Y145del,N501Y,A570D,D614G,P681H,T716I,S982A,D1118H	TRUE
EPI_ISL_834048	2021-01-05	delH69V70,Y145del,N501Y,A570D,D614G,P681H,T716I,S982A,D1118H	TRUE
EPI_ISL_834037	2021-01-06	L18F,delH69V70,Y145del,N501Y,A570D,D614G,P681H,T716I,S982A,D1118H	TRUE
EPI_ISL_834046	2021-01-05	delH69V70,Y145del,N501Y,A570D,D614G,P681H,T716I,S982A,D1118H	TRUE
EPI_ISL_834044	2021-01-05	delH69V70,Y145del,N501Y,A570D,D614G,P681H,T716I,S982A,D1118H	TRUE
EPI_ISL_834053	2021-01-05	delH69V70,Y145del,N501Y,A570D,D614G,P681H,T716I,S982A,D1118H	TRUE
EPI_ISL_834052	2021-01-06	delH69V70,Y145del,S494P,N501Y,A570D,D614G,P681H,T716I,S982A,D1118H	TRUE
EPI_ISL_834047	2021-01-05	delH69V70,Y145del,L216F,A243S,N501Y,A570D,D614G,P681H,T716I,S982A,D1118H	TRUE
EPI_ISL_835310	2021-01-04	delH69V70,Y145del,N501Y,A570D,D614G,P681H,T716I,S982A,D1118H	TRUE
EPI_ISL_835309	2021-01-05	delH69V70,Y145del,N501Y,A570D,D614G,P681H,T716I,S982A,D1118H	TRUE
EPI_ISL_834051	2021-01-05	delH69V70,Y145del,N501Y,A570D,D614G,P681H,T716I,S982A,D1118H	TRUE
EPI_ISL_834038	2021-01-05	delH69V70,Y145del,N501Y,A570D,D614G,P681H,T716I,S982A,D1118H	TRUE
EPI_ISL_834041	2021-01-06	delH69V70,Y145del,N501Y,A570D,D614G,P681H,T716I,S982A,D1118H	TRUE
EPI_ISL_834058	2021-01-05	delH69V70,Y145del,N501Y,A570D,D614G,P681H,T716I,S982A,D1118H	TRUE
EPI_ISL_835311	2021-01-05	delH69V70,Y145del,N501Y,A570D,D614G,P681H,T716I,S982A,D1118H	TRUE
EPI_ISL_835314	2021-01-05	delH69V70,Y145del,N501Y,A570D,D614G,P681H,T716I,S982A,D1118H	TRUE
EPI_ISL_835312	2021-01-05	delH69V70,Y145del,N501Y,A570D,D614G,P681H,T716I,S982A,D1118H	TRUE
EPI_ISL_835318	2021-01-05	delH69V70,Y145del,N501Y,A570D,D614G,P681H,T716I,S982A,D1118H	TRUE
EPI_ISL_835317	2021-01-05	delH69V70,Y145del,N501Y,A570D,D614G,P681H,T716I,S982A,D1118H	TRUE
EPI_ISL_835316	2021-01-04	delH69V70,Y145del,N501Y,A570D,D614G,P681H,T716I,S982A,D1118H	TRUE
EPI_ISL_835325	2021-01-05	delH69V70,Y145del,N501Y,A570D,D614G,P681H,T716I,S982A,D1118H,P1263L	TRUE
EPI_ISL_835313	2021-01-04	delH69V70,Y145del,S151G,N501Y,A570D,D614G,P681H,T716I,S982A,D1118H	TRUE
EPI_ISL_835322	2021-01-05	delH69V70,Y145del,N501Y,A570D,D614G,P681H,T716I,S982A,D1118H	TRUE
EPI_ISL_835321	2021-01-04	delH69V70,Y145del,N501Y,A570D,D614G,P681H,T716I,S982A,D1118H	TRUE
EPI_ISL_835324	2021-01-05	delH69V70,Y145del,N501Y,A570D,D614G,P681H,T716I,S982A,D1118H	TRUE
EPI_ISL_835330	2021-01-03	L18F,delH69V70,Y145del,N501Y,A570D,D614G,P681H,T716I,S982A,D1118H	TRUE
EPI_ISL_835331	2021-01-05	delH69V70,Y145del,N501Y,A570D,D614G,P681H,T716I,S982A,D1118H	TRUE
EPI_ISL_835338	2021-01-04	delH69V70,Y145del,N501Y,A570D,D614G,P681H,T716I,S982A,D1118H	TRUE
EPI_ISL_835336	2021-01-05	delH69V70,Y145del,N501Y,A570D,D614G,P681H,T716I,S982A,D1118H	TRUE
EPI_ISL_835339	2021-01-04	L18F,delH69V70,Y145del,N501Y,A570D,D614G,P681H,T716I,S982A,D1118H	TRUE
EPI_ISL_835337	2021-01-05	delH69V70,Y145del,N501Y,A570D,D614G,P681H,T716I,S982A,D1118H	TRUE
EPI_ISL_835332	2021-01-05	delH69V70,Y145del,N501Y,A570D,D614G,P681H,T716I,A831V,S982A,D1118H	TRUE
EPI_ISL_835328	2021-01-05	delH69V70,Y145del,N501Y,A570D,D614G,P681H,T716I,S982A,D1118H	TRUE
EPI_ISL_835341	2021-01-05	delH69V70,Y145del,N501Y,A570D,E583D,D614G,P681H,T716I,S982A,D1118H	TRUE
EPI_ISL_835345	2021-01-05	delH69V70,Y145del,N501Y,A570D,D614G,P681H,T716I,S982A,D1118H	TRUE
EPI_ISL_835348	2021-01-05	delH69V70,Y145del,N501Y,A570D,D614G,P681H,T716I,S982A,D1118H	TRUE
EPI_ISL_835350	2021-01-05	delH69V70,Y145del,N501Y,A570D,D614G,P681H,T716I,S982A,D1118H	TRUE
EPI_ISL_835357	2021-01-04	delH69V70,Y145del,N501Y,A570D,D614G,P681H,T716I,S982A,D1118H	TRUE
EPI_ISL_835363	2021-01-05	delH69V70,Y145del,N501Y,A570D,D614G,P681H,T716I,S982A,D1118H	TRUE
EPI_ISL_835358	2021-01-05	delH69V70,Y145del,N501Y,A570D,D614G,P681H,T716I,S982A,A1078S,D1118H	TRUE
EPI_ISL_835349	2021-01-05	delH69V70,Y145del,N501Y,A570D,D614G,P681H,T716I,S982A,D1118H	TRUE
EPI_ISL_835360	2021-01-05	delH69V70,Y145del,N501Y,A570D,D614G,P681H,T716I,S982A,D1118H	TRUE
EPI_ISL_835354	2021-01-04	delH69V70,Y145del,N501Y,A570D,D614G,P681H,T716I,S982A,D1118H	TRUE
EPI_ISL_835374	2021-01-05	delH69V70,Y145del,N501Y,A570D,D614G,P681H,T716I,S982A,D1118H	TRUE
EPI_ISL_835371	2021-01-05	delH69V70,Y145del,N501Y,A570D,D614G,P681H,T716I,S982A,D1118H	TRUE
EPI_ISL_835361	2021-01-04	A27S,delH69V70,Y145del,N501Y,A570D,D614G,P681H,T716I,S982A,D1118H	TRUE
EPI_ISL_835351	2021-01-05	delH69V70,Y145del,M153T,N501Y,A570D,D614G,P681H,T716I,S982A,D1118H	TRUE
EPI_ISL_835367	2021-01-05	delH69V70,Y145del,N501Y,A570D,D614G,P681H,T716I,S982A,D1118H	TRUE
EPI_ISL_835368	2021-01-03	delH69V70,Y145del,N501Y,A570D,D614G,P681H,T716I,S982A,D1118H	TRUE
EPI_ISL_835370	2021-01-05	delH69V70,Y145del,N501Y,A570D,D614G,P681H,T716I,S982A,D1118H	TRUE
EPI_ISL_835375	2021-01-04	delH69V70,Y145del,N501Y,A570D,D614G,P681H,T716I,S982A,D1118H	TRUE
EPI_ISL_835384	2021-01-04	delH69V70,Y145del,N501Y,A570D,D614G,P681H,T716I,S982A,D1118H	TRUE
EPI_ISL_835373	2021-01-05	delH69V70,Y145del,N501Y,A570D,D614G,P681H,T716I,S982A,D1118H	TRUE
EPI_ISL_835377	2021-01-05	delH69V70,S98F,Y145del,N501Y,A570D,D614G,P681H,T716I,S982A,D1118H	TRUE
EPI_ISL_835379	2021-01-05	delH69V70,Y145del,N501Y,A570D,D614G,P681H,T716I,S982A,D1118H	TRUE
EPI_ISL_835382	2021-01-05	delH69V70,Y145del,N501Y,A570D,D614G,P681H,T716I,S982A,D1118H	TRUE
EPI_ISL_835366	2021-01-04	R21T,delH69V70,Y145del,N501Y,A570D,D614G,P681H,T716I,A829S,S982A,D1118H	TRUE
EPI_ISL_835378	2021-01-03	delH69V70,Y145del,N501Y,A570D,D614G,P681H,T716I,S982A,D1118H	TRUE
EPI_ISL_835385	2021-01-04	delH69V70,Y145del,N501Y,A570D,D614G,P681H,T716I,S982A,D1118H	TRUE
EPI_ISL_835386	2021-01-05	delH69V70,Y145del,N501Y,A570D,D614G,P681H,T716I,S982A,D1118H	TRUE
EPI_ISL_836640	2021-01-04	delH69V70,Y145del,N501Y,A570D,D614G,P681H,T716I,S982A,D1118H	TRUE
EPI_ISL_835388	2021-01-05	delH69V70,Y145del,N501Y,A570D,D614G,P681H,T716I,S982A,D1118H	TRUE
EPI_ISL_835387	2021-01-05	delH69V70,Y145del,H146Q,N501Y,A570D,D614G,P681H,T716I,S982A,D1118H	TRUE
EPI_ISL_836643	2021-01-04	delH69V70,Y145del,N501Y,A570D,D614G,P681H,T716I,S982A,D1118H	TRUE
EPI_ISL_836641	2021-01-04	delH69V70,T76I,Y145del,S494P,N501Y,A570D,D614G,P681H,T716I,S982A,D1118H	TRUE
EPI_ISL_836642	2021-01-04	delH69V70,Y145del,N501Y,A570D,D614G,P681H,T716I,S982A,D1118H	TRUE
EPI_ISL_835389	2021-01-04	L18F,delH69V70,Y145del,N501Y,A570D,D614G,P681H,T716I,S982A,D1118H	TRUE
EPI_ISL_836644	2021-01-05	delH69V70,Y145del,N501Y,A570D,D614G,P681H,T716I,S982A,D1118H	TRUE
EPI_ISL_836647	2021-01-04	delH69V70,Y145del,N501Y,A570D,D614G,P681H,T716I,S982A,D1118H	TRUE
EPI_ISL_836645	2021-01-05	delH69V70,Y145del,N501Y,A570D,D614G,V642L,P681H,T716I,S982A,D1118H	TRUE
EPI_ISL_836646	2021-01-04	delH69V70,Y145del,N501Y,A570D,D614G,P681H,T716I,S982A,D1118H	TRUE
EPI_ISL_836650	2021-01-04	delH69V70,Y145del,N501Y,A570D,D614G,P681H,T716I,S982A,D1118H	TRUE
EPI_ISL_836649	2021-01-04	delH69V70,Y145del,N501Y,A570D,D614G,P681H,T716I,S982A,D1118H	TRUE
EPI_ISL_836648	2021-01-04	delH69V70,Y145del,N501Y,A570D,D614G,P681H,T716I,S982A,D1118H	TRUE
EPI_ISL_836652	2021-01-05	delH69V70,Y145del,N501Y,A570D,D614G,P681H,T716I,S982A,D1118H	TRUE
EPI_ISL_836651	2021-01-05	delH69V70,Y145del,P479S,N501Y,A570D,D614G,P681H,T716I,S982A,D1118H	TRUE
EPI_ISL_836655	2021-01-05	delH69V70,Y145del,N501Y,A570D,D614G,P681H,T716I,S982A,D1118H	TRUE
EPI_ISL_836656	2021-01-05	delH69V70,Y145del,N501Y,A570D,D614G,P681H,T716I,S982A,D1118H	TRUE
EPI_ISL_836654	2021-01-04	delH69V70,Y145del,N501Y,A570D,D614G,P681H,T716I,S982A,D1118H	TRUE
EPI_ISL_836659	2021-01-04	delH69V70,Y145del,N501Y,A570D,D614G,P681H,T716I,S982A,D1118H	TRUE
EPI_ISL_836653	2021-01-04	L5F,delH69V70,Y145del,N501Y,A570D,D614G,P681H,T716I,S982A,D1118H	TRUE
EPI_ISL_836658	2021-01-04	A67V,delH69V70,Y145del,N501Y,A570D,D614G,P681H,T716I,S982A,D1118H	TRUE
EPI_ISL_836657	2021-01-05	delH69V70,Y145del,N501Y,A570D,D614G,P681H,T716I,S982A,D1118H	TRUE
EPI_ISL_836660	2021-01-04	delH69V70,Y145del,N501Y,A570D,D614G,P681H,T716I,S982A,D1118H	TRUE
EPI_ISL_836662	2021-01-04	delH69V70,Y145del,N501Y,A570D,D614G,P681H,T716I,S982A,D1118H,P1263L	TRUE
EPI_ISL_836667	2021-01-04	delH69V70,Y145del,N501Y,A570D,D614G,P681H,T716I,S982A,D1118H	TRUE
EPI_ISL_836661	2021-01-04	delH69V70,Y145del,N501Y,A570D,D614G,P681H,T716I,S982A,D1118H	TRUE
EPI_ISL_836664	2021-01-04	L5F,delH69V70,Y145del,N501Y,A570D,D614G,P681H,T716I,S982A,D1118H	TRUE
EPI_ISL_836666	2021-01-04	delH69V70,Y145del,N501Y,A570D,D614G,P681H,T716I,S982A,D1118H	TRUE
EPI_ISL_836672	2021-01-04	delH69V70,Y145del,N501Y,A570D,D614G,P681H,T716I,S982A,D1118H	TRUE
EPI_ISL_836671	2021-01-04	delH69V70,Y145del,N501Y,A570D,D614G,P681H,T716I,S982A,D1118H	TRUE
EPI_ISL_836669	2021-01-04	delH69V70,Y145del,N501Y,A570D,D614G,P681H,T716I,S982A,D1118H	TRUE
EPI_ISL_836665	2021-01-05	delH69V70,Y145del,N501Y,A570D,D614G,P681H,T716I,S982A,D1118H	TRUE
EPI_ISL_836670	2021-01-04	delH69V70,Y145del,N501Y,A570D,D614G,P681H,T716I,S982A,D1118H	TRUE
EPI_ISL_836668	2021-01-04	delH69V70,Y145del,N501Y,A570D,D614G,P681H,T716I,S982A,D1118H	TRUE
EPI_ISL_836663	2021-01-04	delH69V70,Y145del,N501Y,A570D,D614G,P681H,T716I,S982A,D1118H	TRUE
EPI_ISL_836673	2021-01-04	delH69V70,N137S,Y145del,N501Y,A570D,D614G,P681H,T716I,S982A,D1118H	TRUE
EPI_ISL_836677	2021-01-04	delH69V70,Y145del,F490S,N501Y,A570D,D614G,P681H,T716I,S982A,D1118H	TRUE
EPI_ISL_836674	2021-01-04	delH69V70,Y145del,N501Y,A570D,D614G,P681H,T716I,S982A,D1118H	TRUE
EPI_ISL_836681	2021-01-05	delH69V70,S98F,Y145del,N501Y,A570D,D614G,P681H,T716I,S982A,D1118H	TRUE
EPI_ISL_836680	2021-01-04	delH69V70,delY145,G261del,N501Y,A570D,D614G,P681H,T716I,S982A,D1118H	TRUE
EPI_ISL_836676	2021-01-04	delH69V70,Y145del,N501Y,A570D,D614G,P681H,T716I,S982A,D1118H	TRUE
EPI_ISL_836683	2021-01-05	delH69V70,Y145del,N501Y,A570D,D614G,P681H,T716I,S982A,D1118H	TRUE
EPI_ISL_836684	2021-01-04	delH69V70,Y145del,N501Y,A570D,D614G,P681H,T716I,S982A,D1118H	TRUE
EPI_ISL_836687	2021-01-04	delH69V70,Y145del,N501Y,A570D,D614G,P681H,T716I,S982A,D1118H	TRUE
EPI_ISL_836679	2021-01-05	delH69V70,Y145del,N501Y,A570D,D614G,P681H,T716I,S982A,D1118H	TRUE
EPI_ISL_836678	2021-01-04	delH69V70,Y145del,N501Y,A570D,D614G,A623S,P681H,T716I,S982A,D1118H	TRUE
EPI_ISL_836689	2021-01-05	delH69V70,Y145del,N501Y,A570D,D614G,P681H,T716I,S982A,D1118H	TRUE
EPI_ISL_836685	2021-01-04	delH69V70,Y145del,N501Y,A570D,D614G,P681H,T716I,S982A,D1118H	TRUE
EPI_ISL_836688	2021-01-05	delH69V70,Y145del,N501Y,A570D,D614G,P681H,T716I,L878S,S982A,D1118H	TRUE
EPI_ISL_836686	2021-01-05	delH69V70,Y145del,N501Y,A570D,D614G,P681H,T716I,S982A,D1118H	TRUE
EPI_ISL_836691	2021-01-04	delH69V70,Y145del,N501Y,A570D,D614G,P681H,T716I,S982A,D1118H	TRUE
EPI_ISL_836682	2021-01-05	delH69V70,Y145del,N501Y,A570D,D614G,Q677H,P681H,T716I,S982A,D1118H	TRUE
EPI_ISL_836690	2021-01-04	delH69V70,Y145del,N501Y,A570D,D614G,P681H,T716I,S982A,D1118H	TRUE
EPI_ISL_836693	2021-01-04	delH69V70,Y145del,N501Y,A570D,D614G,P681H,T716I,S982A,D1118H	TRUE
EPI_ISL_836692	2021-01-04	delH69V70,Y145del,N501Y,A570D,D614G,P681H,T716I,S982A,D1118H	TRUE
EPI_ISL_836697	2021-01-05	delH69V70,Y145del,N501Y,A570D,D614G,P681H,T716I,S982A,D1118H	TRUE
EPI_ISL_837957	2021-01-08	delH69V70,Y145del,N501Y,A570D,D614G,P681H,T716I,S982A,D1118H	TRUE
EPI_ISL_837970	2021-01-06	delH69V70,Y145del,N501Y,A570D,D614G,P681H,T716I,S982A,D1118H	TRUE
EPI_ISL_836694	2021-01-04	delH69V70,Y145del,N501Y,A570D,D614G,P681H,T716I,S982A,D1118H	TRUE
EPI_ISL_836698	2021-01-04	delH69V70,Y145del,N501Y,A570D,D614G,P681H,T716I,S982A,D1118H	TRUE
EPI_ISL_836696	2021-01-04	delH69V70,Y145del,N501Y,A570D,D614G,P681H,T716I,S982A,D1118H	TRUE
EPI_ISL_836695	2021-01-05	delH69V70,Y145del,N501Y,A570D,D614G,P681H,T716I,S982A,D1118H	TRUE
EPI_ISL_837971	2021-01-04	delH69V70,Y145del,N501Y,A570D,D614G,P681H,T716I,S982A,D1118H	TRUE
EPI_ISL_837977	2021-01-10	delH69V70,Y145del,N501Y,A570D,D614G,P681H,T716I,S982A,D1118H	TRUE
EPI_ISL_837982	2021-01-10	delH69V70,Y145del,N501Y,A570D,D614G,P681H,T716I,S982A,D1118H	TRUE
EPI_ISL_837980	2021-01-10	delH69V70,Y145del,N501Y,A570D,D614G,P681H,T716I,S982A,D1118H	TRUE
EPI_ISL_837976	2021-01-08	delH69V70,Y145del,N501Y,A570D,D614G,P681H,T716I,S982A,D1118H	TRUE
EPI_ISL_837974	2021-01-10	delH69V70,Y145del,N501Y,A570D,D614G,P681H,T716I,S982A,D1118H	TRUE
EPI_ISL_837987	2021-01-08	delH69V70,Y145del,N501Y,A570D,D614G,P681H,T716I,S982A,D1118H	TRUE
EPI_ISL_837986	2021-01-10	delH69V70,Y145del,L216F,N501Y,A570D,D614G,P681H,T716I,S982A,D1118H	TRUE
EPI_ISL_837979	2021-01-10	delH69V70,Y145del,N501Y,A570D,D614G,P681H,T716I,S982A,D1118H	TRUE
EPI_ISL_836699	2021-01-04	delH69V70,Y145del,N501Y,A570D,D614G,P681H,T716I,S982A,D1118H	TRUE
EPI_ISL_837988	2021-01-08	delH69V70,Y145del,N501Y,A570D,D614G,P681H,T716I,S982A,D1118H	TRUE
EPI_ISL_837983	2021-01-10	delH69V70,Y145del,N501Y,A570D,D614G,P681H,T716I,S982A,D1118H	TRUE
EPI_ISL_846005	2021-01-09	delH69V70,Y145del,N501Y,A570D,D614G,P681H,T716I,S982A,D1118H	TRUE
EPI_ISL_846002	2021-01-09	delH69V70,R102I,Y145del,N501Y,A570D,D614G,P681H,T716I,S982A,D1118H	TRUE
EPI_ISL_837993	2021-01-10	delH69V70,Y145del,W152R,N501Y,A570D,D614G,P681H,T716I,S982A,D1118H	TRUE
EPI_ISL_846008	2021-01-09	delH69V70,Y145del,N501Y,A570D,D614G,P681H,T716I,S939F,S982A,D1118H	TRUE
EPI_ISL_846000	2021-01-09	delH69V70,Y145del,N501Y,A570D,D614G,P681H,T716I,S982A,D1118H	TRUE
EPI_ISL_846007	2021-01-07	delH69V70,Y145del,N501Y,A570D,D614G,P681H,T716I,S982A,D1118H	TRUE
EPI_ISL_846003	2021-01-08	delH69V70,Y145del,N501Y,A570D,D614G,P681H,T716I,S982A,D1118H	TRUE
EPI_ISL_837991	2021-01-09	delH69V70,Y145del,L216F,N501Y,A570D,D614G,P681H,T716I,S982A,D1118H	TRUE
EPI_ISL_846004	2021-01-09	P25L,delH69V70,Y145del,N501Y,A570D,D614G,P681H,T716I,S982A,D1118H	TRUE
EPI_ISL_846006	2021-01-09	delH69V70,Y145del,N501Y,A570D,D614G,P681H,T716I,S982A,D1118H	TRUE
EPI_ISL_846011	2021-01-09	delH69V70,Y145del,N501Y,A570D,D614G,P681H,T716I,S982A,D1118H	TRUE
EPI_ISL_846009	2021-01-09	delH69V70,Y145del,N501Y,A570D,D614G,P681H,T716I,S982A,D1118H	TRUE
EPI_ISL_846013	2021-01-09	delH69V70,Y145del,N501Y,A570D,D614G,P681H,T716I,S982A,D1118H	TRUE
EPI_ISL_846012	2021-01-09	delH69V70,Y145del,N501Y,A570D,D614G,P681H,T716I,S982A,D1118H	TRUE
EPI_ISL_846019	2021-01-09	delH69V70,Y145del,N501Y,A570D,D614G,P681H,T716I,S982A,D1118H	TRUE
EPI_ISL_846010	2021-01-09	delH69V70,Y145del,S459F,N501Y,A570D,D614G,P681H,T716I,S982A,D1118H	TRUE
EPI_ISL_846015	2021-01-09	delH69V70,Y145del,N501Y,A570D,D614G,P681H,T716I,S982A,D1118H	TRUE
EPI_ISL_846025	2021-01-09	delH69V70,Y145del,N501Y,A570D,D614G,P681H,T716I,S982A,A1020V,D1118H	TRUE
EPI_ISL_846016	2021-01-09	delH69V70,Y145del,N501Y,A570D,D614G,P681H,T716I,S982A,D1118H	TRUE
EPI_ISL_846026	2021-01-09	delH69V70,Y145del,T323I,N501Y,A570D,D614G,P681H,T716I,S982A,D1118H	TRUE
EPI_ISL_846018	2021-01-09	L5F,delH69V70,Y145del,N501Y,A570D,D614G,P681H,T716I,S982A,D1118H	TRUE
EPI_ISL_846027	2021-01-09	delH69V70,Y145del,N501Y,A570D,D614G,P681H,A701V,T716I,S982A,D1118H	TRUE
EPI_ISL_846024	2021-01-09	delH69V70,Y145del,N501Y,A570D,D614G,P681H,T716I,S982A,D1118H	TRUE
EPI_ISL_846029	2021-01-09	delH69V70,Y145del,N501Y,A570D,D614G,P681H,T716I,S982A,D1118H	TRUE
EPI_ISL_846028	2021-01-09	delH69V70,Y145del,N501Y,A570D,D614G,P681H,T716I,S982A,D1118H	TRUE
EPI_ISL_846037	2021-01-09	delH69V70,V143del,Y144F,N501Y,A570D,D614G,P681H,T716I,S982A,D1118H	TRUE
EPI_ISL_846031	2021-01-09	delH69V70,Y145del,N501Y,A570D,D614G,P681H,T716I,S982A,D1118H	TRUE
EPI_ISL_846032	2021-01-09	delH69V70,Y145del,N501Y,A570D,D614G,P681H,T716I,S982A,D1118H	TRUE
EPI_ISL_846036	2021-01-09	delH69V70,Y145del,N501Y,A570D,D614G,P681H,T716I,S982A,D1118H	TRUE
EPI_ISL_846034	2021-01-09	L5F,delH69V70,Y145del,N501Y,A570D,D614G,P681H,T716I,S982A,D1118H	TRUE
EPI_ISL_846038	2021-01-09	delH69V70,Y145del,N501Y,A570D,D614G,P681H,T716I,S982A,D1118H	TRUE
EPI_ISL_846030	2021-01-09	delH69V70,Y145del,N501Y,A570D,D614G,P681H,T716I,S982A,D1118H	TRUE
EPI_ISL_862938	2021-01-10	delH69V70,Y145del,N501Y,A570D,D614G,P681H,T716I,S982A,D1118H	TRUE
EPI_ISL_846035	2021-01-09	delH69V70,Y145del,N501Y,A570D,D614G,P681H,T716I,S982A,D1118H	TRUE
EPI_ISL_846039	2021-01-09	delH69V70,Y145del,N501Y,A570D,D614G,P681H,T716I,S982A,D1118H	TRUE
EPI_ISL_862915	2021-01-10	delH69V70,Y145del,N501Y,A570D,D614G,P681H,T716I,S982A,D1118H	TRUE
EPI_ISL_873602	2021-01-09	delH69V70,Y145del,N501Y,A570D,D614G,P681H,T716I,S982A,D1118H	TRUE
EPI_ISL_862948	2021-01-10	delH69V70,Y145del,N501Y,A570D,D614G,P681H,T716I,S982A,D1118H	TRUE
EPI_ISL_920458	2021-01-10	delH69V70,Y145del,N501Y,A570D,D614G,P681H,T716I,S982A,D1118H	TRUE
EPI_ISL_919460	2021-01-05	delH69V70,Y145del,N501Y,A570D,D614G,P681H,T716I,S982A,D1118H	TRUE
EPI_ISL_873624	2021-01-07	delH69V70,Y145del,N501Y,A570D,D614G,P681H,T716I,S982A,D1118H	TRUE
EPI_ISL_811402	2021-01-03	delH69V70,Y145del,N501Y,A570D,D614G,Q677H,P681H,T716I,S982A,D1118H	TRUE
EPI_ISL_862990	2021-01-09	delH69V70,Y145del,N501Y,A570D,D614G,P681H,T716I,S982A,D1118H	TRUE
EPI_ISL_873623	2021-01-09	T22I,delH69V70,Y145del,N501Y,A570D,D614G,P681H,T716I,S982A,D1118H	TRUE
EPI_ISL_919455	2021-01-04	delH69V70,Y145del,N501Y,A570D,D614G,P681H,T716I,S982A,D1118H	TRUE
EPI_ISL_873627	2021-01-10	delH69V70,Y145del,N501Y,A570D,D614G,P681H,T716I,S982A,D1118H	TRUE
EPI_ISL_811403	2021-01-03	delH69V70,Y145del,N501Y,A570D,D614G,P681H,T716I,S982A,D1118H	TRUE
EPI_ISL_811407	2021-01-03	delH69V70,Y145del,N501Y,A570D,D614G,P681H,T716I,S982A,D1118H	TRUE
EPI_ISL_920467	2021-01-10	delH69V70,Y145del,N501Y,A570D,D614G,P681H,T716I,S982A,D1118H	TRUE
EPI_ISL_811401	2021-01-03	delH69V70,Y145del,N501Y,A570D,D614G,P681H,T716I,S982A,D1118H	TRUE
EPI_ISL_811413	2021-01-03	delH69V70,Y145del,N501Y,A570D,D614G,P681H,T716I,S982A,D1118H	TRUE
EPI_ISL_811408	2021-01-03	delH69V70,Y145del,N501Y,A570D,D614G,P681H,T716I,S982A,D1118H	TRUE
EPI_ISL_804249	2021-01-02	delH69V70,Y145del,N501Y,A570D,D614G,P681H,T716I,S982A,D1118H	TRUE
EPI_ISL_811411	2021-01-03	delH69V70,Y145del,N501Y,A570D,D614G,P681H,T716I,S982A,D1118H	TRUE
EPI_ISL_811409	2021-01-02	delH69V70,Y145del,N501Y,A570D,D614G,P681H,T716I,S982A,D1118H	TRUE
EPI_ISL_811405	2021-01-04	delH69V70,Y145del,N501Y,A570D,D614G,P681H,T716I,S982A,D1118H	TRUE
EPI_ISL_811415	2021-01-04	delH69V70,Y145del,N501Y,A570D,D614G,P681H,T716I,S982A,D1118H	TRUE
EPI_ISL_811412	2021-01-03	delH69V70,Y145del,N501Y,A570D,D614G,P681H,T716I,S982A,D1118H	TRUE
EPI_ISL_811417	2021-01-04	delH69V70,Y145del,N501Y,A570D,D614G,P681H,T716I,S982A,D1118H	TRUE
EPI_ISL_811431	2021-01-02	delH69V70,delD138P139F140L141G142V143Y144Y145,N501Y,A570D,D614G,P681H,T716I,S982A,D1118H,K1191N	TRUE
EPI_ISL_811427	2021-01-04	delH69V70,Y145del,N501Y,A570D,D614G,P681H,T716I,S982A,D1118H	TRUE
EPI_ISL_811423	2021-01-04	delH69V70,Y145del,N501Y,A570D,D614G,P681H,T716I,S982A,D1118H	TRUE
EPI_ISL_811419	2021-01-03	delH69V70,Y145del,N501Y,A570D,D614G,P681H,T716I,S982A,D1118H	TRUE
EPI_ISL_811425	2021-01-03	delH69V70,Y145del,N501Y,A570D,D614G,P681H,T716I,S982A,D1118H	TRUE
EPI_ISL_811421	2021-01-03	delH69V70,Y145del,N501Y,A570D,D614G,P681H,T716I,S982A,D1118H	TRUE
EPI_ISL_811432	2021-01-04	delH69V70,Y145del,N501Y,A570D,D614G,P681H,T716I,S982A,D1118H	TRUE
EPI_ISL_811430	2021-01-02	delH69V70,Y145del,N501Y,A570D,D614G,P681H,T716I,S982A,D1118H	TRUE
EPI_ISL_811429	2021-01-02	delH69V70,Y145del,N501Y,A570D,D614G,P681H,T716I,S982A,D1118H	TRUE
EPI_ISL_811428	2021-01-03	delH69V70,Y145del,N501Y,A570D,D614G,P681H,T716I,S982A,D1118H	TRUE
EPI_ISL_811435	2021-01-03	delH69V70,Y145del,N501Y,A570D,D614G,P681H,T716I,S982A,D1118H	TRUE
EPI_ISL_811434	2021-01-03	delH69V70,Y145del,N501Y,A570D,D614G,P681H,T716I,S982A,D1118H	TRUE
EPI_ISL_811424	2021-01-04	delH69V70,Y145del,N501Y,A570D,D614G,P681H,T716I,S982A,D1118H	TRUE
EPI_ISL_811439	2021-01-03	delH69V70,Y145del,N501Y,A570D,D614G,P681H,T716I,S982A,D1118H	TRUE
EPI_ISL_811437	2021-01-03	delH69V70,Y145del,N501Y,A570D,D614G,P681H,T716I,S982A,D1118H	TRUE
EPI_ISL_811440	2021-01-03	delH69V70,Y145del,N501Y,A570D,D614G,P681H,T716I,S982A,D1118H	TRUE
EPI_ISL_811450	2021-01-03	delH69V70,Y145del,N501Y,A570D,D614G,P681H,T716I,S982A,D1118H	TRUE
EPI_ISL_811449	2021-01-03	delH69V70,Y145del,N501Y,A570D,D614G,P681H,T716I,S982A,D1118H	TRUE
EPI_ISL_811442	2021-01-03	delH69V70,Y145del,N501Y,A570D,D614G,P681H,T716I,S982A,D1118H	TRUE
EPI_ISL_811448	2021-01-03	delH69V70,Y145del,N501Y,A570D,D614G,P681H,T716I,S982A,D1118H	TRUE
EPI_ISL_811445	2021-01-02	delH69V70,Y145del,N501Y,A570D,D614G,P681H,A684V,T716I,S982A,D1118H	TRUE
EPI_ISL_811458	2021-01-03	delH69V70,Y145del,N501Y,A570D,D614G,P681H,T716I,S982A,D1118H	TRUE
EPI_ISL_811444	2021-01-02	delH69V70,Y145del,N501Y,A570D,D614G,P681H,T716I,S982A,D1118H	TRUE
EPI_ISL_811443	2021-01-03	delH69V70,Y145del,N501Y,A570D,D614G,V622F,P681H,T716I,S982A,D1118H	TRUE
EPI_ISL_811453	2021-01-04	delH69V70,Y145del,N501Y,A570D,D614G,P681H,T716I,S982A,D1118H	TRUE
EPI_ISL_811447	2021-01-03	delH69V70,Y145del,N501Y,A570D,D614G,P681H,T716I,S982A,D1118H	TRUE
EPI_ISL_811459	2021-01-03	delH69V70,Y145del,N501Y,A570D,D614G,P681H,T716I,S982A,D1118H	TRUE
EPI_ISL_811463	2021-01-02	delH69V70,Y145del,N501Y,A570D,D614G,P681H,T716I,S982A,D1118H,S1170F	TRUE
EPI_ISL_811455	2021-01-02	delH69V70,Y145del,N501Y,A570D,D614G,P681H,T716I,S982A,D1118H	TRUE
EPI_ISL_811461	2021-01-02	delH69V70,Y145del,N501Y,A570D,D614G,P681H,T716I,S982A,D1118H	TRUE
EPI_ISL_811457	2021-01-02	delH69V70,Y145del,N501Y,A570D,D614G,P681H,T716I,S982A,D1118H	TRUE
EPI_ISL_811462	2021-01-02	delH69V70,Y145del,N501Y,A570D,D614G,P681H,T716I,S982A,D1118H	TRUE
EPI_ISL_811441	2021-01-03	delH69V70,Y145del,N501Y,A570D,D614G,P681H,T716I,S982A,D1118H	TRUE
EPI_ISL_811465	2021-01-02	delH69V70,Y145del,N501Y,A570D,D614G,P681H,T716I,S982A,D1118H,S1170F	TRUE
EPI_ISL_811471	2021-01-02	delH69V70,Y145del,N501Y,A570D,D614G,P681H,T716I,S982A,D1118H	TRUE
EPI_ISL_811467	2021-01-02	delH69V70,Y145del,N501Y,A570D,D614G,P681H,T716I,S982A,D1118H	TRUE
EPI_ISL_811464	2021-01-02	delH69V70,Y145del,N501Y,A570D,D614G,P681H,T716I,S982A,D1118H	TRUE
EPI_ISL_811470	2021-01-02	delH69V70,Y145del,N501Y,A570D,D614G,P681H,T716I,S982A,D1118H	TRUE
EPI_ISL_811473	2021-01-02	delH69V70,Y145del,N501Y,A570D,D614G,P681H,T716I,S982A,D1118H	TRUE
EPI_ISL_811469	2021-01-02	delH69V70,Y145del,N501Y,A570D,D614G,P681H,T716I,S982A,D1118H	TRUE
EPI_ISL_811468	2021-01-02	delH69V70,Y145del,N501Y,A570D,D614G,P681H,T716I,S982A,D1118H,N1178S	TRUE
EPI_ISL_811474	2021-01-02	delH69V70,Y145del,N501Y,A570D,D614G,P681H,T716I,S982A,D1118H	TRUE
EPI_ISL_811476	2021-01-02	delH69V70,Y145del,N501Y,A570D,D614G,P681H,T716I,S982A,D1118H	TRUE
EPI_ISL_822119	2021-01-02	delH69V70,Y145del,N501Y,A570D,D614G,P681H,T716I,S982A,D1118H	TRUE
EPI_ISL_822113	2021-01-02	delH69V70,Y145del,N501Y,A570D,D614G,P681H,T716I,S982A,D1118H	TRUE
EPI_ISL_822122	2021-01-02	delH69V70,Y145del,N501Y,A570D,D614G,P681H,T716I,S982A,D1118H	TRUE
EPI_ISL_811475	2021-01-02	delH69V70,Y145del,N501Y,A570D,D614G,P681H,T716I,S982A,D1118H	TRUE
EPI_ISL_834049	2021-01-06	delH69V70,Y145del,N501Y,A570D,D614G,P681H,T716I,S982A,D1118H	TRUE
EPI_ISL_834110	2021-01-05	delH69V70,Y145del,N501Y,A570D,D614G,P681H,T716I,D820E,S982A,D1118H	TRUE
EPI_ISL_822130	2021-01-02	delH69V70,Y145del,R190S,N501Y,A570D,D614G,P681H,T716I,S982A,D1118H	TRUE
EPI_ISL_811477	2021-01-02	delH69V70,Y145del,N501Y,A570D,D614G,P681H,T716I,S982A,D1118H	TRUE
EPI_ISL_811479	2021-01-02	delH69V70,Y145del,N501Y,A570D,D614G,P681H,T716I,S982A,D1118H	TRUE
EPI_ISL_835273	2021-01-05	delH69V70,Y145del,N501Y,A570D,D614G,P681H,T716I,S982A,D1118H	TRUE
EPI_ISL_834112	2021-01-06	delH69V70,Y145del,N501Y,A570D,D614G,P681H,T716I,S982A,D1118H	TRUE
EPI_ISL_835276	2021-01-05	delH69V70,Y145del,N501Y,A570D,D614G,P681H,T716I,S982A,D1118H	TRUE
EPI_ISL_835274	2021-01-05	delH69V70,Y145del,N501Y,A570D,D614G,P681H,T716I,S982A,D1118H	TRUE
EPI_ISL_834114	2021-01-05	delH69V70,Y145del,N501Y,A570D,D614G,P681H,T716I,S982A,D1118H	TRUE
EPI_ISL_834119	2021-01-06	delH69V70,Y145del,N501Y,A570D,D614G,P681H,T716I,S982A,D1118H	TRUE
EPI_ISL_834117	2021-01-06	L5F,delH69V70,Y145del,N501Y,A570D,D614G,P681H,T716I,S982A,D1118H	TRUE
EPI_ISL_834111	2021-01-05	delH69V70,Y145del,N501Y,A570D,D614G,P681H,T716I,S982A,D1118H	TRUE
EPI_ISL_834118	2021-01-05	delH69V70,Y145del,N501Y,A570D,D614G,P681H,T716I,S982A,D1118H	TRUE
EPI_ISL_835277	2021-01-05	delH69V70,Y145del,N501Y,A570D,D614G,P681H,T716I,S982A,D1118H	TRUE
EPI_ISL_835280	2021-01-05	delH69V70,Y145del,N501Y,A570D,D614G,P681H,T716I,S982A,D1118H	TRUE
EPI_ISL_834115	2021-01-05	delH69V70,Y145del,N501Y,A570D,D614G,P681H,T716I,S982A,D1118H	TRUE
EPI_ISL_835279	2021-01-05	delH69V70,Y145del,N501Y,A570D,D614G,P681H,T716I,S982A,D1118H	TRUE
EPI_ISL_835275	2021-01-05	delH69V70,Y145del,N501Y,A570D,D614G,P681H,T716I,S982A,D1118H	TRUE
EPI_ISL_835281	2021-01-05	delH69V70,Y145del,N501Y,A570D,D614G,P681H,T716I,S982A,D1118H	TRUE
EPI_ISL_835282	2021-01-03	delH69V70,Y145del,N501Y,A570D,D614G,P681H,T716I,S982A,D1118H	TRUE
EPI_ISL_835278	2021-01-05	delH69V70,Y145del,H146Q,N501Y,A570D,D614G,P681H,T716I,S982A,D1118H	TRUE
EPI_ISL_835292	2021-01-05	delH69V70,Y145del,T299I,N501Y,A570D,D614G,P681H,T716I,S982A,D1118H	TRUE
EPI_ISL_835285	2021-01-05	delH69V70,Y145del,N501Y,A570D,D614G,P681H,T716I,S982A,D1118H	TRUE
EPI_ISL_835286	2021-01-05	delH69V70,Y145del,N501Y,A570D,D614G,P681H,T716I,S982A,D1118H	TRUE
EPI_ISL_835295	2021-01-05	delH69V70,Y145del,N501Y,A570D,D614G,P681H,T716I,S982A,D1118H	TRUE
EPI_ISL_835289	2021-01-04	L18F,delH69V70,Y145del,N501Y,A570D,D614G,P681H,T716I,S982A,D1118H	TRUE
EPI_ISL_835401	2021-01-05	delH69V70,Y145del,N501Y,A570D,D614G,P681H,T716I,S982A,D1118H	TRUE
EPI_ISL_835293	2021-01-05	delH69V70,Y145del,N501Y,A570D,D614G,P681H,T716I,S982A,D1118H	TRUE
EPI_ISL_835283	2021-01-05	delH69V70,G142S,Y145del,R246K,K378R,N501Y,A570D,D614G,P681H,T716I,S982A,D1118H	TRUE
EPI_ISL_835407	2021-01-05	delH69V70,Y145del,N501Y,A570D,D614G,P681H,T716I,S982A,D1118H	TRUE
EPI_ISL_835299	2021-01-05	L5F,delH69V70,Y145del,N501Y,A570D,D614G,P681H,T716I,S982A,D1118H	TRUE
EPI_ISL_835400	2021-01-04	delH69V70,Y145del,N501Y,A570D,D614G,P681H,T716I,S982A,D1118H	TRUE
EPI_ISL_835297	2021-01-05	L5F,delH69V70,Y145del,N501Y,A570D,D614G,P681H,T716I,S982A,V987I,D1118H	TRUE
EPI_ISL_835404	2021-01-05	delH69V70,Y145del,N501Y,A570D,D614G,P681H,T716I,S982A,D1118H	TRUE
EPI_ISL_835402	2021-01-05	delH69V70,Y145del,N501Y,A570D,D614G,P681H,T716I,S982A,D1118H	TRUE
EPI_ISL_835412	2021-01-05	delH69V70,delY145,delA243L244,N501Y,A570D,D614G,P681H,T716I,S982A,D1118H	TRUE
EPI_ISL_835406	2021-01-05	delH69V70,Y145del,N501Y,A570D,D614G,P681H,T716I,S982A,D1118H	TRUE
EPI_ISL_835411	2021-01-05	delH69V70,Y145del,N501Y,A570D,D614G,P681H,T716I,S982A,D1118H	TRUE
EPI_ISL_835410	2021-01-04	delH69V70,Y145del,N501Y,A570D,D614G,P681H,T716I,S982A,D1118H	TRUE
EPI_ISL_835408	2021-01-05	delH69V70,Y145del,N501Y,A570D,D614G,P681H,T716I,S982A,D1118H	TRUE
EPI_ISL_835421	2021-01-04	delH69V70,Y145del,N501Y,A570D,D614G,P681H,T716I,S982A,D1118H	TRUE
EPI_ISL_835419	2021-01-05	delH69V70,Y145del,N501Y,A570D,D614G,P681H,T716I,S982A,D1118H	TRUE
EPI_ISL_835415	2021-01-04	delH69V70,Y145del,N501Y,A570D,D614G,P681H,T716I,S982A,D1118H,P1263L	TRUE
EPI_ISL_835422	2021-01-05	delH69V70,Y145del,N501Y,A570D,D614G,P681H,T716I,S982A,D1118H	TRUE
EPI_ISL_835445	2021-01-02	delH69V70,Y145del,N501Y,A570D,D614G,P681H,T716I,S982A,D1118H	TRUE
EPI_ISL_835448	2021-01-04	delH69V70,Y145del,N501Y,A570D,D614G,P681H,T716I,S982A,D1118H	TRUE
EPI_ISL_835443	2021-01-02	delH69V70,Y145del,N501Y,A570D,D614G,P681H,T716I,S982A,D1118H	TRUE
EPI_ISL_835423	2021-01-05	delH69V70,Y145del,N501Y,A570D,D614G,P681H,T716I,S982A,D1118H	TRUE
EPI_ISL_835428	2021-01-02	delH69V70,Y145del,N501Y,A570D,D614G,P681H,T716I,S982A,D1118H	TRUE
EPI_ISL_835449	2021-01-02	delH69V70,Y145del,N501Y,A570D,D614G,P681H,T716I,S982A,D1118H	TRUE
EPI_ISL_836701	2021-01-04	delH69V70,Y145del,N501Y,A570D,D614G,P681H,T716I,S982A,D1118H	TRUE
EPI_ISL_835446	2021-01-02	delH69V70,Y145del,N501Y,A570D,D614G,P681H,T716I,S982A,D1118H	TRUE
EPI_ISL_835444	2021-01-03	delH69V70,Y145del,N501Y,A570D,D614G,P681H,T716I,S982A,D1118H	TRUE
EPI_ISL_835424	2021-01-05	delH69V70,Y145del,N501Y,A570D,D614G,P681H,T716I,S982A,D1118H	TRUE
EPI_ISL_835429	2021-01-02	delH69V70,Y145del,N501Y,A570D,D614G,P681H,T716I,S982A,D1118H	TRUE
EPI_ISL_836700	2021-01-04	delH69V70,D138H,Y145del,R190M,N501Y,A570D,D614G,P681H,T716I,S982A,D1118H	TRUE
EPI_ISL_836702	2021-01-04	delH69V70,Y145del,N501Y,A570D,D614G,P681H,T716I,S982A,D1118H	TRUE
EPI_ISL_835413	2021-01-05	delH69V70,Y145del,N501Y,A570D,D614G,P681H,T716I,S982A,D1118H	TRUE
EPI_ISL_836705	2021-01-04	delH69V70,Y145del,N501Y,A570D,D614G,P681H,T716I,S982A,D1118H	TRUE
EPI_ISL_835447	2021-01-04	delH69V70,Y145del,N501Y,A570D,D614G,P681H,T716I,S982A,D1118H	TRUE
EPI_ISL_836709	2021-01-04	delH69V70,Y145del,N501Y,A570D,D614G,P681H,T716I,S982A,D1118H	TRUE
EPI_ISL_836711	2021-01-04	delH69V70,Y145del,N501Y,A570D,D614G,P681H,T716I,S982A,D1118H	TRUE
EPI_ISL_836706	2021-01-04	delH69V70,Y145del,N501Y,A570D,D614G,P681H,T716I,S982A,D1118H	TRUE
EPI_ISL_836704	2021-01-04	delH69V70,Y145del,N501Y,A570D,D614G,T678I,P681H,T716I,S982A,D1118H	TRUE
EPI_ISL_836708	2021-01-04	delH69V70,Y145del,N501Y,A570D,D614G,P681H,T716I,S982A,D1118H	TRUE
EPI_ISL_836703	2021-01-04	delH69V70,Y145del,N501Y,A570D,D614G,P681H,T716I,S982A,D1118H	TRUE
EPI_ISL_836713	2021-01-05	delH69V70,Y145del,N501Y,A570D,D614G,P681H,T716I,S982A,D1118H	TRUE
EPI_ISL_836707	2021-01-04	delH69V70,Y145del,N501Y,A570D,D614G,P681H,T716I,S982A,D1118H	TRUE
EPI_ISL_836710	2021-01-04	delH69V70,Y145del,N501Y,A570D,D614G,P681H,T716I,S982A,D1118H	TRUE
EPI_ISL_836719	2021-01-04	delH69V70,Y145del,N501Y,A570D,D614G,P681H,T716I,S982A,D1118H	TRUE
EPI_ISL_836714	2021-01-04	delH69V70,Y145del,N501Y,A570D,D614G,P681H,T716I,S982A,D1118H	TRUE
EPI_ISL_836712	2021-01-05	delH69V70,S71F,Y145del,N501Y,A570D,D614G,P681H,T716I,S982A,D1118H	TRUE
EPI_ISL_836718	2021-01-04	delH69V70,Y145del,N501Y,A570D,D614G,P681H,T716I,S982A,D1118H	TRUE
EPI_ISL_836716	2021-01-04	delH69V70,Y145del,N501Y,A570D,D614G,P681H,T716I,S982A,D1118H	TRUE
EPI_ISL_836715	2021-01-04	delH69V70,Y145del,N501Y,A570D,D614G,P681H,T716I,S982A,D1118H	TRUE
EPI_ISL_836717	2021-01-04	delH69V70,Y145del,N501Y,A570D,D614G,P681H,T716I,S982A,D1118H	TRUE
EPI_ISL_836722	2021-01-05	delH69V70,Y145del,N501Y,A570D,D614G,P681H,T716I,S982A,D1118H	TRUE
EPI_ISL_836723	2021-01-04	delH69V70,Y145del,N501Y,A570D,D614G,P681H,T716I,S982A,D1118H	TRUE
EPI_ISL_836727	2021-01-04	delH69V70,Y145del,N501Y,A570D,D614G,P681H,T716I,S982A,D1118H	TRUE
EPI_ISL_836720	2021-01-04	delH69V70,Y145del,K147E,N501Y,A570D,D614G,P681H,T716I,S982A,D1118H	TRUE
EPI_ISL_836728	2021-01-04	delH69V70,Y145del,N501Y,A570D,D614G,P681H,T716I,S982A,D1118H	TRUE
EPI_ISL_836724	2021-01-04	delH69V70,Y145del,N501Y,A570D,D614G,P681H,T716I,S982A,D1118H	TRUE
EPI_ISL_836729	2021-01-04	delH69V70,Y145del,N501Y,A570D,D614G,P681H,T716I,S982A,D1118H	TRUE
EPI_ISL_836721	2021-01-04	delH69V70,Y145del,N501Y,A570D,D614G,P681H,T716I,S982A,D1118H,V1228L	TRUE
EPI_ISL_836726	2021-01-04	delH69V70,Y145del,N501Y,A570D,D614G,P681H,T716I,S982A,D1118H	TRUE
EPI_ISL_836736	2021-01-04	delH69V70,Y145del,N501Y,A570D,D614G,P681H,T716I,S982A,D1118H	TRUE
EPI_ISL_836734	2021-01-04	H49Y,delH69V70,Y145del,N501Y,A570D,D614G,P681H,T716I,S982A,D1118H	TRUE
EPI_ISL_836730	2021-01-04	delH69V70,Y145del,N501Y,A570D,D614G,P681H,A706V,T716I,S982A,D1118H	TRUE
EPI_ISL_836737	2021-01-04	delH69V70,Y145del,N501Y,A570D,D614G,P681H,T716I,S982A,D1118H	TRUE
EPI_ISL_836731	2021-01-04	delH69V70,Y145del,N501Y,A570D,D614G,P681H,T716I,S982A,D1118H	TRUE
EPI_ISL_836732	2021-01-04	delH69V70,Y145del,N501Y,A570D,D614G,P681H,T716I,S982A,D1118H	TRUE
EPI_ISL_836735	2021-01-04	delH69V70,Y145del,N501Y,A570D,D614G,P681H,T716I,S982A,D1118H,C1243F	TRUE
EPI_ISL_836733	2021-01-04	delH69V70,Y145del,N501Y,A570D,D614G,P681H,T716I,S982A,D1118H,C1243F	TRUE
EPI_ISL_836739	2021-01-04	delH69V70,Y145del,N501Y,A570D,D614G,P681H,T716I,S982A,D1118H	TRUE
EPI_ISL_836743	2021-01-04	delH69V70,Y145del,N501Y,A570D,D614G,P681H,T716I,S982A,D1118H	TRUE
EPI_ISL_836747	2021-01-04	delH69V70,Y145del,N501Y,A570D,D614G,P681H,T716I,S982A,D1118H	TRUE
EPI_ISL_836738	2021-01-04	delH69V70,Y145del,N501Y,A570D,D614G,A623S,P681H,T716I,S982A,D1118H	TRUE
EPI_ISL_836744	2021-01-04	delH69V70,S98F,Y145del,N501Y,A570D,D614G,P681H,T716I,S982A,D1118H	TRUE
EPI_ISL_836740	2021-01-04	delH69V70,Y145del,N501Y,T547I,A570D,D614G,P681H,T716I,S982A,D1118H	TRUE
EPI_ISL_836748	2021-01-04	delH69V70,Y145del,N501Y,A570D,D614G,P681H,T716I,S982A,D1118H	TRUE
EPI_ISL_836753	2021-01-04	delH69V70,Y145del,N501Y,A570D,D614G,Q677H,P681H,T716I,S982A,D1118H	TRUE
EPI_ISL_836756	2021-01-04	delH69V70,Y145del,N501Y,A570D,D614G,P681H,T716I,S982A,D1118H	TRUE
EPI_ISL_836750	2021-01-04	delH69V70,Y145del,N501Y,A570D,D614G,P681H,T716I,S982A,D1118H	TRUE
EPI_ISL_836746	2021-01-04	delH69V70,Y145del,N501Y,A570D,D614G,P681H,T716I,S982A,D1118H	TRUE
EPI_ISL_836752	2021-01-04	delH69V70,Y145del,N501Y,A570D,D614G,P681H,T716I,S982A,D1118H	TRUE
EPI_ISL_836741	2021-01-04	delH69V70,Y145del,N501Y,A570D,D614G,P681H,T716I,S982A,D1118H	TRUE
EPI_ISL_836755	2021-01-04	delH69V70,Y145del,N501Y,A570D,D614G,P681H,T716I,S982A,D1118H	TRUE
EPI_ISL_836758	2021-01-04	delH69V70,Y145del,D215Y,N501Y,A570D,D614G,P681H,T716I,S982A,D1118H	TRUE
EPI_ISL_836749	2021-01-04	delH69V70,Y145del,N501Y,A570D,D614G,P681H,T716I,S982A,D1118H	TRUE
EPI_ISL_836759	2021-01-05	delH69V70,Y145del,N501Y,A570D,D614G,P681H,T716I,S982A,D1118H	TRUE
EPI_ISL_836771	2021-01-04	delH69V70,Y145del,N501Y,A570D,D614G,P681H,T716I,S982A,D1118H	TRUE
EPI_ISL_836773	2021-01-04	delH69V70,Y145del,N501Y,A570D,D614G,P681H,T716I,S982A,D1118H	TRUE
EPI_ISL_836778	2021-01-05	delH69V70,Y145del,N501Y,A570D,D614G,P681H,T716I,S982A,D1118H	TRUE
EPI_ISL_836777	2021-01-03	L18F,delH69V70,Y145del,E309Q,N501Y,A570D,D614G,P681H,T716I,S982A,D1118H	TRUE
EPI_ISL_836774	2021-01-04	delH69V70,Y145del,N501Y,A570D,D614G,P681H,T716I,S982A,D1118H	TRUE
EPI_ISL_846020	2021-01-09	delH69V70,Y145del,N501Y,A570D,D614G,P681H,T716I,S982A,D1118H	TRUE
EPI_ISL_846023	2021-01-07	delH69V70,Y145del,N501Y,A570D,D614G,P681H,T716I,S982A,D1118H	TRUE
EPI_ISL_836775	2021-01-04	delH69V70,Y145del,N501Y,A570D,D614G,P681H,T716I,S982A,D1118H	TRUE
EPI_ISL_865290	2021-01-10	delH69V70,Y145del,N501Y,A570D,D614G,P681H,T716I,S982A,D1118H	TRUE
EPI_ISL_862886	2021-01-10	delH69V70,Y145del,N501Y,A570D,D614G,P681H,T716I,S982A,D1118H	TRUE
EPI_ISL_836776	2021-01-04	delH69V70,Y145del,N501Y,A570D,D614G,P681H,T716I,S982A,D1118H	TRUE
EPI_ISL_865294	2021-01-10	delH69V70,Y145del,N501Y,A570D,D614G,P681H,T716I,S982A,D1118H	TRUE
EPI_ISL_836779	2021-01-04	delH69V70,Y145del,N501Y,A570D,D614G,P681H,T716I,S982A,D1118H	TRUE
EPI_ISL_865296	2021-01-10	delH69V70,Y145del,N501Y,A570D,D614G,P681H,T716I,S982A,D1118H	TRUE
EPI_ISL_865289	2021-01-10	delH69V70,Y145del,N501Y,A570D,D614G,P681H,T716I,S982A,D1118H	TRUE
EPI_ISL_866573	2021-01-10	delH69V70,Y145del,N501Y,A570D,D614G,P681H,T716I,S982A,D1118H	TRUE
EPI_ISL_866588	2021-01-02	delH69V70,Y145del,N501Y,A570D,D614G,P681H,T716I,S982A,D1118H	TRUE
EPI_ISL_862888	2021-01-09	delH69V70,Y145del,N501Y,A570D,D614G,P681H,T716I,S982A,D1118H	TRUE
EPI_ISL_846021	2021-01-09	delH69V70,Y145del,N501Y,A570D,D614G,P681H,T716I,S982A,D1118H	TRUE
EPI_ISL_862887	2021-01-10	delH69V70,Y145del,N501Y,A570D,D614G,P681H,T716I,S982A,D1118H	TRUE
EPI_ISL_866589	2021-01-02	delH69V70,Y145del,N501Y,A570D,D614G,P681H,T716I,S939F,S982A,D1118H	TRUE
EPI_ISL_866590	2021-01-02	delH69V70,Y145del,N501Y,A570D,D614G,P681H,T716I,S982A,D1118H	TRUE
EPI_ISL_865298	2021-01-10	delH69V70,Y145del,N501Y,A570D,D614G,P681H,T716I,S982A,D1118H	TRUE
EPI_ISL_866595	2021-01-02	delH69V70,Y145del,N501Y,A570D,D614G,P681H,T716I,S982A,D1118H	TRUE
EPI_ISL_866599	2021-01-02	delH69V70,Y145del,N501Y,A570D,D614G,P681H,T716I,S982A,D1118H	TRUE
EPI_ISL_866591	2021-01-02	delH69V70,Y145del,N501Y,A570D,D614G,P681H,T716I,S982A,D1118H	TRUE
EPI_ISL_866597	2021-01-02	delH69V70,Y145del,N501Y,A570D,D614G,P681H,T716I,S982A,D1118H	TRUE
EPI_ISL_866593	2021-01-02	delH69V70,Y145del,N501Y,A570D,D614G,P681H,T716I,S982A,D1118H	TRUE
EPI_ISL_873536	2021-01-10	delH69V70,Y145del,N501Y,A570D,D614G,P681H,T716I,S982A,D1118H	TRUE
EPI_ISL_873535	2021-01-10	delH69V70,Y145del,N501Y,A570D,D614G,P681H,T716I,S982A,D1118H	TRUE
EPI_ISL_866594	2021-01-02	delH69V70,Y145del,N501Y,A570D,D614G,P681H,T716I,S982A,D1118H	TRUE
EPI_ISL_873547	2021-01-10	delH69V70,Y145del,N501Y,A570D,D614G,P681H,T716I,S982A,D1118H	TRUE
EPI_ISL_866596	2021-01-02	delH69V70,Y145del,N501Y,A570D,D614G,P681H,T716I,S982A,D1118H	TRUE
EPI_ISL_873528	2021-01-10	delH69V70,Y145del,N501Y,A570D,D614G,P681H,T716I,S982A,D1118H	TRUE
EPI_ISL_873542	2021-01-10	delH69V70,Y145del,N501Y,A570D,D614G,P681H,T716I,S982A,D1118H	TRUE
EPI_ISL_873538	2021-01-09	delH69V70,D138H,Y145del,N501Y,A570D,D614G,P681H,T716I,S982A,D1118H	TRUE
EPI_ISL_873549	2021-01-10	L5F,delH69V70,Y145del,N501Y,A570D,D614G,P681H,T716I,S982A,D1118H	TRUE
EPI_ISL_873546	2021-01-10	delH69V70,Y145del,N501Y,A570D,D614G,P681H,T716I,S982A,D1118H	TRUE
EPI_ISL_873554	2021-01-10	delH69V70,Y145del,N501Y,A570D,D614G,P681H,T716I,S982A,D1118H	TRUE
EPI_ISL_873557	2021-01-09	delH69V70,Y145del,N501Y,A570D,D614G,P681H,T716I,S982A,D1118H	TRUE
EPI_ISL_873543	2021-01-10	delH69V70,Y145del,N501Y,A570D,D614G,P681H,T716I,S982A,D1118H	TRUE
EPI_ISL_873562	2021-01-10	delH69V70,Y145del,N501Y,A570D,D614G,P681H,T716I,S982A,D1118H	TRUE
EPI_ISL_873565	2021-01-10	delH69V70,Y145del,N501Y,A570D,D614G,P681H,T716I,S982A,D1118H	TRUE
EPI_ISL_873589	2021-01-10	delH69V70,Y145del,N501Y,A570D,D614G,P681H,T716I,S982A,D1118H	TRUE
EPI_ISL_873575	2021-01-09	delH69V70,Y145del,N501Y,A570D,D614G,P681H,T716I,S982A,D1118H	TRUE
EPI_ISL_873583	2021-01-10	delH69V70,Y145del,N501Y,A570D,D614G,P681H,T716I,S982A,D1118H	TRUE
EPI_ISL_873570	2021-01-10	delH69V70,Y145del,N501Y,A570D,D614G,P681H,T716I,S982A,D1118H	TRUE
EPI_ISL_873595	2021-01-10	delH69V70,Y145del,N501Y,A570D,D614G,P681H,T716I,S982A,D1118H	TRUE
EPI_ISL_873563	2021-01-10	delH69V70,Y145del,N501Y,A570D,D614G,P681H,T716I,S982A,D1118H	TRUE
EPI_ISL_873618	2021-01-10	delH69V70,Y145del,N501Y,A570D,D614G,P681H,T716I,S982A,D1118H	TRUE
EPI_ISL_873577	2021-01-10	delH69V70,Y145del,N501Y,A570D,D614G,P681H,T716I,S982A,D1118H	TRUE
EPI_ISL_873591	2021-01-09	delH69V70,Y145del,N501Y,A570D,D614G,P681H,T716I,S982A,D1118H	TRUE
EPI_ISL_873599	2021-01-09	delH69V70,Y145del,N501Y,A570D,D614G,P681H,T716I,S982A,D1118H	TRUE
EPI_ISL_880717	2021-01-08	delH69V70,Y145del,N501Y,A570D,D614G,P681H,T716I,S982A,D1118H	TRUE
EPI_ISL_880709	2021-01-10	delH69V70,Y145del,N501Y,A570D,D614G,P681H,T716I,S982A,D1118H	TRUE
EPI_ISL_950259	2021-01-02	delH69V70,Y145del,N501Y,A570D,D614G,P681H,T716I,S982A,D1118H	TRUE
EPI_ISL_880721	2021-01-10	delH69V70,Y145del,N501Y,A570D,D614G,P681H,T716I,S982A,D1118H	TRUE
EPI_ISL_952800	2021-01-09	delH69V70,Y145del,N501Y,A570D,T573I,D614G,P681H,T716I,S982A,D1118H	TRUE
EPI_ISL_950262	2021-01-03	delH69V70,Y145del,N501Y,A570D,D614G,P681H,T716I,S982A,D1118H	TRUE
EPI_ISL_952812	2021-01-08	delH69V70,Y145del,N501Y,A570D,D614G,P681H,T716I,S982A,D1118H	TRUE
EPI_ISL_880868	2021-01-10	delH69V70,Y145del,N501Y,A570D,D614G,P681H,T716I,S982A,D1118H	TRUE
EPI_ISL_950260	2021-01-02	delH69V70,Y145del,N501Y,A570D,D614G,P681H,T716I,S982A,D1118H	TRUE
EPI_ISL_880853	2021-01-10	delH69V70,Y145del,N501Y,A570D,D614G,P681H,T716I,S982A,D1118H	TRUE
EPI_ISL_952819	2021-01-10	delH69V70,Y145del,N501Y,A570D,D614G,P681H,T716I,S982A,D1118H	TRUE
EPI_ISL_952813	2021-01-05	delH69V70,Y145del,N501Y,A570D,D614G,P681H,T716I,S982A,D1118H	TRUE
EPI_ISL_804225	2021-01-04	delH69V70,Y145del,N501Y,A570D,D614G,P681H,T716I,S982A,D1118H	TRUE
EPI_ISL_880718	2021-01-08	delH69V70,Y145del,N501Y,A570D,D614G,P681H,T716I,S982A,D1118H	TRUE
EPI_ISL_952808	2021-01-09	delH69V70,Y145del,N501Y,A570D,D614G,P681H,T716I,S982A,D1118H	TRUE
EPI_ISL_952807	2021-01-09	delH69V70,Y145del,N501Y,A570D,D614G,P681H,T716I,S982A,D1118H	TRUE
EPI_ISL_952806	2021-01-10	delH69V70,Y145del,N501Y,A570D,D614G,P681H,T716I,S982A,D1118H	TRUE
EPI_ISL_952811	2021-01-09	delH69V70,Y145del,N501Y,A570D,D614G,P681H,T716I,S982A,D1118H	TRUE
EPI_ISL_811481	2021-01-02	delH69V70,Y145del,N501Y,A570D,D614G,P681H,T716I,S982A,D1118H	TRUE
EPI_ISL_811480	2021-01-02	delH69V70,V143del,Y144F,N501Y,A570D,D614G,P681H,T716I,S982A,D1118H	TRUE
EPI_ISL_811485	2021-01-02	delH69V70,Y145del,N501Y,A570D,D614G,P681H,T716I,S982A,D1118H	TRUE
EPI_ISL_811489	2021-01-02	delH69V70,Y145del,N501Y,A570D,D614G,P681H,T716I,S982A,D1118H	TRUE
EPI_ISL_811487	2021-01-02	delH69V70,Y145del,N501Y,A570D,D614G,P681H,T716I,S982A,D1118H	TRUE
EPI_ISL_811486	2021-01-02	delH69V70,Y145del,N501Y,A570D,D614G,P681H,T716I,S982A,D1118H	TRUE
EPI_ISL_811488	2021-01-02	delH69V70,Y145del,N501Y,A570D,D614G,P681H,T716I,S982A,D1118H,D1168G	TRUE
EPI_ISL_811492	2021-01-02	delH69V70,Y145del,N501Y,A570D,D614G,P681H,T716I,S982A,D1118H	TRUE
EPI_ISL_811491	2021-01-02	delH69V70,Y145del,S494P,N501Y,A570D,D614G,P681H,T716I,S982A,D1118H	TRUE
EPI_ISL_811496	2021-01-02	delH69V70,Y145del,N501Y,A570D,D614G,P681H,T716I,S982A,D1118H	TRUE
EPI_ISL_822083	2021-01-02	delH69V70,Y145del,N501Y,A570D,D614G,P681H,T716I,S982A,D1118H	TRUE
EPI_ISL_811497	2021-01-02	delH69V70,Y145del,N501Y,A570D,D614G,P681H,T716I,S982A,D1118H	TRUE
EPI_ISL_811493	2021-01-02	delH69V70,Y145del,N501Y,A570D,D614G,P681H,T716I,S982A,D1118H	TRUE
EPI_ISL_811495	2021-01-02	delH69V70,Y145del,N501Y,A570D,D614G,P681H,T716I,S982A,D1118H	TRUE
EPI_ISL_822098	2021-01-02	delH69V70,Y145del,N501Y,A570D,D614G,P681H,T716I,S982A,D1118H,S1252F	TRUE
EPI_ISL_811498	2021-01-02	delH69V70,Y145del,N501Y,A570D,D614G,P681H,T716I,S982A,D1118H	TRUE
EPI_ISL_822086	2021-01-02	delH69V70,Y145del,N501Y,A570D,D614G,P681H,T716I,S982A,D1118H	TRUE
EPI_ISL_822099	2021-01-02	delH69V70,Y145del,N501Y,A570D,D614G,P681H,T716I,S982A,D1118H	TRUE
EPI_ISL_811499	2021-01-02	V6A,delH69V70,Y145del,N501Y,A570D,D614G,P681H,T716I,S982A,D1118H	TRUE
EPI_ISL_822153	2021-01-02	delH69V70,Y145del,N501Y,A570D,D614G,P681H,T716I,S982A,D1118H	TRUE
EPI_ISL_822148	2021-01-02	delH69V70,Y145del,N501Y,A570D,D614G,P681H,T716I,S982A,D1118H	TRUE
EPI_ISL_822159	2021-01-02	delH69V70,Y145del,N501Y,A570D,D614G,P681H,T716I,S982A,D1118H	TRUE
EPI_ISL_822158	2021-01-02	delH69V70,Y145del,N501Y,A570D,D614G,P681H,T716I,S982A,D1118H	TRUE
EPI_ISL_822182	2021-01-02	delH69V70,Y145del,N501Y,A570D,D614G,P681H,T716I,S982A,D1118H	TRUE
EPI_ISL_822156	2021-01-02	delH69V70,Y145del,N501Y,A570D,D614G,P681H,T716I,S982A,D1118H	TRUE
EPI_ISL_822169	2021-01-02	delH69V70,Y145del,N501Y,A570D,D614G,P681H,T716I,S982A,D1118H	TRUE
EPI_ISL_822178	2021-01-02	delH69V70,Y145del,N501Y,A570D,D614G,P681H,T716I,S982A,D1118H	TRUE
EPI_ISL_834065	2021-01-05	delH69V70,Y145del,N501Y,A570D,D614G,P681H,T716I,L938F,S982A,D1118H	TRUE
EPI_ISL_834071	2021-01-06	delH69V70,Y145del,N501Y,A570D,D614G,P681H,T716I,S982A,D1118H	TRUE
EPI_ISL_834067	2021-01-05	L18F,delH69V70,Y145del,N501Y,A570D,D614G,P681H,T716I,S982A,D1118H	TRUE
EPI_ISL_822170	2021-01-02	delH69V70,Y145del,N501Y,A570D,D614G,P681H,T716I,S982A,D1118H	TRUE
EPI_ISL_834060	2021-01-06	L18F,delH69V70,Y145del,N501Y,A570D,D614G,P681H,T716I,S982A,D1118H	TRUE
EPI_ISL_834063	2021-01-05	delH69V70,Y145del,N501Y,A570D,D614G,P681H,T716I,S982A,D1118H	TRUE
EPI_ISL_834068	2021-01-05	delH69V70,Y145del,N501Y,A570D,D614G,P681H,T716I,S982A,D1118H	TRUE
EPI_ISL_834064	2021-01-06	delH69V70,Y145del,N501Y,A570D,D614G,P681H,T716I,S982A,D1118H	TRUE
EPI_ISL_834066	2021-01-05	delH69V70,Y145del,N501Y,A570D,D614G,P681H,T716I,S982A,D1118H	TRUE
EPI_ISL_822165	2021-01-02	delH69V70,Y145del,N501Y,A570D,D614G,P681H,T716I,S982A,D1118H	TRUE
EPI_ISL_834077	2021-01-06	delH69V70,Y145del,N501Y,A570D,D614G,P681H,T716I,S982A,D1118H	TRUE
EPI_ISL_834079	2021-01-05	delH69V70,Y145del,N501Y,A570D,D614G,P681H,T716I,S982A,D1118H	TRUE
EPI_ISL_834101	2021-01-05	delH69V70,Y145del,N501Y,A570D,D614G,P681H,T716I,S982A,D1118H	TRUE
EPI_ISL_834075	2021-01-05	delH69V70,Y145del,N501Y,A570D,D614G,P681H,T716I,S982A,D1118H	TRUE
EPI_ISL_834069	2021-01-04	delH69V70,Y145del,N501Y,A570D,D614G,P681H,T716I,S982A,D1118H	TRUE
EPI_ISL_834106	2021-01-05	delH69V70,Y145del,N501Y,A570D,D614G,P681H,T716I,S982A,D1118H	TRUE
EPI_ISL_834123	2021-01-05	delH69V70,N501Y,A570D,D614G,P681H,T716I,S982A,D1118H	TRUE
EPI_ISL_834102	2021-01-06	delH69V70,Y145del,N501Y,A570D,D614G,P681H,T716I,S982A,D1118H	TRUE
EPI_ISL_834120	2021-01-05	delH69V70,Y145del,N501Y,A570D,D614G,P681H,T716I,S982A,D1118H	TRUE
EPI_ISL_834121	2021-01-06	delH69V70,Y145del,N501Y,A570D,D614G,P681H,T716I,S982A,D1118H	TRUE
EPI_ISL_834107	2021-01-05	delH69V70,Y145del,N501Y,A570D,D614G,P681H,T716I,S982A,D1118H	TRUE
EPI_ISL_834103	2021-01-06	delH69V70,Y145del,N501Y,A570D,D614G,P681H,T716I,S982A,D1118H	TRUE
EPI_ISL_834100	2021-01-05	delH69V70,Y145del,N501Y,A570D,D614G,P681H,T716I,S982A,D1118H	TRUE
EPI_ISL_834122	2021-01-06	delH69V70,Y145del,N501Y,A570D,D614G,P681H,T716I,S982A,D1118H,K1191N	TRUE
EPI_ISL_834108	2021-01-06	delH69V70,Y145del,N501Y,A570D,D614G,P681H,T716I,S982A,D1118H	TRUE
EPI_ISL_834126	2021-01-05	delH69V70,Y145del,N501Y,A570D,D614G,P681H,T716I,M740V,S982A,D1118H	TRUE
EPI_ISL_834133	2021-01-06	L18F,delH69V70,Y145del,N501Y,A570D,D614G,P681H,T716I,S982A,D1118H	TRUE
EPI_ISL_834131	2021-01-05	delH69V70,Y145del,N501Y,A570D,D614G,P681H,T716I,S982A,D1118H	TRUE
EPI_ISL_834125	2021-01-05	delH69V70,Y145del,N501Y,A570D,D614G,P681H,T716I,S982A,D1118H	TRUE
EPI_ISL_834127	2021-01-06	delH69V70,Y145del,N501Y,A570D,D614G,P681H,T716I,S982A,D1118H	TRUE
EPI_ISL_834135	2021-01-05	delH69V70,Y145del,N501Y,A570D,D614G,P681H,T716I,S982A,D1118H	TRUE
EPI_ISL_834132	2021-01-05	delH69V70,T76I,Y145del,N501Y,A570D,D614G,P681H,T716I,S982A,D1118H	TRUE
EPI_ISL_834128	2021-01-06	delH69V70,Y145del,N501Y,A570D,D614G,Q675H,P681H,T716I,S982A,D1118H	TRUE
EPI_ISL_834142	2021-01-05	delH69V70,Y145del,N501Y,A570D,D614G,P681H,T716I,S982A,D1118H	TRUE
EPI_ISL_834138	2021-01-05	delH69V70,Y145del,T299I,N501Y,A570D,D614G,P681H,T716I,S982A,D1118H	TRUE
EPI_ISL_834141	2021-01-05	delH69V70,Y145del,N501Y,A570D,D614G,P681H,T716I,S982A,D1118H	TRUE
EPI_ISL_834153	2021-01-05	delH69V70,Y145del,N501Y,A570D,D614G,P681H,T716I,S982A,D1118H	TRUE
EPI_ISL_834137	2021-01-05	L5F,delH69V70,Y145del,L216F,N501Y,A570D,D614G,P681H,T716I,S982A,D1118H	TRUE
EPI_ISL_834148	2021-01-05	delH69V70,Y145del,N501Y,A570D,D614G,P681H,T716I,S982A,D1118H	TRUE
EPI_ISL_834149	2021-01-06	delH69V70,Y145del,N501Y,A570D,D614G,P681H,T716I,S982A,D1118H,M1237I	TRUE
EPI_ISL_834150	2021-01-07	delH69V70,Y145del,N501Y,A570D,D614G,P681H,T716I,S982A,D1118H	TRUE
EPI_ISL_834156	2021-01-06	delH69V70,Y145del,T299I,N501Y,A570D,D614G,P681H,T716I,S982A,D1118H	TRUE
EPI_ISL_834152	2021-01-06	delH69V70,Y145del,T323R,N501Y,A570D,D614G,P681H,T716I,S982A,D1118H	TRUE
EPI_ISL_834157	2021-01-05	delH69V70,Y145del,N501Y,A570D,D614G,P681H,T716I,S982A,D1118H	TRUE
EPI_ISL_834154	2021-01-06	delH69V70,Y145del,N501Y,A570D,D614G,P681H,T716I,S982A,D1118H	TRUE
EPI_ISL_834151	2021-01-05	L18F,delH69V70,Y145del,N501Y,A570D,D614G,P681H,T716I,S982A,D1118H	TRUE
EPI_ISL_834143	2021-01-05	delH69V70,Y145del,N501Y,A570D,E583D,D614G,P681H,T716I,S982A,D1118H	TRUE
EPI_ISL_834167	2021-01-05	delH69V70,Y145del,N501Y,A570D,D614G,P681H,T716I,S982A,D1118H	TRUE
EPI_ISL_834155	2021-01-06	delH69V70,Y145del,N501Y,A570D,D614G,P681H,T716I,S982A,D1118H,R1185C	TRUE
EPI_ISL_834162	2021-01-05	delH69V70,Y145del,N501Y,A570D,D614G,P681H,T716I,S982A,D1118H	TRUE
EPI_ISL_834161	2021-01-06	delH69V70,Y145del,T299I,N501Y,A570D,D614G,P681H,T716I,S982A,D1118H	TRUE
EPI_ISL_834166	2021-01-05	delH69V70,Y145del,N501Y,A570D,D614G,P681H,T716I,S982A,D1118H	TRUE
EPI_ISL_834164	2021-01-06	L18F,delH69V70,Y145del,N501Y,A570D,D614G,P681H,T716I,S982A,D1118H	TRUE
EPI_ISL_834169	2021-01-06	delH69V70,Y145del,N501Y,A570D,D614G,P681H,T716I,S982A,D1118H	TRUE
EPI_ISL_834170	2021-01-05	L18F,delH69V70,Y145del,N501Y,A570D,D614G,P681H,T716I,S982A,D1118H	TRUE
EPI_ISL_834160	2021-01-05	delH69V70,Y145del,N501Y,A570D,D614G,P681H,T716I,S982A,D1118H	TRUE
EPI_ISL_834165	2021-01-06	delH69V70,Y145del,N501Y,A570D,D614G,P681H,T716I,S982A,D1118H	TRUE
EPI_ISL_834168	2021-01-06	delH69V70,Y145del,N501Y,A570D,D614G,P681H,T716I,S982A,D1118H	TRUE
EPI_ISL_834176	2021-01-06	delH69V70,Y145del,T299I,N501Y,A570D,D614G,P681H,T716I,S982A,D1118H	TRUE
EPI_ISL_834174	2021-01-06	delH69V70,Y145del,N501Y,A570D,D614G,P681H,T716I,S982A,D1118H	TRUE
EPI_ISL_834179	2021-01-05	delH69V70,Y145del,N501Y,A570D,D614G,P681H,T716I,S982A,D1118H	TRUE
EPI_ISL_834172	2021-01-05	delH69V70,Y145del,N501Y,A570D,D614G,P681H,T716I,S982A,D1118H	TRUE
EPI_ISL_834175	2021-01-05	delH69V70,Y145del,N501Y,A570D,D614G,P681H,T716I,S982A,D1118H	TRUE
EPI_ISL_835391	2021-01-05	delH69V70,Y145del,N501Y,A570D,D614G,P681H,T716I,S982A,D1118H	TRUE
EPI_ISL_834173	2021-01-06	delH69V70,Y145del,S494P,N501Y,A570D,D614G,P681H,T716I,S982A,D1118H	TRUE
EPI_ISL_835392	2021-01-05	delH69V70,Y145del,N501Y,A570D,D614G,P681H,T716I,S982A,D1118H	TRUE
EPI_ISL_834177	2021-01-06	delH69V70,Y145del,N501Y,A570D,D614G,P681H,T716I,S982A,D1118H	TRUE
EPI_ISL_835398	2021-01-05	delH69V70,Y145del,N501Y,A570D,D614G,P681H,T716I,S982A,D1118H	TRUE
EPI_ISL_835431	2021-01-02	delH69V70,Y145del,N501Y,A570D,D614G,P681H,T716I,S982A,D1118H	TRUE
EPI_ISL_835432	2021-01-02	R21T,delH69V70,Y145del,N501Y,A570D,D614G,P681H,T716I,S982A,D1118H	TRUE
EPI_ISL_835396	2021-01-05	delH69V70,Y145del,N501Y,A570D,D614G,P681H,T716I,S982A,D1118H	TRUE
EPI_ISL_834178	2021-01-05	delH69V70,Y145del,N501Y,A570D,D614G,P681H,T716I,S982A,D1118H	TRUE
EPI_ISL_835399	2021-01-05	delH69V70,Y145del,N501Y,A570D,D614G,P681H,T716I,S982A,D1118H	TRUE
EPI_ISL_835433	2021-01-04	delH69V70,Y145del,N501Y,A570D,D614G,P681H,T716I,S982A,D1118H	TRUE
EPI_ISL_835394	2021-01-05	delH69V70,Y145del,N501Y,A570D,D614G,P681H,T716I,S982A,D1118H	TRUE
EPI_ISL_835430	2021-01-02	delH69V70,Y145del,N501Y,A570D,D614G,P681H,T716I,S982A,D1118H	TRUE
EPI_ISL_835439	2021-01-04	delH69V70,Y145del,N501Y,A570D,D614G,P681H,T716I,S982A,D1118H	TRUE
EPI_ISL_835434	2021-01-02	delH69V70,Y145del,N501Y,A570D,D614G,P681H,T716I,S982A,D1118H	TRUE
EPI_ISL_835395	2021-01-05	delH69V70,Y145del,N501Y,A570D,D614G,P681H,T716I,S982A,D1118H	TRUE
EPI_ISL_835438	2021-01-02	delH69V70,Y145del,N501Y,A570D,D614G,P681H,T716I,S982A,D1118H	TRUE
EPI_ISL_835435	2021-01-02	delH69V70,Y145del,N501Y,A570D,D614G,P681H,T716I,S982A,D1118H	TRUE
EPI_ISL_835437	2021-01-02	delH69V70,Y145del,N501Y,A570D,D614G,P681H,T716I,S982A,D1118H	TRUE
EPI_ISL_835452	2021-01-02	R21T,delH69V70,Y145del,N501Y,A570D,D614G,P681H,T716I,S982A,D1118H	TRUE
EPI_ISL_835455	2021-01-02	delH69V70,Y145del,N501Y,A570D,D614G,P681H,T716I,S982A,D1118H	TRUE
EPI_ISL_835450	2021-01-02	delH69V70,Y145del,N501Y,A570D,D614G,P681H,T716I,S982A,D1118H	TRUE
EPI_ISL_835456	2021-01-02	delH69V70,Y145del,N501Y,A570D,D614G,P681H,T716I,S982A,D1118H	TRUE
EPI_ISL_835451	2021-01-02	delH69V70,V143del,Y144F,N501Y,A570D,D614G,P681H,T716I,S982A,D1118H	TRUE
EPI_ISL_835436	2021-01-02	delH69V70,Y145del,N501Y,A570D,D614G,P681H,T716I,S982A,D1118H	TRUE
EPI_ISL_835460	2021-01-02	delH69V70,Y145del,N501Y,A570D,D614G,P681H,T716I,S982A,D1118H	TRUE
EPI_ISL_835457	2021-01-04	delH69V70,Y145del,N501Y,A570D,D614G,P681H,T716I,S982A,D1118H	TRUE
EPI_ISL_835459	2021-01-02	delH69V70,Y145del,N501Y,A570D,D614G,P681H,T716I,S982A,D1118H	TRUE
EPI_ISL_835453	2021-01-02	delH69V70,Y145del,N501Y,A570D,D614G,P681H,T716I,S982A,D1118H	TRUE
EPI_ISL_835464	2021-01-04	L5F,delH69V70,Y145del,N501Y,A570D,D614G,P681H,T716I,S982A,D1118H	TRUE
EPI_ISL_835466	2021-01-02	R21T,delH69V70,N501Y,A570D,D614G,P681H,T716I,S982A,D1118H	TRUE
EPI_ISL_835461	2021-01-02	delH69V70,Y145del,N501Y,A570D,D614G,P681H,T716I,S982A,D1118H	TRUE
EPI_ISL_835462	2021-01-02	delH69V70,Y145del,N501Y,A570D,D614G,P681H,T716I,S982A,D1118H	TRUE
EPI_ISL_835468	2021-01-02	delH69V70,Y145del,N501Y,A570D,D614G,P681H,T716I,S982A,D1118H	TRUE
EPI_ISL_835463	2021-01-03	delH69V70,Y145del,N501Y,A570D,D614G,P681H,T716I,S982A,D1118H	TRUE
EPI_ISL_835470	2021-01-04	L5F,delH69V70,Y145del,N501Y,A570D,D614G,P681H,T716I,S982A,D1118H	TRUE
EPI_ISL_835465	2021-01-04	delH69V70,Y145del,N501Y,A570D,D614G,P681H,T716I,S982A,D1118H	TRUE
EPI_ISL_835469	2021-01-02	delH69V70,Y145del,N501Y,A570D,D614G,P681H,T716I,S982A,D1118H	TRUE
EPI_ISL_835472	2021-01-02	delH69V70,Y145del,N501Y,A570D,D614G,P681H,T716I,S982A,D1118H	TRUE
EPI_ISL_835473	2021-01-02	delH69V70,S98F,Y145del,N501Y,A570D,D614G,P681H,T716I,S982A,D1118H	TRUE
EPI_ISL_835475	2021-01-04	delH69V70,Y145del,N501Y,A570D,D614G,P681H,T716I,S982A,D1118H	TRUE
EPI_ISL_835486	2021-01-04	delH69V70,Y145del,N501Y,A570D,D614G,P681H,T716I,S982A,D1118H	TRUE
EPI_ISL_835476	2021-01-02	delH69V70,Y145del,N501Y,A570D,D614G,P681H,T716I,S982A,D1118H	TRUE
EPI_ISL_835480	2021-01-02	delH69V70,Y145del,N501Y,A570D,D614G,P681H,T716I,S982A,D1118H	TRUE
EPI_ISL_835485	2021-01-02	delH69V70,Y145del,N501Y,A570D,D614G,P681H,T716I,S982A,D1118H	TRUE
EPI_ISL_835481	2021-01-04	delH69V70,Y145del,N501Y,A570D,D614G,P681H,T716I,S982A,D1118H	TRUE
EPI_ISL_835484	2021-01-02	delH69V70,Y145del,N501Y,A570D,D614G,P681H,T716I,S982A,D1118H	TRUE
EPI_ISL_835477	2021-01-02	delH69V70,Y145del,N501Y,A570D,D614G,P681H,T716I,S982A,D1118H	TRUE
EPI_ISL_835478	2021-01-02	delH69V70,Y145del,N501Y,A570D,D614G,P681H,T716I,S982A,D1118H	TRUE
EPI_ISL_835493	2021-01-04	delH69V70,Y145del,N501Y,A570D,D614G,P681H,T716I,S982A,D1118H	TRUE
EPI_ISL_835491	2021-01-02	delH69V70,Y145del,N501Y,A570D,D614G,P681H,T716I,S982A,D1118H	TRUE
EPI_ISL_835488	2021-01-04	delH69V70,Y145del,N501Y,A570D,D614G,P681H,T716I,S982A,D1118H	TRUE
EPI_ISL_835487	2021-01-04	delH69V70,Y145del,N501Y,A570D,D614G,P681H,T716I,S982A,D1118H	TRUE
EPI_ISL_835489	2021-01-02	delH69V70,Y145del,E324K,N501Y,A570D,D614G,P681H,T716I,S982A,D1118H	TRUE
EPI_ISL_835497	2021-01-04	delH69V70,Y145del,N501Y,A570D,D614G,P681H,T716I,S982A,D1118H	TRUE
EPI_ISL_835499	2021-01-04	delH69V70,Y145del,N501Y,A570D,D614G,P681H,T716I,S982A,D1118H	TRUE
EPI_ISL_835494	2021-01-02	delH69V70,Y145del,N501Y,A570D,D614G,P681H,T716I,S982A,D1118H	TRUE
EPI_ISL_836761	2021-01-04	delH69V70,Y145del,N501Y,A570D,D614G,P681H,T716I,S982A,D1118H	TRUE
EPI_ISL_836762	2021-01-04	delH69V70,Y145del,N501Y,A570D,D614G,P681H,T716I,S982A,D1118H	TRUE
EPI_ISL_836764	2021-01-04	delH69V70,Y145del,N501Y,A570D,D614G,P681H,T716I,S982A,D1118H	TRUE
EPI_ISL_836784	2021-01-05	delH69V70,Y145del,N501Y,A570D,D614G,P681H,T716I,S982A,D1118H	TRUE
EPI_ISL_836781	2021-01-03	delH69V70,Y145del,N501Y,A570D,D614G,P681H,T716I,S982A,D1118H	TRUE
EPI_ISL_836766	2021-01-04	delH69V70,Y145del,N501Y,A570D,D614G,P681H,T716I,S982A,D1118H	TRUE
EPI_ISL_836780	2021-01-04	delH69V70,Y145del,N501Y,A570D,D614G,P681H,T716I,S982A,D1118H	TRUE
EPI_ISL_836788	2021-01-03	delH69V70,Y145del,N501Y,A570D,D614G,P681H,T716I,S982A,D1118H	TRUE
EPI_ISL_836791	2021-01-04	delH69V70,Y145del,N501Y,A570D,D614G,P681H,T716I,S982A,D1118H	TRUE
EPI_ISL_836769	2021-01-04	delH69V70,Y145del,N501Y,A570D,D614G,P681H,T716I,S982A,D1118H	TRUE
EPI_ISL_836793	2021-01-04	delH69V70,Y145del,N501Y,A570D,D614G,P681H,T716I,S982A,D1118H	TRUE
EPI_ISL_836786	2021-01-04	delH69V70,Y145del,N501Y,A570D,D614G,P681H,T716I,S982A,D1118H	TRUE
EPI_ISL_836795	2021-01-03	delH69V70,Y145del,N501Y,A570D,D614G,P681H,T716I,S982A,D1118H	TRUE
EPI_ISL_836783	2021-01-04	delH69V70,Y145del,N501Y,A570D,D614G,P681H,T716I,S982A,D1118H	TRUE
EPI_ISL_836792	2021-01-03	delH69V70,Y145del,N501Y,A570D,D614G,P681H,T716I,S982A,D1118H	TRUE
EPI_ISL_836794	2021-01-04	delH69V70,Y145del,N501Y,A570D,D614G,P681H,T716I,S982A,D1118H	TRUE
EPI_ISL_836796	2021-01-04	delH69V70,Y145del,N501Y,A570D,D614G,P681H,T716I,S982A,D1118H	TRUE
EPI_ISL_846040	2021-01-09	delH69V70,Y145del,N501Y,A570D,D614G,P681H,T716I,S982A,D1118H	TRUE
EPI_ISL_836798	2021-01-04	delH69V70,Y145del,N501Y,A570D,D614G,P681H,T716I,S982A,D1118H	TRUE
EPI_ISL_836797	2021-01-03	delH69V70,Y145del,N501Y,A570D,D614G,P681H,T716I,S982A,D1118H	TRUE
EPI_ISL_846042	2021-01-09	delH69V70,Y145del,N501Y,A570D,D614G,P681H,T716I,S982A,D1118H	TRUE
EPI_ISL_846044	2021-01-09	delH69V70,Y145del,N501Y,A570D,D614G,P681H,T716I,S982A,D1118H	TRUE
EPI_ISL_846048	2021-01-09	delH69V70,Y145del,N501Y,A570D,D614G,P681H,T716I,S982A,D1118H	TRUE
EPI_ISL_846046	2021-01-09	delH69V70,Y145del,N501Y,A570D,D614G,P681H,T716I,S982A,D1118H	TRUE
EPI_ISL_846050	2021-01-09	delH69V70,Y145del,N501Y,A570D,D614G,P681H,T716I,S982A,D1118H	TRUE
EPI_ISL_846041	2021-01-09	delH69V70,Y145del,N501Y,A570D,D614G,P681H,T716I,S982A,D1118H	TRUE
EPI_ISL_846053	2021-01-09	R21T,delH69V70,Y145del,N501Y,A570D,D614G,P681H,T716I,S982A,D1118H	TRUE
EPI_ISL_846051	2021-01-09	delH69V70,Y145del,N501Y,A570D,D614G,P681H,T716I,S982A,D1118H	TRUE
EPI_ISL_846043	2021-01-09	delH69V70,Y145del,N501Y,A570D,D614G,P681H,T716I,S982A,D1118H	TRUE
EPI_ISL_846045	2021-01-09	delH69V70,Y145del,N501Y,A570D,D614G,P681H,T716I,S982A,D1118H	TRUE
EPI_ISL_846049	2021-01-09	delH69V70,Y145del,N501Y,A570D,D614G,P681H,T716I,S982A,D1118H	TRUE
EPI_ISL_846056	2021-01-09	delH69V70,Y145del,N501Y,A570D,D614G,P681H,T716I,S982A,D1118H	TRUE
EPI_ISL_846055	2021-01-09	delH69V70,Y145del,N501Y,A570D,D614G,P681H,A706V,T716I,S982A,D1118H	TRUE
EPI_ISL_846047	2021-01-09	delH69V70,Y145del,N501Y,A570D,D614G,P681H,T716I,S982A,D1118H	TRUE
EPI_ISL_846054	2021-01-09	delH69V70,Y145del,N501Y,A570D,D614G,P681H,T716I,S982A,D1118H	TRUE
EPI_ISL_846052	2021-01-07	delH69V70,Y145del,N501Y,A570D,D614G,P681H,T716I,S982A,D1118H	TRUE
EPI_ISL_846057	2021-01-09	delH69V70,Y145del,N501Y,A570D,D614G,P681H,T716I,S982A,D1118H	TRUE
EPI_ISL_846070	2021-01-06	delH69V70,Y145del,N501Y,A570D,D614G,P681H,T716I,S982A,D1118H	TRUE
EPI_ISL_846058	2021-01-09	delH69V70,Y145del,N501Y,A570D,D614G,P681H,T716I,S982A,D1118H	TRUE
EPI_ISL_846072	2021-01-09	delH69V70,Y145del,N501Y,A570D,D614G,P681H,T716I,S982A,D1118H	TRUE
EPI_ISL_846059	2021-01-07	delH69V70,Y145del,N501Y,A570D,D614G,P681H,T716I,S982A,D1118H	TRUE
EPI_ISL_846103	2021-01-09	delH69V70,Y145del,N501Y,A570D,D614G,P681H,T716I,S982A,D1118H	TRUE
EPI_ISL_846102	2021-01-09	delH69V70,Y145del,N501Y,A570D,D614G,P681H,T716I,S982A,D1118H	TRUE
EPI_ISL_846105	2021-01-09	delH69V70,Y145del,N501Y,A570D,D614G,P681H,T716I,S982A,D1118H	TRUE
EPI_ISL_846110	2021-01-09	delH69V70,Y145del,N501Y,A570D,D614G,P681H,A706V,T716I,S982A,D1118H	TRUE
EPI_ISL_846100	2021-01-09	delH69V70,Y145del,N501Y,A570D,D614G,P681H,T716I,S982A,D1118H	TRUE
EPI_ISL_846106	2021-01-09	L5F,delH69V70,S98F,Y145del,N501Y,A570D,D614G,P681H,T716I,S982A,D1118H	TRUE
EPI_ISL_846107	2021-01-09	delH69V70,Y145del,N501Y,A570D,D614G,P681H,T716I,S982A,D1118H	TRUE
EPI_ISL_846109	2021-01-09	delH69V70,Y145del,N501Y,A570D,D614G,P681H,T716I,S982A,D1118H	TRUE
EPI_ISL_846071	2021-01-09	delH69V70,Y145del,N501Y,A570D,D614G,P681H,A706V,T716I,S982A,D1118H	TRUE
EPI_ISL_846101	2021-01-09	delH69V70,Y145del,N501Y,A570D,D614G,P681H,T716I,S982A,D1118H	TRUE
EPI_ISL_846112	2021-01-09	delH69V70,Y145del,N501Y,A570D,D614G,P681H,T716I,S982A,D1118H	TRUE
EPI_ISL_846108	2021-01-09	delH69V70,Y145del,N501Y,A570D,D614G,P681H,T716I,S982A,D1118H	TRUE
EPI_ISL_846104	2021-01-09	delH69V70,Y145del,N501Y,A570D,D614G,P681H,T716I,S982A,D1118H	TRUE
EPI_ISL_846111	2021-01-09	delH69V70,Y145del,G339D,N501Y,A570D,D614G,P681H,T716I,S982A,D1118H	TRUE
EPI_ISL_846114	2021-01-09	delH69V70,Y145del,N501Y,A570D,D614G,P681H,T716I,S982A,D1118H	TRUE
EPI_ISL_846115	2021-01-09	delH69V70,Y145del,N501Y,A570D,D614G,P681H,T716I,S982A,D1118H	TRUE
EPI_ISL_846117	2021-01-09	delH69V70,Y145del,N501Y,A570D,D614G,P681H,T716I,S982A,D1118H	TRUE
EPI_ISL_846116	2021-01-09	delH69V70,Y145del,N501Y,A570D,D614G,P681H,T716I,S982A,V1104L,D1118H	TRUE
EPI_ISL_846121	2021-01-09	delH69V70,delY145,A243del,N501Y,A570D,D614G,P681H,T716I,S982A,D1118H	TRUE
EPI_ISL_846118	2021-01-09	delH69V70,Y145del,N501Y,A570D,D614G,P681H,T716I,S982A,D1118H	TRUE
EPI_ISL_846119	2021-01-09	delH69V70,Y145del,N501Y,A570D,D614G,P681H,T716I,S982A,D1118H	TRUE
EPI_ISL_846120	2021-01-09	delH69V70,Y145del,N501Y,A570D,D614G,P681H,T716I,S982A,D1118H	TRUE
EPI_ISL_846125	2021-01-09	delH69V70,Y145del,N501Y,A570D,D614G,P681H,T716I,S982A,D1118H	TRUE
EPI_ISL_846123	2021-01-09	delH69V70,Y145del,N501Y,A570D,D614G,P681H,T716I,S982A,D1118H	TRUE
EPI_ISL_846132	2021-01-09	delH69V70,Y145del,S494P,N501Y,A570D,D614G,P681H,T716I,S982A,D1118H	TRUE
EPI_ISL_846129	2021-01-09	delH69V70,Y145del,N501Y,A570D,D614G,P681H,T716I,S982A,D1118H	TRUE
EPI_ISL_846122	2021-01-09	delH69V70,Y145del,N501Y,A570D,D614G,P681H,T716I,S982A,D1118H	TRUE
EPI_ISL_846126	2021-01-09	delH69V70,Y145del,N501Y,A570D,D614G,P681H,T716I,S982A,D1118H	TRUE
EPI_ISL_846128	2021-01-09	L5F,delH69V70,Y145del,N501Y,A570D,D614G,P681H,T716I,S982A,D1118H	TRUE
EPI_ISL_846124	2021-01-09	delH69V70,Y145del,N501Y,A570D,D614G,P681H,T716I,S982A,D1118H	TRUE
EPI_ISL_846134	2021-01-09	delH69V70,S98F,D138H,Y145del,N501Y,A570D,D614G,P681H,T716I,S982A,D1118H	TRUE
EPI_ISL_846131	2021-01-09	delH69V70,Y145del,N501Y,A570D,D614G,P681H,T716I,S982A,D1118H	TRUE
EPI_ISL_846133	2021-01-09	delH69V70,Y145del,N501Y,A570D,D614G,P681H,T716I,S982A,D1118H	TRUE
EPI_ISL_846136	2021-01-09	delH69V70,Y145del,N501Y,A570D,D614G,P681H,T716I,S982A,D1118H	TRUE
EPI_ISL_846137	2021-01-09	delH69V70,Y145del,N501Y,A570D,D614G,P681H,T716I,S982A,D1118H	TRUE
EPI_ISL_846144	2021-01-09	delH69V70,Y145del,N501Y,A570D,D614G,P681H,T716I,S982A,D1118H	TRUE
EPI_ISL_846138	2021-01-09	delH69V70,Y145del,N501Y,A570D,D614G,P681H,T716I,S982A,D1118H	TRUE
EPI_ISL_846141	2021-01-09	delH69V70,Y145del,N501Y,A570D,D614G,P681H,A706V,T716I,S982A,D1118H	TRUE
EPI_ISL_846135	2021-01-09	delH69V70,Y145del,N501Y,A570D,D614G,P681H,T716I,S982A,D1118H	TRUE
EPI_ISL_846147	2021-01-07	delH69V70,Y145del,N501Y,A570D,D614G,P681H,T716I,S982A,D1118H	TRUE
EPI_ISL_846143	2021-01-09	delH69V70,Y145del,N501Y,A570D,D614G,P681H,T716I,S982A,D1118H	TRUE
EPI_ISL_846150	2021-01-09	delH69V70,Y145del,N501Y,A570D,D614G,P681H,T716I,S982A,D1118H	TRUE
EPI_ISL_846142	2021-01-09	delH69V70,Y145del,N501Y,A570D,D614G,P681H,T716I,S982A,D1118H,G1219V	TRUE
EPI_ISL_846145	2021-01-09	delH69V70,Y145del,N501Y,A570D,D614G,P681H,T716I,S982A,D1118H	TRUE
EPI_ISL_846140	2021-01-09	delH69V70,Y145del,N501Y,A570D,D614G,P681H,T716I,S982A,D1118H	TRUE
EPI_ISL_846146	2021-01-09	delH69V70,Y145del,N501Y,A570D,D614G,P681H,T716I,S982A,D1118H	TRUE
EPI_ISL_846153	2021-01-09	delH69V70,Y145del,N501Y,A570D,D614G,P681H,T716I,S982A,D1118H	TRUE
EPI_ISL_846154	2021-01-09	delH69V70,Y145del,N501Y,A570D,D614G,P681H,T716I,S982A,D1118H,M1237L	TRUE
EPI_ISL_846152	2021-01-07	delH69V70,Y145del,N501Y,A570D,D614G,P681H,T716I,S982A,D1118H	TRUE
EPI_ISL_846139	2021-01-07	delH69V70,Y145del,N501Y,A570D,D614G,P681H,T716I,S982A,D1118H	TRUE
EPI_ISL_846148	2021-01-09	delH69V70,Y145del,N501Y,A570D,D614G,P681H,T716I,S982A,D1118H	TRUE
EPI_ISL_846149	2021-01-09	delH69V70,Y145del,N501Y,A570D,D614G,P681H,T716I,S982A,D1118H	TRUE
EPI_ISL_846158	2021-01-09	delH69V70,Y145del,N501Y,A570D,D614G,P681H,T716I,S982A,D1118H	TRUE
EPI_ISL_846159	2021-01-09	delH69V70,Y145del,N501Y,A570D,D614G,P681H,T716I,S982A,D1118H	TRUE
EPI_ISL_846155	2021-01-09	delH69V70,Y145del,N501Y,A570D,D614G,P681H,T716I,S982A,D1118H	TRUE
EPI_ISL_846157	2021-01-09	delH69V70,Y145del,N501Y,A570D,D614G,P681H,T716I,S982A,D1118H	TRUE
EPI_ISL_846156	2021-01-09	delH69V70,Y145del,N501Y,A570D,D614G,P681H,T716I,S982A,D1118H	TRUE
EPI_ISL_873726	2021-01-10	delH69V70,Y145del,N501Y,A570D,D614G,P681H,T716I,S982A,D1118H	TRUE
EPI_ISL_816210	2021-01-03	delH69V70,Y145del,N501Y,A570D,D614G,P681H,T716I,S982A,D1118H	TRUE
EPI_ISL_873730	2021-01-10	delH69V70,Y145del,N501Y,A570D,D614G,P681H,T716I,S982A,D1118H	TRUE
EPI_ISL_874998	2021-01-07	delH69V70,Y145del,N501Y,A570D,D614G,P681H,T716I,S982A,D1118H	TRUE
EPI_ISL_873672	2021-01-09	delH69V70,Y145del,N501Y,A570D,D614G,P681H,T716I,S982A,D1118H	TRUE
EPI_ISL_873746	2021-01-07	delH69V70,Y145del,N501Y,A570D,D614G,P681H,T716I,S982A,D1118H	TRUE
EPI_ISL_874999	2021-01-07	delH69V70,Y145del,N501Y,A570D,D614G,P681H,T716I,S982A,D1118H	TRUE
EPI_ISL_816219	2021-01-02	delH69V70,Y145del,N501Y,A570D,D614G,P681H,T716I,S982A,D1118H	TRUE
EPI_ISL_816216	2021-01-02	delH69V70,Y145del,N501Y,A570D,D614G,P681H,T716I,S982A,D1118H	TRUE
EPI_ISL_816211	2021-01-02	delH69V70,Y145del,N501Y,A570D,D614G,P681H,T716I,S982A,D1118H	TRUE
EPI_ISL_816258	2021-01-05	delH69V70,Y145del,N501Y,A570D,D614G,P681H,T716I,S982A,D1118H	TRUE
EPI_ISL_874997	2021-01-07	R21I,delH69V70,S98F,Y145del,N501Y,A570D,D614G,P681H,T716I,S982A,D1118H	TRUE
EPI_ISL_816264	2021-01-02	delH69V70,Y145del,N501Y,A570D,D614G,P681H,T716I,S982A,D1118H	TRUE
EPI_ISL_816251	2021-01-03	delH69V70,Y145del,N501Y,A570D,D614G,P681H,T716I,S982A,D1118H	TRUE
EPI_ISL_833770	2021-01-06	delH69V70,Y145del,N501Y,A570D,D614G,P681H,T716I,S982A,D1118H	TRUE
EPI_ISL_833771	2021-01-07	delH69V70,Y145del,N501Y,A570D,D614G,P681H,T716I,S982A,D1118H	TRUE
EPI_ISL_833778	2021-01-07	delH69V70,Y145del,N501Y,A570D,D614G,P681H,T716I,S982A,D1118H	TRUE
EPI_ISL_816286	2021-01-03	delH69V70,Y145del,N501Y,A570D,D614G,P681H,T716I,S982A,D1118H	TRUE
EPI_ISL_816244	2021-01-04	delH69V70,Y145del,N501Y,A570D,D614G,P681H,T716I,S982A,D1118H	TRUE
EPI_ISL_833774	2021-01-07	delH69V70,Y145del,N501Y,A570D,D614G,P681H,T716I,S982A,D1118H	TRUE
EPI_ISL_816287	2021-01-02	delH69V70,Y145del,N501Y,A570D,D614G,P681H,T716I,S982A,D1118H	TRUE
EPI_ISL_833772	2021-01-08	delH69V70,Y145del,N501Y,A570D,D614G,P681H,T716I,S982A,D1118H	TRUE
EPI_ISL_833780	2021-01-05	delH69V70,P82L,Y145del,N501Y,A570D,D614G,P681H,T716I,S982A,D1118H	TRUE
EPI_ISL_833783	2021-01-08	delH69V70,Y145del,W258L,N501Y,A570D,D614G,P681H,T716I,S982A,D1118H	TRUE
EPI_ISL_833773	2021-01-07	delH69V70,Y145del,N501Y,A570D,D614G,P681H,T716I,S982A,D1118H	TRUE
EPI_ISL_833776	2021-01-08	delH69V70,Y145del,N501Y,A570D,D614G,P681H,T716I,S982A,D1118H	TRUE
EPI_ISL_833775	2021-01-08	delH69V70,Y145del,N501Y,A570D,D614G,P681H,T716I,S982A,D1118H	TRUE
EPI_ISL_833777	2021-01-08	delH69V70,Y145del,N501Y,A570D,D614G,P681H,T716I,S982A,D1118H	TRUE
EPI_ISL_833782	2021-01-08	delH69V70,Y145del,N501Y,A570D,D614G,P681H,T716I,S982A,D1118H	TRUE
EPI_ISL_833784	2021-01-07	delH69V70,Y145del,N501Y,A570D,D614G,P681H,T716I,S982A,D1118H	TRUE
EPI_ISL_833781	2021-01-08	delH69V70,Y145del,N501Y,A570D,D614G,P681H,T716I,S982A,D1118H	TRUE
EPI_ISL_833788	2021-01-08	delH69V70,Y145del,N501Y,A570D,D614G,P681H,T716I,S982A,D1118H	TRUE
EPI_ISL_833786	2021-01-08	delH69V70,Y145del,S477I,N501Y,A570D,D614G,P681H,T716I,S982A,D1118H	TRUE
EPI_ISL_833785	2021-01-08	delH69V70,Y145del,M177I,S494P,N501Y,A570D,D614G,P681H,T716I,S982A,D1118H	TRUE
EPI_ISL_833792	2021-01-07	delH69V70,Y145del,N501Y,A570D,D614G,P681H,T716I,S982A,D1118H	TRUE
EPI_ISL_833787	2021-01-08	delH69V70,Y145del,N501Y,A570D,D614G,P681H,T716I,S982A,D1118H	TRUE
EPI_ISL_833793	2021-01-08	delH69V70,Y145del,N501Y,A570D,D614G,Q677H,P681H,T716I,S982A,D1118H	TRUE
EPI_ISL_834080	2021-01-05	delH69V70,Y145del,N501Y,A570D,D614G,P681H,T716I,S982A,D1118H	TRUE
EPI_ISL_833790	2021-01-08	delH69V70,Y145del,N501Y,A570D,D614G,P681H,T716I,S982A,D1118H	TRUE
EPI_ISL_834086	2021-01-05	delH69V70,Y145del,L216F,N501Y,A570D,D614G,P681H,T716I,S982A,D1118H	TRUE
EPI_ISL_833796	2021-01-05	delH69V70,Y145del,N501Y,A570D,D614G,P681H,T716I,S982A,D1118H	TRUE
EPI_ISL_833791	2021-01-05	delH69V70,Y145del,N501Y,A570D,D614G,P681H,T716I,S982A,D1118H	TRUE
EPI_ISL_833795	2021-01-05	delH69V70,Y145del,N501Y,A570D,D614G,P681H,T716I,S982A,D1118H	TRUE
EPI_ISL_834091	2021-01-05	delH69V70,Y145del,N501Y,A570D,D614G,P681H,T716I,S982A,D1118H	TRUE
EPI_ISL_834099	2021-01-05	delH69V70,Y145del,N501Y,A570D,D614G,P681H,T716I,S982A,D1118H	TRUE
EPI_ISL_833799	2021-01-08	delH69V70,Y145del,N501Y,A570D,D614G,P681H,T716I,S982A,D1118H	TRUE
EPI_ISL_834082	2021-01-04	delH69V70,Y145del,A243S,N501Y,A570D,D614G,P681H,T716I,S982A,D1118H	TRUE
EPI_ISL_834093	2021-01-06	delH69V70,Y145del,N501Y,A570D,D614G,P681H,T716I,S982A,D1118H	TRUE
EPI_ISL_834097	2021-01-05	delH69V70,V143del,Y144F,N501Y,A570D,D614G,P681H,T716I,S982A,D1118H	TRUE
EPI_ISL_838602	2021-01-03	delH69V70,Y145del,N501Y,A570D,D614G,P681H,T716I,S982A,D1118H	TRUE
EPI_ISL_839905	2021-01-03	delH69V70,Y145del,N501Y,A570D,D614G,P681H,T716I,S982A,D1118H	TRUE
EPI_ISL_838600	2021-01-02	delH69V70,Y145del,N501Y,A570D,D614G,P681H,T716I,S982A,D1118H	TRUE
EPI_ISL_839908	2021-01-04	delH69V70,Y145del,N501Y,A570D,D614G,P681H,T716I,S982A,D1118H	TRUE
EPI_ISL_839901	2021-01-03	delH69V70,Y145del,N501Y,A570D,D614G,P681H,T716I,S982A,D1118H	TRUE
EPI_ISL_839900	2021-01-05	delH69V70,Y145del,N501Y,A570D,D614G,P681H,T716I,S982A,D1118H	TRUE
EPI_ISL_839914	2021-01-04	delH69V70,Y145del,A570D,D614G,P681H,T716I,S939F,S982A,D1118H	TRUE
EPI_ISL_839903	2021-01-03	delH69V70,Y145del,N501Y,A570D,D614G,P681H,T716I,S982A,D1118H	TRUE
EPI_ISL_839915	2021-01-02	delH69V70,Y145del,N501Y,A570D,D614G,P681H,T716I,S982A,D1118H	TRUE
EPI_ISL_839907	2021-01-04	delH69V70,Y145del,N501Y,A570D,D614G,P681H,T716I,S982A,D1118H	TRUE
EPI_ISL_839917	2021-01-03	delH69V70,Y145del,N501Y,A570D,D614G,P681H,T716I,S982A,D1118H	TRUE
EPI_ISL_839909	2021-01-03	delH69V70,Y145del,N501Y,A570D,D614G,P681H,T716I,S982A,D1118H	TRUE
EPI_ISL_839913	2021-01-04	delH69V70,Y145del,N501Y,A570D,D614G,P681H,T716I,S982A,D1118H	TRUE
EPI_ISL_839904	2021-01-03	delH69V70,Y145del,N501Y,A570D,D614G,P681H,T716I,S982A,D1118H	TRUE
EPI_ISL_838613	2021-01-02	delH69V70,Y145del,N501Y,A570D,D614G,P681H,T716I,S982A,D1118H	TRUE
EPI_ISL_839912	2021-01-03	delH69V70,Y145del,N501Y,A570D,D614G,P681H,T716I,S982A,D1118H	TRUE
EPI_ISL_839918	2021-01-04	delH69V70,Y145del,N501Y,A570D,D614G,P681H,T716I,S982A,D1118H	TRUE
EPI_ISL_839922	2021-01-03	delH69V70,Y145del,A570D,D614G,P681H,T716I,D1118H	TRUE
EPI_ISL_839923	2021-01-03	delH69V70,Y145del,N501Y,A570D,D614G,P681H,T716I,S982A,D1118H	TRUE
EPI_ISL_839924	2021-01-03	delH69V70,Y145del,N501Y,A570D,D614G,P681H,T716I,S982A,D1118H	TRUE
EPI_ISL_839929	2021-01-02	delH69V70,Y145del,N501Y,A570D,D614G,P681H,T716I,S982A,D1118H	TRUE
EPI_ISL_839934	2021-01-04	delH69V70,Y145del,N501Y,A570D,D614G,P681H,T716I,S982A,D1118H	TRUE
EPI_ISL_839931	2021-01-02	delH69V70,Y145del,N501Y,A570D,D614G,P681H,T716I,S982A,D1118H	TRUE
EPI_ISL_839926	2021-01-03	delH69V70,Y145del,N501Y,A570D,D614G,P681H,T716I,S982A,D1118H	TRUE
EPI_ISL_839932	2021-01-04	delH69V70,Y145del,N501Y,A570D,D614G,P681H,T716I,S982A,D1118H	TRUE
EPI_ISL_839943	2021-01-06	delH69V70,Y145del,N501Y,A570D,D614G,P681H,T716I,S982A,D1118H	TRUE
EPI_ISL_839938	2021-01-04	delH69V70,Y145del,N501Y,A570D,D614G,P681H,T716I,S982A,D1118H	TRUE
EPI_ISL_839940	2021-01-05	delH69V70,Y145del,N501Y,A570D,D614G,P681H,T716I,S982A,D1118H	TRUE
EPI_ISL_839933	2021-01-04	delH69V70,Y145del,N501Y,A570D,D614G,P681H,T716I,S982A,D1118H	TRUE
EPI_ISL_839927	2021-01-03	delH69V70,Y145del,N501Y,A570D,D614G,P681H,T716I,S982A,D1118H	TRUE
EPI_ISL_839945	2021-01-06	delH69V70,Y145del,N501Y,A570D,D614G,P681H,T716I,S982A,D1118H	TRUE
EPI_ISL_839936	2021-01-04	delH69V70,Y145del,N501Y,A570D,D614G,P681H,T716I,S982A,D1118H	TRUE
EPI_ISL_839949	2021-01-06	delH69V70,Y145del,N501Y,A570D,D614G,P681H,T716I,S982A,D1118H	TRUE
EPI_ISL_839937	2021-01-04	delH69V70,Y145del,N501Y,A570D,D614G,P681H,T716I,S982A,D1118H	TRUE
EPI_ISL_839942	2021-01-05	delH69V70,Y145del,N501Y,A570D,D614G,P681H,T716I,S982A,D1118H	TRUE
EPI_ISL_839948	2021-01-06	delH69V70,Y145del,N501Y,A570D,D614G,P681H,T716I,S982A,D1118H	TRUE
EPI_ISL_846063	2021-01-09	delH69V70,Y145del,A475V,N501Y,A570D,D614G,P681H,T716I,S982A,D1118H	TRUE
EPI_ISL_839947	2021-01-05	delH69V70,Y145del,N501Y,A570D,D614G,P681H,T716I,S982A,D1118H	TRUE
EPI_ISL_839941	2021-01-05	delH69V70,Y145del,N501Y,A570D,D614G,P681H,T716I,S982A,D1118H,I1227M	TRUE
EPI_ISL_846061	2021-01-09	delH69V70,Y145del,N501Y,A570D,D614G,P681H,T716I,S982A,D1118H	TRUE
EPI_ISL_846060	2021-01-09	delH69V70,Y145del,N501Y,A570D,D614G,P681H,T716I,S982A,D1118H	TRUE
EPI_ISL_839961	2021-01-05	delH69V70,Y145del,N501Y,A570D,D614G,P681H,T716I,S982A,D1118H	TRUE
EPI_ISL_839964	2021-01-06	delH69V70,Y145del,N501Y,A570D,D614G,P681H,T716I,S982A,D1118H,I1227M	TRUE
EPI_ISL_846065	2021-01-09	delH69V70,Y145del,N501Y,A570D,D614G,P681H,T716I,S982A,D1118H	TRUE
EPI_ISL_839960	2021-01-05	delH69V70,Y145del,N501Y,A570D,D614G,P681H,T716I,S982A,D1118H	TRUE
EPI_ISL_846066	2021-01-09	delH69V70,Y145del,N501Y,A570D,D614G,P681H,T716I,S982A,D1118H	TRUE
EPI_ISL_846076	2021-01-09	delH69V70,Y145del,N501Y,A570D,D614G,P681H,T716I,S982A,D1118H	TRUE
EPI_ISL_846074	2021-01-09	delH69V70,Y145del,N501Y,A570D,D614G,P681H,T716I,S982A,D1118H	TRUE
EPI_ISL_846064	2021-01-09	delH69V70,Y145del,N501Y,A570D,D614G,P681H,T716I,S982A,D1118H	TRUE
EPI_ISL_846073	2021-01-09	delH69V70,Y145del,L216F,N501Y,A570D,D614G,P681H,T716I,S982A,D1118H	TRUE
EPI_ISL_846062	2021-01-09	delH69V70,Y145del,N501Y,A570D,D614G,P681H,T716I,A892V,S982A,D1118H	TRUE
EPI_ISL_846067	2021-01-09	delH69V70,Y145del,N501Y,A570D,D614G,P681H,T716I,S982A,D1118H	TRUE
EPI_ISL_846069	2021-01-09	delH69V70,Y145del,N501Y,A570D,D614G,P681H,T716I,S982A,D1118H	TRUE
EPI_ISL_846079	2021-01-09	delH69V70,Y145del,N501Y,A570D,D614G,P681H,T716I,S982A,D1118H	TRUE
EPI_ISL_846075	2021-01-09	delH69V70,Y145del,N501Y,A570D,D614G,P681H,T716I,S982A,D1118H	TRUE
EPI_ISL_846068	2021-01-09	delH69V70,Y145del,N501Y,A570D,D614G,P681H,T716I,S982A,D1118H	TRUE
EPI_ISL_846077	2021-01-09	delH69V70,Y145del,N501Y,A570D,D614G,P681H,T716I,S982A,D1118H	TRUE
EPI_ISL_846078	2021-01-09	delH69V70,Y145del,N501Y,A570D,D614G,P681H,T716I,S982A,D1118H	TRUE
EPI_ISL_846088	2021-01-09	delH69V70,Y145del,N501Y,A570D,D614G,P681H,T716I,S982A,D1118H	TRUE
EPI_ISL_846086	2021-01-09	delH69V70,Y145del,N501Y,A570D,D614G,P681H,T716I,S982A,D1118H	TRUE
EPI_ISL_846083	2021-01-09	delH69V70,Y145del,N501Y,A570D,D614G,P681H,T716I,S982A,D1118H	TRUE
EPI_ISL_846084	2021-01-07	delH69V70,Y145del,S494P,N501Y,A570D,D614G,P681H,T716I,S982A,D1118H	TRUE
EPI_ISL_846081	2021-01-09	delH69V70,Y145del,N501Y,A570D,D614G,P681H,T716I,S982A,D1118H	TRUE
EPI_ISL_846082	2021-01-09	delH69V70,Y145del,N501Y,A570D,D614G,P681H,T716I,S982A,D1118H	TRUE
EPI_ISL_846080	2021-01-09	delH69V70,Y145del,S494P,N501Y,A570D,D614G,P681H,T716I,S982A,D1118H	TRUE
EPI_ISL_846085	2021-01-09	delH69V70,Y145del,N501Y,A570D,D614G,P681H,T716I,S982A,D1118H	TRUE
EPI_ISL_846090	2021-01-09	delH69V70,Y145del,N501Y,A570D,D614G,P681H,A706V,T716I,S982A,D1118H	TRUE
EPI_ISL_846087	2021-01-09	delH69V70,Y145del,N501Y,A570D,D614G,P681H,T716I,S982A,D1118H	TRUE
EPI_ISL_846098	2021-01-09	delH69V70,Y145del,S477G,N501Y,A570D,D614G,P681H,T716I,S982A,D1118H	TRUE
EPI_ISL_846094	2021-01-09	delH69V70,Y145del,N501Y,A570D,D614G,P681H,T716I,S982A,D1118H	TRUE
EPI_ISL_846089	2021-01-09	delH69V70,D138H,Y145del,N501Y,A570D,D614G,P681H,T716I,S982A,D1118H	TRUE
EPI_ISL_846091	2021-01-09	delH69V70,Y145del,N501Y,A570D,D614G,P681H,T716I,S982A,D1118H	TRUE
EPI_ISL_846092	2021-01-09	delH69V70,Y145del,N501Y,A570D,D614G,P681H,T716I,S982A,D1118H	TRUE
EPI_ISL_846093	2021-01-09	delH69V70,Y145del,N501Y,A570D,D614G,P681H,T716I,S982A,D1118H	TRUE
EPI_ISL_857729	2021-01-08	delH69V70,Y145del,N501Y,A570D,D614G,P681H,T716I,S982A,D1118H	TRUE
EPI_ISL_857732	2021-01-08	delH69V70,Y145del,N501Y,A570D,D614G,P681H,T716I,S982A,D1118H	TRUE
EPI_ISL_846097	2021-01-09	L5F,delH69V70,Y145del,N501Y,A570D,D614G,P681H,T716I,S982A,D1118H	TRUE
EPI_ISL_846095	2021-01-09	delH69V70,V143del,Y144F,N501Y,A570D,D614G,P681H,T716I,S982A,D1118H	TRUE
EPI_ISL_846099	2021-01-09	delH69V70,Y145del,N501Y,A570D,D614G,P681H,T716I,S982A,D1118H	TRUE
EPI_ISL_857746	2021-01-08	delH69V70,Y145del,N501Y,A570D,D614G,P681H,T716I,S982A,D1118H	TRUE
EPI_ISL_857735	2021-01-10	delH69V70,Y145del,N501Y,A570D,D614G,P681H,T716I,S982A,D1118H	TRUE
EPI_ISL_857727	2021-01-10	delH69V70,Y145del,N501Y,A570D,D614G,P681H,T716I,S982A,D1118H	TRUE
EPI_ISL_857737	2021-01-10	delH69V70,Y145del,N501Y,A570D,D614G,P681H,T716I,S982A,D1118H	TRUE
EPI_ISL_857748	2021-01-10	delH69V70,Y145del,N501Y,A570D,D614G,P681H,T716I,S982A,D1118H	TRUE
EPI_ISL_857733	2021-01-07	delH69V70,Y145del,N501Y,A570D,D614G,P681H,T716I,S982A,D1118H	TRUE
EPI_ISL_857741	2021-01-10	delH69V70,Y145del,N501Y,A570D,D614G,P681H,T716I,S982A,D1118H,K1191N	TRUE
EPI_ISL_857745	2021-01-10	delH69V70,Y145del,N501Y,A570D,D614G,P681H,T716I,S982A,D1118H	TRUE
EPI_ISL_857750	2021-01-10	delH69V70,Y145del,N501Y,A570D,D614G,P681H,T716I,S982A,D1118H	TRUE
EPI_ISL_857742	2021-01-10	delH69V70,Y145del,H146Q,N501Y,A570D,D614G,P681H,T716I,S982A,D1118H	TRUE
EPI_ISL_857747	2021-01-10	L18F,delH69V70,Y145del,N501Y,A570D,D614G,P681H,T716I,S982A,D1118H	TRUE
EPI_ISL_857752	2021-01-07	delH69V70,Y145del,N501Y,A570D,D614G,P681H,T716I,S982A,D1118H	TRUE
EPI_ISL_857760	2021-01-08	delH69V70,Y145del,N501Y,A570D,D614G,P681H,T716I,S982A,D1118H	TRUE
EPI_ISL_857758	2021-01-08	A27S,delH69V70,Y145del,N501Y,A570D,D614G,P681H,T716I,S982A,D1118H	TRUE
EPI_ISL_857755	2021-01-10	delH69V70,Y145del,N501Y,A570D,D614G,P681H,T716I,S982A,D1118H	TRUE
EPI_ISL_857765	2021-01-08	delH69V70,Y145del,N501Y,A570D,D614G,P681H,T716I,S982A,D1118H	TRUE
EPI_ISL_857753	2021-01-10	L5F,delH69V70,Y145del,N501Y,A570D,D614G,S640F,P681H,T716I,S982A,D1118H	TRUE
EPI_ISL_857759	2021-01-05	delH69V70,Y145del,N501Y,A570D,D614G,P681H,T716I,S982A,D1118H	TRUE
EPI_ISL_857761	2021-01-10	delH69V70,Y145del,N501Y,A570D,D614G,P681H,T716I,S982A,D1118H	TRUE
EPI_ISL_857767	2021-01-10	delH69V70,Y145del,N501Y,A570D,D614G,P681H,T716I,S982A,D1118H	TRUE
EPI_ISL_857757	2021-01-10	R21T,delH69V70,Y145del,N501Y,A570D,D614G,P681H,T716I,S884F,S982A,D1118H	TRUE
EPI_ISL_857762	2021-01-08	delH69V70,Y145del,N501Y,A570D,D614G,P681H,T716I,S982A,D1118H	TRUE
EPI_ISL_857768	2021-01-10	delH69V70,Y145del,N501Y,A570D,D614G,P681H,T716I,S982A,D1118H	TRUE
EPI_ISL_857775	2021-01-10	delH69V70,Y145del,S494P,N501Y,A570D,D614G,P681H,T716I,S982A,D1118H	TRUE
EPI_ISL_857770	2021-01-08	delH69V70,Y145del,N501Y,A570D,D614G,P681H,T716I,S982A,D1118H	TRUE
EPI_ISL_857766	2021-01-10	delH69V70,D138H,Y145del,N501Y,A570D,D614G,P681H,T716I,S982A,D1118H	TRUE
EPI_ISL_857777	2021-01-10	delH69V70,Y145del,N501Y,A570D,D614G,P681H,T716I,S982A,D1118H	TRUE
EPI_ISL_857774	2021-01-08	delH69V70,Y145del,N501Y,A570D,D614G,P681H,T716I,S982A,D1118H	TRUE
EPI_ISL_857785	2021-01-08	delH69V70,Y145del,N501Y,A570D,D614G,P681H,T716I,S982A,D1118H	TRUE
EPI_ISL_857781	2021-01-07	delH69V70,Y145del,N501Y,A570D,D614G,P681H,A688V,T716I,S982A,D1118H	TRUE
EPI_ISL_857771	2021-01-08	delH69V70,Y145del,N501Y,A570D,D614G,P681H,T716I,S939F,S982A,D1118H	TRUE
EPI_ISL_857772	2021-01-08	delH69V70,Y145del,N501Y,A570D,D614G,P681H,T716I,S982A,D1118H	TRUE
EPI_ISL_857784	2021-01-10	delH69V70,Y145del,N501Y,A570D,D614G,P681H,T716I,S982A,D1118H	TRUE
EPI_ISL_857788	2021-01-10	delH69V70,Y145del,N501Y,A570D,D614G,P681H,T716I,S982A,D1118H	TRUE
EPI_ISL_857789	2021-01-10	delH69V70,Y145del,N501Y,A570D,D614G,P681H,T716I,S982A,D1118H	TRUE
EPI_ISL_857790	2021-01-07	delH69V70,Y145del,N501Y,A570D,D614G,P681H,T716I,S982A,D1118H	TRUE
EPI_ISL_857791	2021-01-08	delH69V70,Y145del,N501Y,A570D,D614G,P681H,T716I,S982A,D1118H	TRUE
EPI_ISL_857796	2021-01-08	delH69V70,Y145del,N501Y,A570D,D614G,P681H,T716I,S982A,D1118H	TRUE
EPI_ISL_867106	2021-01-02	delH69V70,Y145del,N501Y,A570D,D614G,P681H,T716I,S982A,D1118H	TRUE
EPI_ISL_857793	2021-01-10	delH69V70,Y145del,N501Y,A570D,D614G,P681H,T716I,S982A,D1118H	TRUE
EPI_ISL_857797	2021-01-10	delH69V70,Y145del,N501Y,A570D,D614G,P681H,T716I,S982A,D1118H	TRUE
EPI_ISL_866539	2021-01-02	delH69V70,Y145del,N501Y,A570D,D614G,P681H,T716I,S982A,D1118H	TRUE
EPI_ISL_866538	2021-01-02	delH69V70,Y145del,N501Y,A570D,D614G,P681H,T716I,S982A,D1118H	TRUE
EPI_ISL_867107	2021-01-02	delH69V70,Y145del,N501Y,A570D,D614G,P681H,T716I,S982A,D1118H	TRUE
EPI_ISL_865202	2021-01-04	delH69V70,Y145del,N501Y,A570D,D614G,P681H,T716I,S982A,D1118H	TRUE
EPI_ISL_866537	2021-01-02	delH69V70,Y145del,N501Y,A570D,D614G,P681H,T716I,S982A,D1118H	TRUE
EPI_ISL_867100	2021-01-04	delH69V70,Y145del,N501Y,A570D,D614G,P681H,T716I,S982A,D1118H	TRUE
EPI_ISL_866534	2021-01-02	delH69V70,Y145del,N501Y,A570D,D614G,P681H,T716I,S982A,D1118H	TRUE
EPI_ISL_867118	2021-01-02	delH69V70,Y145del,T299I,N501Y,A570D,D614G,P681H,T716I,S982A,D1118H	TRUE
EPI_ISL_867119	2021-01-03	delH69V70,Y145del,N501Y,A570D,D614G,P681H,T716I,S982A,D1118H	TRUE
EPI_ISL_867129	2021-01-03	delH69V70,Y145del,N501Y,A570D,D614G,P681H,T716I,S982A,D1118H	TRUE
EPI_ISL_867123	2021-01-03	delI68H69,delY144,N501Y,A570D,D614G,P681H,T716I,S982A,D1118H,E1262Y,P1263T,V1264*,delL1265K1266G1267V1268K1269L1270H1271Y1272T1273	TRUE
EPI_ISL_867108	2021-01-02	delH69V70,Y145del,N501Y,A570D,D614G,P681H,T716I,S982A,D1118H	TRUE
EPI_ISL_867133	2021-01-04	delH69V70,Y145del,N501Y,A570D,D614G,P681H,T716I,S982A,D1118H	TRUE
EPI_ISL_867137	2021-01-04	delH69V70,Y145del,N501Y,A570D,D614G,P681H,T716I,S982A,D1118H	TRUE
EPI_ISL_867131	2021-01-02	delH69V70,Y145del,T299I,N501Y,A570D,D614G,P681H,T716I,S982A,D1118H	TRUE
EPI_ISL_867114	2021-01-02	delH69V70,Y145del,N501Y,A570D,D614G,P681H,T716I,S982A,D1118H	TRUE
EPI_ISL_867127	2021-01-03	delH69V70,Y145del,N501Y,A570D,D614G,P681H,T716I,S982A,D1118H	TRUE
EPI_ISL_867138	2021-01-04	delH69V70,Y145del,Q173R,N501Y,A570D,D614G,P681H,T716I,S982A,D1118H	TRUE
EPI_ISL_867145	2021-01-04	delH69V70,Y145del,N501Y,A570D,D614G,P681H,T716I,S982A,D1118H	TRUE
EPI_ISL_867140	2021-01-04	delH69V70,Y145del,N501Y,A570D,D614G,P681H,T716I,S982A,D1118H	TRUE
EPI_ISL_867132	2021-01-03	delH69V70,Y145del,N501Y,A570D,D614G,P681H,T716I,S982A,D1118H	TRUE
EPI_ISL_867134	2021-01-04	delH69V70,Y145del,N501Y,A570D,D614G,P681H,T716I,S982A,D1118H	TRUE
EPI_ISL_867139	2021-01-03	delH69V70,Y145del,N501Y,A570D,D614G,P681H,T716I,S982A,D1118H	TRUE
EPI_ISL_867164	2021-01-05	delH69V70,Y145del,N501Y,A570D,D614G,P681H,T716I,S982A,D1118H	TRUE
EPI_ISL_867141	2021-01-04	delH69V70,Y145del,N501Y,A570D,D614G,P681H,T716I,S982A,D1118H	TRUE
EPI_ISL_867144	2021-01-04	delH69V70,Y145del,N501Y,A570D,D614G,P681H,T716I,S982A,D1118H	TRUE
EPI_ISL_867148	2021-01-04	delH69V70,Y145del,N501Y,A570D,D614G,P681H,T716I,S982A,D1118H	TRUE
EPI_ISL_867163	2021-01-02	delH69V70,Y145del,N501Y,A570D,D614G,P681H,T716I,S982A,D1118H	TRUE
EPI_ISL_867165	2021-01-05	delH69V70,Y145del,N501Y,A570D,D614G,P681H,T716I,S982A,D1118H	TRUE
EPI_ISL_867147	2021-01-04	delH69V70,Y145del,N501Y,A570D,D614G,P681H,T716I,S982A,D1118H	TRUE
EPI_ISL_868406	2021-01-05	delH69V70,Y145del,N501Y,A570D,D614G,P681H,T716I,S982A,D1118H	TRUE
EPI_ISL_868453	2021-01-06	delH69V70,Y145del,N501Y,A570D,D614G,P681H,T716I,S982A,D1118H	TRUE
EPI_ISL_867167	2021-01-05	delH69V70,Y145del,N501Y,A570D,D614G,P681H,T716I,S982A,D1118H	TRUE
EPI_ISL_867166	2021-01-04	delH69V70,Y145del,N501Y,A570D,D614G,P681H,T716I,S982A,D1118H	TRUE
EPI_ISL_868469	2021-01-09	delH69V70,Y145del,N501Y,A570D,D614G,P681H,T716I,S982A,D1118H	TRUE
EPI_ISL_868416	2021-01-06	delH69V70,Y145del,N501Y,A570D,D614G,P681H,T716I,S982A,D1118H	TRUE
EPI_ISL_868455	2021-01-06	delH69V70,Y145del,N501Y,A570D,D614G,P681H,T716I,S982A,D1118H	TRUE
EPI_ISL_868400	2021-01-06	delH69V70,Y145del,N501Y,A570D,D614G,P681H,T716I,S982A,D1118H	TRUE
EPI_ISL_868402	2021-01-07	delH69V70,Y145del,N501Y,A570D,D614G,P681H,T716I,S982A,D1118H	TRUE
EPI_ISL_868491	2021-01-07	delH69V70,Y145del,N501Y,A570D,D614G,P681H,T716I,S982A,D1118H	TRUE
EPI_ISL_873656	2021-01-10	delH69V70,Y145del,N501Y,A570D,D614G,P681H,T716I,S982A,D1118H	TRUE
EPI_ISL_868470	2021-01-06	L5F,delH69V70,Y145del,N501Y,A570D,D614G,P681H,T716I,S982A,D1118H	TRUE
EPI_ISL_874990	2021-01-07	delH69V70,Y145del,N501Y,A570D,D614G,P681H,T716I,S982A,D1118H	TRUE
EPI_ISL_868474	2021-01-07	delH69V70,Y145del,N501Y,A570D,D614G,P681H,T716I,L938F,S982A,D1118H	TRUE
EPI_ISL_874991	2021-01-07	delH69V70,Y145del,N501Y,A570D,D614G,P681H,T716I,S982A,D1118H	TRUE
EPI_ISL_868495	2021-01-10	delH69V70,Y145del,N501Y,A570D,D614G,P681H,T716I,S982A,D1118H	TRUE
EPI_ISL_874992	2021-01-07	delH69V70,Y145del,N354D,N501Y,A570D,D614G,P681H,T716I,S982A,D1118H	TRUE
EPI_ISL_880831	2021-01-09	delH69V70,Y145del,N501Y,A570D,D614G,P681H,T716I,S982A,D1118H	TRUE
EPI_ISL_874996	2021-01-07	delH69V70,Y145del,N501Y,A570D,D614G,P681H,T716I,S982A,D1118H	TRUE
EPI_ISL_874995	2021-01-07	delH69V70,Y145del,N501Y,A570D,D614G,P681H,T716I,S982A,A1020S,D1118H	TRUE
EPI_ISL_945100	2021-01-06	delH69V70,Y145del,N501Y,A570D,D614G,P681H,T716I,S982A,D1118H	TRUE
EPI_ISL_880812	2021-01-09	delH69V70,Y145del,N501Y,A570D,D614G,P681H,T716I,S982A,D1118H	TRUE
EPI_ISL_945108	2021-01-05	delH69V70,S98F,Y145del,N501Y,A570D,D614G,P681H,T716I,S982A,D1118H	TRUE
EPI_ISL_945105	2021-01-03	delH69V70,Y145del,N501Y,A570D,D614G,P681H,T716I,S982A,D1118H	TRUE
EPI_ISL_945106	2021-01-05	delH69V70,Y145del,N501Y,A570D,D614G,P681H,T716I,S982A,D1118H	TRUE
EPI_ISL_874994	2021-01-07	delH69V70,Y145del,N501Y,A570D,D614G,P681H,T716I,S982A,D1118H	TRUE
EPI_ISL_945101	2021-01-05	delH69V70,Y145del,N501Y,A570D,D614G,P681H,T716I,S982A,D1118H	TRUE
EPI_ISL_945104	2021-01-04	delH69V70,Y145del,N501Y,A570D,D614G,P681H,T716I,S982A,D1118H	TRUE
EPI_ISL_945115	2021-01-08	delH69V70,S98F,Y145del,N501Y,A570D,D614G,P681H,T716I,S982A,D1118H	TRUE
EPI_ISL_945114	2021-01-08	delH69V70,Y145del,N501Y,A570D,D614G,P681H,T716I,S982A,D1118H	TRUE
EPI_ISL_945110	2021-01-04	delH69V70,Y145del,N501Y,A570D,D614G,P681H,T716I,S982A,D1118H	TRUE
EPI_ISL_945116	2021-01-06	delH69V70,Y145del,N501Y,A570D,D614G,P681H,T716I,S982A,D1118H	TRUE
EPI_ISL_945124	2021-01-05	delH69V70,E96D,Y145del,N394Y,N501Y,A570D,D614G,P681H,T716I,S982A,D1118H	TRUE
EPI_ISL_945121	2021-01-05	delH69V70,Y145del,N501Y,A570D,D614G,P681H,T716I,S982A,D1118H	TRUE
EPI_ISL_945118	2021-01-05	delH69V70,Y145del,N501Y,A570D,D614G,P681H,T716I,S982A,D1118H,G1124S	TRUE
EPI_ISL_945127	2021-01-04	delH69V70,Y145del,N501Y,A570D,D614G,P681H,T716I,S982A,D1118H	TRUE
EPI_ISL_945128	2021-01-05	delH69V70,Y145del,N501Y,A570D,D614G,P681H,T716I,S982A,D1118H	TRUE
EPI_ISL_945122	2021-01-08	delH69V70,Y145del,N501Y,A570D,D614G,P681H,T716I,S982A,D1118H	TRUE
EPI_ISL_945129	2021-01-05	delH69V70,Y145del,R214L,N501Y,A570D,D614G,P681H,T716I,S982A,D1118H	TRUE
EPI_ISL_945120	2021-01-05	delH69V70,Y145del,N501Y,A570D,D614G,P681H,T716I,S982A,D1118H	TRUE
EPI_ISL_945131	2021-01-06	delH69V70,Y145del,N501Y,A570D,D614G,P681H,T716I,S982A,D1118H	TRUE
EPI_ISL_945125	2021-01-08	delH69V70,Y145del,N501Y,A570D,D614G,P681H,T716I,S982A,D1118H	TRUE
EPI_ISL_945133	2021-01-05	delH69V70,Y145del,N501Y,A570D,D614G,P681H,T716I,S982A,D1118H	TRUE
EPI_ISL_797627	2021-01-03	delH69V70,Y145del,N501Y,A570D,D614G,P681H,T716I,S982A,D1118H	TRUE
EPI_ISL_945130	2021-01-08	delH69V70,Y145del,N501Y,A570D,D614G,P681H,T716I,S982A,D1118H	TRUE
EPI_ISL_945132	2021-01-04	delH69V70,Y145del,N501Y,A570D,D614G,P681H,T716I,S982A,D1118H	TRUE
EPI_ISL_819405	2021-01-03	delH69V70,Y145del,N501Y,A570D,D614G,P681H,T716I,S884F,S982A,D1118H	TRUE
EPI_ISL_819408	2021-01-02	delH69V70,Y145del,N501Y,A570D,D614G,P681H,T716I,S982A,D1118H,I1227M	TRUE
EPI_ISL_945137	2021-01-04	delH69V70,Y145del,N501Y,A570D,D614G,P681H,T716I,S982A,D1118H	TRUE
EPI_ISL_819406	2021-01-03	delH69V70,Y145del,N501Y,A570D,D614G,P681H,T716I,S982A,D1118H	TRUE
EPI_ISL_819409	2021-01-02	delH69V70,Y145del,N501Y,A570D,D614G,P681H,T716I,S982A,D1118H	TRUE
EPI_ISL_819407	2021-01-02	delH69V70,Y145del,N501Y,A570D,D614G,P681H,T716I,S982A,D1118H	TRUE
EPI_ISL_945134	2021-01-05	delH69V70,Y145del,N501Y,A570D,D614G,P681H,T716I,S982A,D1118H	TRUE
EPI_ISL_819414	2021-01-04	delH69V70,Y145del,N501Y,A570D,D614G,P681H,T716I,S982A,D1118H	TRUE
EPI_ISL_819418	2021-01-02	delH69V70,Y145del,N501Y,A570D,D614G,P681H,T716I,S982A,D1118H	TRUE
EPI_ISL_819415	2021-01-02	delH69V70,Y145del,S221L,N501Y,A570D,D614G,P681H,T716I,S982A,D1118H	TRUE
EPI_ISL_819417	2021-01-04	delH69V70,Y145del,N501Y,A570D,D614G,P681H,T716I,S982A,D1118H,C1243F	TRUE
EPI_ISL_819416	2021-01-02	delH69V70,Y145del,N501Y,A570D,D614G,P681H,T716I,S982A,D1118H	TRUE
EPI_ISL_819411	2021-01-03	delH69V70,Y145del,N501Y,A570D,D614G,P681H,T716I,S982A,D1118H	TRUE
EPI_ISL_819413	2021-01-02	delH69V70,Y145del,N501Y,A570D,D614G,P681H,T716I,S982A,D1118H	TRUE
EPI_ISL_833703	2021-01-07	delH69V70,Y145del,N501Y,A570D,D614G,P681H,T716I,S982A,D1118H	TRUE
EPI_ISL_833702	2021-01-07	delH69V70,Y145del,N501Y,A570D,D614G,P681H,T716I,S982A,D1118H	TRUE
EPI_ISL_833701	2021-01-08	delH69V70,Y145del,N501Y,A570D,D614G,P681H,T716I,S982A,D1118H	TRUE
EPI_ISL_833704	2021-01-07	delH69V70,Y145del,N501Y,A570D,D614G,P681H,T716I,S982A,A1070V,D1118H	TRUE
EPI_ISL_819419	2021-01-02	delH69V70,Y145del,N501Y,A570D,D614G,P681H,T716I,S982A,D1118H	TRUE
EPI_ISL_819410	2021-01-03	delH69V70,Y145del,N501Y,A570D,D614G,P681H,T716I,S982A,D1118H	TRUE
EPI_ISL_833700	2021-01-05	delH69V70,Y145del,N501Y,A570D,D614G,P681H,T716I,S982A,D1118H	TRUE
EPI_ISL_819412	2021-01-03	delH69V70,Y145del,N501Y,A570D,D614G,P681H,T716I,S982A,D1118H	TRUE
EPI_ISL_833706	2021-01-07	H49Y,delH69V70,Y145del,N501Y,A570D,D614G,P681H,T716I,S982A,D1118H	TRUE
EPI_ISL_833714	2021-01-07	delH69V70,Y145del,N501Y,A570D,D614G,P681H,T716I,S982A,D1118H	TRUE
EPI_ISL_833707	2021-01-05	delH69V70,Y145del,N501Y,A570D,D614G,P681H,T716I,S982A,D1118H	TRUE
EPI_ISL_833708	2021-01-07	delH69V70,Y145del,N501Y,A570D,D614G,P681H,T716I,S982A,D1118H	TRUE
EPI_ISL_833705	2021-01-07	delH69V70,Y145del,N501Y,A570D,D614G,P681H,T716I,S982A,D1118H	TRUE
EPI_ISL_833720	2021-01-08	delH69V70,Y145del,N501Y,A570D,D614G,P681H,T716I,M740V,S982A,D1118H	TRUE
EPI_ISL_833717	2021-01-08	delH69V70,Y145del,N501Y,A570D,D614G,P681H,T716I,S982A,D1118H	TRUE
EPI_ISL_833715	2021-01-08	delH69V70,Y145del,N501Y,A570D,D614G,P681H,T716I,S982A,D1118H	TRUE
EPI_ISL_833718	2021-01-08	delH69V70,Y145del,N501Y,A570D,D614G,P681H,T716I,S982A,D1118H	TRUE
EPI_ISL_833722	2021-01-08	L5F,delH69V70,Y145del,N501Y,A570D,D614G,P681H,T716I,S982A,D1118H	TRUE
EPI_ISL_833723	2021-01-08	delH69V70,Y145del,N501Y,A570D,D614G,P681H,T716I,S982A,D1118H	TRUE
EPI_ISL_833724	2021-01-07	delH69V70,Y145del,N501Y,A570D,D614G,P681H,T716I,S982A,D1118H	TRUE
EPI_ISL_838586	2021-01-03	delH69V70,Y145del,N501Y,A570D,D614G,P681H,T716I,S982A,D1118H	TRUE
EPI_ISL_833716	2021-01-05	delH69V70,Y145del,N501Y,A570D,D614G,P681H,T716I,S982A,D1118H	TRUE
EPI_ISL_833721	2021-01-05	delH69V70,Y145del,N501Y,A570D,D614G,P681H,T716I,S982A,D1118H	TRUE
EPI_ISL_839870	2021-01-05	delH69V70,Y145del,N501Y,A570D,D614G,P681H,T716I,S982A,D1118H	TRUE
EPI_ISL_838587	2021-01-02	delH69V70,Y145del,N501Y,A570D,D614G,P681H,T716I,S982A,D1118H	TRUE
EPI_ISL_839871	2021-01-05	delH69V70,Y145del,N501Y,A570D,D614G,P681H,T716I,S982A,D1118H	TRUE
EPI_ISL_839875	2021-01-05	delH69V70,Y145del,N501Y,A570D,D614G,P681H,T716I,S982A,D1118H,I1227M	TRUE
EPI_ISL_838597	2021-01-02	L18F,delH69V70,Y145del,N501Y,A570D,D614G,P681H,T716I,S982A,D1118H	TRUE
EPI_ISL_839881	2021-01-05	delH69V70,Y145del,N501Y,A570D,D614G,P681H,T716I,S982A,D1118H	TRUE
EPI_ISL_839873	2021-01-05	delH69V70,Y145del,N501Y,A570D,D614G,P681H,T716I,S982A,D1118H	TRUE
EPI_ISL_839876	2021-01-05	delH69V70,Y145del,N501Y,A570D,D614G,P681H,T716I,S982A,D1118H	TRUE
EPI_ISL_838628	2021-01-02	delH69V70,Y145del,N501Y,A570D,D614G,P681H,T716I,S982A,D1118H	TRUE
EPI_ISL_839877	2021-01-05	delH69V70,Y145del,N501Y,A570D,D614G,P681H,T716I,S982A,D1118H	TRUE
EPI_ISL_839880	2021-01-05	delH69V70,Y145del,N501Y,A570D,D614G,P681H,T716I,S982A,D1118H	TRUE
EPI_ISL_839872	2021-01-05	delH69V70,Y145del,N501Y,A570D,D614G,P681H,T716I,S982A,D1118H	TRUE
EPI_ISL_839882	2021-01-05	delH69V70,Y145del,N501Y,A570D,D614G,P681H,T716I,S982A,D1118H	TRUE
EPI_ISL_839884	2021-01-05	delH69V70,Y145del,N501Y,A570D,D614G,P681H,T716I,S982A,D1118H	TRUE
EPI_ISL_839950	2021-01-05	delH69V70,Y145del,N501Y,A570D,D614G,P681H,T716I,S982A,D1118H	TRUE
EPI_ISL_839885	2021-01-05	delH69V70,Y145del,N501Y,A570D,D614G,P681H,T716I,S939F,S982A,D1118H	TRUE
EPI_ISL_839893	2021-01-05	delH69V70,Y145del,N501Y,A570D,D614G,P681H,T716I,S982A,D1118H	TRUE
EPI_ISL_839889	2021-01-05	delH69V70,Y145del,N501Y,A570D,D614G,P681H,T716I,S982A,D1118H	TRUE
EPI_ISL_839896	2021-01-05	delH69V70,Y145del,N501Y,A570D,D614G,P681H,T716I,S982A,D1118H	TRUE
EPI_ISL_839883	2021-01-05	delH69V70,Y145del,N501Y,A570D,D614G,P681H,T716I,S982A,D1118H	TRUE
EPI_ISL_839888	2021-01-05	delH69V70,Y145del,N501Y,A570D,D614G,P681H,T716I,S982A,D1118H	TRUE
EPI_ISL_839897	2021-01-05	delH69V70,Y145del,N501Y,A570D,D614G,P681H,T716I,S982A,D1118H	TRUE
EPI_ISL_839878	2021-01-05	delH69V70,Y145del,N501Y,A570D,D614G,P681H,T716I,S982A,D1118H	TRUE
EPI_ISL_839894	2021-01-05	delH69V70,Y145del,N501Y,A570D,D614G,P681H,T716I,S982A,D1118H	TRUE
EPI_ISL_839953	2021-01-05	delH69V70,Y145del,N501Y,A570D,D614G,P681H,T716I,S982A,D1118H,I1227M	TRUE
EPI_ISL_839890	2021-01-05	delH69V70,Y145del,N501Y,A570D,D614G,P681H,T716I,S982A,D1118H	TRUE
EPI_ISL_839895	2021-01-05	delH69V70,Y145del,N501Y,A570D,D614G,P681H,T716I,S982A,D1118H	TRUE
EPI_ISL_839954	2021-01-05	delH69V70,Y145del,N501Y,A570D,D614G,P681H,T716I,S982A,D1118H	TRUE
EPI_ISL_839969	2021-01-06	delH69V70,Y145del,N501Y,A570D,D614G,P681H,T716I,S982A,D1118H,I1227M	TRUE
EPI_ISL_839966	2021-01-05	delH69V70,Y145del,N501Y,A570D,D614G,P681H,T716I,S982A,D1118H	TRUE
EPI_ISL_839977	2021-01-04	delH69V70,Y145del,N501Y,A570D,D614G,P681H,T716I,S982A,D1118H	TRUE
EPI_ISL_839965	2021-01-05	delH69V70,Y145del,N501Y,A570D,D614G,P681H,T716I,S982A,D1118H,I1227M	TRUE
EPI_ISL_839958	2021-01-06	delH69V70,Y145del,N501Y,A570D,D614G,P681H,T716I,S982A,D1118H	TRUE
EPI_ISL_839970	2021-01-06	delH69V70,Y145del,N501Y,A570D,D614G,P681H,T716I,S982A,D1118H	TRUE
EPI_ISL_839976	2021-01-04	delH69V70,E96*,Y145del,N501Y,A570D,D614G,P681H,T716I,S982A,D1118H	TRUE
EPI_ISL_851502	2021-01-09	delH69V70,Y145del,N501Y,A570D,D614G,P681H,T716I,S982A,D1118H	TRUE
EPI_ISL_839978	2021-01-04	delH69V70,Y145del,N501Y,A570D,D614G,P681H,T716I,S982A,D1118H	TRUE
EPI_ISL_851507	2021-01-08	delH69V70,Y145del,E484K,N501Y,A570D,D614G,P681H,T716I,S982A,D1118H	TRUE
EPI_ISL_839979	2021-01-04	delH69V70,Y145del,N501Y,A570D,D614G,P681H,T716I,S982A,D1118H	TRUE
EPI_ISL_851506	2021-01-08	delH69V70,Y145del,N501Y,A570D,D614G,P681H,T716I,S982A,D1118H	TRUE
EPI_ISL_851504	2021-01-08	delH69V70,Y145del,E484K,N501Y,A570D,D614G,P681H,T716I,S982A,D1118H	TRUE
EPI_ISL_851510	2021-01-09	delH69V70,Y145del,N501Y,A570D,D614G,P681H,T716I,S982A,D1118H	TRUE
EPI_ISL_851513	2021-01-09	delH69V70,Y145del,N501Y,A570D,D614G,P681H,T716I,S982A,D1118H	TRUE
EPI_ISL_851503	2021-01-08	delH69V70,Y145del,N501Y,A570D,D614G,P681H,T716I,S982A,D1118H	TRUE
EPI_ISL_851512	2021-01-08	delH69V70,Y145del,N501Y,A570D,D614G,P681H,T716I,S982A,D1118H	TRUE
EPI_ISL_851517	2021-01-09	delH69V70,Y145del,N501Y,A570D,D614G,P681H,T716I,S982A,D1118H	TRUE
EPI_ISL_851514	2021-01-07	delH69V70,Y145del,N501Y,A570D,D614G,P681H,T716I,S982A,D1118H	TRUE
EPI_ISL_851516	2021-01-09	delH69V70,Y145del,N501Y,A570D,D614G,P681H,T716I,S982A,D1118H	TRUE
EPI_ISL_851525	2021-01-09	delH69V70,Y145del,N501Y,A570D,D614G,P681H,T716I,S982A,D1118H	TRUE
EPI_ISL_851521	2021-01-09	delH69V70,Y145del,N501Y,A570D,D614G,P681H,T716I,S982A,D1118H	TRUE
EPI_ISL_851526	2021-01-09	delH69V70,Y145del,N501Y,A570D,D614G,P681H,T716I,S982A,D1118H	TRUE
EPI_ISL_851524	2021-01-08	delH69V70,Y145del,N501Y,A570D,D614G,P681H,T716I,S982A,D1118H	TRUE
EPI_ISL_851515	2021-01-09	delH69V70,Y145del,N501Y,A570D,D614G,P681H,T716I,S982A,D1118H	TRUE
EPI_ISL_851518	2021-01-09	delH69V70,Y145del,N501Y,A570D,D614G,P681H,T716I,S982A,D1118H	TRUE
EPI_ISL_851527	2021-01-09	delH69V70,Y145del,N501Y,A570D,D614G,P681H,T716I,S982A,D1118H	TRUE
EPI_ISL_851528	2021-01-09	delH69V70,Y145del,N501Y,A570D,D614G,P681H,T716I,S982A,D1118H	TRUE
EPI_ISL_851519	2021-01-08	delH69V70,Y145del,N501Y,A570D,D614G,P681H,T716I,S982A,D1118H	TRUE
EPI_ISL_851531	2021-01-09	delH69V70,Y145del,N501Y,A570D,D614G,Q677H,P681H,T716I,S982A,D1118H	TRUE
EPI_ISL_851520	2021-01-08	delH69V70,Y145del,N354S,N501Y,A570D,D614G,P681H,T716I,S982A,D1118H	TRUE
EPI_ISL_851529	2021-01-09	delH69V70,Y145del,N501Y,A570D,D614G,P681H,T716I,S982A,D1118H	TRUE
EPI_ISL_851534	2021-01-09	delH69V70,Y145del,N501Y,A570D,D614G,P681H,T716I,S982A,D1118H	TRUE
EPI_ISL_851536	2021-01-08	delH69V70,Y145del,S221L,N501Y,A570D,D614G,P681H,T716I,S982A,D1118H	TRUE
EPI_ISL_851532	2021-01-08	delH69V70,Y145del,N501Y,A570D,D614G,P681H,T716I,S982A,D1118H	TRUE
EPI_ISL_851533	2021-01-09	delH69V70,Y145del,N501Y,A570D,D614G,P681H,T716I,A845S,S982A,D1118H	TRUE
EPI_ISL_851541	2021-01-09	delH69V70,Y145del,N501Y,A570D,D614G,P681H,T716I,S982A,D1118H	TRUE
EPI_ISL_851535	2021-01-09	delH69V70,Y145del,N501Y,A570D,D614G,Q677H,P681H,T716I,S982A,D1118H	TRUE
EPI_ISL_851548	2021-01-09	delH69V70,Y145del,N501Y,A570D,D614G,P681H,T716I,S982A,D1118H	TRUE
EPI_ISL_851543	2021-01-09	delH69V70,Y145del,N501Y,A570D,D614G,P681H,T716I,S982A,D1118H	TRUE
EPI_ISL_851538	2021-01-09	delH69V70,Y145del,N501Y,A570D,D614G,V615A,P681H,T716I,S982A,D1118H	TRUE
EPI_ISL_851542	2021-01-09	delH69V70,Y145del,N501Y,A570D,D614G,P681H,T716I,S982A,D1118H	TRUE
EPI_ISL_851547	2021-01-08	delH69V70,Y145del,N501Y,A570D,D614G,P681H,T716I,S982A,D1118H	TRUE
EPI_ISL_851544	2021-01-09	delH69V70,Y145del,N501Y,A570D,D614G,P681H,T716I,S982A,D1118H	TRUE
EPI_ISL_851551	2021-01-08	delH69V70,Y145del,N501Y,A570D,D614G,P681H,T716I,S982A,D1118H	TRUE
EPI_ISL_851553	2021-01-09	delH69V70,Y145del,N501Y,A570D,D614G,P681H,T716I,S982A,D1118H	TRUE
EPI_ISL_851557	2021-01-09	delH69V70,Y145del,N501Y,A570D,D614G,P681H,T716I,S982A,D1118H	TRUE
EPI_ISL_851555	2021-01-09	delH69V70,Y145del,N501Y,A570D,D614G,P681H,T716I,S982A,D1118H	TRUE
EPI_ISL_851556	2021-01-09	delH69V70,Y145del,N501Y,A570D,D614G,P681H,T716I,S982A,D1118H	TRUE
EPI_ISL_851554	2021-01-09	delH69V70,Y145del,N501Y,A570D,D614G,P681H,T716I,S982A,D1118H	TRUE
EPI_ISL_851559	2021-01-06	delH69V70,Y145del,N501Y,A570D,D614G,P681H,T716I,S982A,D1118H	TRUE
EPI_ISL_851568	2021-01-08	delH69V70,Y145del,Y200C,N501Y,A570D,D614G,P681H,T716I,S982A,D1118H	TRUE
EPI_ISL_851560	2021-01-09	delH69V70,Y145del,N501Y,A570D,D614G,P681H,T716I,S982A,D1118H	TRUE
EPI_ISL_851575	2021-01-09	delH69V70,Y145del,N501Y,A570D,D614G,P681H,T716I,S982A,D1118H	TRUE
EPI_ISL_851561	2021-01-09	delH69V70,Y145del,N501Y,A570D,D614G,P681H,T716I,S982A,D1118H	TRUE
EPI_ISL_851567	2021-01-07	delH69V70,Y145del,N501Y,A570D,D614G,P681H,T716I,T961M,S982A,D1118H	TRUE
EPI_ISL_851562	2021-01-09	delH69V70,Y145del,N501Y,A570D,D614G,P681H,T716I,S982A,D1118H	TRUE
EPI_ISL_851570	2021-01-09	delH69V70,Y145del,N501Y,A570D,D614G,Q677H,P681H,T716I,S982A,D1118H	TRUE
EPI_ISL_851585	2021-01-09	delH69V70,T95I,Y145del,N501Y,A570D,D614G,P681H,T716I,S982A,D1118H	TRUE
EPI_ISL_851578	2021-01-09	delH69V70,Y145del,N501Y,A570D,D614G,P681H,T716I,S982A,D1118H	TRUE
EPI_ISL_851563	2021-01-08	delH69V70,Y145del,N501Y,A570D,D614G,P681H,T716I,S982A,D1118H	TRUE
EPI_ISL_851566	2021-01-08	delH69V70,Y145del,N501Y,A570D,D614G,V622F,P681H,T716I,S982A,D1118H	TRUE
EPI_ISL_851577	2021-01-09	delH69V70,Y145del,N501Y,A570D,D614G,P681H,T716I,S982A,D1118H	TRUE
EPI_ISL_851590	2021-01-07	delH69V70,Y145del,N501Y,A570D,D614G,P681H,T716I,S982A,D1118H	TRUE
EPI_ISL_851586	2021-01-09	R21T,delH69V70,Y145del,N501Y,A570D,D614G,P681H,T716I,S982A,D1118H	TRUE
EPI_ISL_851584	2021-01-08	delH69V70,Y145del,N501Y,A570D,D614G,P681H,T716I,S982A,D1118H	TRUE
EPI_ISL_851581	2021-01-08	delH69V70,Y145del,N501Y,A570D,D614G,P681H,T716I,S982A,D1118H	TRUE
EPI_ISL_851587	2021-01-09	delH69V70,Y145del,N501Y,A570D,D614G,P681H,T716I,S982A,D1118H	TRUE
EPI_ISL_851574	2021-01-08	delH69V70,Y145del,N501Y,A570D,D614G,P681H,T716I,S982A,D1118H	TRUE
EPI_ISL_851576	2021-01-09	delH69V70,Y145del,N501Y,A570D,D614G,P681H,T716I,S982A,D1118H	TRUE
EPI_ISL_851573	2021-01-09	delH69V70,Y145del,N501Y,A570D,D614G,P681H,T716I,S982A,D1118H	TRUE
EPI_ISL_851583	2021-01-09	delH69V70,Y145del,N501Y,A570D,D614G,P681H,T716I,S982A,D1118H	TRUE
EPI_ISL_851588	2021-01-09	delH69V70,Y145del,N501Y,A570D,D614G,P681H,T716I,S982A,D1118H	TRUE
EPI_ISL_851579	2021-01-09	delH69V70,Y145del,N501Y,A570D,D614G,P681H,T716I,S982A,D1118H	TRUE
EPI_ISL_851580	2021-01-08	delH69V70,Y145del,N501Y,A570D,D614G,P681H,T716I,S982A,D1118H	TRUE
EPI_ISL_851593	2021-01-09	delH69V70,Y145del,N501Y,A570D,D614G,P681H,T716I,S982A,D1118H	TRUE
EPI_ISL_851596	2021-01-09	delH69V70,Y145del,N501Y,A570D,D614G,P681H,T716I,S982A,D1118H	TRUE
EPI_ISL_851597	2021-01-08	delH69V70,Y145del,N501Y,A570D,D614G,P681H,T716I,S982A,D1118H	TRUE
EPI_ISL_851591	2021-01-09	delH69V70,Y145del,N501Y,A570D,D614G,P681H,T716I,S982A,D1118H	TRUE
EPI_ISL_851589	2021-01-09	delH69V70,Y145del,H146Q,N501Y,A570D,D614G,P681H,T716I,S982A,D1118H	TRUE
EPI_ISL_851592	2021-01-09	delH69V70,Y145del,N501Y,A570D,D614G,P681H,T716I,S982A,D1118H	TRUE
EPI_ISL_851602	2021-01-09	delH69V70,Y145del,N501Y,A570D,D614G,P681H,T716I,S982A,D1118H	TRUE
EPI_ISL_851598	2021-01-07	delH69V70,Y145del,N501Y,A570D,D614G,P681H,T716I,S982A,D1118H	TRUE
EPI_ISL_851599	2021-01-08	delH69V70,Y145del,N501Y,A570D,D614G,P681H,T716I,S982A,D1118H	TRUE
EPI_ISL_851600	2021-01-08	delH69V70,Y145del,N501Y,A570D,D614G,P681H,T716I,S982A,D1118H	TRUE
EPI_ISL_851606	2021-01-08	delH69V70,Y145del,N501Y,A570D,D614G,P681H,T716I,S982A,D1118H	TRUE
EPI_ISL_851601	2021-01-07	delH69V70,Y145del,N501Y,A570D,D614G,P681H,T716I,S982A,D1118H	TRUE
EPI_ISL_851608	2021-01-08	delH69V70,Y145del,N501Y,A570D,D614G,P681H,T716I,S982A,D1118H	TRUE
EPI_ISL_851603	2021-01-09	delH69V70,Y145del,N501Y,A570D,D614G,P681H,T716I,S982A,D1118H	TRUE
EPI_ISL_851605	2021-01-09	delH69V70,Y145del,N501Y,A570D,D614G,P681H,T716I,S982A,D1118H,I1225S	TRUE
EPI_ISL_851604	2021-01-09	delH69V70,Y145del,N501Y,A570D,D614G,P681H,T716I,S982A,D1118H	TRUE
EPI_ISL_851609	2021-01-09	delH69V70,Y145del,N501Y,A570D,D614G,P681H,T716I,S982A,D1118H	TRUE
EPI_ISL_851612	2021-01-09	delH69V70,Y145del,N501Y,A570D,D614G,P681H,T716I,S982A,D1118H	TRUE
EPI_ISL_851616	2021-01-09	delH69V70,Y145del,N501Y,A570D,D614G,P681H,T716I,S982A,D1118H	TRUE
EPI_ISL_851610	2021-01-08	delH69V70,Y145del,N501Y,A570D,D614G,P681H,T716I,S982A,D1118H	TRUE
EPI_ISL_851621	2021-01-08	delH69V70,Y145del,N501Y,A570D,D614G,P681H,T716I,S982A,D1118H	TRUE
EPI_ISL_851618	2021-01-09	delH69V70,Y145del,N501Y,A570D,D614G,P681H,T716I,S982A,D1118H	TRUE
EPI_ISL_863534	2021-01-03	delH69V70,Y145del,N501Y,A570D,D614G,P681H,T716I,L938F,S982A,D1118H	TRUE
EPI_ISL_851614	2021-01-06	delH69V70,Y145del,N501Y,A570D,D614G,P681H,T716I,S982A,D1118H	TRUE
EPI_ISL_851611	2021-01-09	delH69V70,Y145del,N501Y,A570D,D614G,P681H,T716I,S982A,D1118H	TRUE
EPI_ISL_851615	2021-01-08	delH69V70,Y145del,N501Y,A570D,D614G,P681H,T716I,S982A,D1118H	TRUE
EPI_ISL_851619	2021-01-08	delH69V70,Y145del,N501Y,A570D,D614G,P681H,T716I,S982A,D1118H	TRUE
EPI_ISL_863537	2021-01-10	delH69V70,Y145del,N501Y,A570D,D614G,P681H,T716I,S982A,D1118H	TRUE
EPI_ISL_863538	2021-01-02	delH69V70,Y145del,N501Y,A570D,D614G,P681H,T716I,S982A,T1066N,D1118H	TRUE
EPI_ISL_863536	2021-01-02	delH69V70,Y145del,N501Y,A570D,D614G,P681H,T716I,S982A,D1118H	TRUE
EPI_ISL_851617	2021-01-07	delH69V70,Y145del,N501Y,A570D,D614G,P681H,T716I,S982A,D1118H	TRUE
EPI_ISL_863535	2021-01-03	delH69V70,Y145del,N501Y,A570D,D614G,P681H,T716I,A892V,S982A,D1118H	TRUE
EPI_ISL_863541	2021-01-02	delH69V70,Y145del,N501Y,A570D,D614G,P681H,T716I,S982A,D1118H	TRUE
EPI_ISL_851620	2021-01-09	delH69V70,Y145del,N501Y,A570D,D614G,P681H,T716I,S982A,D1118H	TRUE
EPI_ISL_863545	2021-01-02	delH69V70,Y145del,N501Y,A570D,D614G,P681H,T716I,S982A,D1118H	TRUE
EPI_ISL_863547	2021-01-10	delH69V70,Y145del,N501Y,A570D,D614G,P681H,T716I,S982A,D1118H	TRUE
EPI_ISL_863550	2021-01-02	delH69V70,Y145del,N501Y,A570D,D614G,P681H,T716I,S982A,D1118H	TRUE
EPI_ISL_863543	2021-01-10	delH69V70,Y145del,N501Y,A570D,D614G,P681H,T716I,S982A,D1118H	TRUE
EPI_ISL_863553	2021-01-10	delH69V70,Y145del,N501Y,A570D,D614G,P681H,T716I,S982A,D1118H	TRUE
EPI_ISL_863554	2021-01-02	delH69V70,Y145del,N501Y,A570D,D614G,P681H,T716I,S982A,D1118H	TRUE
EPI_ISL_863559	2021-01-03	delH69V70,Y145del,N501Y,A570D,D614G,P681H,T716I,S982A,D1118H	TRUE
EPI_ISL_863548	2021-01-02	delH69V70,Y145del,N501Y,A570D,D614G,P681H,T716I,S982A,D1118H	TRUE
EPI_ISL_863567	2021-01-10	delH69V70,Y145del,N501Y,A570D,D614G,P681H,T716I,S982A,D1118H	TRUE
EPI_ISL_863563	2021-01-02	delH69V70,Y145del,N501Y,A570D,D614G,P681H,T716I,S982A,D1118H	TRUE
EPI_ISL_863562	2021-01-09	delH69V70,Y145del,N501Y,A570D,D614G,P681H,T716I,S982A,D1118H	TRUE
EPI_ISL_863571	2021-01-03	delH69V70,Y145del,N501Y,A570D,D614G,P681H,T716I,S982A,D1118H	TRUE
EPI_ISL_863561	2021-01-10	delH69V70,Y145del,N501Y,A570D,D614G,P681H,T716I,S982A,D1118H	TRUE
EPI_ISL_863568	2021-01-02	delH69V70,Y145del,N501Y,A570D,D614G,P681H,T716I,S982A,D1118H	TRUE
EPI_ISL_863573	2021-01-03	delH69V70,Y145del,N501Y,A570D,D614G,P681H,T716I,S982A,D1118H	TRUE
EPI_ISL_863569	2021-01-03	delH69V70,Y145del,H245R,N501Y,A570D,D614G,P681H,T716I,S982A,D1118H	TRUE
EPI_ISL_863596	2021-01-03	delH69V70,Y145del,N501Y,A570D,D614G,P681H,T716I,S982A,D1118H	TRUE
EPI_ISL_863564	2021-01-02	delH69V70,Y145del,N501Y,A570D,D614G,P681H,T716I,S982A,D1118H	TRUE
EPI_ISL_863577	2021-01-10	L5F,delH69V70,Y145del,N501Y,A570D,D614G,P681H,T716I,S982A,D1118H	TRUE
EPI_ISL_864821	2021-01-04	delH69V70,Y145del,N501Y,A570D,D614G,P681H,T716I,S982A,D1118H	TRUE
EPI_ISL_864818	2021-01-06	delH69V70,Y145del,N501Y,A570D,D614G,P681H,T716I,S982A,D1118H	TRUE
EPI_ISL_863599	2021-01-08	delH69V70,Y145del,N501Y,A570D,D614G,P681H,T716I,S982A,D1118H,P1162S	TRUE
EPI_ISL_863575	2021-01-02	delH69V70,Y145del,N501Y,A570D,D614G,P681H,T716I,S982A,D1118H	TRUE
EPI_ISL_863598	2021-01-02	delH69V70,Y145del,N501Y,A570D,D614G,P681H,T716I,S982A,D1118H	TRUE
EPI_ISL_864811	2021-01-05	delH69V70,Y145del,N501Y,A570D,D614G,P681H,T716I,S982A,D1118H	TRUE
EPI_ISL_864828	2021-01-04	delH69V70,Y145del,N501Y,A570D,D614G,P681H,T716I,S982A,D1118H,V1129I	TRUE
EPI_ISL_863597	2021-01-03	delH69V70,Y145del,N501Y,A570D,D614G,P681H,T716I,S982A,D1118H	TRUE
EPI_ISL_864829	2021-01-05	delH69V70,Y145del,N501Y,A570D,D614G,P681H,T716I,S982A,D1118H	TRUE
EPI_ISL_864814	2021-01-07	delH69V70,Y145del,N501Y,A570D,D614G,P681H,T716I,S982A,D1118H	TRUE
EPI_ISL_864850	2021-01-04	delH69V70,Y145del,N501Y,A570D,D614G,P681H,T716I,S982A,D1118H	TRUE
EPI_ISL_864846	2021-01-06	delH69V70,Y145del,N501Y,A570D,D614G,P681H,T716I,S982A,D1118H	TRUE
EPI_ISL_864815	2021-01-05	delH69V70,Y145del,N501Y,A570D,D614G,P681H,T716I,S982A,D1118H	TRUE
EPI_ISL_864834	2021-01-04	delH69V70,Y145del,N501Y,A570D,D614G,P681H,T716I,S982A,D1118H	TRUE
EPI_ISL_864819	2021-01-04	delH69V70,Y145del,N501Y,A570D,D614G,P681H,T716I,S982A,D1118H	TRUE
EPI_ISL_864875	2021-01-05	delH69V70,Y145del,N501Y,A570D,D614G,P681H,T716I,S982A,D1118H	TRUE
EPI_ISL_864889	2021-01-06	V6A,delH69V70,Y145del,N501Y,A570D,D614G,P681H,T716I,S982A,D1118H	TRUE
EPI_ISL_864856	2021-01-04	delH69V70,Y145del,N501Y,A570D,D614G,P681H,T716I,S982A,D1118H	TRUE
EPI_ISL_874203	2021-01-10	delH69V70,Y145del,N501Y,A570D,D614G,P681H,T716I,S982A,D1118H	TRUE
EPI_ISL_864832	2021-01-04	delH69V70,Y145del,N501Y,A570D,D614G,P681H,T716I,S982A,D1118H	TRUE
EPI_ISL_864893	2021-01-07	delH69V70,Y145del,N501Y,A570D,D614G,P681H,T716I,S982A,D1118H	TRUE
EPI_ISL_864838	2021-01-04	delH69V70,Y145del,N501Y,A570D,D614G,P681H,T716I,S982A,D1118H	TRUE
EPI_ISL_874218	2021-01-09	delH69V70,Y145del,N501Y,A570D,D614G,P681H,T716I,S982A,D1118H	TRUE
EPI_ISL_874210	2021-01-09	delH69V70,Y145del,N501Y,A570D,D614G,P681H,T716I,S982A,D1118H,L1224F	TRUE
EPI_ISL_874220	2021-01-10	delH69V70,Y145del,N501Y,A570D,D614G,P681H,T716I,S982A,D1118H	TRUE
EPI_ISL_867091	2021-01-02	delH69V70,Y145del,N501Y,A570D,D614G,P681H,T716I,S982A,D1118H	TRUE
EPI_ISL_867099	2021-01-02	delH69V70,Y145del,T299I,N501Y,A570D,D614G,P681H,T716I,S982A,D1118H	TRUE
EPI_ISL_867092	2021-01-02	delH69V70,Y145del,N501Y,A570D,D614G,P681H,T716I,S982A,D1118H	TRUE
EPI_ISL_874245	2021-01-10	delH69V70,Y145del,N501Y,A570D,D614G,P681H,T716I,S982A,D1118H	TRUE
EPI_ISL_874225	2021-01-10	delH69V70,Y145del,N501Y,A570D,D614G,P681H,T716I,S982A,D1118H	TRUE
EPI_ISL_874243	2021-01-10	delH69V70,Y145del,N501Y,A570D,D614G,P681H,T716I,S982A,D1118H	TRUE
EPI_ISL_874259	2021-01-09	delH69V70,Y145del,N501Y,A570D,D614G,P681H,T716I,S982A,D1118H	TRUE
EPI_ISL_874252	2021-01-09	delH69V70,Y145del,N501Y,A570D,D614G,P681H,T716I,S982A,D1118H	TRUE
EPI_ISL_945072	2021-01-08	delH69V70,Y145del,N501Y,A570D,D614G,P681H,T716I,S982A,D1118H,K1181N	TRUE
EPI_ISL_874257	2021-01-10	delH69V70,Y145del,N501Y,A570D,D614G,P681H,T716I,S982A,D1118H	TRUE
EPI_ISL_945070	2021-01-03	delH69V70,Y145del,N501Y,A570D,D614G,P681H,T716I,S982A,D1118H	TRUE
EPI_ISL_945071	2021-01-04	delH69V70,Y145del,N501Y,A570D,D614G,P681H,T716I,S982A,D1118H	TRUE
EPI_ISL_945082	2021-01-05	delH69V70,Y145del,N501Y,A570D,D614G,P681H,T716I,S982A,D1118H	TRUE
EPI_ISL_945074	2021-01-04	delH69V70,E96D,Y145del,N394Y,N501Y,A570D,D614G,P681H,T716I,S982A,D1118H	TRUE
EPI_ISL_945081	2021-01-04	delH69V70,Y145del,W258R,N501Y,A570D,D614G,P681H,T716I,S982A,D1118H,C1247Y	TRUE
EPI_ISL_945075	2021-01-04	L5F,delH69V70,Y145del,N501Y,A570D,D614G,P681H,T716I,S982A,D1118H	TRUE
EPI_ISL_945083	2021-01-06	delH69V70,Y145del,N501Y,A570D,D614G,P681H,T716I,S982A,D1118H	TRUE
EPI_ISL_945091	2021-01-05	delH69V70,Y145del,N501Y,A570D,D614G,P681H,T716I,S982A,D1118H	TRUE
EPI_ISL_945077	2021-01-04	delH69V70,Y145del,N501Y,A570D,D614G,P681H,T716I,S982A,D1118H	TRUE
EPI_ISL_945076	2021-01-06	delH69V70,Y145del,N501Y,A570D,D614G,P681H,T716I,S982A,D1118H	TRUE
EPI_ISL_945087	2021-01-05	L18F,delH69V70,Y145del,N501Y,A570D,D614G,P681H,T716I,S982A,D1118H	TRUE
EPI_ISL_819424	2021-01-03	delH69V70,Y145del,N501Y,A570D,D614G,P681H,T716I,S982A,D1118H,I1227M	TRUE
EPI_ISL_945090	2021-01-05	delH69V70,Y145del,N501Y,A570D,D614G,P681H,T716I,S982A,D1118H	TRUE
EPI_ISL_945094	2021-01-05	delH69V70,Y145del,N501Y,A570D,D614G,P681H,T716I,S982A,D1118H	TRUE
EPI_ISL_945084	2021-01-08	delH69V70,Y145del,N501Y,A570D,D614G,P681H,T716I,S982A,D1118H	TRUE
EPI_ISL_945097	2021-01-04	delH69V70,Y145del,N501Y,A570D,D614G,P681H,T716I,S982A,D1118H	TRUE
EPI_ISL_797677	2021-01-03	delH69V70,Y145del,N501Y,A570D,D614G,P681H,T716I,S982A,D1118H	TRUE
EPI_ISL_945095	2021-01-08	delH69V70,Y145del,N501Y,A570D,D614G,P681H,T716I,S982A,D1118H	TRUE
EPI_ISL_797632	2021-01-03	delH69V70,Y145del,N501Y,A570D,D614G,P681H,T716I,S982A,D1118H	TRUE
EPI_ISL_819425	2021-01-03	delH69V70,Y145del,N501Y,A570D,D614G,P681H,T716I,S982A,D1118H,I1227M	TRUE
EPI_ISL_819421	2021-01-02	L5F,delH69V70,Y145del,N501Y,A570D,D614G,P681H,T716I,S982A,D1118H	TRUE
EPI_ISL_945096	2021-01-05	delH69V70,Y145del,N501Y,A570D,D614G,P681H,T716I,S982A,D1118H,Q1201K	TRUE
EPI_ISL_797685	2021-01-03	delH69V70,Y145del,N501Y,A570D,D614G,P681H,T716I,S982A,D1118H	TRUE
EPI_ISL_819420	2021-01-04	delH69V70,Y145del,N501Y,A570D,D614G,P681H,T716I,S982A,D1118H	TRUE
EPI_ISL_833709	2021-01-07	delH69V70,Y145del,N501Y,A570D,D614G,P681H,T716I,S982A,D1118H	TRUE
EPI_ISL_945092	2021-01-05	delH69V70,Y145del,N501Y,A570D,D614G,P681H,T716I,S982A,D1118H	TRUE
EPI_ISL_833710	2021-01-07	delH69V70,Y145del,N501Y,A570D,D614G,P681H,T716I,S982A,D1118H	TRUE
EPI_ISL_833713	2021-01-08	delH69V70,Y145del,N501Y,A570D,D614G,P681H,T716I,S982A,D1118H	TRUE
EPI_ISL_820596	2021-01-05	delH69V70,Y145del,N501Y,A570D,D614G,P681H,T716I,S982A,D1118H	TRUE
EPI_ISL_833712	2021-01-05	delH69V70,Y145del,N501Y,A570D,D614G,P681H,T716I,S982A,D1118H	TRUE
EPI_ISL_833711	2021-01-08	delH69V70,Y145del,N501Y,A570D,D614G,P681H,T716I,S982A,D1118H	TRUE
EPI_ISL_833727	2021-01-07	delH69V70,E96D,Y145del,N501Y,A570D,D614G,P681H,T716I,S982A,D1118H	TRUE
EPI_ISL_833728	2021-01-07	delH69V70,Y145del,N501Y,A570D,D614G,P681H,T716I,S982A,D1118H	TRUE
EPI_ISL_833726	2021-01-05	delH69V70,V143del,Y144F,N501Y,A570D,D614G,P681H,T716I,S982A,D1118H	TRUE
EPI_ISL_833725	2021-01-05	delH69V70,Y145del,N501Y,A570D,T573I,D614G,P681H,T716I,S982A,D1118H	TRUE
EPI_ISL_833729	2021-01-08	delH69V70,Y145del,N501Y,A570D,D614G,P681H,T716I,S982A,D1118H	TRUE
EPI_ISL_833730	2021-01-08	delH69V70,Y145del,N501Y,A570D,D614G,P681H,T716I,S982A,D1118H	TRUE
EPI_ISL_833734	2021-01-05	delH69V70,Y145del,N501Y,A570D,D614G,P681H,T716I,S982A,D1118H	TRUE
EPI_ISL_833736	2021-01-05	delH69V70,Y145del,N501Y,A570D,D614G,P681H,T716I,S982A,D1118H	TRUE
EPI_ISL_833733	2021-01-07	delH69V70,Y145del,N501Y,A570D,D614G,P681H,T716I,S982A,D1118H	TRUE
EPI_ISL_833731	2021-01-08	delH69V70,Y145del,N501Y,A570D,D614G,P681H,T716I,S982A,D1118H	TRUE
EPI_ISL_833732	2021-01-08	delH69V70,Y145del,N501Y,A570D,D614G,P681H,T716I,S982A,D1118H	TRUE
EPI_ISL_833739	2021-01-08	delH69V70,Y145del,N501Y,A570D,D614G,P681H,T716I,S982A,D1118H	TRUE
EPI_ISL_833742	2021-01-07	delH69V70,Y145del,N501Y,A570D,D614G,P681H,T716I,S982A,D1118H	TRUE
EPI_ISL_833741	2021-01-07	delH69V70,Y145del,N501Y,A570D,D614G,P681H,T716I,S982A,D1118H	TRUE
EPI_ISL_833743	2021-01-05	delH69V70,Y145del,N501Y,A570D,D614G,P681H,T716I,S982A,D1118H	TRUE
EPI_ISL_833738	2021-01-05	delH69V70,Y145del,N501Y,A570D,D614G,P681H,T716I,S982A,D1118H	TRUE
EPI_ISL_833740	2021-01-08	delH69V70,Y145del,N501Y,A570D,D614G,P681H,T716I,S982A,D1118H	TRUE
EPI_ISL_833747	2021-01-08	delH69V70,Y145del,N501Y,A570D,D614G,P681H,T716I,S982A,D1118H	TRUE
EPI_ISL_833737	2021-01-08	delH69V70,Y145del,N501Y,A570D,D614G,P681H,T716I,S982A,D1118H	TRUE
EPI_ISL_833744	2021-01-08	delH69V70,Y145del,N501Y,A570D,D614G,P681H,T716I,S982A,D1118H	TRUE
EPI_ISL_833748	2021-01-07	delH69V70,S98F,Y145del,N501Y,A570D,D614G,P681H,T716I,S982A,D1118H	TRUE
EPI_ISL_833745	2021-01-08	delH69V70,V143del,Y144F,N501Y,A570D,D614G,P681H,T716I,S982A,D1118H	TRUE
EPI_ISL_833752	2021-01-08	delH69V70,Y145del,N501Y,A570D,D614G,P681H,T716I,S982A,D1118H	TRUE
EPI_ISL_833757	2021-01-08	delH69V70,Y145del,N501Y,A570D,D614G,P681H,T716I,S982A,D1118H	TRUE
EPI_ISL_833746	2021-01-05	delH69V70,Y145del,N501Y,A570D,D614G,P681H,T716I,S982A,D1118H,E1207D	TRUE
EPI_ISL_833751	2021-01-08	delH69V70,Y145del,S255F,N501Y,A570D,D614G,P681H,T716I,S982A,D1118H	TRUE
EPI_ISL_833756	2021-01-05	delH69V70,Y145del,N501Y,A570D,D614G,P681H,T716I,S982A,D1118H	TRUE
EPI_ISL_833753	2021-01-07	delH69V70,Y145del,N501Y,A570D,D614G,P681H,T716I,S982A,D1118H	TRUE
EPI_ISL_833750	2021-01-07	delH69V70,Y145del,N501Y,A570D,D614G,P681H,T716I,S982A,D1118H	TRUE
EPI_ISL_833749	2021-01-07	delH69V70,Y145del,N501Y,A570D,D614G,P681H,T716I,S982A,D1118H	TRUE
EPI_ISL_833755	2021-01-05	delH69V70,S98F,Y145del,N501Y,A570D,D614G,P681H,T716I,S982A,D1118H	TRUE
EPI_ISL_833759	2021-01-05	delH69V70,Y145del,N501Y,A570D,D614G,P681H,T716I,S982A,D1118H	TRUE
EPI_ISL_833758	2021-01-07	delH69V70,Y145del,N501Y,A570D,D614G,P681H,T716I,S982A,D1118H	TRUE
EPI_ISL_833760	2021-01-08	delH69V70,Y145del,N501Y,A570D,D614G,P681H,T716I,S982A,D1118H	TRUE
EPI_ISL_833762	2021-01-07	delH69V70,Y145del,N501Y,A570D,D614G,P681H,T716I,S982A,D1118H	TRUE
EPI_ISL_833764	2021-01-08	delH69V70,Y145del,N501Y,A570D,D614G,P681H,T716I,S982A,D1118H	TRUE
EPI_ISL_833761	2021-01-08	delH69V70,Y145del,L216F,N501Y,A570D,D614G,P681H,T716I,S982A,D1118H	TRUE
EPI_ISL_833763	2021-01-08	delH69V70,Y145del,N501Y,A570D,D614G,P681H,T716I,S982A,D1118H	TRUE
EPI_ISL_833766	2021-01-05	delH69V70,Y145del,N501Y,A570D,D614G,P681H,T716I,S982A,D1118H	TRUE
EPI_ISL_833768	2021-01-05	delH69V70,Y145del,N501Y,A570D,D614G,P681H,T716I,S982A,D1118H	TRUE
EPI_ISL_833765	2021-01-08	delH69V70,Y145del,N501Y,A570D,D614G,P681H,T716I,S982A,D1118H	TRUE
EPI_ISL_833767	2021-01-05	delH69V70,Y145del,N501Y,A570D,D614G,P681H,T716I,S982A,D1118H	TRUE
EPI_ISL_833890	2021-01-05	delH69V70,Y145del,N501Y,A570D,D614G,P681H,T716I,S982A,D1118H	TRUE
EPI_ISL_833891	2021-01-08	delH69V70,Y145del,N501Y,A570D,D614G,P681H,T716I,S982A,D1118H	TRUE
EPI_ISL_833892	2021-01-07	delH69V70,Y145del,N501Y,A570D,D614G,P681H,T716I,S982A,D1118H	TRUE
EPI_ISL_833899	2021-01-08	delH69V70,Y145del,N501Y,A570D,D614G,P681H,T716I,S982A,D1118H	TRUE
EPI_ISL_833893	2021-01-08	V16F,delH69V70,Y145del,N501Y,A570D,D614G,P681H,T716I,S982A,D1118H	TRUE
EPI_ISL_833898	2021-01-07	delH69V70,Y145del,N501Y,A570D,D614G,P681H,T716I,S982A,D1118H	TRUE
EPI_ISL_833894	2021-01-05	delH69V70,Y145del,N501Y,A570D,D614G,P681H,T716I,S982A,D1118H	TRUE
EPI_ISL_836110	2021-01-03	delH69V70,Y145del,N501Y,A570D,D614G,P681H,T716I,S982A,D1118H	TRUE
EPI_ISL_833897	2021-01-08	delH69V70,Y145del,N501Y,A570D,D614G,P681H,T716I,S982A,D1118H	TRUE
EPI_ISL_836101	2021-01-04	delH69V70,Y145del,N501Y,A570D,D614G,P681H,T716I,S982A,D1118H	TRUE
EPI_ISL_836100	2021-01-03	delH69V70,Y145del,N501Y,A570D,D614G,P681H,T716I,S982A,D1118H	TRUE
EPI_ISL_836113	2021-01-03	delH69V70,Y145del,N501Y,A570D,D614G,P681H,T716I,S982A,D1118H,K1191N	TRUE
EPI_ISL_833895	2021-01-05	delH69V70,Y145del,N501Y,A570D,D614G,P681H,T716I,S982A,D1118H	TRUE
EPI_ISL_836114	2021-01-03	delH69V70,Y145del,N501Y,A570D,D614G,P681H,T716I,S982A,D1118H	TRUE
EPI_ISL_836119	2021-01-03	delH69V70,Y145del,N501Y,A570D,D614G,P681H,T716I,S982A,D1118H	TRUE
EPI_ISL_836116	2021-01-03	delH69V70,Y145del,N501Y,A570D,D614G,P681H,T716I,S982A,D1118H	TRUE
EPI_ISL_836117	2021-01-03	delH69V70,Y145del,N501Y,A570D,D614G,P681H,T716I,S982A,D1118H	TRUE
EPI_ISL_845894	2021-01-09	L5F,delH69V70,Y145del,N501Y,A570D,D614G,P681H,T716I,S982A,D1118H	TRUE
EPI_ISL_836118	2021-01-03	delH69V70,Y145del,N501Y,A570D,D614G,P681H,T716I,S982A,D1118H	TRUE
EPI_ISL_845899	2021-01-09	delH69V70,Y145del,N501Y,A570D,D614G,P681H,T716I,S982A,D1118H	TRUE
EPI_ISL_845895	2021-01-09	delH69V70,Y145del,N501Y,A570D,D614G,P681H,T716I,S982A,D1118H	TRUE
EPI_ISL_845893	2021-01-07	delH69V70,Y145del,N501Y,A570D,D614G,P681H,T716I,S982A,D1118H	TRUE
EPI_ISL_845896	2021-01-07	delH69V70,Y145del,N501Y,A570D,D614G,P681H,T716I,S982A,D1118H	TRUE
EPI_ISL_851704	2021-01-09	L18F,delH69V70,Y145del,V395L,N501Y,A570D,D614G,P681H,T716I,S982A,D1118H	TRUE
EPI_ISL_851708	2021-01-10	delH69V70,R102S,Y145del,N501Y,A570D,D614G,Q675H,P681H,T716I,S982A,D1118H	TRUE
EPI_ISL_845897	2021-01-09	delH69V70,Y145del,N501Y,A570D,D614G,P681H,T716I,S982A,D1118H	TRUE
EPI_ISL_851701	2021-01-10	delH69V70,Y145del,N501Y,A570D,D614G,P681H,T716I,S982A,D1118H	TRUE
EPI_ISL_851711	2021-01-10	delH69V70,Y145del,N501Y,A570D,D614G,P681H,T716I,S982A,D1118H	TRUE
EPI_ISL_851703	2021-01-09	delH69V70,Y145del,N501Y,A570D,D614G,P681H,T716I,S982A,D1118H	TRUE
EPI_ISL_851713	2021-01-09	delH69V70,Y145del,N501Y,A570D,D614G,P681H,T716I,S982A,D1118H	TRUE
EPI_ISL_851707	2021-01-09	delH69V70,Y145del,N501Y,A570D,D614G,P681H,T716I,S982A,D1118H	TRUE
EPI_ISL_851715	2021-01-09	delH69V70,Y145del,N501Y,A570D,D614G,P681H,T716I,S982A,D1118H	TRUE
EPI_ISL_851720	2021-01-10	delH69V70,Y145del,N501Y,A570D,D614G,P681H,T716I,S982A,D1118H	TRUE
EPI_ISL_851714	2021-01-09	delH69V70,Y145del,N501Y,A570D,D614G,P681H,T716I,S982A,D1118H	TRUE
EPI_ISL_851733	2021-01-09	delH69V70,Y145del,N501Y,A570D,D614G,P681H,T716I,S982A,D1118H	TRUE
EPI_ISL_851709	2021-01-09	delH69V70,Y145del,H245Y,N501Y,A570D,D614G,P681H,T716I,S982A,D1118H	TRUE
EPI_ISL_851741	2021-01-10	delH69V70,Y145del,S494P,N501Y,A570D,D614G,P681H,T716I,S982A,D1118H	TRUE
EPI_ISL_851729	2021-01-10	delH69V70,Y145del,N501Y,A570D,D614G,P681H,T716I,S982A,D1118H	TRUE
EPI_ISL_851717	2021-01-10	delH69V70,Y145del,N501Y,A570D,D614G,P681H,T716I,S982A,D1118H	TRUE
EPI_ISL_851732	2021-01-09	delH69V70,Y145del,N501Y,A570D,D614G,P681H,T716I,S982A,D1118H	TRUE
EPI_ISL_851730	2021-01-09	delH69V70,Y145del,N501Y,A570D,D614G,P681H,T716I,S982A,D1118H	TRUE
EPI_ISL_851716	2021-01-09	delH69V70,Y145del,N501Y,A570D,D614G,P681H,T716I,S982A,D1118H	TRUE
EPI_ISL_851738	2021-01-10	delH69V70,Y145del,N501Y,A570D,D614G,P681H,T716I,S982A,D1118H	TRUE
EPI_ISL_851710	2021-01-09	delH69V70,Y145del,N501Y,A570D,D614G,P681H,T716I,S982A,D1118H	TRUE
EPI_ISL_851736	2021-01-10	delH69V70,Y145del,N501Y,A570D,D614G,P681H,T716I,S982A,D1118H	TRUE
EPI_ISL_851739	2021-01-09	delH69V70,Y145del,N501Y,A570D,D614G,P681H,T716I,S982A,D1118H	TRUE
EPI_ISL_851735	2021-01-09	delH69V70,Y145del,N501Y,A570D,D614G,P681H,T716I,S939F,S982A,D1118H	TRUE
EPI_ISL_857703	2021-01-10	delH69V70,Y145del,N501Y,A570D,D614G,P681H,T716I,S982A,D1118H	TRUE
EPI_ISL_851742	2021-01-09	delH69V70,Y145del,N501Y,A570D,D614G,P681H,T716I,A845S,S982A,D1118H	TRUE
EPI_ISL_857706	2021-01-10	delH69V70,Y145del,S494P,N501Y,A570D,D614G,P681H,T716I,S982A,D1118H	TRUE
EPI_ISL_857701	2021-01-07	delH69V70,Y145del,N501Y,A570D,D614G,P681H,T716I,S982A,D1118H	TRUE
EPI_ISL_857710	2021-01-10	delH69V70,Y145del,N501Y,A570D,D614G,P681H,T716I,S982A,D1118H	TRUE
EPI_ISL_857702	2021-01-09	delH69V70,Y145del,N501Y,A570D,D614G,P681H,T716I,S982A,D1118H	TRUE
EPI_ISL_857716	2021-01-10	delH69V70,Y145del,N501Y,A570D,D614G,P681H,T716I,S982A,D1118H	TRUE
EPI_ISL_857713	2021-01-08	delH69V70,Y145del,N501Y,A570D,D614G,P681H,T716I,S982A,D1118H	TRUE
EPI_ISL_857712	2021-01-10	delH69V70,Y145del,N501Y,A570D,D614G,P681H,T716I,S982A,D1118H	TRUE
EPI_ISL_857721	2021-01-08	delH69V70,Y145del,N501Y,A570D,D614G,P681H,T716I,S982A,D1118H	TRUE
EPI_ISL_857724	2021-01-08	delH69V70,Y145del,N501Y,A570D,D614G,P681H,T716I,S982A,D1118H	TRUE
EPI_ISL_857708	2021-01-10	delH69V70,Y145del,N501Y,A570D,D614G,P681H,T716I,S982A,D1118H	TRUE
EPI_ISL_857722	2021-01-08	delH69V70,Y145del,N501Y,A570D,D614G,P681H,T716I,S982A,D1118H	TRUE
EPI_ISL_857715	2021-01-07	delH69V70,Y145del,N501Y,A570D,D614G,P681H,T716I,S982A,D1118H	TRUE
EPI_ISL_857714	2021-01-08	delH69V70,Y145del,N501Y,A570D,D614G,P681H,T716I,S982A,D1118H	TRUE
EPI_ISL_857849	2021-01-08	delH69V70,Y145del,N501Y,A570D,D614G,P681H,T716I,S982A,D1118H	TRUE
EPI_ISL_857707	2021-01-08	delH69V70,Y145del,N501Y,A570D,D614G,P681H,T716I,S982A,D1118H	TRUE
EPI_ISL_857848	2021-01-08	delH69V70,Y145del,N501Y,A570D,D614G,P681H,T716I,S939F,S982A,D1118H	TRUE
EPI_ISL_857711	2021-01-08	delH69V70,Y145del,N501Y,A570D,D614G,P681H,T716I,S982A,D1118H	TRUE
EPI_ISL_857851	2021-01-10	delH69V70,Y145del,N501Y,A570D,D614G,P681H,T716I,S982A,D1118H	TRUE
EPI_ISL_857850	2021-01-10	delH69V70,Y145del,N501Y,A570D,D614G,P681H,T716I,S982A,D1118H,I1227M	TRUE
EPI_ISL_857852	2021-01-06	delH69V70,Y145del,N501Y,A570D,D614G,P681H,T716I,S982A,D1118H	TRUE
EPI_ISL_857725	2021-01-10	S13I,delH69V70,Y145del,N501Y,P521S,A570D,D614G,P681H,T716I,S982A,D1118H	TRUE
EPI_ISL_857856	2021-01-08	delH69V70,Y145del,N501Y,A570D,D614G,P681H,T716I,S982A,D1118H	TRUE
EPI_ISL_857854	2021-01-08	delH69V70,Y145del,N501Y,A570D,D614G,P681H,T716I,S982A,D1118H	TRUE
EPI_ISL_857718	2021-01-10	delH69V70,Y145del,N501Y,A570D,D614G,P681H,T716I,S982A,D1118H,S1242I	TRUE
EPI_ISL_857867	2021-01-08	delH69V70,Y145del,N501Y,A570D,D614G,P681H,T716I,S982A,D1118H	TRUE
EPI_ISL_857865	2021-01-10	delH69V70,Y145del,T323I,N501Y,A570D,D614G,P681H,T716I,S982A,D1118H	TRUE
EPI_ISL_863585	2021-01-02	delH69V70,Y145del,N501Y,A570D,D614G,G669A,P681H,T716I,S982A,D1118H	TRUE
EPI_ISL_857861	2021-01-08	delH69V70,Y145del,N501Y,A570D,D614G,P681H,T716I,S982A,D1118H	TRUE
EPI_ISL_857859	2021-01-08	delH69V70,Y145del,N501Y,A570D,D614G,P681H,T716I,S982A,D1118H	TRUE
EPI_ISL_857864	2021-01-10	L5F,delH69V70,Y145del,N501Y,A570D,D614G,P681H,T716I,S982A,D1118H	TRUE
EPI_ISL_857868	2021-01-10	delH69V70,Y145del,N501Y,A570D,D614G,P681H,T716I,S982A,D1118H	TRUE
EPI_ISL_857860	2021-01-08	delH69V70,Y145del,N501Y,A570D,D614G,P681H,T716I,S982A,D1118H	TRUE
EPI_ISL_857869	2021-01-08	delH69V70,Y145del,N501Y,A570D,D614G,P681H,T716I,S982A,D1118H	TRUE
EPI_ISL_863587	2021-01-10	delH69V70,Y145del,N501Y,A570D,D614G,P681H,T716I,S982A,D1118H	TRUE
EPI_ISL_863580	2021-01-09	delH69V70,S98F,Y145del,N501Y,A570D,D614G,P681H,T716I,S982A,D1118H	TRUE
EPI_ISL_857858	2021-01-08	delH69V70,Y145del,N501Y,A570D,D614G,P681H,T716I,S982A,D1118H	TRUE
EPI_ISL_863588	2021-01-10	delH69V70,Y145del,N501Y,A570D,D614G,P681H,T716I,S982A,D1118H	TRUE
EPI_ISL_863589	2021-01-10	delH69V70,Y145del,N501Y,A570D,D614G,P681H,T716I,S982A,D1118H	TRUE
EPI_ISL_863719	2021-01-10	delH69V70,Y145del,N501Y,A570D,D614G,P681H,T716I,S982A,D1118H	TRUE
EPI_ISL_863703	2021-01-10	delH69V70,Y145del,N501Y,A570D,D614G,P681H,T716I,S982A,D1118H	TRUE
EPI_ISL_863705	2021-01-02	delH69V70,Y145del,N501Y,A570D,D614G,P681H,T716I,S982A,D1118H	TRUE
EPI_ISL_863700	2021-01-02	delH69V70,Y145del,N501Y,A570D,D614G,P681H,T716I,S982A,D1118H	TRUE
EPI_ISL_863718	2021-01-09	delH69V70,Y145del,N501Y,A570D,D614G,P681H,T716I,S982A,D1118H	TRUE
EPI_ISL_863716	2021-01-10	delH69V70,Y145del,N501Y,A570D,D614G,P681H,T716I,S982A,D1118H	TRUE
EPI_ISL_863711	2021-01-03	delH69V70,Y145del,N501Y,A570D,D614G,P681H,T716I,S982A,D1118H	TRUE
EPI_ISL_868502	2021-01-07	delH69V70,Y145del,N501Y,A570D,D614G,P681H,T716I,S982A,D1118H	TRUE
EPI_ISL_868513	2021-01-08	delH69V70,Y145del,N501Y,A570D,D614G,P681H,T716I,S982A,D1118H	TRUE
EPI_ISL_868564	2021-01-09	delH69V70,Y145del,N501Y,A570D,D614G,P681H,T716I,S982A,D1118H	TRUE
EPI_ISL_863714	2021-01-10	delH69V70,Y145del,N501Y,A570D,D614G,P681H,T716I,S982A,D1118H	TRUE
EPI_ISL_868516	2021-01-05	delH69V70,Y145del,N501Y,A570D,D614G,P681H,T716I,S982A,D1118H	TRUE
EPI_ISL_868560	2021-01-08	delH69V70,Y145del,N501Y,A570D,D614G,P681H,T716I,S982A,D1118H	TRUE
EPI_ISL_868543	2021-01-06	delH69V70,Y145del,N501Y,A570D,D614G,P681H,T716I,S982A,D1118H	TRUE
EPI_ISL_863709	2021-01-03	delH69V70,Y145del,N501Y,A570D,D614G,P681H,T716I,S982A,D1118H	TRUE
EPI_ISL_868561	2021-01-06	delH69V70,Y145del,N501Y,A570D,D614G,P681H,T716I,S982A,D1118H	TRUE
EPI_ISL_868515	2021-01-07	delH69V70,Y145del,N501Y,A570D,D614G,P681H,T716I,L938F,S982A,D1118H	TRUE
EPI_ISL_874284	2021-01-10	delH69V70,Y145del,N501Y,A570D,D614G,P681H,T716I,S982A,D1118H	TRUE
EPI_ISL_868566	2021-01-09	delH69V70,G142V,Y145del,N501Y,A570D,D614G,P681H,T716I,S982A,D1118H	TRUE
EPI_ISL_909597	2021-01-09	T29I,delH69V70,Y145del,N501Y,A570D,D614G,P681H,T716I,S982A,D1118H	TRUE
EPI_ISL_874273	2021-01-08	delH69V70,Y145del,N501Y,A570D,D614G,P681H,T716I,S982A,D1118H	TRUE
EPI_ISL_868598	2021-01-06	delH69V70,Y145del,N501Y,A570D,D614G,P681H,T716I,S982A,D1118H	TRUE
EPI_ISL_909595	2021-01-09	delH69V70,Y145del,N501Y,A570D,D614G,P681H,T716I,S982A,R1014T,D1118H	TRUE
EPI_ISL_874281	2021-01-05	delH69V70,Y145del,N501Y,A570D,D614G,P681H,T716I,S982A,D1118H	TRUE
EPI_ISL_868572	2021-01-05	delH69V70,Y145del,N501Y,A570D,D614G,P681H,T716I,S982A,D1118H	TRUE
EPI_ISL_921296	2021-01-04	delH69V70,Y145del,N501Y,A570D,D614G,P681H,T716I,S982A,D1118H	TRUE
EPI_ISL_945049	2021-01-08	delH69V70,Y145del,N501Y,A570D,D614G,P681H,T716I,S982A,D1118H	TRUE
EPI_ISL_909599	2021-01-09	delH69V70,Y145del,N501Y,A570D,D614G,P681H,T716I,S982A,D1118H	TRUE
EPI_ISL_874287	2021-01-09	delH69V70,Y145del,N501Y,A570D,D614G,P681H,T716I,S982A,D1118H	TRUE
EPI_ISL_921289	2021-01-04	delH69V70,Y145del,N501Y,A570D,D614G,P681H,T716I,S982A,D1118H	TRUE
EPI_ISL_921246	2021-01-03	delH69V70,Y145del,N501Y,A570D,D614G,P681H,T716I,S982A,D1118H	TRUE
EPI_ISL_945055	2021-01-05	delH69V70,Y145del,N501Y,A570D,D614G,P681H,T716I,S982A,D1118H	TRUE
EPI_ISL_921287	2021-01-04	delH69V70,Y145del,N501Y,A570D,D614G,P681H,T716I,S982A,D1118H	TRUE
EPI_ISL_945050	2021-01-05	delH69V70,Y145del,N501Y,A570D,D614G,P681H,T716I,S982A,A1020V,D1118H	TRUE
EPI_ISL_945056	2021-01-08	delH69V70,Y145del,N501Y,A570D,D614G,P681H,T716I,S982A,D1118H	TRUE
EPI_ISL_945059	2021-01-05	delH69V70,Y145del,N501Y,A570D,D614G,P681H,T716I,S982A,D1118H	TRUE
EPI_ISL_945060	2021-01-05	delH69V70,Y145del,N501Y,A570D,D614G,P681H,T716I,S982A,D1118H	TRUE
EPI_ISL_945062	2021-01-05	delH69V70,Y145del,N501Y,A570D,D614G,P681H,T716I,S982A,D1118H	TRUE
EPI_ISL_945057	2021-01-04	delH69V70,Y145del,I358V,N501Y,A570D,D614G,P681H,T716I,S982A,D1118H	TRUE
EPI_ISL_945063	2021-01-06	delH69V70,Y145del,N501Y,A570D,D614G,P681H,T716I,S982A,D1118H	TRUE
EPI_ISL_945058	2021-01-05	delH69V70,Y145del,W258L,N501Y,A570D,D614G,P681H,T716I,S982A,D1118H	TRUE
EPI_ISL_945066	2021-01-05	delH69V70,Y145del,N501Y,A570D,D614G,P681H,T716I,S982A,D1118H	TRUE
EPI_ISL_945061	2021-01-08	delH69V70,Y145del,N501Y,A570D,D614G,P681H,T716I,S982A,D1118H	TRUE
EPI_ISL_945069	2021-01-05	delH69V70,Y145del,N501Y,A570D,D614G,P681H,T716I,S940F,S982A,D1118H	TRUE
EPI_ISL_945064	2021-01-03	delH69V70,Y145del,N501Y,A570D,D614G,P681H,T716I,S982A,D1118H	TRUE
EPI_ISL_945213	2021-01-04	delH69V70,Y145del,N501Y,A570D,D614G,P681H,T716I,S982A,D1118H	TRUE
EPI_ISL_945067	2021-01-06	delH69V70,Y145del,N501Y,A570D,D614G,P681H,T716I,S982A,D1118H	TRUE
EPI_ISL_945200	2021-01-04	delH69V70,Y145del,N501Y,A570D,D614G,P681H,T716I,S982A,A1020S,D1118H	TRUE
EPI_ISL_945207	2021-01-08	delH69V70,Y145del,N501Y,A570D,D614G,P681H,T716I,S982A,D1118H	TRUE
EPI_ISL_945206	2021-01-04	delH69V70,Y145del,N501Y,A570D,D614G,P681H,T716I,S982A,D1118H	TRUE
EPI_ISL_945203	2021-01-06	delH69V70,Y145del,N501Y,A570D,D614G,P681H,T716I,S982A,D1118H	TRUE
EPI_ISL_945212	2021-01-08	delH69V70,Y145del,N501Y,A570D,D614G,P681H,T716I,S982A,D1118H	TRUE
EPI_ISL_945211	2021-01-04	delH69V70,Y145del,N501Y,A570D,D614G,P681H,T716I,S982A,D1118H	TRUE
EPI_ISL_945220	2021-01-05	delH69V70,Y145del,N501Y,A570D,D614G,P681H,T716I,S982A,D1118H	TRUE
EPI_ISL_945216	2021-01-04	delH69V70,E96D,Y145del,N394Y,N501Y,A570D,D614G,P681H,T716I,S982A,D1118H	TRUE
EPI_ISL_945215	2021-01-04	delH69V70,Y145del,N501Y,A570D,D614G,P681H,T716I,S982A,D1118H	TRUE
EPI_ISL_945205	2021-01-05	delH69V70,Y145del,N501Y,A570D,D614G,P681H,T716I,S982A,D1118H	TRUE
EPI_ISL_945217	2021-01-08	delH69V70,Y145del,N501Y,A570D,D614G,P681H,T716I,S982A,D1118H	TRUE
EPI_ISL_945210	2021-01-05	delH69V70,Y145del,N501Y,A570D,D614G,P681H,T716I,S982A,D1118H	TRUE
EPI_ISL_945218	2021-01-05	delH69V70,Y145del,A260V,N501Y,A570D,D614G,P681H,T716I,S982A,D1118H	TRUE
EPI_ISL_945214	2021-01-04	delH69V70,Y145del,N501Y,A570D,D614G,P681H,T716I,S982A,D1118H	TRUE
EPI_ISL_945219	2021-01-04	delH69V70,Y145del,N501Y,A570D,D614G,P681H,T716I,S982A,D1118H	TRUE
EPI_ISL_945221	2021-01-08	delH69V70,T95I,Y145del,N501Y,A570D,D614G,P681H,T716I,S982A,D1118H	TRUE
EPI_ISL_945228	2021-01-05	delH69V70,Y145del,N501Y,A570D,D614G,P681H,T716I,S982A,D1118H	TRUE
EPI_ISL_945227	2021-01-04	delH69V70,Y145del,N501Y,A570D,D614G,P681H,T716I,S982A,D1118H	TRUE
EPI_ISL_945222	2021-01-06	delH69V70,Y145del,N501Y,A570D,D614G,P681H,T716I,S982A,D1118H	TRUE
EPI_ISL_945236	2021-01-08	delH69V70,S98F,Y145del,N501Y,A570D,D614G,P681H,T716I,S982A,D1118H	TRUE
EPI_ISL_945225	2021-01-04	delH69V70,Y145del,N501Y,A570D,D614G,P681H,T716I,S982A,D1118H	TRUE
EPI_ISL_945230	2021-01-05	delH69V70,Y145del,N501Y,A570D,D614G,P681H,T716I,S982A,D1118H	TRUE
EPI_ISL_945229	2021-01-04	V16A,delH69V70,Y145del,N501Y,A570D,D614G,P681H,T716I,S982A,D1118H	TRUE
EPI_ISL_945232	2021-01-06	delH69V70,Y145del,N501Y,A570D,D614G,E661D,P681H,T716I,S982A,D1118H	TRUE
EPI_ISL_945233	2021-01-04	delH69V70,V143del,Y144F,N501Y,A570D,D614G,P681H,T716I,S982A,D1118H	TRUE
EPI_ISL_945237	2021-01-06	delH69V70,Y145del,N501Y,A570D,D614G,P681H,T716I,V826M,S982A,D1118H	TRUE
EPI_ISL_945238	2021-01-08	delH69V70,S98F,Y145del,N501Y,A570D,D614G,P681H,T716I,S982A,D1118H	TRUE
EPI_ISL_945244	2021-01-08	delH69V70,Y145del,N501Y,A570D,D614G,P681H,T716I,S982A,D1118H	TRUE
EPI_ISL_945246	2021-01-05	delH69V70,Y145del,V367F,N501Y,P507S,A570D,D614G,P681H,T716I,S982A,D1118H	TRUE
EPI_ISL_945242	2021-01-04	delH69V70,Y145del,N501Y,A570D,D614G,P681H,T716I,S982A,D1118H	TRUE
EPI_ISL_945253	2021-01-05	delH69V70,Y145del,N501Y,A570D,D614G,P681H,T716I,S982A,D1118H	TRUE
EPI_ISL_945245	2021-01-04	delH69V70,Y145del,N501Y,A570D,D614G,P681H,T716I,S982A,D1118H	TRUE
EPI_ISL_945259	2021-01-04	delH69V70,Y145del,N501Y,A570D,D614G,P681H,T716I,S982A,D1118H	TRUE
EPI_ISL_945243	2021-01-08	delH69V70,Y145del,N501Y,A570D,D614G,P681H,T716I,S982A,D1118H	TRUE
EPI_ISL_945248	2021-01-08	delH69V70,Y145del,N501Y,A570D,D614G,P681H,T716I,S982A,D1118H	TRUE
EPI_ISL_951068	2021-01-02	delH69V70,Y145del,N501Y,A570D,D614G,P681H,T716I,S982A,D1118H	TRUE
EPI_ISL_945257	2021-01-05	delH69V70,Y145del,N501Y,A570D,D614G,P681H,T716I,S982A,D1118H	TRUE
EPI_ISL_945241	2021-01-08	delH69V70,Y145del,N501Y,A570D,D614G,P681H,T716I,S982A,D1118H	TRUE
EPI_ISL_945254	2021-01-08	delH69V70,Y145del,N501Y,A570D,D614G,P681H,T716I,S982A,D1118H	TRUE
EPI_ISL_951074	2021-01-02	delH69V70,Y145del,N501Y,A570D,D614G,P681H,T716I,S982A,D1118H	TRUE
EPI_ISL_951082	2021-01-03	delH69V70,Y145del,N501Y,A570D,D614G,P681H,T716I,S982A,D1118H	TRUE
EPI_ISL_951075	2021-01-02	delH69V70,Y145del,N501Y,A570D,D614G,P681H,T716I,S982A,D1118H	TRUE
EPI_ISL_951070	2021-01-02	delH69V70,Y145del,N501Y,A570D,D614G,P681H,T716I,S982A,D1118H	TRUE
EPI_ISL_951069	2021-01-02	delH69V70,Y145del,N501Y,A570D,D614G,P681H,T716I,S982A,D1118H	TRUE
EPI_ISL_951084	2021-01-04	delH69V70,Y145del,S256L,N501Y,A570D,D614G,P681H,T716I,S982A,D1118H	TRUE
EPI_ISL_945250	2021-01-08	delH69V70,Y145del,N501Y,A570D,D614G,P681H,T716I,S982A,D1118H	TRUE
EPI_ISL_951087	2021-01-04	delH69V70,Y145del,N501Y,A570D,D614G,P681H,T716I,S982A,D1118H	TRUE
EPI_ISL_951085	2021-01-04	delH69V70,Y145del,N501Y,A570D,D614G,P681H,T716I,S982A,D1118H	TRUE
EPI_ISL_951077	2021-01-02	delH69V70,Y145del,N501Y,A570D,D614G,P681H,T716I,S982A,D1118H	TRUE
EPI_ISL_951073	2021-01-02	delH69V70,Y145del,N501Y,A570D,D614G,P681H,T716I,S982A,D1118H	TRUE
EPI_ISL_951090	2021-01-04	delH69V70,Y145del,N501Y,A570D,D614G,P681H,R683W,T716I,S982A,D1118H	TRUE
EPI_ISL_951088	2021-01-04	delH69V70,Y145del,N501Y,A570D,D614G,P681H,T716I,S982A,D1118H	TRUE
EPI_ISL_952388	2021-01-08	delH69V70,Y145del,N501Y,A570D,D614G,P681H,T716I,S982A,D1118H	TRUE
EPI_ISL_958565	2021-01-05	delH69V70,Y145del,N501Y,A570D,D614G,P681H,T716I,S982A,D1118H	TRUE
EPI_ISL_833804	2021-01-05	delH69V70,Y145del,N501Y,A570D,D614G,P681H,T716I,P812S,S982A,D1118H	TRUE
EPI_ISL_952384	2021-01-08	delH69V70,Y145del,N501Y,A570D,D614G,P681H,T716I,S982A,D1118H	TRUE
EPI_ISL_951093	2021-01-04	delH69V70,Y145del,N501Y,A570D,D614G,P681H,T716I,S982A,D1118H	TRUE
EPI_ISL_833802	2021-01-08	delH69V70,Y145del,N501Y,A570D,D614G,P681H,T716I,S982A,D1118H	TRUE
EPI_ISL_952396	2021-01-09	delH69V70,Y145del,N501Y,A570D,D614G,P681H,T716I,S982A,D1118H	TRUE
EPI_ISL_958564	2021-01-05	delH69V70,Y145del,S254F,N501Y,A570D,D614G,P681H,T716I,S982A,D1118H	TRUE
EPI_ISL_833801	2021-01-05	delH69V70,Y145del,E180G,N501Y,A570D,D614G,P681H,T716I,S982A,D1118H	TRUE
EPI_ISL_833800	2021-01-07	delH69V70,Y145del,N501Y,A570D,D614G,P681H,T716I,S982A,D1118H	TRUE
EPI_ISL_833806	2021-01-07	delH69V70,Y145del,N501Y,A570D,D614G,P681H,T716I,S982A,D1118H	TRUE
EPI_ISL_833803	2021-01-05	delH69V70,Y145del,N501Y,A570D,D614G,P681H,T716I,S982A,D1118H	TRUE
EPI_ISL_833810	2021-01-07	delH69V70,G75V,Y145del,I472T,N501Y,A570D,D614G,P681H,T716I,S982A,D1118H	TRUE
EPI_ISL_833808	2021-01-08	delH69V70,Y145del,N501Y,A570D,D614G,P681H,T716I,S982A,D1118H	TRUE
EPI_ISL_833807	2021-01-07	delH69V70,Y145del,N501Y,A570D,D614G,P681H,T716I,S982A,D1118H	TRUE
EPI_ISL_833805	2021-01-08	delH69V70,Y145del,N501Y,A570D,D614G,P681H,T716I,S982A,D1118H	TRUE
EPI_ISL_833809	2021-01-05	delH69V70,Y145del,N501Y,A570D,D614G,P681H,T716I,S982A,D1118H	TRUE
EPI_ISL_833812	2021-01-07	delH69V70,Y145del,N501Y,A570D,D614G,P681H,T716I,S982A,D1118H	TRUE
EPI_ISL_833814	2021-01-05	delH69V70,Y145del,N501Y,A570D,D614G,P681H,T716I,S982A,D1118H	TRUE
EPI_ISL_833813	2021-01-07	delH69V70,Y145del,N501Y,A570D,D614G,P681H,T716I,S982A,D1118H	TRUE
EPI_ISL_833818	2021-01-05	L5F,delH69V70,Y145del,N501Y,A570D,D614G,P681H,T716I,S982A,D1118H	TRUE
EPI_ISL_833816	2021-01-07	delH69V70,Y145del,N501Y,A570D,D614G,P681H,T716I,S982A,D1118H	TRUE
EPI_ISL_833819	2021-01-08	delH69V70,Y145del,N501Y,A570D,D614G,P681H,T716I,S982A,D1118H	TRUE
EPI_ISL_833820	2021-01-08	delH69V70,Y145del,N501Y,A570D,D614G,P681H,T716I,S982A,D1118H	TRUE
EPI_ISL_833823	2021-01-05	delH69V70,Y145del,S494P,N501Y,A570D,D614G,P681H,T716I,S982A,D1118H	TRUE
EPI_ISL_833815	2021-01-07	delH69V70,Y145del,N501Y,A570D,D614G,P681H,T716I,S982A,D1118H	TRUE
EPI_ISL_833822	2021-01-08	delH69V70,Y145del,N501Y,A570D,D614G,P681H,T716I,S982A,D1118H	TRUE
EPI_ISL_833824	2021-01-08	delH69V70,Y145del,N501Y,A570D,D614G,P681H,T716I,S982A,D1118H	TRUE
EPI_ISL_833827	2021-01-08	delH69V70,Y145del,N501Y,A570D,D614G,P681H,T716I,S982A,D1118H	TRUE
EPI_ISL_833835	2021-01-05	delH69V70,Y145del,N501Y,A570D,D614G,P681H,T716I,S982A,D1118H	TRUE
EPI_ISL_833817	2021-01-05	delH69V70,Y145del,N501Y,A570D,D614G,P681H,T716I,S982A,D1118H	TRUE
EPI_ISL_833836	2021-01-08	delH69V70,Y145del,N501Y,A570D,D614G,P681H,T716I,S982A,D1118H	TRUE
EPI_ISL_833825	2021-01-08	delH69V70,Y145del,N501Y,A570D,D614G,P681H,T716I,S982A,D1118H	TRUE
EPI_ISL_833826	2021-01-08	delH69V70,Y145del,N501Y,A570D,D614G,P681H,T716I,S982A,D1118H	TRUE
EPI_ISL_833838	2021-01-08	delH69V70,Y145del,N501Y,A570D,D614G,P681H,T716I,S982A,D1118H	TRUE
EPI_ISL_833828	2021-01-08	delH69V70,Y145del,N501Y,A570D,D614G,P681H,T716I,S982A,D1118H	TRUE
EPI_ISL_833829	2021-01-07	delH69V70,Y145del,N501Y,A570D,D614G,P681H,T716I,S982A,D1118H	TRUE
EPI_ISL_833840	2021-01-07	delH69V70,Y145del,N501Y,A570D,D614G,P681H,T716I,S982A,D1118H	TRUE
EPI_ISL_833845	2021-01-05	delH69V70,Y145del,N501Y,A570D,D614G,P681H,T716I,S982A,D1118H	TRUE
EPI_ISL_833839	2021-01-08	delH69V70,Y145del,N501Y,A570D,D614G,P681H,T716I,S982A,D1118H	TRUE
EPI_ISL_833843	2021-01-08	Q23L,delH69V70,Y145del,N501Y,A570D,D614G,P681H,T716I,S982A,D1118H	TRUE
EPI_ISL_836002	2021-01-03	delH69V70,Y145del,N501Y,A570D,D614G,P681H,T716I,S982A,D1118H	TRUE
EPI_ISL_836000	2021-01-02	delH69V70,Y145del,N501Y,A570D,D614G,P681H,T716I,S982A,D1118H	TRUE
EPI_ISL_833844	2021-01-06	delH69V70,Y145del,N501Y,A570D,D614G,P681H,T716I,S982A,D1118H	TRUE
EPI_ISL_833837	2021-01-08	delH69V70,Y145del,N501Y,A570D,D614G,P681H,T716I,S982A,D1118H	TRUE
EPI_ISL_836004	2021-01-03	delH69V70,Y145del,N501Y,A570D,D614G,P681H,T716I,S982A,D1118H	TRUE
EPI_ISL_836009	2021-01-03	delH69V70,Y145del,N501Y,A570D,D614G,P681H,T716I,S982A,D1118H	TRUE
EPI_ISL_836003	2021-01-03	delH69V70,Y145del,N501Y,A570D,D614G,P681H,T716I,S982A,D1118H	TRUE
EPI_ISL_836007	2021-01-03	delH69V70,Y145del,N501Y,A570D,D614G,P681H,T716I,S982A,D1118H	TRUE
EPI_ISL_836011	2021-01-03	delH69V70,Y145del,N501Y,A570D,D614G,P681H,T716I,A831V,S982A,D1118H	TRUE
EPI_ISL_836001	2021-01-03	delH69V70,Y145del,N501Y,A570D,D614G,P681H,T716I,S982A,D1118H	TRUE
EPI_ISL_836008	2021-01-03	delH69V70,Y145del,N501Y,A570D,D614G,P681H,T716I,S982A,D1118H	TRUE
EPI_ISL_836014	2021-01-03	delH69V70,Y145del,N501Y,A570D,D614G,P681H,T716I,S982A,D1118H	TRUE
EPI_ISL_836010	2021-01-02	delH69V70,Y145del,N501Y,A570D,D614G,P681H,T716I,S982A,D1118H	TRUE
EPI_ISL_836013	2021-01-03	delH69V70,Y145del,N501Y,A570D,D614G,P681H,T716I,S982A,D1118H	TRUE
EPI_ISL_836018	2021-01-03	delH69V70,Y145del,N501Y,A570D,D614G,P681H,T716I,S982A,D1118H	TRUE
EPI_ISL_836012	2021-01-03	delH69V70,Y145del,N501Y,A570D,D614G,P681H,T716I,S982A,D1118H	TRUE
EPI_ISL_836005	2021-01-03	delH69V70,Y145del,N501Y,A570D,D614G,P681H,T716I,S982A,D1118H	TRUE
EPI_ISL_836017	2021-01-03	delH69V70,Y145del,N501Y,A570D,D614G,P681H,T716I,S982A,D1118H	TRUE
EPI_ISL_836015	2021-01-03	delH69V70,Y145del,N501Y,A570D,D614G,P681H,T716I,S982A,D1118H	TRUE
EPI_ISL_836020	2021-01-03	delH69V70,Y145del,N501Y,A570D,D614G,P681H,T716I,S982A,D1118H	TRUE
EPI_ISL_836016	2021-01-03	delH69V70,Y145del,H146Q,N501Y,A570D,D614G,P681H,T716I,S982A,D1118H	TRUE
EPI_ISL_836019	2021-01-03	delH69V70,Y145del,N501Y,A570D,D614G,P681H,T716I,S982A,D1118H	TRUE
EPI_ISL_836022	2021-01-03	delH69V70,Y145del,N501Y,A570D,D614G,P681H,T716I,S982A,D1118H	TRUE
EPI_ISL_836024	2021-01-03	delH69V70,Y145del,N501Y,A570D,D614G,P681H,T716I,S982A,D1118H	TRUE
EPI_ISL_836029	2021-01-03	delH69V70,Y145del,N501Y,A570D,D614G,P681H,T716I,S982A,D1118H	TRUE
EPI_ISL_836027	2021-01-03	delH69V70,Y145del,N501Y,A570D,D614G,P681H,T716I,S982A,D1118H	TRUE
EPI_ISL_836033	2021-01-03	delH69V70,Y145del,N501Y,A570D,D614G,P681H,T716I,S982A,D1118H	TRUE
EPI_ISL_836025	2021-01-03	T20I,delH69V70,Y145del,N501Y,A570D,D614G,P681H,T716I,S982A,D1118H	TRUE
EPI_ISL_836028	2021-01-03	delH69V70,Y145del,N501Y,A570D,D614G,P681H,T716I,S982A,D1118H	TRUE
EPI_ISL_836035	2021-01-02	delH69V70,Y145del,N501Y,A570D,D614G,P681H,T716I,S982A,D1118H	TRUE
EPI_ISL_836036	2021-01-03	delH69V70,Y145del,N501Y,A570D,D614G,P681H,T716I,S982A,D1118H	TRUE
EPI_ISL_836041	2021-01-02	V16A,delH69V70,Y145del,N501Y,A570D,D614G,P681H,T716I,S982A,D1118H	TRUE
EPI_ISL_836030	2021-01-03	delH69V70,Y145del,N501Y,A570D,D614G,P681H,T716I,S982A,D1118H	TRUE
EPI_ISL_836034	2021-01-03	L5F,delH69V70,Y145del,N501Y,A570D,D614G,P681H,T716I,S982A,D1118H	TRUE
EPI_ISL_836032	2021-01-02	delH69V70,F79L,Y145del,N501Y,A570D,D614G,P681H,T716I,S982A,D1118H	TRUE
EPI_ISL_836031	2021-01-02	delH69V70,Y145del,N501Y,A570D,D614G,P681H,T716I,S982A,D1118H	TRUE
EPI_ISL_836043	2021-01-02	delH69V70,Y145del,N501Y,A570D,D614G,P681H,T716I,S982A,D1118H	TRUE
EPI_ISL_836039	2021-01-03	delH69V70,Y145del,N501Y,A570D,D614G,P681H,T716I,N717S,S982A,D1118H	TRUE
EPI_ISL_836042	2021-01-02	delH69V70,Y145del,N501Y,A570D,D614G,P681H,T716I,S982A,D1118H	TRUE
EPI_ISL_836045	2021-01-03	delH69V70,Y145del,N501Y,A570D,D614G,P681H,T716I,S982A,D1118H	TRUE
EPI_ISL_836044	2021-01-03	delH69V70,Y145del,N501Y,A570D,D614G,P681H,T716I,S982A,D1118H	TRUE
EPI_ISL_836046	2021-01-02	delH69V70,Y145del,N501Y,A570D,D614G,P681H,T716I,S982A,D1118H	TRUE
EPI_ISL_836051	2021-01-02	delH69V70,Y145del,N501Y,A570D,D614G,P681H,T716I,S982A,D1118H	TRUE
EPI_ISL_836040	2021-01-03	delH69V70,Y145del,N501Y,A570D,D614G,P681H,T716I,S982A,D1118H	TRUE
EPI_ISL_836047	2021-01-03	delH69V70,Y145del,N501Y,A570D,D614G,P681H,T716I,S982A,D1118H	TRUE
EPI_ISL_836055	2021-01-02	delH69V70,Y145del,N501Y,A570D,D614G,P681H,T716I,S982A,D1118H	TRUE
EPI_ISL_836048	2021-01-03	delH69V70,Y145del,S494P,N501Y,A570D,D614G,P681H,T716I,S982A,D1118H	TRUE
EPI_ISL_836064	2021-01-03	delH69V70,Y145del,N501Y,A570D,D614G,P681H,T716I,S982A,D1118H	TRUE
EPI_ISL_836054	2021-01-03	delH69V70,Y145del,N501Y,A570D,D614G,P681H,T716I,S982A,D1118H	TRUE
EPI_ISL_836053	2021-01-03	delH69V70,Y145del,N501Y,A570D,D614G,P681H,T716I,S982A,D1118H	TRUE
EPI_ISL_836066	2021-01-03	delH69V70,Y145del,N501Y,A570D,D614G,P681H,T716I,S982A,D1118H	TRUE
EPI_ISL_836049	2021-01-03	delH69V70,Y145del,N501Y,A570D,D614G,P681H,T716I,S982A,D1118H	TRUE
EPI_ISL_836057	2021-01-03	delH69V70,Y145del,N501Y,A570D,D614G,P681H,T716I,S982A,D1118H,G1131E	TRUE
EPI_ISL_836060	2021-01-03	delH69V70,Y145del,N448S,N501Y,A570D,D614G,P681H,T716I,S982A,D1118H	TRUE
EPI_ISL_836056	2021-01-02	delH69V70,Y145del,N501Y,A570D,D614G,P681H,T716I,S982A,D1118H	TRUE
EPI_ISL_836065	2021-01-03	delH69V70,Y145del,N501Y,A570D,D614G,P681H,T716I,S982A,D1118H	TRUE
EPI_ISL_836058	2021-01-03	delH69V70,Y145del,N501Y,A570D,D614G,P681H,T716I,S982A,D1118H	TRUE
EPI_ISL_836068	2021-01-03	delH69V70,Y145del,N501Y,A570D,D614G,P681H,A684V,T716I,S982A,D1118H	TRUE
EPI_ISL_836071	2021-01-03	delH69V70,Y145del,N501Y,A570D,D614G,P681H,T716I,S982A,D1118H	TRUE
EPI_ISL_836059	2021-01-03	delH69V70,Y145del,N501Y,A570D,D614G,P681H,T716I,S982A,D1118H	TRUE
EPI_ISL_836070	2021-01-03	delH69V70,Y145del,N501Y,A570D,D614G,P681H,T716I,S982A,D1118H	TRUE
EPI_ISL_836069	2021-01-03	delH69V70,Y145del,N501Y,A570D,D614G,P681H,T716I,S982A,D1118H	TRUE
EPI_ISL_836076	2021-01-03	delH69V70,Y145del,N501Y,A570D,D614G,P681H,T716I,S982A,D1118H	TRUE
EPI_ISL_836074	2021-01-03	delH69V70,Y145del,N501Y,A570D,D614G,P681H,T716I,S982A,D1118H	TRUE
EPI_ISL_836075	2021-01-04	delH69V70,Y145del,N501Y,A570D,D614G,P681H,T716I,S982A,D1118H	TRUE
EPI_ISL_836073	2021-01-03	delH69V70,Y145del,N501Y,A570D,D614G,P681H,T716I,S982A,D1118H	TRUE
EPI_ISL_836067	2021-01-03	delH69V70,Y145del,N501Y,A570D,D614G,P681H,T716I,S982A,D1118H	TRUE
EPI_ISL_836078	2021-01-04	delH69V70,Y145del,N501Y,A570D,D614G,P681H,T716I,S982A,D1118H	TRUE
EPI_ISL_836072	2021-01-03	delH69V70,Y145del,N501Y,A570D,D614G,P681H,T716I,S982A,D1118H	TRUE
EPI_ISL_836077	2021-01-04	delH69V70,Y145del,N501Y,A570D,D614G,P681H,T716I,S982A,D1118H	TRUE
EPI_ISL_836079	2021-01-04	delH69V70,Y145del,N501Y,A570D,D614G,P681H,T716I,S982A,D1118H	TRUE
EPI_ISL_836081	2021-01-03	delH69V70,S98F,Y145del,N501Y,A570D,D614G,P681H,T716I,S982A,D1118H,P1162S	TRUE
EPI_ISL_836080	2021-01-03	delH69V70,Y145del,N501Y,A570D,D614G,P681H,T716I,S982A,D1118H	TRUE
EPI_ISL_836085	2021-01-03	delH69V70,Y145del,N501Y,A570D,D614G,P681H,T716I,S982A,D1118H	TRUE
EPI_ISL_836082	2021-01-03	delH69V70,Y145del,N501Y,A570D,D614G,P681H,T716I,S982A,D1118H	TRUE
EPI_ISL_836088	2021-01-04	delH69V70,Y145del,N501Y,A570D,D614G,P681H,T716I,S982A,D1118H	TRUE
EPI_ISL_836083	2021-01-04	delH69V70,Y145del,N501Y,A570D,D614G,P681H,T716I,S982A,D1118H	TRUE
EPI_ISL_836090	2021-01-03	delH69V70,Y145del,N501Y,A570D,D614G,P681H,T716I,S982A,D1118H	TRUE
EPI_ISL_836084	2021-01-04	delH69V70,Y145del,N501Y,A570D,D614G,P681H,T716I,S982A,D1118H	TRUE
EPI_ISL_836091	2021-01-03	delH69V70,Y145del,N501Y,A570D,D614G,P681H,T716I,S982A,D1118H	TRUE
EPI_ISL_836086	2021-01-03	delH69V70,Y145del,N501Y,A570D,D614G,P681H,T716I,S982A,D1118H	TRUE
EPI_ISL_836093	2021-01-03	delH69V70,V143del,Y144F,N501Y,A570D,D614G,P681H,T716I,S982A,D1118H	TRUE
EPI_ISL_836089	2021-01-04	delH69V70,Y145del,N501Y,A570D,D614G,P681H,T716I,L922F,S982A,D1118H	TRUE
EPI_ISL_836092	2021-01-03	delH69V70,Y145del,N501Y,A570D,D614G,P681H,T716I,S982A,D1118H	TRUE
EPI_ISL_836094	2021-01-03	delH69V70,Y145del,N501Y,A570D,D614G,P681H,A706V,T716I,S982A,D1118H	TRUE
EPI_ISL_836102	2021-01-03	delH69V70,Y145del,N501Y,A570D,D614G,P681H,T716I,S982A,D1118H	TRUE
EPI_ISL_836099	2021-01-03	delH69V70,Y145del,N501Y,A570D,D614G,P681H,T716I,S982A,D1118H	TRUE
EPI_ISL_836104	2021-01-03	delH69V70,Y145del,N501Y,A570D,D614G,P681H,T716I,S982A,D1118H	TRUE
EPI_ISL_836095	2021-01-04	delH69V70,Y145del,N501Y,A570D,D614G,P681H,T716I,S982A,D1118H	TRUE
EPI_ISL_836098	2021-01-03	delH69V70,S94F,Y145del,N501Y,A570D,D614G,P681H,T716I,S982A,D1118H	TRUE
EPI_ISL_836103	2021-01-03	delH69V70,Y145del,N501Y,A570D,D614G,P681H,T716I,S982A,D1118H	TRUE
EPI_ISL_836097	2021-01-03	delH69V70,Y145del,N501Y,A570D,D614G,P681H,T716I,S982A,D1118H	TRUE
EPI_ISL_836107	2021-01-04	delH69V70,Y145del,N501Y,A570D,D614G,P681H,T716I,S982A,D1118H	TRUE
EPI_ISL_836106	2021-01-04	delH69V70,Y145del,N501Y,A570D,D614G,P681H,T716I,S982A,D1118H	TRUE
EPI_ISL_836105	2021-01-04	delH69V70,Y145del,N501Y,A570D,D614G,P681H,T716I,S982A,D1118H	TRUE
EPI_ISL_851623	2021-01-09	delH69V70,Y145del,N501Y,A570D,D614G,P681H,T716I,S982A,D1118H	TRUE
EPI_ISL_851628	2021-01-09	delH69V70,Y145del,N501Y,A570D,D614G,P681H,T716I,S982A,D1118H	TRUE
EPI_ISL_836108	2021-01-04	delI68H69,Y145del,N501Y,A570D,D614G,P681H,T716I,S982A,D1118H	TRUE
EPI_ISL_839997	2021-01-04	delH69V70,Y145del,N501Y,A570D,D614G,P681H,T716I,S982A,D1118H	TRUE
EPI_ISL_839996	2021-01-02	delH69V70,Y145del,N501Y,A570D,D614G,P681H,T716I,S982A,D1118H	TRUE
EPI_ISL_839998	2021-01-05	delH69V70,Y145del,N501Y,A570D,D614G,P681H,T716I,S982A,D1118H	TRUE
EPI_ISL_839999	2021-01-05	delH69V70,Y145del,N501Y,A570D,D614G,P681H,T716I,S982A,D1118H	TRUE
EPI_ISL_851624	2021-01-09	delH69V70,Y145del,N501Y,A570D,D614G,P681H,T716I,S982A,D1118H	TRUE
EPI_ISL_851622	2021-01-09	delH69V70,Y145del,N501Y,A570D,D614G,P681H,T716I,S982A,D1118H	TRUE
EPI_ISL_851626	2021-01-09	delH69V70,Y145del,N501Y,A570D,D614G,P681H,T716I,S982A,D1118H	TRUE
EPI_ISL_851633	2021-01-07	delH69V70,Y145del,N501Y,A570D,D614G,P681H,T716I,S982A,D1118H	TRUE
EPI_ISL_851629	2021-01-07	delH69V70,Y145del,N501Y,A570D,D614G,P681H,T716I,S982A,D1118H	TRUE
EPI_ISL_851632	2021-01-09	delH69V70,Y145del,N501Y,A570D,D614G,P681H,T716I,S982A,D1118H	TRUE
EPI_ISL_851627	2021-01-09	delH69V70,Y145del,N501Y,A570D,D614G,P681H,T716I,S982A,D1118H	TRUE
EPI_ISL_851630	2021-01-08	delH69V70,Y145del,N501Y,A570D,D614G,P681H,T716I,S982A,D1118H,Q1201K	TRUE
EPI_ISL_851634	2021-01-09	delH69V70,Y145del,N501Y,A570D,D614G,P681H,T716I,S982A,D1118H	TRUE
EPI_ISL_851640	2021-01-08	delH69V70,Y145del,N501Y,A570D,D614G,P681H,T716I,S982A,D1118H	TRUE
EPI_ISL_851635	2021-01-07	delH69V70,Y145del,N501Y,A570D,D614G,P681H,T716I,S982A,D1118H	TRUE
EPI_ISL_851641	2021-01-09	delH69V70,Y145del,A243S,N501Y,A570D,D614G,P681H,T716I,S982A,D1118H	TRUE
EPI_ISL_851646	2021-01-07	delH69V70,Y145del,N501Y,A570D,D614G,P681H,T716I,S982A,D1118H	TRUE
EPI_ISL_851644	2021-01-09	delH69V70,Y145del,N501Y,A570D,D614G,P681H,T716I,S982A,D1118H	TRUE
EPI_ISL_851637	2021-01-09	delH69V70,Y145del,N501Y,A570D,D614G,P681H,T716I,S982A,D1118H	TRUE
EPI_ISL_851639	2021-01-09	delH69V70,Y145del,N501Y,A570D,D614G,P681H,T716I,S982A,D1118H	TRUE
EPI_ISL_851648	2021-01-06	delH69V70,Y145del,N501Y,A570D,D614G,P681H,T716I,S982A,D1118H	TRUE
EPI_ISL_851649	2021-01-09	delH69V70,Y145del,N501Y,A570D,D614G,P681H,T716I,S982A,D1118H	TRUE
EPI_ISL_851647	2021-01-08	delH69V70,Y145del,N501Y,A570D,D614G,P681H,T716I,S982A,D1118H	TRUE
EPI_ISL_851651	2021-01-09	delH69V70,Y145del,N501Y,A570D,D614G,P681H,T716I,A831V,S982A,D1118H	TRUE
EPI_ISL_851642	2021-01-09	delH69V70,Y145del,N501Y,A570D,D614G,P681H,T716I,S982A,D1118H	TRUE
EPI_ISL_851656	2021-01-09	delH69V70,Y145del,N501Y,A570D,D614G,P681H,T716I,S982A,D1118H	TRUE
EPI_ISL_851662	2021-01-08	delH69V70,Y145del,N501Y,A570D,D614G,P681H,T716I,S982A,D1118H	TRUE
EPI_ISL_851655	2021-01-09	delH69V70,Y145del,N501Y,A570D,D614G,P681H,T716I,S982A,D1118H	TRUE
EPI_ISL_851652	2021-01-09	delH69V70,Y145del,N501Y,A570D,D614G,P681H,T716I,S982A,D1118H	TRUE
EPI_ISL_851653	2021-01-09	delH69V70,Y145del,N501Y,A570D,D614G,P681H,T716I,S982A,D1118H	TRUE
EPI_ISL_851659	2021-01-09	delH69V70,Y145del,N501Y,A570D,D614G,P681H,T716I,S982A,D1118H	TRUE
EPI_ISL_851663	2021-01-09	delH69V70,Y145del,N501Y,A570D,D614G,P681H,T716I,S982A,D1118H	TRUE
EPI_ISL_851654	2021-01-09	delH69V70,Y145del,N501Y,A570D,D614G,P681H,T716I,S982A,E990Q,D1118H	TRUE
EPI_ISL_851658	2021-01-08	delH69V70,Y145del,N501Y,A570D,D614G,P681H,T716I,S982A,D1118H	TRUE
EPI_ISL_851664	2021-01-07	delH69V70,Y145del,N501Y,A570D,D614G,P681H,T716I,S982A,D1118H	TRUE
EPI_ISL_851666	2021-01-09	delH69V70,Y145del,N501Y,A570D,D614G,P681H,T716I,S982A,D1118H	TRUE
EPI_ISL_851661	2021-01-08	delH69V70,Y145del,N501Y,A570D,D614G,P681H,T716I,S982A,D1118H	TRUE
EPI_ISL_851665	2021-01-08	delH69V70,Y145del,N501Y,A570D,D614G,P681H,T716I,S982A,D1118H	TRUE
EPI_ISL_851670	2021-01-09	delH69V70,Y145del,N501Y,A570D,D614G,P681H,T716I,S982A,D1118H	TRUE
EPI_ISL_851671	2021-01-09	delH69V70,Y145del,N501Y,A570D,D614G,P681H,T716I,S982A,D1118H	TRUE
EPI_ISL_851673	2021-01-09	L18F,delH69V70,Y145del,N501Y,A570D,D614G,P681H,T716I,S982A,D1118H	TRUE
EPI_ISL_851668	2021-01-09	delH69V70,Y145del,N501Y,A570D,D614G,P681H,T716I,S982A,D1118H	TRUE
EPI_ISL_851676	2021-01-10	delH69V70,Y145del,N501Y,A570D,D614G,P681H,T716I,S982A,D1118H	TRUE
EPI_ISL_851680	2021-01-09	delH69V70,Y145del,N501Y,A570D,D614G,P681H,T716I,S982A,D1118H	TRUE
EPI_ISL_851682	2021-01-10	delH69V70,Y145del,N501Y,A570D,D614G,P681H,T716I,S982A,D1118H	TRUE
EPI_ISL_851679	2021-01-09	delH69V70,Y145del,N501Y,A570D,D614G,P681H,T716I,S982A,D1118H	TRUE
EPI_ISL_851672	2021-01-10	delH69V70,Y145del,N501Y,A570D,D614G,P681H,T716I,S982A,D1118H	TRUE
EPI_ISL_851675	2021-01-09	delH69V70,Y145del,N501Y,A570D,D614G,P681H,T716I,S982A,D1118H	TRUE
EPI_ISL_851683	2021-01-09	R21T,delH69V70,Y145del,N501Y,A570D,D614G,P681H,T716I,S982A,D1118H	TRUE
EPI_ISL_851684	2021-01-09	L18F,delH69V70,Y145del,N501Y,A570D,D614G,P681H,T716I,S982A,D1118H	TRUE
EPI_ISL_851689	2021-01-10	delH69V70,Y145del,N501Y,A570D,D614G,P681H,T716I,S982A,D1118H	TRUE
EPI_ISL_851690	2021-01-10	delH69V70,Y145del,N501Y,A570D,D614G,P681H,T716I,S982A,D1118H	TRUE
EPI_ISL_851691	2021-01-09	delH69V70,Y145del,N501Y,A570D,D614G,P681H,T716I,S982A,D1118H	TRUE
EPI_ISL_851686	2021-01-10	delH69V70,Y145del,N501Y,A570D,D614G,P681H,T716I,S982A,D1118H	TRUE
EPI_ISL_851687	2021-01-10	delH69V70,Y145del,N501Y,A570D,D614G,P681H,T716I,S982A,D1118H	TRUE
EPI_ISL_851693	2021-01-10	delH69V70,Y145del,N501Y,A570D,D614G,P681H,T716I,S982A,D1118H	TRUE
EPI_ISL_851696	2021-01-09	delH69V70,Y145del,N501Y,A570D,D614G,P681H,T716I,S982A,D1118H,T1273I	TRUE
EPI_ISL_851692	2021-01-09	delH69V70,Y145del,N501Y,A570D,D614G,P681H,T716I,S982A,D1118H	TRUE
EPI_ISL_851694	2021-01-09	delH69V70,Y145del,N501Y,A570D,D614G,T678I,P681H,T716I,S982A,D1118H	TRUE
EPI_ISL_851724	2021-01-10	delH69V70,Y145del,N501Y,A570D,D614G,P681H,T716I,S982A,D1118H	TRUE
EPI_ISL_851721	2021-01-08	delH69V70,Y145del,N501Y,A570D,D614G,P681H,T716I,S982A,D1118H	TRUE
EPI_ISL_851722	2021-01-09	delH69V70,Y145del,N501Y,A570D,D614G,P681H,T716I,S982A,D1118H	TRUE
EPI_ISL_863601	2021-01-10	delH69V70,Y145del,N501Y,A570D,D614G,P681H,T716I,S982A,D1118H	TRUE
EPI_ISL_851695	2021-01-09	delH69V70,Y145del,N501Y,A570D,D614G,P681H,T716I,S982A,D1118H	TRUE
EPI_ISL_851697	2021-01-09	delH69V70,Y145del,N501Y,A570D,D614G,P681H,T716I,S982A,D1118H	TRUE
EPI_ISL_851726	2021-01-09	L18F,delH69V70,Y145del,N501Y,A570D,D614G,P681H,T716I,S982A,D1118H	TRUE
EPI_ISL_851698	2021-01-09	delH69V70,S98F,Y145del,N501Y,A570D,D614G,P681H,T716I,S982A,D1118H	TRUE
EPI_ISL_863606	2021-01-10	delH69V70,Y145del,N501Y,A570D,D614G,P681H,T716I,S982A,D1118H,A1226V	TRUE
EPI_ISL_857801	2021-01-10	delH69V70,Y145del,N501Y,A570D,D614G,P681H,T716I,S982A,D1118H	TRUE
EPI_ISL_857802	2021-01-07	delH69V70,Y145del,H245Y,N501Y,A570D,D614G,P681H,T716I,S982A,D1118H	TRUE
EPI_ISL_863602	2021-01-02	delH69V70,Y145del,N501Y,A570D,D614G,P681H,T716I,S982A,D1118H	TRUE
EPI_ISL_851725	2021-01-10	delH69V70,Y145del,N501Y,A570D,D614G,P681H,T716I,S982A,D1118H	TRUE
EPI_ISL_851728	2021-01-09	delH69V70,Y145del,N501Y,A570D,D614G,P681H,T716I,S982A,D1118H	TRUE
EPI_ISL_863607	2021-01-03	delH69V70,Y145del,N501Y,A570D,D614G,P681H,T716I,S982A,D1118H	TRUE
EPI_ISL_863605	2021-01-10	delH69V70,Y145del,N501Y,A570D,D614G,P681H,T716I,S982A,D1118H	TRUE
EPI_ISL_857800	2021-01-10	delH69V70,Y145del,N501Y,A570D,D614G,P681H,T716I,S982A,K1073N,D1118H	TRUE
EPI_ISL_863611	2021-01-03	delH69V70,Y145del,N501Y,A570D,D614G,P681H,T716I,S982A,D1118H	TRUE
EPI_ISL_863613	2021-01-02	delH69V70,Y145del,N501Y,A570D,D614G,P681H,T716I,S982A,D1118H	TRUE
EPI_ISL_863622	2021-01-10	V6A,delH69V70,Y145del,N501Y,A570D,D614G,P681H,T716I,S982A,D1118H	TRUE
EPI_ISL_863628	2021-01-10	delH69V70,Y145del,N501Y,A570D,D614G,P681H,T716I,S982A,D1118H	TRUE
EPI_ISL_863623	2021-01-10	delH69V70,Y145del,N501Y,A570D,D614G,P681H,T716I,S982A,D1118H	TRUE
EPI_ISL_863624	2021-01-03	delH69V70,Y145del,N501Y,A570D,D614G,P681H,T716I,S982A,D1118H	TRUE
EPI_ISL_863615	2021-01-02	delH69V70,Y145del,N501Y,A570D,D614G,P681H,T716I,S982A,D1118H	TRUE
EPI_ISL_863632	2021-01-02	delH69V70,Y145del,N501Y,A570D,D614G,P681H,T716I,S982A,D1118H	TRUE
EPI_ISL_863617	2021-01-02	delH69V70,Y145del,N501Y,A570D,D614G,P681H,T716I,P812S,S982A,D1118H	TRUE
EPI_ISL_863634	2021-01-03	delH69V70,Y145del,N501Y,A570D,D614G,P681H,T716I,S982A,D1118H	TRUE
EPI_ISL_863620	2021-01-03	delH69V70,Y145del,N501Y,A570D,D614G,P681H,T716I,S982A,D1118H	TRUE
EPI_ISL_863638	2021-01-03	delH69V70,Y145del,N501Y,A570D,D614G,P681H,T716I,S982A,D1118H	TRUE
EPI_ISL_863637	2021-01-02	delH69V70,Y145del,N501Y,A570D,D614G,P681H,T716I,S982A,D1118H	TRUE
EPI_ISL_863646	2021-01-03	delH69V70,Y145del,N501Y,A570D,D614G,P681H,T716I,S982A,K1073N,D1118H	TRUE
EPI_ISL_863655	2021-01-10	delH69V70,Y145del,N501Y,A570D,D614G,P681H,T716I,S982A,D1118H	TRUE
EPI_ISL_863642	2021-01-03	delH69V70,Y145del,H245R,N501Y,A570D,D614G,P681H,T716I,S982A,D1118H	TRUE
EPI_ISL_863647	2021-01-10	delH69V70,Y145del,N501Y,A570D,D614G,P681H,T716I,S982A,D1118H	TRUE
EPI_ISL_863650	2021-01-10	A67V,delH69V70,Y145del,N501Y,A570D,D614G,P681H,T716I,S982A,D1118H,P1263L	TRUE
EPI_ISL_863660	2021-01-03	delH69V70,Y145del,N501Y,A570D,D614G,P681H,T716I,S982A,D1118H	TRUE
EPI_ISL_863670	2021-01-09	delH69V70,Y145del,N501Y,A570D,D614G,P681H,T716I,S982A,D1118H	TRUE
EPI_ISL_863657	2021-01-02	delH69V70,Y145del,N501Y,A570D,D614G,P681H,T716I,S982A,D1118H	TRUE
EPI_ISL_863677	2021-01-03	delH69V70,Y145del,N501Y,A570D,D614G,P681H,T716I,S982A,D1118H	TRUE
EPI_ISL_863669	2021-01-02	delH69V70,Y145del,N501Y,A570D,D614G,P681H,T716I,S982A,D1118H	TRUE
EPI_ISL_863663	2021-01-10	delH69V70,Y145del,N501Y,A570D,D614G,P681H,T716I,S982A,D1118H	TRUE
EPI_ISL_863666	2021-01-10	delH69V70,Y145del,N501Y,A570D,D614G,P681H,T716I,S982A,D1118H	TRUE
EPI_ISL_863693	2021-01-09	delH69V70,Y145del,N501Y,A570D,D614G,P681H,T716I,P812S,S982A,D1118H	TRUE
EPI_ISL_874310	2021-01-10	delH69V70,Y145del,N501Y,A570D,D614G,P681H,T716I,S982A,D1118H	TRUE
EPI_ISL_863681	2021-01-03	delH69V70,Y145del,N501Y,A570D,D614G,P681H,T716I,S982A,D1118H	TRUE
EPI_ISL_863696	2021-01-02	delH69V70,Y145del,N501Y,A570D,D614G,P681H,T716I,S982A,D1118H	TRUE
EPI_ISL_863686	2021-01-09	delH69V70,Y145del,N501Y,A570D,D614G,P681H,T716I,S982A,D1118H	TRUE
EPI_ISL_863678	2021-01-02	delH69V70,Y145del,N501Y,A570D,D614G,P681H,T716I,S982A,D1118H	TRUE
EPI_ISL_863679	2021-01-03	delH69V70,Y145del,N501Y,A570D,D614G,P681H,T716I,S982A,D1118H	TRUE
EPI_ISL_863699	2021-01-02	delH69V70,Y145del,N501Y,A570D,D614G,P681H,T716I,S982A,D1118H	TRUE
EPI_ISL_945190	2021-01-08	delH69V70,Y145del,N501Y,A570D,D614G,P681H,T716I,S982A,D1118H	TRUE
EPI_ISL_945180	2021-01-03	delH69V70,Y145del,N501Y,A570D,D614G,P681H,T716I,S982A,D1118H	TRUE
EPI_ISL_863684	2021-01-10	delH69V70,Y145del,N501Y,A570D,D614G,P681H,T716I,S982A,D1118H	TRUE
EPI_ISL_863683	2021-01-10	delH69V70,Y145del,N501Y,A570D,D614G,P681H,T716I,S982A,D1118H	TRUE
EPI_ISL_945192	2021-01-06	delH69V70,Y145del,N501Y,A570D,D614G,P681H,T716I,S982A,D1118H	TRUE
EPI_ISL_945196	2021-01-04	delH69V70,Y145del,N501Y,A570D,D614G,P681H,T716I,S982A,D1118H	TRUE
EPI_ISL_964219	2021-01-05	delH69V70,Y145del,N501Y,A570D,D614G,P681H,T716I,S982A,D1118H	TRUE
EPI_ISL_945193	2021-01-05	delH69V70,Y145del,N501Y,A570D,D614G,P681H,T716I,S982A,D1118H	TRUE
EPI_ISL_797704	2021-01-03	delH69V70,Y145del,N501Y,A570D,D614G,P681H,T716I,S982A,D1118H	TRUE
EPI_ISL_945198	2021-01-05	delH69V70,Y145del,N501Y,A570D,D614G,P681H,T716I,S982A,D1118H	TRUE
EPI_ISL_945197	2021-01-08	delH69V70,Y145del,N501Y,A570D,D614G,P681H,T716I,S982A,D1118H	TRUE
EPI_ISL_833832	2021-01-07	delH69V70,Y145del,N501Y,A570D,D614G,P681H,T716I,S982A,D1118H	TRUE
EPI_ISL_945199	2021-01-06	delH69V70,Y145del,N501Y,A570D,D614G,P681H,T716I,S982A,D1118H	TRUE
EPI_ISL_797716	2021-01-03	delH69V70,Y145del,N501Y,A570D,D614G,P681H,T716I,S982A,D1118H	TRUE
EPI_ISL_833846	2021-01-05	delH69V70,Y145del,N501Y,A570D,D614G,P681H,T716I,S982A,D1118H	TRUE
EPI_ISL_833847	2021-01-08	delH69V70,Y145del,N501Y,A570D,D614G,P681H,T716I,S982A,D1118H	TRUE
EPI_ISL_833833	2021-01-06	delH69V70,Y145del,N501Y,A570D,D614G,P681H,T716I,S982A,D1118H	TRUE
EPI_ISL_833831	2021-01-07	delH69V70,Y145del,N501Y,A570D,D614G,P681H,T716I,S982A,D1118H	TRUE
EPI_ISL_833834	2021-01-05	delH69V70,Y145del,N501Y,A570D,D614G,P681H,T716I,S982A,D1118H	TRUE
EPI_ISL_833848	2021-01-05	delH69V70,Y145del,N501Y,A570D,D614G,P681H,T716I,S982A,D1118H	TRUE
EPI_ISL_833830	2021-01-05	delH69V70,Y145del,N501Y,A570D,D614G,P681H,T716I,S939F,S982A,D1118H	TRUE
EPI_ISL_797713	2021-01-03	delH69V70,Y145del,N501Y,A570D,D614G,P681H,T716I,S982A,D1118H	TRUE
EPI_ISL_833850	2021-01-08	delH69V70,Y145del,N501Y,A570D,D614G,P681H,T716I,S982A,D1118H	TRUE
EPI_ISL_833851	2021-01-08	delH69V70,Y145del,N501Y,A570D,D614G,P681H,T716I,S982A,D1118H	TRUE
EPI_ISL_833856	2021-01-05	delH69V70,Y145del,N501Y,A570D,D614G,P681H,T716I,S982A,D1118H	TRUE
EPI_ISL_833864	2021-01-07	delH69V70,Y145del,N501Y,A570D,D614G,P681H,T716I,S982A,D1118H	TRUE
EPI_ISL_833865	2021-01-05	delH69V70,Y145del,N501Y,A570D,D614G,P681H,T716I,S982A,D1118H	TRUE
EPI_ISL_833854	2021-01-07	delH69V70,Y145del,N501Y,A570D,D614G,P681H,T716I,S982A,D1118H	TRUE
EPI_ISL_833862	2021-01-07	L18F,delH69V70,Y145del,N501Y,A570D,D614G,P681H,T716I,S982A,D1118H	TRUE
EPI_ISL_833857	2021-01-08	delH69V70,Y145del,N501Y,A570D,D614G,P681H,T716I,S982A,D1118H	TRUE
EPI_ISL_833852	2021-01-07	delH69V70,Y145del,N501Y,A570D,D614G,P681H,T716I,S982A,D1118H	TRUE
EPI_ISL_833860	2021-01-06	delH69V70,Y145del,N501Y,A570D,D614G,P681H,T716I,S982A,D1118H	TRUE
EPI_ISL_833867	2021-01-08	delH69V70,Y145del,N501Y,A570D,D614G,P681H,T716I,S982A,D1118H	TRUE
EPI_ISL_833863	2021-01-07	delH69V70,Y145del,W258C,N501Y,A570D,D614G,P681H,T716I,S982A,D1118H	TRUE
EPI_ISL_833866	2021-01-07	delH69V70,Y145del,N501Y,A570D,D614G,P681H,T716I,S982A,D1118H	TRUE
EPI_ISL_833868	2021-01-05	delH69V70,Y145del,N501Y,A570D,D614G,P681H,T716I,S982A,D1118H	TRUE
EPI_ISL_833869	2021-01-08	delH69V70,Y145del,N501Y,A570D,D614G,P681H,T716I,S982A,D1118H	TRUE
EPI_ISL_833871	2021-01-08	delH69V70,Y145del,N501Y,A570D,D614G,P681H,T716I,S982A,D1118H	TRUE
EPI_ISL_833873	2021-01-08	delH69V70,Y145del,N501Y,A570D,D614G,P681H,T716I,S982A,D1118H	TRUE
EPI_ISL_833876	2021-01-07	delH69V70,Y145del,N501Y,A570D,D614G,P681H,T716I,R765H,S982A,D1118H	TRUE
EPI_ISL_833877	2021-01-07	delH69V70,Y145del,N501Y,A570D,D614G,P681H,T716I,S982A,D1118H	TRUE
EPI_ISL_833872	2021-01-05	delH69V70,Y145del,N501Y,A570D,D614G,P681H,T716I,S982A,D1118H	TRUE
EPI_ISL_833875	2021-01-08	delH69V70,Y145del,N501Y,A570D,D614G,P681H,T716I,S982A,D1118H	TRUE
EPI_ISL_833879	2021-01-05	delH69V70,D138H,Y145del,N501Y,A570D,D614G,P681H,T716I,S982A,D1118H	TRUE
EPI_ISL_833881	2021-01-05	delH69V70,Y145del,N501Y,A570D,D614G,P681H,T716I,S982A,D1118H	TRUE
EPI_ISL_833874	2021-01-08	delH69V70,Y145del,N501Y,A570D,D614G,P681H,T716I,S982A,D1118H	TRUE
EPI_ISL_833882	2021-01-07	delH69V70,Y145del,N501Y,A570D,D614G,P681H,T716I,S982A,D1118H	TRUE
EPI_ISL_833880	2021-01-08	delH69V70,Y145del,N501Y,A570D,D614G,P681H,T716I,S982A,D1118H	TRUE
EPI_ISL_833887	2021-01-08	delH69V70,Y145del,N501Y,A570D,D614G,P681H,T716I,S982A,D1118H	TRUE
EPI_ISL_833883	2021-01-08	delH69V70,Y145del,N501Y,A570D,D614G,P681H,T716I,S982A,D1118H	TRUE
EPI_ISL_833878	2021-01-08	delH69V70,Y145del,N501Y,A570D,D614G,P681H,T716I,S982A,D1118H	TRUE
EPI_ISL_838807	2021-01-03	delH69V70,Y145del,N501Y,A570D,D614G,P681H,T716I,S982A,D1118H	TRUE
EPI_ISL_833885	2021-01-08	delH69V70,Y145del,H146Q,N501Y,A570D,D614G,P681H,T716I,S982A,D1118H	TRUE
EPI_ISL_833886	2021-01-07	delH69V70,Y145del,N501Y,A570D,D614G,P681H,T716I,S982A,D1118H	TRUE
EPI_ISL_838836	2021-01-02	delH69V70,Y145del,N501Y,A570D,D614G,P681H,T716I,S982A,D1118H	TRUE
EPI_ISL_833884	2021-01-05	delH69V70,Y145del,N501Y,A570D,D614G,P681H,T716I,S982A,D1118H	TRUE
EPI_ISL_833889	2021-01-05	delH69V70,Y145del,N501Y,A570D,D614G,P681H,T716I,S982A,D1118H	TRUE
EPI_ISL_833888	2021-01-07	delH69V70,Y145del,N501Y,A570D,D614G,V622F,P681H,T716I,S982A,D1118H	TRUE
EPI_ISL_842008	2021-01-02	delH69V70,Y145del,N501Y,A570D,D614G,P681H,T716I,S982A,D1118H	TRUE
EPI_ISL_845991	2021-01-09	delH69V70,Y145del,N501Y,A570D,D614G,P681H,T716I,P812S,S982A,D1118H	TRUE
EPI_ISL_838837	2021-01-02	delH69V70,Y145del,N501Y,A570D,D614G,P681H,T716I,S982A,D1118H	TRUE
EPI_ISL_845996	2021-01-09	delH69V70,Y145del,P272L,N501Y,A570D,D614G,P681H,T716I,S982A,D1118H	TRUE
EPI_ISL_845992	2021-01-09	delH69V70,Y145del,N501Y,A570D,D614G,P681H,T716I,S982A,D1118H	TRUE
EPI_ISL_838835	2021-01-02	delH69V70,Y145del,N501Y,A570D,D614G,P681H,T716I,S982A,D1118H	TRUE
EPI_ISL_845995	2021-01-09	delH69V70,Y145del,N501Y,A570D,D614G,P681H,T716I,S982A,D1118H	TRUE
EPI_ISL_845994	2021-01-09	delH69V70,Y145del,N501Y,A570D,D614G,P681H,T716I,S982A,D1118H	TRUE
EPI_ISL_845993	2021-01-09	delH69V70,Y145del,N501Y,A570D,D614G,P681H,T716I,S982A,D1118H	TRUE
EPI_ISL_845990	2021-01-09	delH69V70,Y145del,N501Y,A570D,D614G,P681H,T716I,S982A,D1118H	TRUE
EPI_ISL_857806	2021-01-10	delH69V70,Y145del,N501Y,A570D,D614G,P681H,T716I,S982A,D1118H	TRUE
EPI_ISL_845998	2021-01-09	delH69V70,Y145del,N501Y,A570D,D614G,P681H,T716I,S982A,D1118H	TRUE
EPI_ISL_857808	2021-01-08	delH69V70,Y145del,N501Y,A570D,D614G,P681H,T716I,S982A,D1118H	TRUE
EPI_ISL_845997	2021-01-09	delH69V70,Y145del,N501Y,A570D,D614G,P681H,T716I,S982A,D1118H	TRUE
EPI_ISL_845999	2021-01-09	delH69V70,Y145del,N501Y,A570D,D614G,P681H,T716I,S982A,D1118H	TRUE
EPI_ISL_857815	2021-01-10	delH69V70,Y145del,N501Y,A570D,D614G,P681H,T716I,S982A,D1118H	TRUE
EPI_ISL_857805	2021-01-08	delH69V70,Y145del,N501Y,A570D,D614G,P681H,T716I,S982A,D1118H	TRUE
EPI_ISL_857810	2021-01-08	delH69V70,V143del,Y144F,S477G,N501Y,A570D,D614G,P681H,T716I,S982A,D1118H	TRUE
EPI_ISL_857814	2021-01-08	delH69V70,Y145del,N501Y,A570D,D614G,P681H,T716I,S982A,D1118H	TRUE
EPI_ISL_857816	2021-01-10	delH69V70,Y145del,N501Y,A570D,D614G,P681H,T716I,S982A,D1118H	TRUE
EPI_ISL_857804	2021-01-08	delH69V70,Y145del,N501Y,A570D,D614G,P681H,T716I,S982A,D1118H	TRUE
EPI_ISL_857809	2021-01-08	delH69V70,Y145del,N501Y,A570D,D614G,P681H,T716I,S982A,D1118H	TRUE
EPI_ISL_857818	2021-01-06	delH69V70,Y145del,N501Y,A570D,D614G,P681H,T716I,S982A,D1118H	TRUE
EPI_ISL_857812	2021-01-08	delH69V70,Y145del,N501Y,A570D,D614G,P681H,T716I,S982A,D1118H	TRUE
EPI_ISL_857821	2021-01-07	delH69V70,Y145del,N501Y,A570D,D614G,P681H,T716I,S982A,D1118H	TRUE
EPI_ISL_857819	2021-01-06	delH69V70,Y145del,N501Y,A570D,D614G,P681H,T716I,S982A,D1118H	TRUE
EPI_ISL_857826	2021-01-10	delH69V70,Y145del,N501Y,A570D,D614G,P681H,T716I,S982A,D1118H	TRUE
EPI_ISL_857822	2021-01-10	delH69V70,Y145del,N501Y,A570D,D614G,P681H,T716I,S982A,D1118H	TRUE
EPI_ISL_857813	2021-01-10	delH69V70,Y145del,N501Y,A570D,D614G,P681H,T716I,S982A,D1118H	TRUE
EPI_ISL_857823	2021-01-05	delH69V70,Y145del,N501Y,A570D,D614G,P681H,T716I,S982A,D1118H	TRUE
EPI_ISL_857824	2021-01-10	delH69V70,Y145del,N501Y,A570D,D614G,P681H,T716I,S982A,D1118H	TRUE
EPI_ISL_857827	2021-01-08	delH69V70,Y145del,N501Y,A570D,D614G,P681H,T716I,S982A,D1118H	TRUE
EPI_ISL_857828	2021-01-10	delH69V70,Y145del,N501Y,A570D,D614G,P681H,T716I,S982A,D1118H	TRUE
EPI_ISL_857831	2021-01-10	delH69V70,Y145del,N501Y,A570D,D614G,P681H,T716I,S982A,D1118H	TRUE
EPI_ISL_857830	2021-01-08	delH69V70,Y145del,N501Y,A570D,D614G,P681H,T716I,S982A,D1118H	TRUE
EPI_ISL_857833	2021-01-08	delH69V70,Y145del,N501Y,A570D,D614G,P681H,T716I,S982A,D1118H	TRUE
EPI_ISL_857838	2021-01-10	delH69V70,Y145del,N501Y,A570D,D614G,P681H,T716I,S982A,D1118H	TRUE
EPI_ISL_857834	2021-01-08	delH69V70,Y145del,N501Y,A570D,D614G,P681H,T716I,S982A,D1118H	TRUE
EPI_ISL_857832	2021-01-10	delH69V70,Y145del,N501Y,A570D,D614G,P681H,T716I,S982A,D1118H	TRUE
EPI_ISL_857841	2021-01-10	delH69V70,Y145del,N501Y,A570D,D614G,P681H,T716I,S982A,D1118H	TRUE
EPI_ISL_857842	2021-01-10	delH69V70,Y145del,N501Y,A570D,D614G,P681H,T716I,S982A,D1118H	TRUE
EPI_ISL_866077	2021-01-05	delH69V70,Y145del,N501Y,A570D,D614G,P681H,T716I,S982A,D1118H	TRUE
EPI_ISL_857837	2021-01-08	delH69V70,Y145del,N501Y,A570D,D614G,P681H,T716I,M740V,P812S,S982A,D1118H	TRUE
EPI_ISL_857843	2021-01-10	delH69V70,Y145del,N501Y,A570D,D614G,P681H,A701V,T716I,S982A,D1118H	TRUE
EPI_ISL_868655	2021-01-10	delH69V70,Y145del,N501Y,A570D,D614G,P681H,T716I,S982A,D1118H	TRUE
EPI_ISL_866079	2021-01-06	delH69V70,Y145del,N501Y,A570D,D614G,P681H,T716I,S982A,D1118H	TRUE
EPI_ISL_868622	2021-01-07	delH69V70,Y145del,N501Y,A570D,D614G,P681H,T716I,S982A,D1118H	TRUE
EPI_ISL_857844	2021-01-08	delH69V70,Y145del,N501Y,A570D,D614G,P681H,T716I,S982A,D1118H	TRUE
EPI_ISL_857836	2021-01-10	delH69V70,Y145del,S359N,N501Y,A570D,D614G,P681H,T716I,S982A,D1118H	TRUE
EPI_ISL_868659	2021-01-06	delH69V70,Y145del,N501Y,A570D,D614G,P681H,T716I,S982A,D1118H	TRUE
EPI_ISL_868625	2021-01-07	delH69V70,Y145del,N501Y,A570D,D614G,P681H,T716I,L938F,S982A,D1118H	TRUE
EPI_ISL_868674	2021-01-10	delH69V70,Y145del,N501Y,A570D,D614G,P681H,T716I,S982A,D1118H	TRUE
EPI_ISL_866078	2021-01-06	delH69V70,Y145del,N501Y,A570D,D614G,P681H,T716I,S982A,D1118H	TRUE
EPI_ISL_881623	2021-01-09	delH69V70,Y145del,N501Y,A570D,D614G,P681H,T716I,S982A,D1118H	TRUE
EPI_ISL_868678	2021-01-07	delH69V70,Y145del,N501Y,A570D,D614G,P681H,T716I,S982A,D1118H	TRUE
EPI_ISL_881618	2021-01-08	delH69V70,G142D,Y145del,N501Y,A570D,D614G,P681H,T716I,S982A,D1118H	TRUE
EPI_ISL_881625	2021-01-09	delH69V70,Y145del,N501Y,A570D,D614G,P681H,T716I,S982A,D1118H	TRUE
EPI_ISL_881627	2021-01-09	delH69V70,Y145del,N501Y,A570D,D614G,P681H,T716I,S982A,D1118H	TRUE
EPI_ISL_881630	2021-01-09	L18F,delH69V70,Y145del,N501Y,A570D,D614G,P681H,T716I,S982A,D1118H	TRUE
EPI_ISL_881639	2021-01-09	delH69V70,Y145del,N501Y,A570D,D614G,P681H,T716I,S982A,D1118H	TRUE
EPI_ISL_881638	2021-01-09	delH69V70,Y145del,N501Y,A570D,D614G,P681H,T716I,S982A,D1118H	TRUE
EPI_ISL_881628	2021-01-09	L18F,delH69V70,Y145del,N501Y,A570D,D614G,P681H,T716I,S982A,D1118H	TRUE
EPI_ISL_881631	2021-01-09	delH69V70,Y145del,N501Y,A570D,D614G,P681H,T716I,S982A,D1118H	TRUE
EPI_ISL_881629	2021-01-09	delH69V70,Y145del,N501Y,A570D,D614G,P681H,T716I,S982A,D1118H	TRUE
EPI_ISL_881641	2021-01-09	L18F,delH69V70,Y145del,N501Y,A570D,D614G,P681H,T716I,S982A,D1118H	TRUE
EPI_ISL_881633	2021-01-09	delH69V70,D138H,Y145del,N501Y,A570D,D614G,P681H,T716I,S982A,D1118H	TRUE
EPI_ISL_881636	2021-01-09	delH69V70,Y145del,N501Y,A570D,D614G,P681H,T716I,S982A,D1118H	TRUE
EPI_ISL_881632	2021-01-09	delH69V70,Y145del,N501Y,A570D,D614G,P681H,T716I,S982A,D1118H	TRUE
EPI_ISL_881640	2021-01-09	delH69V70,Y145del,N501Y,A570D,D614G,P681H,T716I,S982A,D1118H	TRUE
EPI_ISL_881643	2021-01-09	delH69V70,Y145del,N501Y,A570D,D614G,P681H,T716I,S982A,D1118H	TRUE
EPI_ISL_881650	2021-01-09	delH69V70,Y145del,N501Y,A570D,D614G,Q675H,P681H,T716I,S982A,D1118H	TRUE
EPI_ISL_881648	2021-01-09	delH69V70,Y145del,N501Y,A570D,D614G,P681H,T716I,S982A,D1118H	TRUE
EPI_ISL_881646	2021-01-09	delH69V70,Y145del,N501Y,A570D,D614G,P681H,T716I,S982A,D1118H	TRUE
EPI_ISL_881651	2021-01-09	delH69V70,Y145del,N501Y,A570D,D614G,P681H,T716I,S982A,D1118H	TRUE
EPI_ISL_881652	2021-01-09	delH69V70,Y145del,N501Y,A570D,D614G,P681H,T716I,S982A,D1118H	TRUE
EPI_ISL_881654	2021-01-09	delH69V70,Y145del,N501Y,A570D,D614G,P681H,T716I,S982A,D1118H	TRUE
EPI_ISL_881649	2021-01-09	delH69V70,Y145del,N501Y,A570D,D614G,P681H,T716I,S982A,D1118H	TRUE
EPI_ISL_881659	2021-01-09	delH69V70,Y145del,N501Y,A570D,D614G,P681H,T716I,S982A,D1118H	TRUE
EPI_ISL_881656	2021-01-09	delH69V70,Y145del,N501Y,A570D,D614G,P681H,T716I,S982A,D1118H	TRUE
EPI_ISL_881658	2021-01-09	delH69V70,Y145del,N501Y,A570D,D614G,P681H,T716I,S982A,D1118H	TRUE
EPI_ISL_881662	2021-01-09	delH69V70,Y145del,N501Y,A570D,T572I,D614G,P681H,T716I,S982A,D1118H	TRUE
EPI_ISL_881653	2021-01-09	delH69V70,Y145del,N501Y,A570D,D614G,P681H,T716I,S982A,D1118H	TRUE
EPI_ISL_881647	2021-01-09	L18F,delH69V70,Y145del,N501Y,A570D,D614G,P681H,T716I,S982A,D1118H	TRUE
EPI_ISL_881685	2021-01-09	delH69V70,Y145del,N501Y,A570D,D614G,P681H,T716I,S982A,D1118H	TRUE
EPI_ISL_881661	2021-01-09	delH69V70,Y145del,N501Y,A570D,D614G,P681H,T716I,S982A,D1118H	TRUE
EPI_ISL_881655	2021-01-09	L18F,delH69V70,Y145del,N501Y,A570D,D614G,P681H,T716I,S982A,D1118H	TRUE
EPI_ISL_881660	2021-01-09	delH69V70,Y145del,N501Y,A570D,D614G,P681H,T716I,S982A,D1118H	TRUE
EPI_ISL_881657	2021-01-09	delH69V70,Y145del,N501Y,A570D,D614G,P681H,T716I,S982A,D1118H	TRUE
EPI_ISL_881686	2021-01-09	delH69V70,Y145del,N501Y,A570D,D614G,P681H,T716I,S982A,D1118H	TRUE
EPI_ISL_881689	2021-01-09	L18F,delH69V70,Y145del,Q271L,N501Y,A570D,D614G,P681H,T716I,S982A,D1118H	TRUE
EPI_ISL_881687	2021-01-09	delH69V70,Y145del,N501Y,A570D,D614G,P681H,T716I,S982A,D1118H	TRUE
EPI_ISL_881688	2021-01-09	delH69V70,Y145del,N501Y,A570D,D614G,P681H,T716I,S982A,D1118H	TRUE
EPI_ISL_881694	2021-01-09	delH69V70,Y145del,N501Y,A570D,D614G,P681H,T716I,S982A,D1118H	TRUE
EPI_ISL_881692	2021-01-09	delH69V70,Y145del,N501Y,A570D,D614G,P681H,T716I,S982A,D1118H	TRUE
EPI_ISL_919029	2021-01-08	delH69V70,Y145del,N501Y,A570D,D614G,P681H,T716I,S982A,D1118H	TRUE
EPI_ISL_881697	2021-01-09	delH69V70,Y145del,N501Y,A570D,D614G,P681H,T716I,S982A,D1118H	TRUE
EPI_ISL_881690	2021-01-09	delH69V70,Y145del,N501Y,A570D,D614G,P681H,T716I,S982A,D1118H	TRUE
EPI_ISL_881696	2021-01-09	delH69V70,Y145del,N501Y,A570D,D614G,P681H,T716I,S982A,D1118H	TRUE
EPI_ISL_881693	2021-01-09	L18F,delH69V70,Y145del,N501Y,A570D,D614G,P681H,T716I,S982A,D1118H	TRUE
EPI_ISL_881691	2021-01-09	delH69V70,Y145del,N501Y,A570D,D614G,P681H,T716I,S982A,D1118H	TRUE
EPI_ISL_881698	2021-01-09	L18F,delH69V70,Y145del,N501Y,A570D,D614G,P681H,T716I,S982A,D1118H	TRUE
EPI_ISL_919046	2021-01-08	delH69V70,Y145del,N501Y,A570D,D614G,P681H,T716I,S982A,D1118H	TRUE
EPI_ISL_881695	2021-01-09	delH69V70,Y145del,N501Y,A570D,D614G,P681H,T716I,S982A,D1118H	TRUE
EPI_ISL_919071	2021-01-07	delH69V70,Y145del,N501Y,A570D,D614G,P681H,T716I,S939F,S982A,D1118H	TRUE
EPI_ISL_919044	2021-01-08	delH69V70,Y145del,N501Y,A570D,D614G,P681H,T716I,S982A,D1118H	TRUE
EPI_ISL_919052	2021-01-08	delH69V70,Y145del,N501Y,A570D,D614G,P681H,T716I,S982A,D1118H	TRUE
EPI_ISL_919056	2021-01-08	delH69V70,Y145del,N501Y,A570D,D614G,P681H,T716I,S982A,D1118H	TRUE
EPI_ISL_919050	2021-01-08	delH69V70,Y145del,N501Y,A570D,D614G,P681H,T716I,S982A,D1118H	TRUE
EPI_ISL_920004	2021-01-08	delH69V70,Y145del,N501Y,A570D,D614G,P681H,T716I,S982A,D1118H	TRUE
EPI_ISL_919073	2021-01-07	delH69V70,Y145del,N501Y,A570D,D614G,P681H,T716I,S982A,D1118H	TRUE
EPI_ISL_919081	2021-01-07	delH69V70,Y145del,N501Y,A570D,D614G,P681H,T716I,D843G,S982A,D1118H,V1129I	TRUE
EPI_ISL_920001	2021-01-08	delH69V70,Y145del,N501Y,A570D,D614G,P681H,T716I,S982A,D1118H	TRUE
EPI_ISL_920002	2021-01-08	delH69V70,Y145del,N501Y,A570D,D614G,P681H,T716I,S982A,D1118H	TRUE
EPI_ISL_920011	2021-01-10	delH69V70,Y145del,N501Y,A570D,D614G,P681H,T716I,S982A,D1118H,V1176F	TRUE
EPI_ISL_920009	2021-01-09	delH69V70,Y145del,N501Y,A570D,D614G,P681H,T716I,S982A,D1118H	TRUE
EPI_ISL_920007	2021-01-08	delH69V70,Y145del,N501Y,A570D,D614G,P681H,T716I,S982A,D1118H	TRUE
EPI_ISL_920014	2021-01-10	delH69V70,Y145del,N501Y,A570D,D614G,P681H,T716I,S982A,D1118H	TRUE
EPI_ISL_920005	2021-01-08	delH69V70,Y145del,N501Y,A570D,D614G,P681H,T716I,S982A,D1118H	TRUE
EPI_ISL_920006	2021-01-08	delH69V70,Y145del,N501Y,A570D,D614G,P681H,T716I,S982A,D1118H	TRUE
EPI_ISL_920047	2021-01-04	delH69V70,Y145del,N501Y,A570D,D614G,P681H,T716I,S982A,D1118H	TRUE
EPI_ISL_920010	2021-01-10	delH69V70,Y145del,N501Y,A570D,D614G,P681H,T716I,S982A,D1118H	TRUE
EPI_ISL_920042	2021-01-08	delH69V70,Y145del,N501Y,A570D,D614G,P681H,T716I,S982A,D1118H	TRUE
EPI_ISL_919077	2021-01-07	delH69V70,Y145del,N501Y,A570D,D614G,P681H,T716I,S982A,D1118H	TRUE
EPI_ISL_920041	2021-01-06	delH69V70,Y145del,N501Y,A570D,D614G,P681H,T716I,S982A,D1118H	TRUE
EPI_ISL_920040	2021-01-04	delH69V70,Y145del,N501Y,A570D,D614G,P681H,T716I,S982A,D1118H	TRUE
EPI_ISL_920008	2021-01-08	delH69V70,Y145del,N501Y,A570D,D614G,P681H,T716I,S982A,D1118H	TRUE
EPI_ISL_945141	2021-01-05	delH69V70,Y145del,N501Y,A570D,D614G,P681H,T716I,S982A,D1118H	TRUE
EPI_ISL_945142	2021-01-08	delH69V70,Y145del,N501Y,A570D,D614G,P681H,T716I,S982A,D1118H	TRUE
EPI_ISL_945146	2021-01-08	delH69V70,Y145del,N501Y,A570D,D614G,P681H,T716I,S982A,D1118H	TRUE
EPI_ISL_920048	2021-01-06	delH69V70,Y145del,N501Y,A570D,D614G,P681H,T716I,S982A,D1118H	TRUE
EPI_ISL_945147	2021-01-08	delH69V70,Y145del,N501Y,A570D,D614G,P681H,T716I,S982A,D1118H	TRUE
EPI_ISL_920050	2021-01-09	delH69V70,Y145del,N501Y,A570D,D614G,P681H,T716I,S982A,D1118H	TRUE
EPI_ISL_945149	2021-01-05	delH69V70,Y145del,N501Y,A570D,D614G,P681H,T716I,S982A,D1118H	TRUE
EPI_ISL_921319	2021-01-06	delH69V70,Y145del,N501Y,A570D,D614G,Q677H,P681H,T716I,S982A,D1118H	TRUE
EPI_ISL_945143	2021-01-08	delH69V70,Y145del,N501Y,A570D,D614G,P681H,T716I,S982A,D1118H	TRUE
EPI_ISL_945156	2021-01-05	L5F,delH69V70,Y145del,N501Y,A570D,D614G,P681H,T716I,S982A,D1118H	TRUE
EPI_ISL_945154	2021-01-04	delH69V70,Y145del,N501Y,A570D,D614G,P681H,T716I,S982A,D1118H	TRUE
EPI_ISL_945152	2021-01-08	delH69V70,Y145del,N501Y,A570D,D614G,P681H,T716I,S982A,D1118H	TRUE
EPI_ISL_945153	2021-01-05	delH69V70,Y145del,N501Y,A570D,D614G,P681H,T716I,S982A,D1118H	TRUE
EPI_ISL_945151	2021-01-04	delH69V70,Y145del,H245R,N501Y,A570D,D614G,P681H,T716I,S982A,D1118H	TRUE
EPI_ISL_945148	2021-01-05	delH69V70,Y145del,N501Y,A570D,D614G,P681H,T716I,S982A,D1118H	TRUE
EPI_ISL_945150	2021-01-05	delH69V70,Y145del,N501Y,A570D,D614G,P681H,T716I,S982A,D1118H	TRUE
EPI_ISL_945155	2021-01-08	delH69V70,Y145del,N501Y,A570D,D614G,P681H,T716I,S982A,D1118H	TRUE
EPI_ISL_945158	2021-01-04	delH69V70,E96D,Y145del,N394Y,N501Y,A570D,D614G,P681H,T716I,S982A,D1118H	TRUE
EPI_ISL_945163	2021-01-08	delH69V70,Y145del,N501Y,A570D,D614G,P681H,T716I,S982A,D1118H	TRUE
EPI_ISL_945162	2021-01-04	delH69V70,Y145del,N501Y,A570D,D614G,P681H,T716I,S982A,D1118H	TRUE
EPI_ISL_945159	2021-01-03	delH69V70,Y145del,N501Y,A570D,D614G,P681H,T716I,S982A,D1118H	TRUE
EPI_ISL_945164	2021-01-05	delH69V70,Y145del,N501Y,A570D,D614G,P681H,T716I,S982A,D1118H	TRUE
EPI_ISL_945174	2021-01-02	delH69V70,Y145del,P174S,N501Y,A570D,D614G,P681H,T716I,S982A,D1118H	TRUE
EPI_ISL_945172	2021-01-05	delH69V70,Y145del,N501Y,A570D,D614G,P681H,T716I,S982A,D1118H	TRUE
EPI_ISL_945161	2021-01-05	delH69V70,Y145del,N501Y,A570D,D614G,P681H,T716I,S982A,D1118H	TRUE
EPI_ISL_945169	2021-01-08	delH69V70,Y145del,N501Y,A570D,D614G,P681H,T716I,S982A,D1118H	TRUE
EPI_ISL_945165	2021-01-04	delH69V70,Y145del,N501Y,A570D,D614G,P681H,T716I,S982A,D1118H	TRUE
EPI_ISL_945179	2021-01-05	delH69V70,Y145del,N501Y,A570D,D614G,P681H,T716I,S982A,D1118H	TRUE
EPI_ISL_945167	2021-01-04	delH69V70,Y145del,N501Y,A570D,D614G,P681H,T716I,S982A,D1118H	TRUE
EPI_ISL_945185	2021-01-05	delH69V70,Y145del,N501Y,A570D,D614G,P681H,T716I,S982A,D1118H	TRUE
EPI_ISL_945181	2021-01-08	delH69V70,Y145del,N501Y,A570D,D614G,P681H,T716I,S982A,D1118H	TRUE
EPI_ISL_945175	2021-01-05	delH69V70,Y145del,N501Y,A570D,D614G,P681H,T716I,S982A,D1118H	TRUE
EPI_ISL_945176	2021-01-06	delH69V70,Y145del,N501Y,A570D,D614G,P681H,T716I,S982A,D1118H	TRUE
EPI_ISL_945186	2021-01-06	delH69V70,Y145del,N501Y,A570D,D614G,P681H,T716I,S982A,D1118H	TRUE
EPI_ISL_945187	2021-01-04	delH69V70,Y145del,N501Y,A570D,D614G,P681H,T716I,S982A,D1118H	TRUE
EPI_ISL_945183	2021-01-05	delH69V70,Y145del,N501Y,A570D,D614G,P681H,T716I,S982A,D1118H	TRUE
EPI_ISL_945168	2021-01-04	delH69V70,Y145del,N501Y,A570D,D614G,P681H,T716I,S982A,D1118H	TRUE
EPI_ISL_945189	2021-01-05	delH69V70,Y145del,N501Y,A570D,D614G,P681H,T716I,S982A,D1118H	TRUE
EPI_ISL_945300	2021-01-04	delH69V70,Y145del,N501Y,A570D,D614G,P681H,T716I,S982A,D1118H	TRUE
EPI_ISL_945178	2021-01-05	delH69V70,Y145del,N501Y,A570D,D614G,P681H,T716I,S982A,D1118H	TRUE
EPI_ISL_945311	2021-01-08	delH69V70,Y145del,N501Y,A570D,D614G,P681H,T716I,S939F,S982A,D1118H	TRUE
EPI_ISL_945314	2021-01-05	delH69V70,Y145del,N501Y,A570D,D614G,P681H,T716I,S982A,D1118H	TRUE
EPI_ISL_945324	2021-01-08	delH69V70,Y145del,N501Y,A570D,D614G,P681H,T716I,A892V,S982A,D1118H	TRUE
EPI_ISL_945318	2021-01-04	delH69V70,Y145del,I358V,N501Y,A570D,D614G,P681H,T716I,S982A,D1118H	TRUE
EPI_ISL_945312	2021-01-04	delH69V70,Y145del,N501Y,A570D,D614G,P681H,T716I,S982A,T1117I,D1118H	TRUE
EPI_ISL_945317	2021-01-04	delH69V70,Y145del,N501Y,A570D,D614G,P681H,T716I,S982A,D1118H	TRUE
EPI_ISL_945328	2021-01-04	delH69V70,D138H,Y145del,N501Y,A570D,D614G,P681H,T716I,S982A,D1118H	TRUE
EPI_ISL_945326	2021-01-04	delH69V70,Y145del,N501Y,A570D,D614G,P681H,T716I,S982A,D1118H,V1228L	TRUE
EPI_ISL_945331	2021-01-05	delH69V70,Y145del,V367F,N501Y,P507S,A570D,D614G,P681H,T716I,S982A,D1118H	TRUE
EPI_ISL_945308	2021-01-04	delH69V70,Y145del,N501Y,A570D,D614G,P681H,T716I,S982A,D1118H	TRUE
EPI_ISL_945330	2021-01-04	delH69V70,Y145del,N501Y,A570D,D614G,P681H,T716I,S982A,D1118H	TRUE
EPI_ISL_945313	2021-01-05	delH69V70,Y145del,N501Y,A570D,D614G,P681H,T716I,S982A,D1118H	TRUE
EPI_ISL_945302	2021-01-04	delH69V70,Y145del,N501Y,A570D,D614G,P681H,T716I,S982A,D1118H	TRUE
EPI_ISL_945319	2021-01-08	delH69V70,Y145del,N501Y,A570D,D614G,P681H,T716I,S982A,D1118H	TRUE
EPI_ISL_945344	2021-01-05	delH69V70,Y145del,N501Y,A570D,D614G,P681H,T716I,S982A,D1118H	TRUE
EPI_ISL_945327	2021-01-04	delH69V70,Y145del,Q271K,N501Y,A570D,D614G,P681H,T716I,S982A,D1118H	TRUE
EPI_ISL_945345	2021-01-08	delH69V70,Y145del,N501Y,A570D,D614G,P681H,T716I,S982A,D1118H	TRUE
EPI_ISL_945347	2021-01-08	delH69V70,S98F,Y145del,N501Y,A570D,D614G,P681H,T716I,S982A,D1118H	TRUE
EPI_ISL_945337	2021-01-08	delH69V70,Y145del,N501Y,A570D,D614G,P681H,T716I,S982A,D1118H	TRUE
EPI_ISL_945333	2021-01-05	delH69V70,Y145del,N501Y,A570D,D614G,P681H,T716I,S982A,D1118H	TRUE
EPI_ISL_945341	2021-01-06	delH69V70,Y145del,N501Y,A570D,D614G,P681H,T716I,S982A,D1118H	TRUE
EPI_ISL_945332	2021-01-08	delH69V70,Y145del,N501Y,A570D,D614G,P681H,T716I,S982A,A1078V,D1118H	TRUE
EPI_ISL_945346	2021-01-06	delH69V70,Y145del,N501Y,A570D,D614G,P681H,T716I,S982A,D1118H	TRUE
EPI_ISL_945336	2021-01-05	delH69V70,Y145del,N501Y,A570D,D614G,P681H,T716I,S982A,D1118H	TRUE
EPI_ISL_945362	2021-01-05	delH69V70,Y145del,N501Y,A570D,D614G,P681H,T716I,S982A,D1118H	TRUE
EPI_ISL_945329	2021-01-05	delH69V70,Y145del,N501Y,A570D,D614G,P681H,T716I,S982A,D1118H	TRUE
EPI_ISL_945349	2021-01-04	delH69V70,Y145del,N501Y,A570D,D614G,P681H,T716I,S982A,D1118H	TRUE
EPI_ISL_945353	2021-01-04	delH69V70,Y145del,N501Y,A570D,D614G,P681H,T716I,S982A,D1118H	TRUE
EPI_ISL_945355	2021-01-04	delH69V70,Y145del,N501Y,A570D,D614G,P681H,T716I,S982A,D1118H	TRUE
EPI_ISL_945359	2021-01-04	delH69V70,Y145del,N501Y,A570D,D614G,P681H,T716I,S982A,D1118H	TRUE
EPI_ISL_945334	2021-01-08	delH69V70,Y145del,S494P,N501Y,A570D,D614G,P681H,T716I,S982A,D1118H	TRUE
EPI_ISL_945366	2021-01-08	delH69V70,Y145del,N501Y,A570D,D614G,P681H,T716I,S982A,D1118H	TRUE
EPI_ISL_945356	2021-01-06	delH69V70,Y145del,N501Y,A570D,D614G,P681H,A706V,T716I,S982A,D1118H	TRUE
EPI_ISL_945368	2021-01-05	delH69V70,Y145del,N501Y,A570D,D614G,P681H,T716I,S982A,D1118H	TRUE
EPI_ISL_945369	2021-01-04	delH69V70,Y145del,N501Y,A570D,D614G,P681H,T716I,S982A,D1118H	TRUE
EPI_ISL_945354	2021-01-04	delH69V70,Y145del,N501Y,A570D,D614G,P681H,T716I,S982A,D1118H	TRUE
EPI_ISL_945364	2021-01-08	delH69V70,Y145del,N501Y,A570D,D614G,P681H,T716I,S982A,D1118H	TRUE
EPI_ISL_945371	2021-01-04	delH69V70,Y145del,N501Y,A570D,D614G,P681H,T716I,S982A,D1118H	TRUE
EPI_ISL_945370	2021-01-04	delH69V70,Y145del,N501Y,A570D,D614G,P681H,T716I,S982A,D1118H	TRUE
EPI_ISL_836138	2021-01-04	delH69V70,Y145del,L176F,N501Y,A570D,D614G,P681H,T716I,S982A,D1118H	TRUE
EPI_ISL_836134	2021-01-03	delH69V70,Y145del,N501Y,A570D,D614G,P681H,T716I,S982A,D1118H	TRUE
EPI_ISL_945372	2021-01-05	delH69V70,Y145del,N501Y,A570D,D614G,P681H,T716I,S982A,D1118H	TRUE
EPI_ISL_945373	2021-01-05	delH69V70,Y145del,N501Y,A570D,D614G,P681H,T716I,S982A,D1118H	TRUE
EPI_ISL_836136	2021-01-03	delH69V70,Y145del,N501Y,A570D,D614G,P681H,T716I,S982A,D1118H	TRUE
EPI_ISL_836131	2021-01-04	delH69V70,Y145del,N501Y,A570D,D614G,P681H,T716I,S982A,D1118H	TRUE
EPI_ISL_836202	2021-01-03	delH69V70,Y145del,N501Y,A570D,D614G,P681H,T716I,S982A,D1118H	TRUE
EPI_ISL_836133	2021-01-03	delH69V70,Y145del,N501Y,A570D,D614G,P681H,T716I,S982A,D1118H	TRUE
EPI_ISL_836200	2021-01-03	delH69V70,Y145del,N501Y,A570D,D614G,P681H,T716I,S982A,D1118H	TRUE
EPI_ISL_836139	2021-01-03	delH69V70,Y145del,N501Y,A570D,D614G,P681H,T716I,S982A,D1118H	TRUE
EPI_ISL_836135	2021-01-03	delH69V70,Y145del,N501Y,A570D,D614G,P681H,T716I,S982A,D1118H	TRUE
EPI_ISL_836205	2021-01-03	delH69V70,Y145del,N501Y,A570D,D614G,P681H,T716I,S982A,D1118H	TRUE
EPI_ISL_836203	2021-01-04	delH69V70,Y145del,N501Y,A570D,D614G,P681H,T716I,S982A,D1118H	TRUE
EPI_ISL_836206	2021-01-03	delH69V70,Y145del,N501Y,A570D,D614G,P681H,T716I,S982A,D1118H	TRUE
EPI_ISL_836204	2021-01-03	delH69V70,Y145del,N501Y,A570D,D614G,P681H,T716I,S982A,D1118H	TRUE
EPI_ISL_836207	2021-01-03	delH69V70,Y145del,N501Y,A570D,D614G,P681H,T716I,S982A,D1118H	TRUE
EPI_ISL_836209	2021-01-03	delH69V70,Y145del,N501Y,A570D,D614G,P681H,T716I,S982A,D1118H	TRUE
EPI_ISL_836208	2021-01-03	delH69V70,Y145del,N501Y,A570D,D614G,P681H,T716I,S982A,D1118H	TRUE
EPI_ISL_836213	2021-01-03	delH69V70,Y145del,N501Y,A570D,D614G,P681H,T716I,S982A,D1118H	TRUE
EPI_ISL_836219	2021-01-03	delH69V70,Y145del,N501Y,A570D,D614G,P681H,T716I,S982A,D1118H	TRUE
EPI_ISL_836217	2021-01-03	delH69V70,Y145del,N501Y,A570D,D614G,P681H,T716I,S982A,D1118H	TRUE
EPI_ISL_836218	2021-01-04	S12F,delH69V70,Y145del,N501Y,A570D,D614G,P681H,T716I,S982A,D1118H	TRUE
EPI_ISL_836215	2021-01-03	delH69V70,Y145del,N501Y,A570D,D614G,P681H,T716I,S982A,D1118H	TRUE
EPI_ISL_836212	2021-01-04	delH69V70,Y145del,N501Y,A570D,D614G,P681H,T716I,S982A,D1118H	TRUE
EPI_ISL_836210	2021-01-03	delH69V70,Y145del,N501Y,A570D,D614G,P681H,T716I,S982A,D1118H	TRUE
EPI_ISL_836222	2021-01-03	delH69V70,Y145del,N501Y,A570D,D614G,P681H,T716I,S982A,D1118H	TRUE
EPI_ISL_836214	2021-01-03	delH69V70,Y145del,N501Y,A570D,D614G,P681H,T716I,S982A,D1118H	TRUE
EPI_ISL_836220	2021-01-03	delH69V70,Y145del,N501Y,A570D,D614G,P681H,T716I,S982A,D1118H	TRUE
EPI_ISL_836230	2021-01-04	delH69V70,Y145del,N501Y,A570D,D614G,P681H,T716I,S982A,D1118H	TRUE
EPI_ISL_836224	2021-01-03	delH69V70,Y145del,N501Y,A570D,D614G,P681H,T716I,S982A,D1118H	TRUE
EPI_ISL_836227	2021-01-03	delH69V70,Y145del,N501Y,A570D,D614G,P681H,T716I,S982A,D1118H	TRUE
EPI_ISL_836216	2021-01-03	delH69V70,Y145del,N501Y,A570D,D614G,P681H,T716I,S982A,D1118H	TRUE
EPI_ISL_836226	2021-01-03	delH69V70,Y145del,N501Y,A570D,D614G,P681H,T716I,S982A,D1118H	TRUE
EPI_ISL_836223	2021-01-04	delH69V70,Y145del,N501Y,A570D,D614G,P681H,T716I,S982A,D1118H	TRUE
EPI_ISL_836235	2021-01-03	delH69V70,Y145del,N501Y,A570D,D614G,P681H,T716I,S982A,D1118H	TRUE
EPI_ISL_836236	2021-01-03	delH69V70,Y145del,N501Y,A570D,D614G,P681H,T716I,S982A,D1118H	TRUE
EPI_ISL_838843	2021-01-02	delH69V70,Y145del,N501Y,A570D,D614G,P681H,T716I,S982A,D1118H	TRUE
EPI_ISL_836237	2021-01-03	delH69V70,Y145del,N501Y,A570D,D614G,P681H,T716I,S982A,D1118H	TRUE
EPI_ISL_836233	2021-01-04	delH69V70,Y145del,N501Y,A570D,D614G,P681H,T716I,S982A,D1118H	TRUE
EPI_ISL_838846	2021-01-03	delH69V70,Y145del,N501Y,A570D,D614G,P681H,T716I,S982A,D1118H	TRUE
EPI_ISL_836232	2021-01-03	delH69V70,Y145del,N501Y,A570D,D614G,P681H,T716I,S982A,D1118H	TRUE
EPI_ISL_836238	2021-01-04	delH69V70,Y145del,D215N,N501Y,A570D,D614G,P681H,T716I,S982A,D1118H	TRUE
EPI_ISL_838857	2021-01-03	V6A,delH69V70,Y145del,N501Y,A570D,D614G,P681H,T716I,S982A,D1118H	TRUE
EPI_ISL_838842	2021-01-02	delH69V70,Y145del,N501Y,A570D,D614G,P681H,T716I,S982A,D1118H	TRUE
EPI_ISL_838853	2021-01-03	delH69V70,Y145del,N501Y,A570D,D614G,P681H,T716I,S982A,D1118H	TRUE
EPI_ISL_838860	2021-01-03	V6A,delH69V70,Y145del,N501Y,A570D,D614G,P681H,T716I,S982A,D1118H	TRUE
EPI_ISL_838861	2021-01-03	delH69V70,Y145del,N501Y,A570D,D614G,P681H,T716I,S982A,D1118H	TRUE
EPI_ISL_838859	2021-01-03	V6A,delH69V70,Y145del,N501Y,A570D,D614G,P681H,T716I,S982A,D1118H	TRUE
EPI_ISL_838865	2021-01-04	delH69V70,Y145del,N501Y,A570D,D614G,P681H,T716I,S982A,D1118H	TRUE
EPI_ISL_838864	2021-01-04	delH69V70,Y145del,N501Y,A570D,D614G,P681H,T716I,S982A,D1118H	TRUE
EPI_ISL_838866	2021-01-04	delH69V70,Y145del,N501Y,A570D,D614G,P681H,T716I,S982A,D1118H	TRUE
EPI_ISL_838862	2021-01-03	delH69V70,Y145del,N501Y,A570D,D614G,P681H,T716I,S982A,D1118H	TRUE
EPI_ISL_838863	2021-01-03	delH69V70,Y145del,N501Y,A570D,D614G,P681H,T716I,S982A,D1118H	TRUE
EPI_ISL_838870	2021-01-04	delH69V70,Y145del,N501Y,A570D,D614G,P681H,T716I,S982A,D1118H	TRUE
EPI_ISL_838871	2021-01-04	delH69V70,Y145del,N501Y,A570D,D614G,P681H,T716I,S982A,D1118H	TRUE
EPI_ISL_838873	2021-01-04	delH69V70,Y145del,N501Y,A570D,D614G,P681H,T716I,S982A,D1118H	TRUE
EPI_ISL_838872	2021-01-04	delH69V70,Y145del,N501Y,A570D,D614G,P681H,T716I,S982A,D1118H	TRUE
EPI_ISL_838875	2021-01-04	delH69V70,Y145del,N501Y,A570D,D614G,P681H,T716I,S982A,D1118H	TRUE
EPI_ISL_838867	2021-01-04	L18F,delH69V70,Y145del,N501Y,A570D,D614G,P681H,T716I,S982A,D1118H	TRUE
EPI_ISL_838869	2021-01-04	delH69V70,Y145del,N501Y,A570D,D614G,P681H,T716I,S982A,D1118H	TRUE
EPI_ISL_838874	2021-01-04	delH69V70,Y145del,N501Y,A570D,D614G,P681H,T716I,S982A,D1118H	TRUE
EPI_ISL_838879	2021-01-04	delH69V70,Y145del,N501Y,A570D,D614G,P681H,T716I,S982A,D1118H	TRUE
EPI_ISL_838883	2021-01-04	delH69V70,Y145del,N501Y,A570D,D614G,P681H,T716I,S982A,D1118H	TRUE
EPI_ISL_838877	2021-01-04	delH69V70,Y145del,N501Y,A570D,D614G,P681H,T716I,S982A,D1118H	TRUE
EPI_ISL_838876	2021-01-04	delH69V70,Y145del,N501Y,A570D,D614G,P681H,T716I,S982A,D1118H	TRUE
EPI_ISL_838878	2021-01-04	delH69V70,Y145del,N501Y,A570D,D614G,P681H,T716I,S982A,D1118H	TRUE
EPI_ISL_838882	2021-01-04	delH69V70,S98F,Y145del,N501Y,A570D,D614G,P681H,T716I,S982A,D1118H	TRUE
EPI_ISL_838888	2021-01-04	delH69V70,N501Y,A570D,D614G,P681H,T716I,S982A,D1118H	TRUE
EPI_ISL_838880	2021-01-04	delH69V70,Y145del,N501Y,A570D,D614G,P681H,T716I,S982A,D1118H,V1228L	TRUE
EPI_ISL_838885	2021-01-04	delH69V70,Y145del,N501Y,A570D,D614G,P681H,T716I,S982A,D1118H	TRUE
EPI_ISL_838886	2021-01-04	delH69V70,D138H,Y145del,N501Y,A570D,D614G,P681H,T716I,A879V,S982A,D1118H	TRUE
EPI_ISL_838884	2021-01-04	delH69V70,Y145del,N501Y,A570D,D614G,P681H,T716I,S982A,D1118H	TRUE
EPI_ISL_838896	2021-01-05	delH69V70,Y145del,N501Y,A570D,D614G,P681H,T716I,S982A,D1118H	TRUE
EPI_ISL_838891	2021-01-04	delH69V70,Y145del,N501Y,A570D,D614G,P681H,T716I,S982A,D1118H	TRUE
EPI_ISL_838890	2021-01-04	delH69V70,Y145del,N501Y,A570D,D614G,P681H,T716I,S982A,D1118H	TRUE
EPI_ISL_838892	2021-01-04	delH69V70,Y145del,N501Y,A570D,D614G,P681H,T716I,S982A,D1118H	TRUE
EPI_ISL_838897	2021-01-05	delH69V70,Y145del,N501Y,A570D,D614G,P681H,T716I,S982A,D1118H	TRUE
EPI_ISL_851754	2021-01-10	delH69V70,Y145del,N501Y,A570D,D614G,P681H,T716I,S982A,D1118H	TRUE
EPI_ISL_838894	2021-01-04	delH69V70,Y145del,N501Y,A570D,D614G,P681H,T716I,S982A,D1118H	TRUE
EPI_ISL_851755	2021-01-10	delH69V70,Y145del,N501Y,A570D,D614G,P681H,T716I,S982A,D1118H	TRUE
EPI_ISL_851757	2021-01-10	delH69V70,Y145del,N501Y,A570D,D614G,P681H,T716I,S982A,D1118H	TRUE
EPI_ISL_851760	2021-01-10	delH69V70,Y145del,N501Y,A570D,D614G,P681H,T716I,S982A,D1118H	TRUE
EPI_ISL_838895	2021-01-05	delH69V70,Y145del,N501Y,A570D,D614G,Q677H,P681H,T716I,S982A,D1118H	TRUE
EPI_ISL_851801	2021-01-09	L5F,delH69V70,Y145del,N501Y,A570D,D614G,P681H,T716I,S982A,D1118H	TRUE
EPI_ISL_851763	2021-01-10	delH69V70,Y145del,N501Y,A570D,D614G,P681H,T716I,S982A,D1118H	TRUE
EPI_ISL_851800	2021-01-09	delH69V70,Y145del,N501Y,A570D,D614G,P681H,T716I,L752F,S982A,D1118H	TRUE
EPI_ISL_851803	2021-01-10	delH69V70,Y145del,N501Y,A570D,D614G,P681H,T716I,S982A,D1118H	TRUE
EPI_ISL_851802	2021-01-09	delH69V70,Y145del,N501Y,A570D,D614G,P681H,T716I,S982A,D1118H	TRUE
EPI_ISL_851807	2021-01-10	delH69V70,Y145del,N501Y,A570D,D614G,P681H,T716I,S982A,D1118H	TRUE
EPI_ISL_851756	2021-01-09	delH69V70,Y145del,N501Y,A570D,D614G,P681H,T716I,S982A,D1118H	TRUE
EPI_ISL_851805	2021-01-10	delH69V70,Y145del,N501Y,A570D,D614G,P681H,T716I,S982A,D1118H	TRUE
EPI_ISL_851808	2021-01-09	delH69V70,Y145del,V308L,N501Y,A570D,D614G,P681H,T716I,S982A,D1118H	TRUE
EPI_ISL_851812	2021-01-10	delH69V70,Y145del,N501Y,A570D,D614G,P681H,T716I,S982A,D1118H	TRUE
EPI_ISL_851819	2021-01-10	delH69V70,Y145del,N501Y,A570D,D614G,P681H,T716I,S982A,D1118H	TRUE
EPI_ISL_851825	2021-01-09	delH69V70,Y145del,N501Y,A570D,D614G,P681H,T716I,S982A,D1118H	TRUE
EPI_ISL_851821	2021-01-09	delH69V70,Y145del,N501Y,A570D,D614G,P681H,T716I,S982A,D1118H	TRUE
EPI_ISL_851811	2021-01-10	delH69V70,Y145del,N501Y,A570D,D614G,P681H,T716I,S982A,D1118H	TRUE
EPI_ISL_851809	2021-01-09	delH69V70,Y145del,N501Y,A570D,D614G,P681H,T716I,S982A,D1118H	TRUE
EPI_ISL_851810	2021-01-08	delH69V70,Y145del,N501Y,A570D,D614G,P681H,T716I,S982A,D1118H	TRUE
EPI_ISL_851824	2021-01-09	delH69V70,Y145del,N501Y,A570D,D614G,P681H,T716I,S982A,D1118H	TRUE
EPI_ISL_851829	2021-01-10	L5F,delH69V70,Y145del,N501Y,A570D,D614G,P681H,T716I,A942V,S982A,D1118H	TRUE
EPI_ISL_851815	2021-01-09	delH69V70,Y145del,N501Y,A570D,D614G,P681H,T716I,S982A,D1118H	TRUE
EPI_ISL_851823	2021-01-10	delH69V70,Y145del,N501Y,A570D,D614G,P681H,T716I,S982A,D1118H	TRUE
EPI_ISL_851828	2021-01-09	delH69V70,Y145del,N501Y,A570D,D614G,P681H,T716I,S982A,D1118H	TRUE
EPI_ISL_851832	2021-01-09	delH69V70,Y145del,N501Y,A570D,D614G,P681H,T716I,S982A,D1118H	TRUE
EPI_ISL_851826	2021-01-09	delH69V70,Y145del,N354D,N501Y,A570D,D614G,P681H,T716I,S982A,D1118H	TRUE
EPI_ISL_851827	2021-01-10	delH69V70,Y145del,N501Y,A570D,D614G,P681H,T716I,S982A,D1118H	TRUE
EPI_ISL_851830	2021-01-09	delH69V70,Y145del,N501Y,A570D,D614G,P681H,T716I,S982A,D1118H	TRUE
EPI_ISL_851831	2021-01-10	delH69V70,Y145del,N501Y,A570D,D614G,P681H,T716I,S982A,D1118H	TRUE
EPI_ISL_851835	2021-01-09	delH69V70,Y145del,N501Y,A570D,D614G,P681H,T716I,S982A,D1118H	TRUE
EPI_ISL_851834	2021-01-08	delH69V70,Y145del,N501Y,A570D,D614G,P681H,T716I,S982A,D1118H	TRUE
EPI_ISL_851837	2021-01-10	delH69V70,Y145del,N501Y,A570D,D614G,P681H,T716I,S982A,D1118H	TRUE
EPI_ISL_851842	2021-01-10	delH69V70,Y145del,N501Y,A570D,D614G,P681H,T716I,S982A,D1118H	TRUE
EPI_ISL_851847	2021-01-10	delH69V70,Y145del,N501Y,A570D,D614G,P681H,T716I,S982A,D1118H	TRUE
EPI_ISL_851848	2021-01-10	delH69V70,Y145del,N501Y,A570D,D614G,P681H,T716I,S982A,D1118H	TRUE
EPI_ISL_851845	2021-01-09	R21T,delH69V70,Y145del,N501Y,A570D,D614G,P681H,T716I,S982A,D1118H	TRUE
EPI_ISL_851840	2021-01-10	delH69V70,Y145del,N501Y,A570D,D614G,P681H,T716I,I844V,S982A,D1118H	TRUE
EPI_ISL_851846	2021-01-10	delH69V70,Y145del,N501Y,A570D,D614G,P681H,T716I,S982A,D1118H	TRUE
EPI_ISL_851841	2021-01-09	delH69V70,Y145del,N501Y,A570D,D614G,P681H,T716I,S982A,D1118H	TRUE
EPI_ISL_851854	2021-01-09	delH69V70,Y145del,N501Y,A570D,D614G,P681H,T716I,S982A,D1118H	TRUE
EPI_ISL_851852	2021-01-09	L18F,delH69V70,Y145del,N501Y,A570D,D614G,P681H,T716I,S982A,D1118H	TRUE
EPI_ISL_851855	2021-01-10	L18F,delH69V70,Y145del,N501Y,A570D,D614G,P681H,T716I,S982A,D1118H	TRUE
EPI_ISL_851857	2021-01-10	delH69V70,Y145del,N501Y,A570D,D614G,P681H,T716I,S982A,D1118H	TRUE
EPI_ISL_851861	2021-01-09	delH69V70,Y145del,N501Y,A570D,D614G,P681H,T716I,S982A,D1118H	TRUE
EPI_ISL_851858	2021-01-10	delH69V70,Y145del,N501Y,A570D,D614G,P681H,T716I,S982A,D1118H	TRUE
EPI_ISL_863745	2021-01-10	delH69V70,Y145del,N501Y,A570D,D614G,P681H,T716I,S982A,D1118H	TRUE
EPI_ISL_851851	2021-01-10	delH69V70,Y145del,N501Y,A570D,D614G,P681H,T716I,S982A,D1118H	TRUE
EPI_ISL_851860	2021-01-10	delH69V70,Y145del,N501Y,A570D,D614G,P681H,T716I,S982A,D1118H	TRUE
EPI_ISL_851863	2021-01-10	delH69V70,Y145del,N501Y,A570D,D614G,P681H,T716I,S982A,D1118H	TRUE
EPI_ISL_851853	2021-01-09	delH69V70,Y145del,N501Y,A570D,D614G,P681H,T716I,S982A,D1118H	TRUE
EPI_ISL_863804	2021-01-02	delH69V70,Y145del,N501Y,A570D,D614G,P681H,T716I,S982A,D1118H	TRUE
EPI_ISL_863802	2021-01-03	delH69V70,Y145del,N501Y,A570D,D614G,P681H,T716I,S982A,D1118H	TRUE
EPI_ISL_863753	2021-01-09	L5F,delH69V70,Y145del,N501Y,A570D,D614G,P681H,T716I,S982A,D1118H	TRUE
EPI_ISL_863747	2021-01-02	P9L,delH69V70,Y145del,N501Y,A570D,D614G,P681H,T716I,S982A,D1118H	TRUE
EPI_ISL_863809	2021-01-05	delH69V70,Y145del,N501Y,A570D,D614G,P681H,T716I,S982A,D1118H	TRUE
EPI_ISL_863810	2021-01-03	delH69V70,Y145del,N501Y,A570D,D614G,P681H,T716I,S982A,D1118H	TRUE
EPI_ISL_863807	2021-01-09	delH69V70,Y145del,N501Y,A570D,D614G,P681H,T716I,S982A,D1118H	TRUE
EPI_ISL_863806	2021-01-02	delH69V70,Y145del,N501Y,A570D,D614G,P681H,T716I,S982A,D1118H	TRUE
EPI_ISL_863817	2021-01-10	L5F,delH69V70,Y145del,N501Y,A570D,D614G,P681H,T716I,S982A,D1118H	TRUE
EPI_ISL_863812	2021-01-03	delH69V70,Y145del,N501Y,A570D,D614G,P681H,T716I,S982A,D1118H	TRUE
EPI_ISL_863825	2021-01-10	delH69V70,Y145del,N501Y,A570D,D614G,P681H,T716I,S982A,D1118H	TRUE
EPI_ISL_863808	2021-01-10	delH69V70,Y145del,N501Y,A570D,D614G,P681H,T716I,S982A,D1118H	TRUE
EPI_ISL_863829	2021-01-10	V6A,delH69V70,Y145del,N501Y,A570D,D614G,P681H,T716I,S982A,D1118H	TRUE
EPI_ISL_863814	2021-01-10	delH69V70,Y145del,N501Y,A570D,D614G,P681H,T716I,S982A,D1118H	TRUE
EPI_ISL_863805	2021-01-10	delH69V70,Y145del,K417R,N501Y,A570D,D614G,P681H,T716I,S982A,D1118H	TRUE
EPI_ISL_863833	2021-01-10	delH69V70,Y145del,N501Y,A570D,D614G,P681H,T716I,S982A,D1118H	TRUE
EPI_ISL_866083	2021-01-08	delH69V70,Y145del,N501Y,A570D,D614G,P681H,T716I,S982A,D1118H	TRUE
EPI_ISL_866080	2021-01-07	delH69V70,Y145del,N501Y,A570D,D614G,P681H,T716I,S982A,D1118H	TRUE
EPI_ISL_863838	2021-01-02	delH69V70,Y145del,N501Y,A570D,D614G,P681H,T716I,S982A,D1118H	TRUE
EPI_ISL_863835	2021-01-10	delH69V70,Y145del,N501Y,A570D,D614G,P681H,T716I,T791I,S982A,D1118H	TRUE
EPI_ISL_866086	2021-01-08	delH69V70,Y145del,N501Y,A570D,D614G,P681H,T716I,S982A,D1118H	TRUE
EPI_ISL_863842	2021-01-02	delH69V70,Y145del,N501Y,A570D,D614G,P681H,T716I,S982A,D1118H	TRUE
EPI_ISL_866082	2021-01-08	delH69V70,Y145del,N501Y,A570D,D614G,P681H,T716I,S982A,D1118H	TRUE
EPI_ISL_866085	2021-01-08	delH69V70,Y145del,N501Y,A570D,D614G,P681H,T716I,S982A,D1118H	TRUE
EPI_ISL_866089	2021-01-08	delH69V70,Y145del,N501Y,A570D,D614G,P681H,T716I,S982A,D1118H	TRUE
EPI_ISL_866087	2021-01-08	delH69V70,Y145del,N501Y,A570D,D614G,P681H,T716I,S982A,D1118H	TRUE
EPI_ISL_866091	2021-01-08	delH69V70,Y145del,N501Y,A570D,D614G,P681H,T716I,S982A,D1118H	TRUE
EPI_ISL_866092	2021-01-08	delH69V70,Y145del,N501Y,A570D,D614G,P681H,T716I,S982A,D1118H,G1219V	TRUE
EPI_ISL_866088	2021-01-08	delH69V70,Y145del,N501Y,A570D,D614G,P681H,T716I,S982A,D1118H	TRUE
EPI_ISL_866094	2021-01-08	delH69V70,Y145del,N501Y,A570D,D614G,P681H,T716I,S982A,D1118H	TRUE
EPI_ISL_866093	2021-01-08	delH69V70,Y145del,N501Y,A570D,D614G,P681H,T716I,S982A,D1118H	TRUE
EPI_ISL_881663	2021-01-09	L18F,delH69V70,Y145del,N501Y,A570D,D614G,P681H,T716I,S982A,D1118H	TRUE
EPI_ISL_866098	2021-01-09	delH69V70,Y145del,N501Y,A570D,D614G,P681H,T716I,S982A,D1118H	TRUE
EPI_ISL_866090	2021-01-08	delH69V70,Y145del,N501Y,A570D,D614G,P681H,T716I,S982A,D1118H	TRUE
EPI_ISL_866096	2021-01-09	delH69V70,Y145del,N501Y,A570D,D614G,P681H,T716I,S982A,D1118H	TRUE
EPI_ISL_866097	2021-01-09	delH69V70,Y145del,N501Y,A570D,D614G,P681H,T716I,S982A,D1118H	TRUE
EPI_ISL_866095	2021-01-09	V6A,delH69V70,Y145del,N501Y,A570D,D614G,P681H,T716I,S982A,D1118H	TRUE
EPI_ISL_881666	2021-01-09	L18F,delH69V70,Y145del,N501Y,A570D,D614G,P681H,T716I,S982A,D1118H	TRUE
EPI_ISL_881669	2021-01-09	delH69V70,Y145del,N501Y,A570D,D614G,P681H,T716I,S982A,D1118H	TRUE
EPI_ISL_881664	2021-01-09	delH69V70,Y145del,N501Y,A570D,D614G,P681H,T716I,S982A,D1118H	TRUE
EPI_ISL_881670	2021-01-09	delH69V70,Y145del,N501Y,A570D,D614G,P681H,T716I,S982A,D1118H	TRUE
EPI_ISL_881668	2021-01-09	delH69V70,Y145del,N501Y,A570D,D614G,P681H,T716I,S982A,D1118H	TRUE
EPI_ISL_881672	2021-01-09	delH69V70,Y145del,N501Y,A570D,D614G,P681H,T716I,S982A,D1118H	TRUE
EPI_ISL_881680	2021-01-09	L18F,delH69V70,Y145del,N501Y,A570D,D614G,P681H,T716I,S982A,D1118H	TRUE
EPI_ISL_881667	2021-01-09	delH69V70,Y145del,N501Y,A570D,D614G,P681H,T716I,S982A,D1118H	TRUE
EPI_ISL_881676	2021-01-09	delH69V70,Y145del,N501Y,A570D,D614G,P681H,T716I,S982A,D1118H	TRUE
EPI_ISL_881671	2021-01-09	L18F,delH69V70,Y145del,N501Y,A570D,D614G,P681H,T716I,S982A,D1118H	TRUE
EPI_ISL_881677	2021-01-09	delH69V70,Y145del,N501Y,A570D,D614G,P681H,T716I,S982A,D1118H	TRUE
EPI_ISL_881675	2021-01-09	delH69V70,Y145del,N501Y,A570D,D614G,P681H,T716I,S982A,D1118H	TRUE
EPI_ISL_881682	2021-01-09	L18F,delH69V70,Y145del,N501Y,A570D,D614G,P681H,T716I,S982A,D1118H	TRUE
EPI_ISL_909621	2021-01-10	delH69V70,Y145del,N501Y,A570D,D614G,P681H,T716I,S982A,D1118H	TRUE
EPI_ISL_909620	2021-01-09	delH69V70,Y145del,N501Y,A570D,D614G,P681H,T716I,S982A,D1118H	TRUE
EPI_ISL_881684	2021-01-09	L18F,delH69V70,Y145del,N501Y,A570D,D614G,P681H,T716I,S982A,D1118H	TRUE
EPI_ISL_909624	2021-01-09	delH69V70,Y145del,N501Y,L552F,A570D,D614G,P681H,T716I,S982A,D1118H	TRUE
EPI_ISL_909622	2021-01-09	delH69V70,Y145del,N501Y,A570D,D614G,P681H,T716I,S982A,D1118H	TRUE
EPI_ISL_909625	2021-01-09	delH69V70,Y145del,N501Y,A570D,D614G,P681H,T716I,S982A,D1118H	TRUE
EPI_ISL_909623	2021-01-09	delH69V70,Y145del,N501Y,A570D,D614G,P681H,T716I,S982A,D1118H	TRUE
EPI_ISL_909626	2021-01-09	delH69V70,Y145del,N501Y,A570D,D614G,P681H,T716I,S982A,D1118H	TRUE
EPI_ISL_909629	2021-01-09	delH69V70,Y145del,N501Y,A570D,D614G,P681H,T716I,S982A,D1118H	TRUE
EPI_ISL_909632	2021-01-09	delH69V70,Y145del,L179F,N501Y,A522S,A570D,D614G,P681H,T716I,S982A,D1118H	TRUE
EPI_ISL_909634	2021-01-09	delH69V70,Y145del,L179F,N501Y,A522S,A570D,D614G,P681H,T716I,S982A,D1118H	TRUE
EPI_ISL_909633	2021-01-09	delH69V70,Y145del,N501Y,A570D,D614G,P681H,T716I,S982A,D1118H	TRUE
EPI_ISL_909627	2021-01-09	delH69V70,Y145del,N501Y,A570D,D614G,E654Q,P681H,T716I,S982A,D1118H	TRUE
EPI_ISL_909631	2021-01-09	delH69V70,Y145del,N501Y,A570D,D614G,P681H,T716I,S982A,D1118H	TRUE
EPI_ISL_909628	2021-01-09	delH69V70,Y145del,N501Y,A570D,D614G,P681H,T716I,S982A,D1118H	TRUE
EPI_ISL_909630	2021-01-09	delH69V70,Y145del,N501Y,A570D,D614G,P681H,T716I,S982A,D1118H	TRUE
EPI_ISL_909641	2021-01-10	L18F,delH69V70,Y145del,N501Y,A570D,D614G,P681H,T716I,S982A,D1118H	TRUE
EPI_ISL_909639	2021-01-09	delH69V70,Y145del,N501Y,A570D,D614G,P681H,T716I,S982A,D1118H	TRUE
EPI_ISL_909638	2021-01-09	delH69V70,Y145del,N501Y,A570D,D614G,P681H,T716I,S982A,D1118H	TRUE
EPI_ISL_909636	2021-01-09	delH69V70,S98F,Y145del,N501Y,A570D,D614G,P681H,T716I,S982A,D1118H	TRUE
EPI_ISL_909637	2021-01-09	delH69V70,Y145del,N501Y,A570D,D614G,P681H,T716I,S982A,D1118H	TRUE
EPI_ISL_909635	2021-01-09	delH69V70,Y145del,N501Y,A570D,D614G,P681H,T716I,S982A,D1118H	TRUE
EPI_ISL_909643	2021-01-09	delH69V70,Y145del,N501Y,A570D,D614G,P681H,T716I,S982A,D1118H	TRUE
EPI_ISL_909644	2021-01-09	delH69V70,Y145del,N501Y,A570D,D614G,P681H,T716I,S982A,D1118H	TRUE
EPI_ISL_909647	2021-01-09	delH69V70,Y145del,N501Y,A570D,D614G,P681H,T716I,S982A,D1118H	TRUE
EPI_ISL_909640	2021-01-09	delH69V70,Y145del,N501Y,A570D,D614G,P681H,T716I,S982A,D1118H	TRUE
EPI_ISL_909649	2021-01-09	delH69V70,Y145del,N501Y,A570D,D614G,P681H,A706V,T716I,S982A,D1118H	TRUE
EPI_ISL_909646	2021-01-09	delH69V70,Y145del,N501Y,A570D,D614G,P681H,T716I,S982A,D1118H	TRUE
EPI_ISL_909650	2021-01-09	delH69V70,Y145del,N501Y,A570D,D614G,P681H,T716I,S982A,D1118H	TRUE
EPI_ISL_909645	2021-01-10	delH69V70,Y145del,N501Y,A570D,D614G,P681H,T716I,S982A,D1118H	TRUE
EPI_ISL_920003	2021-01-08	delH69V70,Y145del,H245Y,N501Y,A570D,D614G,P681H,T716I,S982A,D1118H	TRUE
EPI_ISL_909651	2021-01-09	delH69V70,Y145del,N501Y,A570D,D614G,P681H,T716I,S982A,D1118H	TRUE
EPI_ISL_951132	2021-01-04	delH69V70,Y145del,N501Y,A570D,D614G,P681H,T716I,S982A,D1118H	TRUE
EPI_ISL_921312	2021-01-05	delH69V70,Y145del,N501Y,A570D,D614G,P681H,T716I,S982A,D1118H	TRUE
EPI_ISL_951131	2021-01-04	delH69V70,Y145del,N501Y,A570D,D614G,P681H,T716I,S982A,D1118H	TRUE
EPI_ISL_951138	2021-01-04	delH69V70,Y145del,S256L,N501Y,A570D,D614G,P681H,T716I,S982A,D1118H	TRUE
EPI_ISL_951141	2021-01-05	delH69V70,Y145del,N501Y,A570D,D614G,P681H,T716I,S982A,D1118H	TRUE
EPI_ISL_951136	2021-01-04	delH69V70,Y145del,N501Y,A570D,D614G,P681H,T716I,A831V,S982A,D1118H	TRUE
EPI_ISL_951139	2021-01-04	delH69V70,Y145del,N501Y,A570D,D614G,P681H,T716I,S982A,D1118H	TRUE
EPI_ISL_951134	2021-01-04	delH69V70,Y145del,N501Y,A570D,D614G,P681H,T716I,S982A,D1118H	TRUE
EPI_ISL_951145	2021-01-04	delH69V70,Y145del,N501Y,A570D,D614G,P681H,T716I,S982A,D1118H	TRUE
EPI_ISL_951147	2021-01-04	delH69V70,Y145del,N501Y,A570D,D614G,P681H,T716I,S982A,D1118H	TRUE
EPI_ISL_951149	2021-01-04	delH69V70,Y145del,S221L,N501Y,A570D,D614G,P681H,T716I,S982A,D1118H	TRUE
EPI_ISL_951144	2021-01-04	delH69V70,Y145del,N501Y,A570D,D614G,P681H,T716I,S982A,T1066N,D1118H	TRUE
EPI_ISL_951153	2021-01-04	delH69V70,Y145del,N501Y,A570D,D614G,P681H,T716I,S982A,D1118H	TRUE
EPI_ISL_951143	2021-01-03	delH69V70,Y145del,N501Y,A570D,D614G,P681H,T716I,S982A,D1118H	TRUE
EPI_ISL_951152	2021-01-05	delH69V70,Y145del,N501Y,A570D,D614G,P681H,T716I,S982A,D1118H	TRUE
EPI_ISL_951172	2021-01-05	delH69V70,Y145del,N501Y,A570D,D614G,P681H,T716I,S982A,D1118H	TRUE
EPI_ISL_951154	2021-01-05	delH69V70,Y145del,N501Y,A570D,D614G,P681H,T716I,S982A,D1118H	TRUE
EPI_ISL_951162	2021-01-02	delH69V70,Y145del,N501Y,A570D,D614G,P681H,T716I,S982A,D1118H	TRUE
EPI_ISL_951173	2021-01-04	delH69V70,Y145del,N501Y,A570D,D614G,P681H,T716I,S982A,D1118H,S1147L	TRUE
EPI_ISL_951159	2021-01-04	delH69V70,Y145del,N501Y,A570D,D614G,P681H,T716I,S982A,D1118H	TRUE
EPI_ISL_951176	2021-01-05	delH69V70,Y145del,N501Y,A570D,D614G,P681H,T716I,S982A,D1118H	TRUE
EPI_ISL_951160	2021-01-05	delH69V70,Y145del,N501Y,A570D,D614G,P681H,T716I,S982A,D1118H	TRUE
EPI_ISL_951155	2021-01-04	delH69V70,Y145del,N501Y,A570D,D614G,P681H,T716I,S982A,D1118H	TRUE
EPI_ISL_951178	2021-01-04	delH69V70,Y145del,N501Y,A570D,D614G,P681H,T716I,S982A,D1118H	TRUE
EPI_ISL_951182	2021-01-05	delH69V70,Y145del,N501Y,A570D,D614G,P681H,T716I,S982A,D1118H	TRUE
EPI_ISL_951175	2021-01-05	delH69V70,Y145del,N501Y,A570D,D614G,P681H,T716I,S982A,D1118H	TRUE
EPI_ISL_951184	2021-01-05	delH69V70,Y145del,N501Y,A570D,D614G,P681H,T716I,S982A,D1118H	TRUE
EPI_ISL_951187	2021-01-04	delH69V70,Y145del,N501Y,A570D,D614G,P681H,T716I,A831V,S982A,D1118H	TRUE
EPI_ISL_951181	2021-01-05	delH69V70,Y145del,N501Y,A570D,D614G,P681H,T716I,S982A,D1118H	TRUE
EPI_ISL_951186	2021-01-05	delH69V70,Y145del,N501Y,A570D,D614G,P681H,T716I,S982A,D1118H	TRUE
EPI_ISL_951192	2021-01-04	delH69V70,Y145del,N501Y,A570D,D614G,P681H,T716I,S982A,D1118H	TRUE
EPI_ISL_951185	2021-01-04	delH69V70,Y145del,N501Y,A570D,D614G,P681H,T716I,S982A,D1118H	TRUE
EPI_ISL_951191	2021-01-04	delH69V70,Y145del,N501Y,A570D,D614G,P681H,T716I,S982A,D1118H	TRUE
EPI_ISL_951196	2021-01-06	delH69V70,Y145del,N501Y,A570D,D614G,P681H,T716I,A831V,S982A,D1118H	TRUE
EPI_ISL_833903	2021-01-06	delH69V70,Y145del,N501Y,A570D,D614G,P681H,T716I,S982A,D1118H	TRUE
EPI_ISL_951189	2021-01-05	delH69V70,Y145del,N501Y,A570D,D614G,P681H,T716I,S982A,D1118H	TRUE
EPI_ISL_820610	2021-01-06	delH69V70,Y145del,N501Y,A570D,D614G,P681H,T716I,S982A,D1118H,G1124S	TRUE
EPI_ISL_821975	2021-01-02	delH69V70,Y145del,N501Y,A570D,D614G,P681H,T716I,S982A,D1118H	TRUE
EPI_ISL_951188	2021-01-03	delH69V70,Y145del,R246G,N501Y,A570D,D614G,P681H,T716I,S982A,D1118H	TRUE
EPI_ISL_833904	2021-01-08	delH69V70,Y145del,N501Y,A570D,D614G,P681H,T716I,S982A,D1118H	TRUE
EPI_ISL_833900	2021-01-08	delH69V70,Y145del,N501Y,A570D,D614G,P681H,T716I,A892V,S982A,D1118H	TRUE
EPI_ISL_833902	2021-01-08	delH69V70,Y145del,N501Y,A570D,D614G,P681H,T716I,S982A,D1118H	TRUE
EPI_ISL_833901	2021-01-05	delH69V70,Y145del,N501Y,A570D,D614G,P681H,T716I,S982A,D1118H	TRUE
EPI_ISL_833906	2021-01-08	delH69V70,S71F,Y145del,N501Y,A570D,D614G,P681H,T716I,S982A,D1118H	TRUE
EPI_ISL_833907	2021-01-07	delH69V70,Y145del,N501Y,A570D,D614G,P681H,T716I,S982A,D1118H	TRUE
EPI_ISL_833912	2021-01-07	delH69V70,V143del,Y144F,N501Y,A570D,D614G,P681H,T716I,S982A,D1118H	TRUE
EPI_ISL_833905	2021-01-08	delH69V70,Y145del,N501Y,A570D,D614G,P681H,T716I,P812S,S982A,D1118H	TRUE
EPI_ISL_833908	2021-01-05	delH69V70,Y145del,N501Y,A570D,D614G,P681H,T716I,S982A,D1118H	TRUE
EPI_ISL_833911	2021-01-08	delH69V70,Y145del,N501Y,A570D,D614G,P681H,T716I,S982A,D1118H	TRUE
EPI_ISL_833913	2021-01-08	delH69V70,Y145del,N501Y,A570D,D614G,P681H,T716I,S982A,D1118H	TRUE
EPI_ISL_833909	2021-01-06	delH69V70,Y145del,N501Y,A570D,D614G,P681H,T716I,S982A,D1118H	TRUE
EPI_ISL_833918	2021-01-07	delH69V70,Y145del,N501Y,A570D,D614G,P681H,T716I,S982A,D1118H	TRUE
EPI_ISL_833921	2021-01-08	delH69V70,Y145del,N501Y,A570D,D614G,P681H,T716I,S982A,D1118H	TRUE
EPI_ISL_833924	2021-01-05	delH69V70,Y145del,N501Y,A570D,D614G,P681H,T716I,S982A,D1118H	TRUE
EPI_ISL_833917	2021-01-07	delH69V70,Y145del,N501Y,A570D,D614G,P681H,T716I,S982A,D1118H	TRUE
EPI_ISL_833915	2021-01-08	delH69V70,Y145del,N501Y,A570D,D614G,P681H,T716I,S982A,D1118H	TRUE
EPI_ISL_833914	2021-01-08	delH69V70,Y145del,N501Y,A570D,D614G,P681H,T716I,S982A,D1118H	TRUE
EPI_ISL_833919	2021-01-07	delH69V70,Y145del,N501Y,A570D,D614G,P681H,T716I,S982A,D1118H	TRUE
EPI_ISL_833923	2021-01-08	delH69V70,Y145del,N501Y,A570D,D614G,P681H,T716I,S982A,D1118H	TRUE
EPI_ISL_833916	2021-01-05	delH69V70,Y145del,N501Y,A570D,D614G,P681H,T716I,S982A,D1118H	TRUE
EPI_ISL_833925	2021-01-08	delH69V70,Y145del,N501Y,A570D,D614G,P681H,T716I,S982A,D1118H	TRUE
EPI_ISL_833930	2021-01-05	delH69V70,Y145del,N501Y,A570D,D614G,P681H,T716I,S982A,D1118H	TRUE
EPI_ISL_833927	2021-01-08	delH69V70,Y145del,N501Y,A570D,D614G,P681H,T716I,T732I,S982A,D1118H	TRUE
EPI_ISL_833929	2021-01-08	delH69V70,Y145del,N501Y,A570D,D614G,P681H,T716I,S982A,D1118H	TRUE
EPI_ISL_833935	2021-01-05	delH69V70,Y145del,N501Y,A570D,D614G,P681H,T716I,S982A,D1118H	TRUE
EPI_ISL_833933	2021-01-06	L18F,delH69V70,Y145del,N501Y,A570D,D614G,P681H,T716I,S982A,D1118H	TRUE
EPI_ISL_833928	2021-01-08	delH69V70,Y145del,N501Y,A570D,D614G,P681H,T716I,S982A,D1118H	TRUE
EPI_ISL_833946	2021-01-05	delH69V70,Y145del,N501Y,A570D,D614G,P681H,T716I,S982A,D1118H	TRUE
EPI_ISL_833939	2021-01-06	delH69V70,Y145del,N501Y,A570D,D614G,P681H,T716I,S982A,D1118H	TRUE
EPI_ISL_833942	2021-01-06	delH69V70,Y145del,N501Y,A570D,D614G,P681H,T716I,S982A,D1118H	TRUE
EPI_ISL_833945	2021-01-06	delH69V70,Y145del,N501Y,A570D,D614G,P681H,T716I,S982A,D1118H	TRUE
EPI_ISL_833931	2021-01-05	delH69V70,Y145del,N501Y,A570D,D614G,P681H,T716I,S982A,D1118H	TRUE
EPI_ISL_833937	2021-01-06	delH69V70,Y145del,N501Y,A570D,D614G,P681H,T716I,S982A,D1118H	TRUE
EPI_ISL_833932	2021-01-07	delH69V70,Y145del,N501Y,A570D,D614G,P681H,T716I,S982A,D1118H	TRUE
EPI_ISL_833947	2021-01-06	delH69V70,Y145del,N501Y,A570D,D614G,P681H,T716I,S982A,D1118H	TRUE
EPI_ISL_833941	2021-01-05	delH69V70,Y145del,N501Y,A570D,D614G,P681H,T716I,S982A,D1118H	TRUE
EPI_ISL_833940	2021-01-05	delH69V70,Y145del,N501Y,A570D,D614G,P681H,T716I,S982A,D1118H	TRUE
EPI_ISL_833948	2021-01-05	delH69V70,Y145del,N501Y,A570D,D614G,P681H,T716I,S982A,D1118H	TRUE
EPI_ISL_833949	2021-01-06	delH69V70,Y145del,N501Y,A570D,D614G,P681H,T716I,S982A,D1118H	TRUE
EPI_ISL_836120	2021-01-04	delH69V70,Y145del,N501Y,A570D,D614G,P681H,T716I,S982A,D1118H	TRUE
EPI_ISL_833956	2021-01-04	delH69V70,Y145del,N501Y,A570D,D614G,P681H,T716I,S982A,D1118H	TRUE
EPI_ISL_833961	2021-01-05	delH69V70,Y145del,N501Y,A570D,D614G,P681H,T716I,S982A,D1118H	TRUE
EPI_ISL_836121	2021-01-03	delH69V70,Y145del,N501Y,A570D,D614G,P681H,T716I,S982A,D1118H	TRUE
EPI_ISL_833965	2021-01-05	L18F,delH69V70,Y145del,N501Y,A570D,D614G,P681H,T716I,S982A,D1118H	TRUE
EPI_ISL_833959	2021-01-05	delH69V70,Y145del,L216F,A243S,N501Y,A570D,D614G,P681H,T716I,S982A,D1118H	TRUE
EPI_ISL_836122	2021-01-03	delH69V70,Y145del,N501Y,A570D,D614G,P681H,T716I,S982A,D1118H	TRUE
EPI_ISL_833958	2021-01-06	L5F,delH69V70,Y145del,N501Y,A570D,D614G,P681H,T716I,S982A,D1118H	TRUE
EPI_ISL_836125	2021-01-03	delH69V70,Y145del,N501Y,A570D,D614G,P681H,T716I,S982A,D1118H	TRUE
EPI_ISL_836123	2021-01-03	delH69V70,Y145del,N501Y,A570D,D614G,P681H,T716I,S982A,D1118H	TRUE
EPI_ISL_833957	2021-01-05	delH69V70,Y145del,N501Y,A570D,D614G,P681H,T716I,S982A,D1118H	TRUE
EPI_ISL_836141	2021-01-03	delH69V70,N137S,Y145del,N501Y,A570D,D614G,P681H,T716I,S982A,D1118H	TRUE
EPI_ISL_836128	2021-01-04	delH69V70,Y145del,L176F,N501Y,A570D,D614G,P681H,T716I,S982A,D1118H	TRUE
EPI_ISL_836124	2021-01-03	delH69V70,Y145del,N501Y,A570D,D614G,P681H,T716I,S982A,D1118H	TRUE
EPI_ISL_836126	2021-01-03	delH69V70,Y145del,N501Y,A570D,D614G,P681H,T716I,S982A,D1118H	TRUE
EPI_ISL_836148	2021-01-03	delH69V70,Y145del,N501Y,A570D,D614G,P681H,T716I,S982A,D1118H	TRUE
EPI_ISL_836140	2021-01-03	delH69V70,Y145del,N501Y,A570D,D614G,P681H,T716I,S982A,D1118H	TRUE
EPI_ISL_836127	2021-01-03	delH69V70,Y145del,N501Y,A570D,D614G,P681H,T716I,S982A,D1118H	TRUE
EPI_ISL_836145	2021-01-03	delH69V70,Y145del,N501Y,A570D,D614G,P681H,T716I,S982A,D1118H	TRUE
EPI_ISL_836144	2021-01-04	delH69V70,Y145del,N501Y,A570D,D614G,P681H,T716I,S982A,D1118H	TRUE
EPI_ISL_836157	2021-01-03	delH69V70,Y145del,N501Y,A570D,D614G,P681H,T716I,S982A,D1118H	TRUE
EPI_ISL_836154	2021-01-04	delH69V70,Y145del,N501Y,A570D,D614G,P681H,T716I,S982A,D1118H	TRUE
EPI_ISL_836146	2021-01-03	delH69V70,Y145del,N501Y,A570D,D614G,P681H,T716I,S982A,D1118H	TRUE
EPI_ISL_836151	2021-01-03	delH69V70,Y145del,N501Y,A570D,D614G,P681H,T716I,S982A,D1118H	TRUE
EPI_ISL_836156	2021-01-04	delH69V70,Y145del,N501Y,A570D,D614G,P681H,T716I,S982A,D1118H	TRUE
EPI_ISL_836159	2021-01-03	delH69V70,Y145del,N501Y,A570D,D614G,N641S,P681H,T716I,S982A,D1118H	TRUE
EPI_ISL_836158	2021-01-03	delH69V70,Y145del,N501Y,A570D,D614G,P681H,T716I,S982A,D1118H	TRUE
EPI_ISL_836150	2021-01-03	delH69V70,Y145del,N501Y,A570D,D614G,P681H,T716I,S982A,D1118H	TRUE
EPI_ISL_836153	2021-01-03	L5F,delH69V70,Y145del,N501Y,A570D,D614G,P681H,T716I,S982A,D1118H	TRUE
EPI_ISL_836166	2021-01-03	delH69V70,Y145del,N501Y,A570D,D614G,P681H,T716I,S982A,D1118H	TRUE
EPI_ISL_836155	2021-01-04	delH69V70,Y145del,N501Y,A570D,D614G,P681H,T716I,S982A,D1118H	TRUE
EPI_ISL_836164	2021-01-03	delH69V70,Y145del,N501Y,A570D,D614G,P681H,T716I,S982A,D1118H	TRUE
EPI_ISL_836160	2021-01-04	delH69V70,Y145del,N501Y,A570D,D614G,P681H,T716I,S982A,D1118H	TRUE
EPI_ISL_836163	2021-01-03	delH69V70,Y145del,N501Y,A570D,D614G,P681H,T716I,S982A,D1118H	TRUE
EPI_ISL_836167	2021-01-03	delH69V70,Y145del,N501Y,A570D,D614G,P681H,T716I,S982A,D1118H	TRUE
EPI_ISL_836165	2021-01-04	delH69V70,Y145del,N501Y,A570D,D614G,P681H,T716I,S982A,D1118H	TRUE
EPI_ISL_836172	2021-01-03	delH69V70,Y145del,N501Y,A570D,D614G,P681H,T716I,S982A,D1118H	TRUE
EPI_ISL_836171	2021-01-03	delH69V70,Y145del,N501Y,A570D,D614G,P681H,T716I,S982A,D1118H	TRUE
EPI_ISL_836175	2021-01-03	delH69V70,Y145del,N501Y,A570D,D614G,P681H,T716I,S982A,D1118H	TRUE
EPI_ISL_836179	2021-01-03	delH69V70,Y145del,N501Y,A570D,D614G,P681H,T716I,S982A,D1118H	TRUE
EPI_ISL_836170	2021-01-03	delH69V70,Y145del,N501Y,A570D,D614G,P681H,T716I,S982A,D1118H	TRUE
EPI_ISL_836173	2021-01-03	delH69V70,V143del,Y144F,N501Y,A570D,D614G,P681H,T716I,S982A,D1118H	TRUE
EPI_ISL_836168	2021-01-04	T33K,delH69V70,Y145del,N501Y,A570D,D614G,P681H,T716I,S982A,D1118H	TRUE
EPI_ISL_836169	2021-01-04	delH69V70,Y145del,N501Y,A570D,D614G,P681H,T716I,S982A,D1118H	TRUE
EPI_ISL_836178	2021-01-04	delH69V70,Y145del,N501Y,A570D,D614G,P681H,T716I,S982A,D1118H	TRUE
EPI_ISL_836183	2021-01-03	delH69V70,Y145del,N501Y,A570D,D614G,P681H,T716I,S982A,D1118H	TRUE
EPI_ISL_836176	2021-01-03	delH69V70,Y145del,N501Y,A570D,D614G,P681H,T716I,S982A,D1118H	TRUE
EPI_ISL_836180	2021-01-04	delH69V70,Y145del,N501Y,A570D,D614G,P681H,T716I,S982A,D1118H	TRUE
EPI_ISL_836186	2021-01-03	delH69V70,Y145del,N501Y,A570D,D614G,P681H,T716I,S982A,D1118H	TRUE
EPI_ISL_836182	2021-01-03	delH69V70,Y145del,N501Y,A570D,D614G,P681H,T716I,T778I,S982A,D1118H	TRUE
EPI_ISL_836181	2021-01-03	delH69V70,Y145del,N501Y,A570D,D614G,P681H,T716I,S982A,D1118H	TRUE
EPI_ISL_836188	2021-01-03	delH69V70,Y145del,A344T,N501Y,A570D,D614G,P681H,T716I,S982A,D1118H	TRUE
EPI_ISL_836190	2021-01-04	delH69V70,Y145del,N501Y,A570D,D614G,P681H,T716I,S982A,D1118H	TRUE
EPI_ISL_836184	2021-01-04	delH69V70,Y145del,N501Y,A570D,D614G,P681H,T716I,S982A,D1118H	TRUE
EPI_ISL_836189	2021-01-03	delH69V70,Y145del,N501Y,A570D,D614G,P681H,T716I,S982A,D1118H	TRUE
EPI_ISL_836196	2021-01-03	delH69V70,Y145del,N501Y,A570D,D614G,P681H,T716I,S982A,D1118H	TRUE
EPI_ISL_836193	2021-01-03	delH69V70,Y145del,N501Y,A570D,D614G,P681H,T716I,S982A,D1118H	TRUE
EPI_ISL_836187	2021-01-03	delH69V70,Y145del,N501Y,A570D,D614G,P681H,T716I,S982A,D1118H	TRUE
EPI_ISL_845900	2021-01-09	delH69V70,Y145del,N501Y,A570D,D614G,P681H,T716I,S982A,D1118H	TRUE
EPI_ISL_836192	2021-01-04	delH69V70,Y145del,N501Y,A570D,D614G,P681H,T716I,S982A,D1118H	TRUE
EPI_ISL_836195	2021-01-03	delH69V70,Y145del,N501Y,A570D,D614G,P681H,T716I,S939F,S982A,D1118H	TRUE
EPI_ISL_836194	2021-01-03	delH69V70,Y145del,N501Y,A570D,D614G,P681H,T716I,S982A,D1118H	TRUE
EPI_ISL_836191	2021-01-03	delH69V70,Y145del,N501Y,A570D,D614G,P681H,T716I,S982A,D1118H	TRUE
EPI_ISL_845902	2021-01-09	delH69V70,Y145del,N501Y,A570D,D614G,P681H,T716I,S982A,D1118H	TRUE
EPI_ISL_845901	2021-01-09	delH69V70,Y145del,N501Y,A570D,D614G,P681H,T716I,G832S,S982A,A1056V,D1118H	TRUE
EPI_ISL_845904	2021-01-09	delH69V70,Y145del,N501Y,A570D,D614G,P681H,T716I,S982A,D1118H	TRUE
EPI_ISL_845903	2021-01-09	delH69V70,Y145del,N501Y,A570D,D614G,P681H,T716I,S982A,D1118H	TRUE
EPI_ISL_845909	2021-01-09	delH69V70,Y145del,N501Y,A570D,D614G,P681H,T716I,S982A,D1118H,M1237L	TRUE
EPI_ISL_845907	2021-01-09	delH69V70,Y145del,N501Y,A570D,D614G,P681H,T716I,S982A,D1118H	TRUE
EPI_ISL_845910	2021-01-09	delH69V70,Y145del,N501Y,A570D,D614G,P681H,T716I,S982A,D1118H	TRUE
EPI_ISL_845908	2021-01-09	S46L,delH69V70,Y145del,N501Y,A570D,D614G,P681H,T716I,S982A,D1118H	TRUE
EPI_ISL_845906	2021-01-09	L18F,delH69V70,Y145del,N501Y,A570D,D614G,P681H,T716I,S982A,D1118H	TRUE
EPI_ISL_845905	2021-01-09	delH69V70,Y145del,N501Y,A570D,D614G,P681H,T716I,S982A,D1118H	TRUE
EPI_ISL_845912	2021-01-09	delH69V70,Y145del,N501Y,A570D,D614G,P681H,T716I,S982A,D1118H	TRUE
EPI_ISL_845914	2021-01-09	T20I,delH69V70,Y145del,N501Y,A570D,D614G,P681H,T716I,S982A,D1118H	TRUE
EPI_ISL_845916	2021-01-09	delH69V70,Y145del,N501Y,A570D,D614G,P681H,T716I,R765C,S982A,D1118H	TRUE
EPI_ISL_845917	2021-01-09	delH69V70,Y145del,N501Y,A570D,D614G,P681H,T716I,S982A,D1118H	TRUE
EPI_ISL_845921	2021-01-09	delH69V70,Y145del,N501Y,A570D,D614G,P681H,T716I,S982A,D1118H	TRUE
EPI_ISL_845915	2021-01-09	delH69V70,Y145del,N501Y,A570D,D614G,P681H,T716I,S982A,D1118H	TRUE
EPI_ISL_845918	2021-01-09	delH69V70,Y145del,N501Y,A570D,D614G,P681H,T716I,S982A,D1118H	TRUE
EPI_ISL_845911	2021-01-09	L5F,delH69V70,Y145del,N501Y,A570D,D614G,P681H,T716I,S982A,D1118H	TRUE
EPI_ISL_845919	2021-01-09	delH69V70,Y145del,N501Y,A570D,D614G,P681H,T716I,S982A,D1118H	TRUE
EPI_ISL_845913	2021-01-09	delH69V70,D138H,Y145del,N501Y,A570D,D614G,P681H,T716I,S982A,D1118H	TRUE
EPI_ISL_845920	2021-01-09	delH69V70,Y145del,N501Y,A570D,D614G,P681H,T716I,S982A,D1118H	TRUE
EPI_ISL_845935	2021-01-09	delH69V70,Y145del,N501Y,A570D,D614G,P681H,T716I,S982A,D1118H	TRUE
EPI_ISL_845936	2021-01-09	delH69V70,Y145del,N501Y,A570D,D614G,P681H,T716I,S982A,D1118H	TRUE
EPI_ISL_845922	2021-01-09	delH69V70,Y145del,N501Y,A570D,D614G,P681H,T716I,G891S,S982A,D1118H	TRUE
EPI_ISL_845923	2021-01-09	delH69V70,Y145del,N501Y,A570D,D614G,P681H,T716I,S982A,D1118H	TRUE
EPI_ISL_851743	2021-01-10	delH69V70,Y145del,N501Y,A570D,D614G,P681H,T716I,S982A,S1021F,D1118H	TRUE
EPI_ISL_845943	2021-01-09	delH69V70,Y145del,N501Y,A570D,D614G,P681H,T716I,S982A,D1118H	TRUE
EPI_ISL_845938	2021-01-09	delH69V70,Y145del,N501Y,A570D,D614G,P681H,T716I,S982A,D1118H	TRUE
EPI_ISL_845939	2021-01-09	delH69V70,Y145del,N501Y,A570D,D614G,P681H,T716I,S982A,D1118H	TRUE
EPI_ISL_845940	2021-01-09	delH69V70,Y145del,N501Y,A570D,D614G,P681H,T716I,S982A,D1118H	TRUE
EPI_ISL_845941	2021-01-08	delH69V70,Y145del,N501Y,A570D,D614G,P681H,T716I,S982A,D1118H	TRUE
EPI_ISL_845937	2021-01-09	delH69V70,Y145del,N501Y,A570D,D614G,P681R,T716I,S982A,D1118H	TRUE
EPI_ISL_845942	2021-01-09	delH69V70,S98F,Y145del,N501Y,A570D,D614G,P681H,T716I,S982A,D1118H	TRUE
EPI_ISL_845945	2021-01-09	delH69V70,Y145del,H146Y,N501Y,A570D,D614G,P681H,T716I,S982A,D1118H	TRUE
EPI_ISL_845944	2021-01-09	delH69V70,Y145del,N501Y,A570D,D614G,P681H,T716I,S982A,D1118H	TRUE
EPI_ISL_851746	2021-01-09	delH69V70,Y145del,N501Y,A570D,D614G,P681H,T716I,S982A,D1118H	TRUE
EPI_ISL_851747	2021-01-10	delH69V70,Y145del,N501Y,A570D,D614G,P681H,T716I,S982A,D1118H	TRUE
EPI_ISL_851744	2021-01-09	delH69V70,Y145del,N501Y,A570D,D614G,P681H,T716I,S982A,D1118H	TRUE
EPI_ISL_851752	2021-01-10	delH69V70,Y145del,N501Y,A570D,D614G,P681H,T716I,S939F,S982A,D1118H	TRUE
EPI_ISL_851750	2021-01-06	delH69V70,Y145del,N501Y,A570D,D614G,P681H,T716I,S982A,D1118H	TRUE
EPI_ISL_851759	2021-01-09	delH69V70,Y145del,N501Y,A570D,D614G,P681H,T716I,S982A,D1118H	TRUE
EPI_ISL_851751	2021-01-09	delH69V70,Y145del,N501Y,A570D,D614G,P681H,T716I,S982A,D1118H	TRUE
EPI_ISL_851770	2021-01-10	delH69V70,Y145del,N501Y,A570D,D614G,P681H,T716I,S982A,D1118H	TRUE
EPI_ISL_851748	2021-01-08	delH69V70,Y145del,N501Y,A570D,D614G,P681H,T716I,S982A,D1118H	TRUE
EPI_ISL_851773	2021-01-10	delH69V70,Y145del,N501Y,A570D,D614G,P681H,T716I,S982A,D1118H	TRUE
EPI_ISL_851772	2021-01-10	delH69V70,Y145del,N501Y,A570D,D614G,P681H,T716I,S982A,D1118H	TRUE
EPI_ISL_851758	2021-01-09	delH69V70,Y145del,N501Y,A570D,D614G,P681H,T716I,A831V,S982A,D1118H	TRUE
EPI_ISL_851765	2021-01-09	delH69V70,Y145del,N501Y,A570D,D614G,P681H,T716I,S982A,D1118H	TRUE
EPI_ISL_851768	2021-01-10	delH69V70,Y145del,N501Y,A570D,D614G,P681H,T716I,S982A,D1118H	TRUE
EPI_ISL_851767	2021-01-10	delH69V70,Y145del,N501Y,A570D,D614G,P681H,T716I,S982A,D1118H	TRUE
EPI_ISL_851778	2021-01-10	delH69V70,Y145del,N501Y,A570D,D614G,P681H,T716I,S982A,D1118H	TRUE
EPI_ISL_851781	2021-01-10	delH69V70,Y145del,N501Y,A570D,D614G,P681H,T716I,S982A,D1118H	TRUE
EPI_ISL_851774	2021-01-10	delH69V70,Y145del,N501Y,A570D,D614G,P681H,T716I,S982A,D1118H	TRUE
EPI_ISL_851782	2021-01-10	delH69V70,Y145del,N501Y,A570D,D614G,P681H,T716I,S982A,D1118H	TRUE
EPI_ISL_851780	2021-01-10	delH69V70,Y145del,N501Y,A570D,D614G,P681H,T716I,S982A,D1118H	TRUE
EPI_ISL_851775	2021-01-09	delH69V70,Y145del,N501Y,A570D,D614G,P681H,T716I,S982A,D1118H	TRUE
EPI_ISL_851786	2021-01-09	delH69V70,Y145del,N501Y,A570D,D614G,P681H,T716I,S982A,D1118H	TRUE
EPI_ISL_851777	2021-01-09	L18F,delH69V70,Y145del,N501Y,A570D,D614G,P681H,T716I,S982A,D1118H	TRUE
EPI_ISL_851779	2021-01-09	delH69V70,Y145del,N501Y,A570D,D614G,P681H,T716I,S982A,D1118H	TRUE
EPI_ISL_851785	2021-01-10	delH69V70,Y145del,N501Y,A570D,D614G,P681H,T716I,S982A,D1118H	TRUE
EPI_ISL_851794	2021-01-10	delH69V70,Y145del,N501Y,A570D,D614G,P681H,T716I,S982A,D1118H	TRUE
EPI_ISL_851787	2021-01-09	delH69V70,Y145del,N501Y,A570D,D614G,P681H,T716I,S982A,D1118H	TRUE
EPI_ISL_851783	2021-01-09	delH69V70,Y145del,N501Y,A570D,D614G,P681H,T716I,S939F,S982A,D1118H	TRUE
EPI_ISL_863723	2021-01-03	delH69V70,Y145del,N501Y,A570D,D614G,P681H,T716I,S982A,D1118H	TRUE
EPI_ISL_851790	2021-01-09	delH69V70,Y145del,N501Y,A570D,D614G,P681H,T716I,S982A,D1118H	TRUE
EPI_ISL_851792	2021-01-10	delH69V70,Y145del,N501Y,A570D,D614G,P681H,T716I,E780Q,S982A,D1118H	TRUE
EPI_ISL_851797	2021-01-10	delH69V70,Y145del,N501Y,A570D,D614G,P681H,T716I,S982A,D1118H	TRUE
EPI_ISL_851799	2021-01-10	L5F,delH69V70,Y145del,N501Y,A570D,D614G,P681H,T716I,S982A,D1118H	TRUE
EPI_ISL_851784	2021-01-10	delH69V70,Y145del,N501Y,A570D,D614G,P681H,T716I,S982A,D1118H	TRUE
EPI_ISL_863724	2021-01-10	delH69V70,Y145del,N501Y,A570D,D614G,P681H,T716I,S982A,D1118H	TRUE
EPI_ISL_851798	2021-01-10	delH69V70,Y145del,N501Y,A570D,D614G,P681H,T716I,S982A,D1118H	TRUE
EPI_ISL_863726	2021-01-03	delH69V70,Y145del,K356R,N501Y,A570D,D614G,P681H,T716I,S982A,D1118H	TRUE
EPI_ISL_863732	2021-01-10	delH69V70,Y145del,N501Y,A570D,D614G,P681H,T716I,S982A,D1118H	TRUE
EPI_ISL_863734	2021-01-03	delH69V70,Y145del,N501Y,A570D,D614G,P681H,T716I,S982A,D1118H	TRUE
EPI_ISL_863735	2021-01-10	delH69V70,Y145del,N501Y,A570D,D614G,P681H,T716I,S982A,D1118H	TRUE
EPI_ISL_863773	2021-01-03	delH69V70,Y145del,N501Y,A570D,D614G,P681H,T716I,S982A,D1118H	TRUE
EPI_ISL_863737	2021-01-10	delH69V70,Y145del,N501Y,A570D,D614G,P681H,T716I,S982A,D1118H	TRUE
EPI_ISL_863776	2021-01-03	delH69V70,Y145del,N501Y,A570D,D614G,P681H,T716I,S982A,D1118H	TRUE
EPI_ISL_863742	2021-01-02	delH69V70,Y145del,N501Y,A570D,D614G,P681H,T716I,S982A,D1118H	TRUE
EPI_ISL_863739	2021-01-10	delH69V70,Y145del,N501Y,A570D,D614G,P681H,T716I,S982A,D1118H	TRUE
EPI_ISL_863761	2021-01-02	delH69V70,Y145del,N501Y,A570D,D614G,P681H,T716I,S982A,D1118H	TRUE
EPI_ISL_863741	2021-01-02	delH69V70,Y145del,N501Y,A570D,D614G,P681H,T716I,S982A,D1118H	TRUE
EPI_ISL_863768	2021-01-10	delH69V70,Y145del,N501Y,A570D,D614G,P681H,T716I,S982A,D1118H	TRUE
EPI_ISL_863766	2021-01-02	delH69V70,Y145del,N501Y,A570D,D614G,P681H,T716I,S982A,D1118H	TRUE
EPI_ISL_863783	2021-01-10	delH69V70,Y145del,N501Y,A570D,D614G,P681H,T716I,S982A,D1118H	TRUE
EPI_ISL_863775	2021-01-10	delH69V70,Y145del,N501Y,A570D,D614G,P681H,T716I,I909V,S982A,D1118H	TRUE
EPI_ISL_863781	2021-01-02	delH69V70,Y145del,N501Y,A570D,D614G,P681H,T716I,S982A,D1118H	TRUE
EPI_ISL_863785	2021-01-03	delH69V70,Y145del,N501Y,A570D,D614G,P681H,T716I,S982A,D1118H	TRUE
EPI_ISL_863793	2021-01-03	delH69V70,Y145del,N501Y,A570D,D614G,P681H,T716I,L938F,S982A,D1118H	TRUE
EPI_ISL_863796	2021-01-02	delH69V70,Y145del,N501Y,A570D,D614G,P681H,T716I,S982A,D1118H	TRUE
EPI_ISL_863788	2021-01-02	delH69V70,Y145del,N501Y,A570D,D614G,P681H,T716I,S982A,D1118H	TRUE
EPI_ISL_863784	2021-01-02	delH69V70,Y145del,N501Y,A570D,D614G,P681H,T716I,S982A,D1118H	TRUE
EPI_ISL_863789	2021-01-02	delH69V70,Y145del,N501Y,A570D,D614G,P681H,T716I,S982A,D1118H	TRUE
EPI_ISL_863797	2021-01-02	delH69V70,Y145del,N501Y,A570D,D614G,P681H,T716I,S982A,D1118H	TRUE
EPI_ISL_909600	2021-01-09	delH69V70,Y145del,N501Y,A570D,D614G,P681H,T716I,S982A,D1118H	TRUE
EPI_ISL_909603	2021-01-09	delH69V70,Y145del,N501Y,A570D,D614G,P681H,T716I,S982A,D1118H	TRUE
EPI_ISL_909606	2021-01-09	delH69V70,Y145del,N501Y,A570D,D614G,P681H,T716I,S982A,D1118H	TRUE
EPI_ISL_909604	2021-01-09	delH69V70,Y145del,N501Y,A570D,D614G,P681H,T716I,S982A,D1118H	TRUE
EPI_ISL_909601	2021-01-09	delH69V70,Y145del,N501Y,A570D,D614G,P681H,T716I,S982A,D1118H	TRUE
EPI_ISL_863792	2021-01-03	delH69V70,Y145del,N501Y,A570D,D614G,P681H,T716I,S982A,D1118H	TRUE
EPI_ISL_909602	2021-01-09	delH69V70,Y145del,N501Y,A570D,D614G,P681H,T716I,S982A,D1118H	TRUE
EPI_ISL_909607	2021-01-09	delH69V70,Y145del,N501Y,A570D,D614G,P681H,T716I,S982A,D1118H	TRUE
EPI_ISL_909605	2021-01-10	delH69V70,Y145del,N501Y,A570D,D614G,P681H,T716I,S982A,D1118H	TRUE
EPI_ISL_909608	2021-01-09	delH69V70,Y145del,N501Y,A570D,D614G,P681H,T716I,S982A,D1118H	TRUE
EPI_ISL_909610	2021-01-09	delH69V70,Y145del,N501Y,A570D,D614G,P681H,T716I,S982A,D1118H	TRUE
EPI_ISL_863795	2021-01-02	delH69V70,Y145del,N501Y,A570D,D614G,P681H,T716I,S982A,D1118H	TRUE
EPI_ISL_909609	2021-01-09	delH69V70,Y145del,N501Y,A570D,D614G,P681H,T716I,S982A,D1118H	TRUE
EPI_ISL_909612	2021-01-09	delH69V70,Y145del,N501Y,A570D,D614G,P681H,T716I,S982A,D1118H	TRUE
EPI_ISL_909614	2021-01-09	delH69V70,Y145del,N501Y,A570D,D614G,P681H,T716I,S982A,D1118H	TRUE
EPI_ISL_909611	2021-01-09	delH69V70,Y145del,N501Y,A570D,D614G,P681H,T716I,S982A,D1118H	TRUE
EPI_ISL_909615	2021-01-09	delH69V70,Y145del,N501Y,A570D,D614G,P681H,T716I,S982A,D1118H	TRUE
EPI_ISL_951104	2021-01-03	delH69V70,Y145del,N501Y,A570D,D614G,P681H,T716I,S982A,D1118H	TRUE
EPI_ISL_951112	2021-01-03	delH69V70,Y145del,N501Y,A570D,D614G,P681H,T716I,S982A,D1118H	TRUE
EPI_ISL_951102	2021-01-02	delH69V70,Y145del,N501Y,A570D,D614G,P681H,T716I,S982A,D1118H,T1238I	TRUE
EPI_ISL_909613	2021-01-09	delH69V70,Y145del,N501Y,A570D,D614G,P681H,T716I,S982A,D1118H	TRUE
EPI_ISL_909616	2021-01-09	delH69V70,Y145del,N501Y,A570D,D614G,P681H,T716I,S982A,D1118H	TRUE
EPI_ISL_951109	2021-01-03	delH69V70,Y145del,N501Y,A570D,D614G,P681H,T716I,S982A,D1118H	TRUE
EPI_ISL_909619	2021-01-09	delH69V70,Y145del,N501Y,A570D,D614G,P681H,T716I,S982A,D1118H	TRUE
EPI_ISL_951115	2021-01-03	delH69V70,Y145del,R357K,N501Y,A570D,D614G,P681H,T716I,S982A,D1118H	TRUE
EPI_ISL_951105	2021-01-03	delH69V70,Y145del,N501Y,A570D,D614G,P681H,T716I,S982A,D1118H	TRUE
EPI_ISL_951110	2021-01-03	delH69V70,Y145del,R357K,N501Y,A570D,D614G,P681H,T716I,S982A,D1118H	TRUE
EPI_ISL_909618	2021-01-09	delH69V70,Y145del,N501Y,A570D,D614G,P681H,T716I,S982A,D1118H	TRUE
EPI_ISL_951111	2021-01-03	delH69V70,Y145del,N501Y,A570D,D614G,P681H,T716I,S982A,D1118H	TRUE
EPI_ISL_951117	2021-01-03	delH69V70,Y145del,N501Y,A570D,D614G,P681H,T716I,S982A,T1006I,D1118H	TRUE
EPI_ISL_951116	2021-01-03	delH69V70,Y145del,N501Y,A570D,D614G,P681H,T716I,S982A,D1118H	TRUE
EPI_ISL_951118	2021-01-03	delH69V70,Y145del,N501Y,A570D,D614G,P681H,T716I,S982A,D1118H	TRUE
EPI_ISL_951114	2021-01-02	delH69V70,Y145del,T208M,N501Y,A570D,D614G,P681H,T716I,S982A,D1118H	TRUE
EPI_ISL_951125	2021-01-05	delH69V70,Y145del,N501Y,A570D,D614G,P681H,T716I,S982A,D1118H	TRUE
EPI_ISL_952402	2021-01-08	delH69V70,Y145del,N501Y,A570D,D614G,P681H,T716I,S982A,D1118H	TRUE
EPI_ISL_951122	2021-01-02	delH69V70,Y145del,N501Y,A570D,D614G,P681H,T716I,S982A,D1118H	TRUE
EPI_ISL_951120	2021-01-03	delH69V70,Y145del,N501Y,A570D,D614G,P681H,T716I,S982A,D1118H	TRUE
EPI_ISL_952419	2021-01-08	delH69V70,Y145del,N501Y,A570D,D614G,P681H,T716I,S982A,D1118H	TRUE
EPI_ISL_952426	2021-01-10	delH69V70,Y145del,N501Y,A570D,D614G,P681H,T716I,S982A,D1118H	TRUE
EPI_ISL_952423	2021-01-04	delH69V70,Y145del,N501Y,A570D,D614G,P681H,T716I,S982A,D1118H	TRUE
EPI_ISL_952406	2021-01-10	delH69V70,Y145del,N501Y,A570D,D614G,P681H,T716I,S982A,D1118H	TRUE
EPI_ISL_952401	2021-01-07	delH69V70,Y145del,N501Y,A570D,D614G,P681H,T716I,S982A,D1118H	TRUE
EPI_ISL_952415	2021-01-07	delH69V70,Y145del,N501Y,A570D,D614G,P681H,T716I,S982A,D1118H	TRUE
EPI_ISL_951126	2021-01-04	delH69V70,Y145del,N501Y,A570D,D614G,P681H,T716I,S982A,D1118H	TRUE
EPI_ISL_952407	2021-01-05	delH69V70,Y145del,N501Y,A570D,D614G,P681H,T716I,S982A,D1118H	TRUE
EPI_ISL_820648	2021-01-02	delH69V70,Y145del,M153V,N501Y,A570D,D614G,P681H,T716I,S982A,D1118H	TRUE
EPI_ISL_797847	2021-01-02	delH69V70,Y145del,N501Y,A570D,D614G,P681H,T716I,S982A,D1118H	TRUE
EPI_ISL_963106	2021-01-05	delH69V70,Y145del,N501Y,A570D,D614G,P681H,T716I,S982A,D1118H	TRUE
EPI_ISL_820649	2021-01-02	delH69V70,Y145del,N501Y,A570D,D614G,P681H,T716I,S982A,D1118H	TRUE
EPI_ISL_820653	2021-01-02	delH69V70,Y145del,N501Y,A570D,D614G,P681H,T716I,S982A,D1118H	TRUE
EPI_ISL_820655	2021-01-02	delH69V70,Y145del,N501Y,A570D,D614G,P681H,T716I,S982A,D1118H	TRUE
EPI_ISL_820651	2021-01-02	delH69V70,Y145del,N501Y,A570D,D614G,P681H,T716I,S982A,D1118H	TRUE
EPI_ISL_820657	2021-01-03	delH69V70,Y145del,N501Y,A570D,D614G,P681H,T716I,S982A,D1118H	TRUE
EPI_ISL_820652	2021-01-02	delH69V70,Y145del,N501Y,A570D,D614G,P681H,T716I,S982A,D1118H	TRUE
EPI_ISL_820660	2021-01-03	delH69V70,Y145del,N501Y,A570D,D614G,P681H,T716I,S982A,D1118H	TRUE
EPI_ISL_820659	2021-01-02	delH69V70,Y145del,N501Y,A570D,D614G,P681H,T716I,S982A,D1118H,G1219V	TRUE
EPI_ISL_820658	2021-01-02	delH69V70,Y145del,N501Y,A570D,D614G,P681H,T716I,S982A,D1118H	TRUE
EPI_ISL_820662	2021-01-02	delH69V70,Y145del,N501Y,A570D,D614G,P681H,T716I,S982A,D1118H	TRUE
EPI_ISL_820663	2021-01-02	delH69V70,Y145del,N501Y,A570D,D614G,P681H,T716I,S982A,D1118H	TRUE
EPI_ISL_820661	2021-01-03	delH69V70,Y145del,N501Y,A570D,D614G,P681H,T716I,S982A,D1118H	TRUE
EPI_ISL_820656	2021-01-02	delH69V70,Y145del,N501Y,A570D,D614G,P681H,T716I,S982A,D1118H	TRUE
EPI_ISL_820665	2021-01-03	delH69V70,Y145del,N501Y,A570D,D614G,P681H,T716I,S982A,D1118H	TRUE
EPI_ISL_820667	2021-01-03	delH69V70,Y145del,N501Y,A570D,D614G,P681H,T716I,S982A,D1118H	TRUE
EPI_ISL_820666	2021-01-02	delH69V70,Y145del,N501Y,A570D,D614G,P681H,T716I,S982A,D1118H	TRUE
EPI_ISL_820668	2021-01-02	delH69V70,Y145del,N501Y,A570D,D614G,H655Y,P681H,T716I,S982A,D1118H	TRUE
EPI_ISL_820679	2021-01-02	delH69V70,Y145del,N501Y,A570D,D614G,P681H,T716I,S982A,D1118H	TRUE
EPI_ISL_820664	2021-01-02	delH69V70,Y145del,N501Y,A570D,D614G,P681H,T716I,S982A,D1118H	TRUE
EPI_ISL_820669	2021-01-02	delH69V70,Y145del,N501Y,A570D,D614G,P681H,T716I,S982A,D1118H	TRUE
EPI_ISL_820670	2021-01-02	delH69V70,Y145del,S494P,N501Y,A570D,D614G,P681H,T716I,S982A,D1118H	TRUE
EPI_ISL_820677	2021-01-02	delH69V70,Y145del,N501Y,A570D,D614G,P681H,T716I,S982A,D1118H	TRUE
EPI_ISL_820671	2021-01-03	delH69V70,Y145del,N501Y,A570D,D614G,P681H,T716I,S982A,D1118H	TRUE
EPI_ISL_820681	2021-01-03	delH69V70,Y145del,N501Y,A570D,D614G,P681H,T716I,S982A,D1118H	TRUE
EPI_ISL_820678	2021-01-02	delH69V70,Y145del,N501Y,A570D,D614G,P681H,T716I,S982A,D1118H	TRUE
EPI_ISL_820672	2021-01-02	delH69V70,Y145del,N501Y,A570D,D614G,P681H,T716I,S982A,D1118H	TRUE
EPI_ISL_820684	2021-01-02	delH69V70,Y145del,N501Y,A570D,D614G,P681H,T716I,S982A,D1118H	TRUE
EPI_ISL_820682	2021-01-02	delH69V70,Y145del,N501Y,A570D,D614G,P681H,T716I,S982A,D1118H	TRUE
EPI_ISL_820685	2021-01-03	delH69V70,Y145del,N501Y,A570D,D614G,P681H,T716I,S982A,D1118H	TRUE
EPI_ISL_820683	2021-01-02	delH69V70,Y145del,N501Y,A570D,D614G,P681H,T716I,S982A,D1118H	TRUE
EPI_ISL_820680	2021-01-02	delH69V70,Y145del,N501Y,A570D,D614G,P681H,T716I,S982A,D1118H	TRUE
EPI_ISL_820674	2021-01-02	delH69V70,Y145del,N501Y,A570D,D614G,P681H,T716I,S982A,D1118H	TRUE
EPI_ISL_820687	2021-01-02	delH69V70,Y145del,N501Y,A570D,D614G,P681H,T716I,S982A,D1118H	TRUE
EPI_ISL_820675	2021-01-02	delH69V70,S98F,Y145del,N501Y,A570D,D614G,P681H,T716I,S982A,D1118H	TRUE
EPI_ISL_820676	2021-01-02	delH69V70,S98F,Y145del,N501Y,A570D,D614G,P681H,T716I,S982A,D1118H	TRUE
EPI_ISL_820690	2021-01-02	delH69V70,Y145del,N501Y,A570D,D614G,P681H,T716I,S982A,D1118H	TRUE
EPI_ISL_820686	2021-01-02	delH69V70,Y145del,N501Y,A570D,D614G,P681H,T716I,S982A,D1118H	TRUE
EPI_ISL_820693	2021-01-03	delH69V70,Y145del,N501Y,A570D,D614G,P681H,T716I,S982A,D1118H	TRUE
EPI_ISL_820692	2021-01-02	delH69V70,Y145del,N501Y,A570D,D614G,P681H,T716I,S982A,D1118H	TRUE
EPI_ISL_820691	2021-01-03	delH69V70,Y145del,N501Y,A570D,D614G,P681H,T716I,S982A,D1118H	TRUE
EPI_ISL_820688	2021-01-02	delH69V70,Y145del,N501Y,A570D,D614G,P681H,S698L,T716I,S982A,D1118H	TRUE
EPI_ISL_820689	2021-01-02	delH69V70,Y145del,N501Y,A570D,D614G,P681H,T716I,S982A,D1118H	TRUE
EPI_ISL_821987	2021-01-02	delH69V70,Y145del,N501Y,A570D,D614G,P681H,T716I,S982A,D1118H	TRUE
EPI_ISL_820695	2021-01-03	delH69V70,Y145del,N501Y,A570D,D614G,P681H,T716I,S982A,D1118H	TRUE
EPI_ISL_833950	2021-01-06	delH69V70,Y145del,N501Y,A570D,D614G,P681H,T716I,S982A,D1118H	TRUE
EPI_ISL_820694	2021-01-03	delH69V70,Y145del,N501Y,A570D,D614G,P681H,T716I,S982A,D1118H	TRUE
EPI_ISL_833953	2021-01-05	delH69V70,Y145del,N501Y,A570D,D614G,P681H,T716I,S982A,D1118H	TRUE
EPI_ISL_833952	2021-01-05	delH69V70,Y145del,N501Y,A570D,D614G,P681H,T716I,S982A,D1118H	TRUE
EPI_ISL_820699	2021-01-03	delH69V70,Y145del,N501Y,A570D,D614G,P681H,T716I,G946V,S982A,D1118H	TRUE
EPI_ISL_820698	2021-01-02	delH69V70,Y145del,N501Y,A570D,D614G,P681H,T716I,S982A,D1118H	TRUE
EPI_ISL_833967	2021-01-05	L5F,L18F,delH69V70,Y145del,N501Y,A570D,D614G,P681H,T716I,S982A,D1118H	TRUE
EPI_ISL_821993	2021-01-02	delH69V70,Y145del,N501Y,A570D,D614G,P681H,T716I,S982A,D1118H	TRUE
EPI_ISL_820696	2021-01-02	delH69V70,Y145del,N501Y,A570D,D614G,P681H,T716I,S982A,D1118H	TRUE
EPI_ISL_833972	2021-01-05	delH69V70,Y145del,N501Y,A570D,D614G,P681H,T716I,S982A,D1118H	TRUE
EPI_ISL_820697	2021-01-03	delH69V70,Y145del,N501Y,A570D,D614G,P681H,T716I,S982A,D1118H	TRUE
EPI_ISL_821995	2021-01-02	delH69V70,Y145del,N501Y,A570D,D614G,P681H,T716I,S982A,D1118H	TRUE
EPI_ISL_833973	2021-01-05	delH69V70,Y145del,N501Y,A570D,D614G,P681H,T716I,S982A,D1118H	TRUE
EPI_ISL_833976	2021-01-05	delH69V70,Y145del,N501Y,A570D,D614G,P681H,T716I,S982A,D1118H	TRUE
EPI_ISL_833975	2021-01-05	P26L,delH69V70,Y145del,M153I,N501Y,A570D,D614G,P681H,T716I,S982A,D1118H	TRUE
EPI_ISL_833983	2021-01-05	delH69V70,Y145del,N501Y,A570D,D614G,P681H,T716I,S982A,D1118H,P1263L	TRUE
EPI_ISL_833954	2021-01-06	delH69V70,Y145del,N501Y,A570D,D614G,P681H,T716I,S982A,D1118H	TRUE
EPI_ISL_833969	2021-01-05	delH69V70,Y145del,N501Y,A570D,D614G,P681H,T716I,S982A,D1118H	TRUE
EPI_ISL_833984	2021-01-05	delH69V70,Y145del,N501Y,A570D,D614G,P681H,T716I,S982A,D1118H	TRUE
EPI_ISL_833974	2021-01-06	delH69V70,Y145del,N501Y,A570D,D614G,P681H,T716I,S982A,D1118H	TRUE
EPI_ISL_833988	2021-01-05	delH69V70,Y145del,N501Y,A570D,D614G,P681H,A706V,T716I,S982A,D1118H	TRUE
EPI_ISL_833990	2021-01-05	delH69V70,Y145del,N501Y,A570D,D614G,P681H,T716I,S982A,D1118H	TRUE
EPI_ISL_833980	2021-01-06	delH69V70,Y145del,N501Y,A570D,D614G,P681H,T716I,S982A,D1118H	TRUE
EPI_ISL_833977	2021-01-05	delH69V70,Y145del,N501Y,A570D,D614G,P681H,T716I,S982A,D1118H	TRUE
EPI_ISL_833992	2021-01-06	delH69V70,Y145del,N501Y,A570D,D614G,P681H,T716I,S982A,D1118H	TRUE
EPI_ISL_833986	2021-01-06	delH69V70,Y145del,N501Y,A570D,D614G,P681H,T716I,S982A,D1118H	TRUE
EPI_ISL_833987	2021-01-05	delH69V70,Y145del,N501Y,A570D,D614G,P681H,T716I,S982A,D1118H	TRUE
EPI_ISL_833985	2021-01-05	delH69V70,Y145del,N501Y,A570D,D614G,P681H,T716I,S982A,D1118H	TRUE
EPI_ISL_833998	2021-01-05	delH69V70,Y145del,N501Y,A570D,D614G,P681H,T716I,S982A,D1118H	TRUE
EPI_ISL_833993	2021-01-06	L18F,delH69V70,Y145del,N501Y,A570D,D614G,P681H,T716I,S982A,D1118H	TRUE
EPI_ISL_833996	2021-01-05	delH69V70,Y145del,N501Y,A570D,D614G,P681H,T716I,S982A,D1118H	TRUE
EPI_ISL_833999	2021-01-05	delH69V70,Y145del,N501Y,A570D,D614G,Q675H,P681H,T716I,S982A,D1118H	TRUE
EPI_ISL_838900	2021-01-05	delH69V70,Y145del,N501Y,A570D,D614G,P681H,T716I,S982A,D1118H	TRUE
EPI_ISL_838904	2021-01-05	delH69V70,Y145del,N501Y,A570D,D614G,P681H,T716I,S982A,D1118H	TRUE
EPI_ISL_838903	2021-01-05	delH69V70,S71F,Y145del,N501Y,A570D,D614G,P681H,T716I,S982A,Q1113H,D1118H	TRUE
EPI_ISL_838902	2021-01-05	delH69V70,Y145del,N501Y,A570D,D614G,P681H,T716I,S982A,D1118H	TRUE
EPI_ISL_838913	2021-01-05	delH69V70,Y145del,N501Y,A570D,D614G,P681H,T716I,S982A,D1118H	TRUE
EPI_ISL_838909	2021-01-05	delH69V70,Y145del,N501Y,A570D,D614G,P681H,T716I,S982A,D1118H	TRUE
EPI_ISL_838915	2021-01-05	delH69V70,Y145del,N501Y,A570D,D614G,P681H,T716I,S982A,D1118H	TRUE
EPI_ISL_838928	2021-01-06	delH69V70,N501Y,A570D,D614G,P681H,T716I,S982A,D1118H	TRUE
EPI_ISL_838905	2021-01-05	delH69V70,Y145del,N501Y,A570D,D614G,P681H,T716I,S982A,D1118H	TRUE
EPI_ISL_838906	2021-01-04	delH69V70,Y145del,N501Y,A570D,D614G,P681H,T716I,S982A,D1118H	TRUE
EPI_ISL_838908	2021-01-04	delH69V70,Y145del,N501Y,A570D,D614G,P681H,T716I,S982A,D1118H,V1228L	TRUE
EPI_ISL_845924	2021-01-09	delH69V70,Y145del,N501Y,A570D,D614G,P681H,T716I,S982A,D1118H	TRUE
EPI_ISL_838910	2021-01-05	delH69V70,Y145del,N501Y,A570D,D614G,P681H,T716I,S982A,D1118H	TRUE
EPI_ISL_838929	2021-01-06	delH69V70,Y145del,N501Y,A570D,D614G,P681H,T716I,P812S,S982A,D1118H	TRUE
EPI_ISL_838912	2021-01-05	delH69V70,Y145del,N501Y,A570D,D614G,P681H,T716I,S982A,D1118H	TRUE
EPI_ISL_845927	2021-01-09	delH69V70,Y145del,N501Y,A570D,D614G,P681H,T716I,G832S,S982A,A1056V,D1118H	TRUE
EPI_ISL_845926	2021-01-09	delH69V70,Y145del,N501Y,A570D,D614G,P681H,T716I,S982A,D1118H	TRUE
EPI_ISL_838914	2021-01-05	delH69V70,Y145del,N501Y,A570D,D614G,P681H,T716I,S982A,D1118H	TRUE
EPI_ISL_845928	2021-01-09	delH69V70,Y145del,N501Y,A570D,D614G,P681H,T716I,S982A,D1118H	TRUE
EPI_ISL_845929	2021-01-09	delH69V70,Y145del,N501Y,A570D,D614G,P681H,T716I,S982A,D1118H	TRUE
EPI_ISL_845930	2021-01-09	delH69V70,Y145del,N501Y,A570D,D614G,P681H,T716I,S982A,D1118H	TRUE
EPI_ISL_845947	2021-01-09	delH69V70,Y145del,N501Y,A570D,D614G,P681H,T716I,S982A,D1118H	TRUE
EPI_ISL_845932	2021-01-09	delH69V70,Y145del,N501Y,A570D,D614G,P681H,T716I,S982A,D1118H	TRUE
EPI_ISL_845925	2021-01-09	delH69V70,Y145del,N501Y,A570D,D614G,P681H,T716I,S982A,D1118H	TRUE
EPI_ISL_845949	2021-01-09	delH69V70,Y145del,N501Y,A570D,D614G,P681H,T716I,S982A,D1118H	TRUE
EPI_ISL_845931	2021-01-09	delH69V70,Y145del,T470I,N501Y,A570D,D614G,P681H,T716I,S982A,D1118H	TRUE
EPI_ISL_845951	2021-01-09	L5F,delH69V70,Y145del,N501Y,A570D,D614G,P681H,T716I,S982A,D1118H	TRUE
EPI_ISL_845946	2021-01-09	delH69V70,Y145del,N501Y,A570D,D614G,T678I,P681H,T716I,S982A,D1118H	TRUE
EPI_ISL_845952	2021-01-09	delH69V70,Y145del,N501Y,A570D,D614G,P681H,T716I,S982A,D1118H	TRUE
EPI_ISL_845953	2021-01-09	delH69V70,Y145del,N501Y,A570D,D614G,P681H,T716I,S982A,D1118H,V1189I	TRUE
EPI_ISL_845933	2021-01-09	delH69V70,Y145del,N501Y,A570D,D614G,P681H,T716I,S982A,D1118H	TRUE
EPI_ISL_845948	2021-01-09	delH69V70,Y145del,N501Y,A570D,D614G,P681H,T716I,S982A,D1118H	TRUE
EPI_ISL_845957	2021-01-09	delH69V70,Y145del,N501Y,A570D,D614G,P681H,T716I,S982A,D1118H	TRUE
EPI_ISL_845956	2021-01-09	L5F,delH69V70,Y145del,N501Y,A570D,D614G,P681H,T716I,S982A,D1118H	TRUE
EPI_ISL_845954	2021-01-09	delH69V70,Y145del,N501Y,A570D,D614G,P681H,T716I,S982A,D1118H	TRUE
EPI_ISL_845958	2021-01-09	delH69V70,Y145del,N501Y,A570D,D614G,P681H,T716I,S982A,D1118H	TRUE
EPI_ISL_845950	2021-01-09	delH69V70,Y145del,N501Y,A570D,D614G,P681H,T716I,S982A,D1118H	TRUE
EPI_ISL_845963	2021-01-09	delH69V70,Y145del,S494P,N501Y,A570D,D614G,P681H,T716I,S982A,D1118H	TRUE
EPI_ISL_845955	2021-01-09	delH69V70,Y145del,N501Y,A570D,D614G,P681H,T716I,S982A,D1118H	TRUE
EPI_ISL_845961	2021-01-09	delH69V70,Y145del,N501Y,A570D,D614G,P681H,T716I,S982A,D1118H	TRUE
EPI_ISL_845959	2021-01-09	delH69V70,Y145del,N501Y,A570D,D614G,P681H,T716I,S982A,D1118H	TRUE
EPI_ISL_845960	2021-01-09	delH69V70,Y145del,N501Y,A570D,D614G,P681H,T716I,S982A,D1118H	TRUE
EPI_ISL_845967	2021-01-09	delH69V70,Y145del,N501Y,A570D,D614G,P681H,T716I,S982A,D1118H	TRUE
EPI_ISL_845965	2021-01-09	delH69V70,Y145del,N501Y,A570D,D614G,P681H,T716I,S982A,D1118H	TRUE
EPI_ISL_845962	2021-01-09	delH69V70,Y145del,N501Y,A570D,D614G,P681H,T716I,S982A,D1118H	TRUE
EPI_ISL_845969	2021-01-09	delH69V70,Y145del,N501Y,A570D,D614G,P681H,T716I,S982A,D1118H	TRUE
EPI_ISL_845974	2021-01-09	delH69V70,Y145del,N501Y,A570D,D614G,P681H,T716I,S982A,D1118H	TRUE
EPI_ISL_845970	2021-01-09	delH69V70,Y145del,N501Y,A570D,D614G,P681H,T716I,S939F,S982A,D1118H	TRUE
EPI_ISL_845975	2021-01-09	delH69V70,Y145del,V483F,N501Y,A570D,D614G,P681H,T716I,S982A,D1118H	TRUE
EPI_ISL_845972	2021-01-09	delH69V70,Y145del,N501Y,A570D,D614G,P681H,T716I,S982A,D1118H	TRUE
EPI_ISL_845971	2021-01-09	delH69V70,Y145del,N501Y,A570D,D614G,P681H,T716I,S982A,D1118H	TRUE
EPI_ISL_845964	2021-01-09	delH69V70,Y145del,N501Y,A570D,D614G,P681H,T716I,S982A,D1118H	TRUE
EPI_ISL_845983	2021-01-09	delH69V70,Y145del,P272L,N501Y,A570D,D614G,P681H,T716I,S982A,D1118H	TRUE
EPI_ISL_845981	2021-01-09	delH69V70,Y145del,N501Y,A570D,D614G,P681H,T716I,S982A,D1118H	TRUE
EPI_ISL_845982	2021-01-09	delH69V70,Y145del,N501Y,A570D,D614G,P681H,T716I,S982A,D1118H,M1237L	TRUE
EPI_ISL_845966	2021-01-09	delH69V70,R102G,Y145del,N501Y,A570D,D614G,P681H,T716I,S982A,D1118H	TRUE
EPI_ISL_845973	2021-01-06	delH69V70,Y145del,N501Y,T523N,A570D,D614G,P681H,T716I,S982A,D1118H	TRUE
EPI_ISL_845977	2021-01-09	H49Y,delH69V70,Y145del,N501Y,A570D,D614G,P681H,T716I,S982A,D1118H	TRUE
EPI_ISL_845976	2021-01-09	delH69V70,Y145del,N501Y,A570D,D614G,P681H,T716I,S982A,D1118H	TRUE
EPI_ISL_845978	2021-01-09	delH69V70,S98F,Y145del,N501Y,A570D,D614G,P681H,T716I,S982A,D1118H	TRUE
EPI_ISL_845980	2021-01-09	delH69V70,Y145del,N501Y,A570D,D614G,P681H,T716I,S982A,D1118H	TRUE
EPI_ISL_845984	2021-01-09	delH69V70,Y145del,S494P,N501Y,A570D,D614G,P681H,T716I,S982A,D1118H	TRUE
EPI_ISL_845985	2021-01-09	delH69V70,Y145del,N501Y,A570D,D614G,P681H,T716I,S982A,D1118H	TRUE
EPI_ISL_845987	2021-01-09	delH69V70,Y145del,N501Y,A570D,D614G,P681H,T716I,S982A,D1118H	TRUE
EPI_ISL_866100	2021-01-09	delH69V70,Y145del,N501Y,A570D,D614G,P681H,T716I,S982A,D1118H	TRUE
EPI_ISL_866113	2021-01-09	delH69V70,Y145del,N501Y,A570D,D614G,P681H,T716I,S982A,D1118H	TRUE
EPI_ISL_845986	2021-01-09	delH69V70,Y145del,N501Y,A570D,D614G,P681H,T716I,S982A,D1118H	TRUE
EPI_ISL_866111	2021-01-06	delH69V70,Y145del,N501Y,A570D,D614G,P681H,T716I,S982A,D1118H	TRUE
EPI_ISL_845989	2021-01-09	delH69V70,Y145del,N501Y,A570D,D614G,P681H,T716I,S982A,D1118H	TRUE
EPI_ISL_866110	2021-01-06	delH69V70,Y145del,N501Y,A570D,D614G,P681H,T716I,S982A,D1118H	TRUE
EPI_ISL_866101	2021-01-10	delH69V70,Y145del,N501Y,A570D,D614G,P681H,T716I,S982A,D1118H	TRUE
EPI_ISL_868603	2021-01-07	delH69V70,Y145del,N501Y,A570D,D614G,P681H,T716I,S982A,D1118H	TRUE
EPI_ISL_845988	2021-01-09	delH69V70,Y145del,N501Y,A570D,D614G,P681H,T716I,S982A,D1118H	TRUE
EPI_ISL_866112	2021-01-09	delH69V70,Y145del,N501Y,A570D,D614G,P681H,T716I,S982A,D1118H	TRUE
EPI_ISL_868608	2021-01-07	delH69V70,Y145del,N501Y,A570D,D614G,P681H,T716I,L938F,S982A,D1118H	TRUE
EPI_ISL_866114	2021-01-09	delH69V70,Y145del,N501Y,A570D,D614G,P681H,T716I,S982A,D1118H	TRUE
EPI_ISL_866147	2021-01-02	delH69V70,Y145del,N501Y,A570D,D614G,P681H,T716I,S982A,D1118H	TRUE
EPI_ISL_881701	2021-01-09	delH69V70,Y145del,N501Y,A570D,D614G,P681H,T716I,S982A,D1118H	TRUE
EPI_ISL_866102	2021-01-10	delH69V70,R102I,Y145del,N501Y,A570D,D614G,P681H,T716I,S982A,D1118H	TRUE
EPI_ISL_868607	2021-01-04	delH69V70,Y145del,N501Y,A570D,D614G,P681H,T716I,S982A,D1118H	TRUE
EPI_ISL_881700	2021-01-09	delH69V70,Y145del,N501Y,A570D,D614G,P681H,T716I,S982A,D1118H	TRUE
EPI_ISL_881702	2021-01-09	delH69V70,Y145del,N501Y,A570D,D614G,P681H,T716I,S982A,D1118H	TRUE
EPI_ISL_881704	2021-01-09	delH69V70,Y145del,V308L,N501Y,A570D,D614G,P681H,T716I,S982A,D1118H	TRUE
EPI_ISL_868612	2021-01-07	delH69V70,Y145del,N501Y,A570D,D614G,P681H,T716I,S982A,D1118H	TRUE
EPI_ISL_881707	2021-01-09	delH69V70,Y145del,N501Y,A570D,D614G,P681H,T716I,S982A,D1118H	TRUE
EPI_ISL_881705	2021-01-09	delH69V70,Y145del,N501Y,A570D,D614G,P681H,T716I,S982A,D1118H	TRUE
EPI_ISL_881703	2021-01-09	L18F,delH69V70,Y145del,N501Y,A570D,D614G,P681H,T716I,S982A,D1118H	TRUE
EPI_ISL_881712	2021-01-09	L18F,delH69V70,Y145del,N501Y,A570D,D614G,P681H,T716I,S982A,D1118H	TRUE
EPI_ISL_881711	2021-01-09	L18F,delH69V70,N501Y,A570D,D614G,P681H,T716I,S982A,D1118H	TRUE
EPI_ISL_881706	2021-01-09	delH69V70,Y145del,N501Y,A570D,D614G,P681H,T716I,S982A,D1118H	TRUE
EPI_ISL_881718	2021-01-09	delH69V70,Y145del,H245Y,N501Y,A570D,D614G,P681H,T716I,S982A,D1118H	TRUE
EPI_ISL_881715	2021-01-09	delH69V70,Y145del,N501Y,A570D,D614G,P681H,T716I,S982A,D1118H	TRUE
EPI_ISL_881709	2021-01-09	delH69V70,Y145del,N501Y,A570D,D614G,P681H,T716I,S982A,D1118H	TRUE
EPI_ISL_881710	2021-01-09	delH69V70,Y145del,N501Y,A570D,D614G,P681H,T716I,S982A,A1020V,D1118H	TRUE
EPI_ISL_881714	2021-01-09	delH69V70,Y145del,N501Y,A570D,D614G,P681H,T716I,S982A,D1118H	TRUE
EPI_ISL_881721	2021-01-09	delH69V70,Y145del,N501Y,A570D,D614G,P681H,T716I,S982A,D1118H	TRUE
EPI_ISL_881729	2021-01-09	delH69V70,Y145del,N501Y,A570D,D614G,P681H,T716I,S982A,D1118H	TRUE
EPI_ISL_881733	2021-01-09	delH69V70,Y145del,N501Y,A570D,D614G,P681H,T716I,S982A,D1118H	TRUE
EPI_ISL_881720	2021-01-09	L18F,delH69V70,Y145del,N501Y,A570D,D614G,P681H,T716I,S982A,D1118H	TRUE
EPI_ISL_881724	2021-01-09	L18F,delH69V70,Y145del,N501Y,A570D,D614G,P681H,T716I,S982A,D1118H	TRUE
EPI_ISL_881731	2021-01-09	delH69V70,Y145del,N501Y,A570D,D614G,P681H,T716I,S982A,D1118H	TRUE
EPI_ISL_881725	2021-01-09	delH69V70,Y145del,H245Y,N501Y,A570D,D614G,P681H,T716I,S982A,D1118H	TRUE
EPI_ISL_881730	2021-01-09	delH69V70,Y145del,N501Y,A570D,D614G,P681H,T716I,S982A,D1118H	TRUE
EPI_ISL_881732	2021-01-09	delH69V70,Y145del,N501Y,A570D,D614G,P681H,T716I,S982A,D1118H	TRUE
EPI_ISL_881722	2021-01-09	delH69V70,Y145del,N501Y,A570D,D614G,P681H,T716I,S982A,D1118H	TRUE
EPI_ISL_881727	2021-01-09	delH69V70,Y145del,N501Y,A570D,D614G,P681H,T716I,S982A,D1118H	TRUE
EPI_ISL_881735	2021-01-09	delH69V70,Y145del,N501Y,A570D,D614G,P681H,T716I,S982A,D1118H	TRUE
EPI_ISL_881734	2021-01-09	delH69V70,Y145del,N501Y,A570D,D614G,P681H,T716I,S982A,D1118H	TRUE
EPI_ISL_881738	2021-01-09	L18F,delH69V70,Y145del,N501Y,A570D,D614G,P681H,T716I,S982A,D1118H	TRUE
EPI_ISL_881739	2021-01-09	delH69V70,Y145del,N501Y,A570D,D614G,P681H,T716I,S982A,D1118H	TRUE
EPI_ISL_881754	2021-01-09	delH69V70,Y145del,N501Y,A570D,D614G,P681H,T716I,S982A,D1118H	TRUE
EPI_ISL_881736	2021-01-09	delH69V70,Y145del,N501Y,A570D,D614G,P681H,T716I,S982A,D1118H	TRUE
EPI_ISL_881751	2021-01-09	delH69V70,Y145del,N501Y,A570D,D614G,P681H,T716I,A879V,S982A,D1118H	TRUE
EPI_ISL_881737	2021-01-09	L18F,delH69V70,Y145del,N501Y,A570D,D614G,P681H,T716I,S982A,D1118H	TRUE
EPI_ISL_881752	2021-01-09	delH69V70,Y145del,N501Y,A570D,D614G,P681H,T716I,S982A,D1118H	TRUE
EPI_ISL_881763	2021-01-09	delH69V70,Y145del,N501Y,A570D,D614G,P681H,T716I,S982A,D1118H	TRUE
EPI_ISL_881758	2021-01-09	delH69V70,Y145del,N501Y,A570D,D614G,P681H,T716I,S982A,D1118H	TRUE
EPI_ISL_881753	2021-01-09	delH69V70,Y145del,N501Y,A570D,D614G,P681H,T716I,S982A,D1118H	TRUE
EPI_ISL_881773	2021-01-09	delH69V70,Y145del,N501Y,A570D,D614G,P681H,T716I,T747I,S982A,D1118H	TRUE
EPI_ISL_881770	2021-01-09	delH69V70,Y145del,N501Y,A570D,D614G,P681H,T716I,S982A,D1118H	TRUE
EPI_ISL_881769	2021-01-09	delH69V70,Y145del,N501Y,A570D,D614G,P681H,T716I,S982A,D1118H	TRUE
EPI_ISL_881767	2021-01-09	delH69V70,Y145del,N501Y,A570D,D614G,P681H,T716I,S982A,D1118H	TRUE
EPI_ISL_881755	2021-01-09	delH69V70,Y145del,N501Y,A570D,D614G,P681H,T716I,S982A,D1118H	TRUE
EPI_ISL_881762	2021-01-09	delH69V70,Y145del,N501Y,A570D,D614G,Q675H,P681H,T716I,S982A,D1118H	TRUE
EPI_ISL_881765	2021-01-09	delH69V70,Y145del,N501Y,A570D,D614G,P681H,T716I,S982A,D1118H	TRUE
EPI_ISL_881768	2021-01-09	delH69V70,Y145del,N501Y,A570D,D614G,P681H,T716I,S982A,D1118H	TRUE
EPI_ISL_881772	2021-01-09	delH69V70,Y145del,N501Y,A570D,D614G,P681H,T716I,S982A,D1118H	TRUE
EPI_ISL_881771	2021-01-09	V6A,delH69V70,Y145del,N501Y,A570D,D614G,P681H,T716I,S982A,D1118H	TRUE
EPI_ISL_881774	2021-01-09	delH69V70,Y145del,N501Y,A570D,D614G,P681H,T716I,S982A,D1118H	TRUE
EPI_ISL_881766	2021-01-09	delH69V70,Y145del,N501Y,A570D,D614G,P681H,T716I,S982A,D1118H	TRUE
EPI_ISL_881775	2021-01-09	delH69V70,Y145del,N501Y,A570D,D614G,P681H,T716I,S982A,D1118H	TRUE
EPI_ISL_881778	2021-01-09	delH69V70,Y145del,N501Y,A570D,D614G,P681H,T716I,S982A,D1118H	TRUE
EPI_ISL_881776	2021-01-09	delH69V70,Y145del,H245Y,N501Y,A570D,D614G,P681H,T716I,S982A,D1118H	TRUE
EPI_ISL_881777	2021-01-09	delH69V70,Y145del,N501Y,A570D,D614G,P681H,T716I,S982A,D1118H	TRUE
EPI_ISL_920191	2021-01-10	delH69V70,Y145del,N501Y,A570D,D614G,P681H,T716I,S982A,D1118H	TRUE
EPI_ISL_881780	2021-01-09	delH69V70,Y145del,N501Y,A570D,D614G,P681H,T716I,S939F,S982A,D1118H	TRUE
EPI_ISL_921480	2021-01-07	delH69V70,Y145del,N501Y,A570D,D614G,P681H,T716I,S982A,D1118H,E1188D	TRUE
EPI_ISL_881783	2021-01-09	delH69V70,Y145del,N501Y,A570D,D614G,P681H,T716I,S982A,D1118H	TRUE
EPI_ISL_921491	2021-01-10	delH69V70,Y145del,N501Y,A570D,D614G,P681H,T716I,S982A,D1118H,E1188D	TRUE
EPI_ISL_881779	2021-01-09	delH69V70,Y145del,N501Y,A570D,D614G,P681H,T716I,S982A,D1118H	TRUE
EPI_ISL_881781	2021-01-09	delH69V70,Y145del,N501Y,A570D,D614G,P681H,T716I,S982A,D1118H	TRUE
EPI_ISL_921497	2021-01-08	delH69V70,Y145del,N501Y,A570D,D614G,Q677H,P681H,T716I,S982A,D1118H	TRUE
EPI_ISL_881782	2021-01-09	delH69V70,Y145del,N501Y,A570D,D614G,P681H,T716I,S982A,D1118H	TRUE
EPI_ISL_945262	2021-01-04	delH69V70,Y145del,N501Y,A570D,D614G,P681H,T716I,S982A,D1118H	TRUE
EPI_ISL_945260	2021-01-04	delH69V70,Y145del,N501Y,A570D,D614G,P681H,T716I,S982A,D1118H	TRUE
EPI_ISL_921494	2021-01-07	delH69V70,Y145del,N501Y,A570D,D614G,P681H,T716I,S982A,D1118H	TRUE
EPI_ISL_945263	2021-01-04	delH69V70,T95I,Y145del,N501Y,A570D,D614G,P681H,T716I,S982A,D1118H	TRUE
EPI_ISL_945261	2021-01-06	delH69V70,Y145del,A243S,N501Y,A570D,D614G,P681H,T716I,S982A,D1118H	TRUE
EPI_ISL_921495	2021-01-08	delH69V70,Y145del,N501Y,A570D,D614G,P681H,T716I,S982A,D1118H	TRUE
EPI_ISL_921496	2021-01-08	delH69V70,Y145del,N501Y,A570D,D614G,P681H,T716I,S982A,D1118H	TRUE
EPI_ISL_945264	2021-01-04	delH69V70,Y145del,N501Y,A570D,D614G,P681H,T716I,S982A,D1118H	TRUE
EPI_ISL_945275	2021-01-08	delH69V70,Y145del,N501Y,A570D,D614G,P681H,T716I,S982A,D1118H	TRUE
EPI_ISL_945279	2021-01-08	delH69V70,Y145del,N501Y,A570D,D614G,P681H,T716I,R847T,S982A,D1118H	TRUE
EPI_ISL_945280	2021-01-04	delH69V70,Y145del,N501Y,A570D,D614G,P681H,T716I,S982A,D1118H	TRUE
EPI_ISL_945265	2021-01-04	delH69V70,Y145del,N501Y,A570D,D614G,P681H,T716I,S982A,D1118H	TRUE
EPI_ISL_945272	2021-01-04	delH69V70,Y145del,N501Y,A570D,D614G,P681H,T716I,S982A,D1118H	TRUE
EPI_ISL_945268	2021-01-06	delH69V70,Y145del,A264V,N501Y,A570D,D614G,P681H,T716I,S982A,D1118H	TRUE
EPI_ISL_945271	2021-01-06	delH69V70,Y145del,N501Y,A570D,D614G,P681H,T716I,S982A,D1118H	TRUE
EPI_ISL_945281	2021-01-04	delH69V70,Y145del,N501Y,A570D,D614G,P681H,T716I,S982A,D1118H	TRUE
EPI_ISL_945267	2021-01-04	delH69V70,Y145del,N501Y,A570D,D614G,P681H,T716I,S982A,D1118H	TRUE
EPI_ISL_945278	2021-01-05	delH69V70,Y145del,N501Y,A570D,D614G,P681H,T716I,S982A,D1118H	TRUE
EPI_ISL_945276	2021-01-05	delH69V70,Y145del,N501Y,A570D,D614G,P681H,T716I,S982A,D1118H	TRUE
EPI_ISL_945285	2021-01-08	delH69V70,Y145del,N501Y,A570D,D614G,P681H,T716I,S982A,D1118H	TRUE
EPI_ISL_945283	2021-01-04	delH69V70,Y145del,N501Y,A570D,D614G,P681H,T716I,S982A,D1118H	TRUE
EPI_ISL_945286	2021-01-04	delH69V70,Y145del,S494P,N501Y,A570D,D614G,P681H,T716I,S982A,D1118H,S1239N	TRUE
EPI_ISL_945284	2021-01-04	delH69V70,Y145del,N501Y,A570D,D614G,P681H,T716I,S982A,D1118H	TRUE
EPI_ISL_945266	2021-01-05	delH69V70,Y145del,N501Y,A570D,D614G,P681H,T716I,S982A,D1118H	TRUE
EPI_ISL_945288	2021-01-08	delH69V70,Y145del,N501Y,A570D,D614G,P681H,T716I,S982A,D1118H	TRUE
EPI_ISL_945287	2021-01-05	delH69V70,Y145del,N501Y,A570D,D614G,P681H,T716I,S982A,D1118H	TRUE
EPI_ISL_945290	2021-01-04	delH69V70,Y145del,N501Y,A570D,D614G,P681H,T716I,S982A,D1118H	TRUE
EPI_ISL_945298	2021-01-04	delH69V70,Y145del,I358V,N501Y,A570D,D614G,P681H,T716I,S982A,D1118H	TRUE
EPI_ISL_945296	2021-01-04	delH69V70,Y145del,N501Y,A570D,D614G,P681H,T716I,S982A,D1118H	TRUE
EPI_ISL_945295	2021-01-02	delH69V70,Y145del,N501Y,A570D,D614G,P681H,T716I,S982A,D1118H	TRUE
EPI_ISL_835003	2021-01-04	delH69V70,Y145del,E484K,N501Y,A570D,D614G,P681H,A684V,T716I,S982A,D1118H	TRUE
EPI_ISL_945291	2021-01-04	delH69V70,Y145del,R214L,N501Y,A570D,D614G,P681H,T716I,S982A,D1118H	TRUE
EPI_ISL_945294	2021-01-04	delH69V70,Y145del,N501Y,A570D,D614G,P681H,T716I,S982A,D1118H	TRUE
EPI_ISL_835002	2021-01-03	delH69V70,Y145del,N501Y,A570D,D614G,P681H,T716I,S982A,D1118H	TRUE
EPI_ISL_835013	2021-01-04	delH69V70,Y145del,N501Y,A570D,D614G,P681H,T716I,S982A,D1118H	TRUE
EPI_ISL_835007	2021-01-03	delH69V70,Y145del,E484K,N501Y,A570D,D614G,P681H,T716I,S982A,D1118H	TRUE
EPI_ISL_835010	2021-01-05	delH69V70,Y145del,N501Y,A570D,D614G,P681H,T716I,S982A,D1118H	TRUE
EPI_ISL_835011	2021-01-03	delH69V70,Y145del,N501Y,A570D,D614G,P681H,T716I,S982A,D1118H,I1221T	TRUE
EPI_ISL_835000	2021-01-03	delH69V70,Y145del,N501Y,A570D,D614G,P681H,T716I,S982A,D1118H	TRUE
EPI_ISL_835015	2021-01-03	delH69V70,Y145del,V308L,N501Y,A570D,D614G,P681H,T716I,S982A,D1118H	TRUE
EPI_ISL_835019	2021-01-03	delH69V70,Y145del,N501Y,A570D,D614G,P681H,T716I,D830V,S982A,D1118H	TRUE
EPI_ISL_835005	2021-01-04	L18F,delH69V70,Y145del,N501Y,A570D,D614G,P681H,T716I,S982A,D1118H	TRUE
EPI_ISL_945297	2021-01-08	V6L,delH69V70,Y145del,N501Y,A570D,D614G,P681H,T716I,S982A,D1118H	TRUE
EPI_ISL_836303	2021-01-03	delH69V70,Y145del,N501Y,A570D,D614G,P681H,T716I,S982A,D1118H	TRUE
EPI_ISL_835029	2021-01-03	delH69V70,Y145del,N501Y,A570D,D614G,P681H,T716I,S982A,D1118H	TRUE
EPI_ISL_835018	2021-01-04	delH69V70,Y145del,N501Y,A570D,D614G,P681H,T716I,S982A,D1118H	TRUE
EPI_ISL_836302	2021-01-03	delH69V70,Y145del,N501Y,A570D,D614G,P681H,T716I,S982A,D1118H	TRUE
EPI_ISL_836306	2021-01-04	delH69V70,Y145del,N501Y,A570D,D614G,P681H,T716I,S982A,D1118H	TRUE
EPI_ISL_835024	2021-01-04	delH69V70,R102I,Y145del,N501Y,A570D,D614G,P681H,T716I,S982A,D1118H	TRUE
EPI_ISL_835025	2021-01-03	delH69V70,Y145del,N501Y,A570D,D614G,P681H,T716I,S982A,D1118H	TRUE
EPI_ISL_836305	2021-01-04	delH69V70,Y145del,N501Y,A570D,D614G,P681H,T716I,S982A,D1118H	TRUE
EPI_ISL_836308	2021-01-04	delH69V70,Y145del,N501Y,A570D,D614G,P681H,T716I,S982A,D1118H	TRUE
EPI_ISL_836304	2021-01-03	delH69V70,Y145del,N501Y,A570D,D614G,P681H,T716I,S982A,D1118H	TRUE
EPI_ISL_836312	2021-01-03	delH69V70,Y145del,N501Y,A570D,D614G,P681H,T716I,S982A,D1118H	TRUE
EPI_ISL_836307	2021-01-04	delH69V70,Y145del,N501Y,A570D,D614G,P681H,T716I,S982A,D1118H	TRUE
EPI_ISL_836310	2021-01-04	delH69V70,Y145del,N501Y,A570D,D614G,P681H,T716I,S982A,D1118H	TRUE
EPI_ISL_836315	2021-01-04	L18F,delH69V70,Y145del,N501Y,A570D,D614G,P681H,T716I,S982A,D1118H	TRUE
EPI_ISL_836313	2021-01-04	delH69V70,Y145del,N501Y,A570D,D614G,T678I,P681H,T716I,S982A,D1118H	TRUE
EPI_ISL_836309	2021-01-03	delH69V70,Y145del,N501Y,A570D,D614G,P681H,T716I,S982A,D1118H	TRUE
EPI_ISL_836321	2021-01-04	delH69V70,Y145del,N501Y,A570D,D614G,P681H,T716I,L822F,S982A,D1118H,P1263L	TRUE
EPI_ISL_836314	2021-01-04	delH69V70,Y145del,N501Y,A570D,D614G,P681H,T716I,S982A,D1118H	TRUE
EPI_ISL_836317	2021-01-03	delH69V70,Y145del,N501Y,A570D,D614G,P681H,T716I,S982A,D1118H	TRUE
EPI_ISL_836318	2021-01-04	delH69V70,Y145del,N501Y,A570D,D614G,P681H,T716I,S982A,D1118H	TRUE
EPI_ISL_836316	2021-01-03	delH69V70,Y145del,N501Y,A570D,D614G,P681H,T716I,S982A,D1118H	TRUE
EPI_ISL_836325	2021-01-03	delH69V70,Y145del,N501Y,A570D,D614G,P681H,T716I,S982A,D1118H	TRUE
EPI_ISL_836319	2021-01-04	delH69V70,Y145del,N501Y,A570D,D614G,P681H,T716I,S982A,D1118H	TRUE
EPI_ISL_836328	2021-01-04	delH69V70,Y145del,N501Y,A570D,D614G,P681H,T716I,S982A,D1118H	TRUE
EPI_ISL_836322	2021-01-03	delH69V70,Y145del,N501Y,A570D,D614G,P681H,T716I,S982A,D1118H	TRUE
EPI_ISL_836324	2021-01-03	delH69V70,Y145del,N501Y,A570D,D614G,P681H,T716I,S982A,D1118H	TRUE
EPI_ISL_836327	2021-01-03	delH69V70,Y145del,N501Y,A570D,D614G,P681H,T716I,S982A,D1118H	TRUE
EPI_ISL_836323	2021-01-04	delH69V70,Y145del,N501Y,A570D,D614G,P681H,T716I,S982A,D1118H	TRUE
EPI_ISL_836336	2021-01-04	delH69V70,Y145del,N501Y,A570D,D614G,P681H,T716I,S982A,D1118H	TRUE
EPI_ISL_836331	2021-01-03	delH69V70,Y145del,N501Y,A570D,D614G,P681H,T716I,S982A,D1118H	TRUE
EPI_ISL_836333	2021-01-04	delH69V70,Y145del,N501Y,A570D,D614G,P681H,T716I,S982A,D1118H	TRUE
EPI_ISL_836326	2021-01-03	delH69V70,Y145del,N501Y,A570D,D614G,P681H,T716I,S982A,D1118H	TRUE
EPI_ISL_836338	2021-01-04	delH69V70,Y145del,N501Y,A570D,D614G,P681H,T716I,S982A,D1118H	TRUE
EPI_ISL_836335	2021-01-03	delH69V70,Y145del,N501Y,A570D,D614G,P681H,T716I,S982A,D1118H	TRUE
EPI_ISL_836340	2021-01-03	delH69V70,Y145del,N501Y,A570D,D614G,P681H,T716I,S982A,D1118H	TRUE
EPI_ISL_836329	2021-01-04	delH69V70,Y145del,N501Y,A570D,D614G,P681H,T716I,S982A,D1118H	TRUE
EPI_ISL_836344	2021-01-03	delH69V70,Y145del,N501Y,A570D,D614G,P681H,T716I,S982A,D1118H	TRUE
EPI_ISL_836342	2021-01-04	L5F,delH69V70,Y145del,N501Y,A570D,D614G,P681H,T716I,S982A,D1118H	TRUE
EPI_ISL_836341	2021-01-03	delH69V70,Y145del,N501Y,A570D,D614G,P681H,T716I,S982A,D1118H	TRUE
EPI_ISL_836350	2021-01-03	delH69V70,Y145del,N501Y,A570D,D614G,P681H,T716I,S982A,D1118H	TRUE
EPI_ISL_836347	2021-01-03	delH69V70,Y145del,N501Y,A570D,D614G,P681H,T716I,S982A,D1118H	TRUE
EPI_ISL_836343	2021-01-04	D614G	TRUE
EPI_ISL_836351	2021-01-04	delH69V70,Y145del,N501Y,A570D,D614G,P681H,T716I,S982A,D1118H	TRUE
EPI_ISL_836339	2021-01-03	delH69V70,Y145del,N501Y,A570D,D614G,P681H,T716I,S982A,D1118H	TRUE
EPI_ISL_836356	2021-01-04	delH69V70,S98F,Y145del,N501Y,A570D,D614G,P681H,T716I,S982A,D1118H	TRUE
EPI_ISL_836346	2021-01-03	delH69V70,Y145del,N501Y,A570D,D614G,P681H,T716I,S982A,D1118H	TRUE
EPI_ISL_836345	2021-01-03	delH69V70,Y145del,N501Y,A570D,D614G,P681H,T716I,S982A,D1118H	TRUE
EPI_ISL_836352	2021-01-04	delH69V70,Y145del,N501Y,A570D,D614G,P681H,T716I,S982A,D1118H	TRUE
EPI_ISL_836355	2021-01-03	delH69V70,Y145del,N501Y,A570D,D614G,P681H,T716I,S982A,D1118H	TRUE
EPI_ISL_836359	2021-01-03	delH69V70,Y145del,N501Y,A570D,D614G,P681H,T716I,S982A,D1118H	TRUE
EPI_ISL_836358	2021-01-04	delH69V70,Y145del,N501Y,A570D,D614G,P681H,T716I,S982A,D1118H	TRUE
EPI_ISL_838919	2021-01-05	delH69V70,Y145del,N501Y,A570D,D614G,P681H,T716I,S982A,D1118H	TRUE
EPI_ISL_838920	2021-01-05	delH69V70,Y145del,N501Y,A570D,D614G,P681H,T716I,S982A,D1118H	TRUE
EPI_ISL_836357	2021-01-04	delH69V70,Y145del,N501Y,A570D,D614G,P681H,T716I,A893V,S982A,D1118H	TRUE
EPI_ISL_838924	2021-01-04	delH69V70,Y145del,N501Y,A570D,D614G,P681H,T716I,S982A,D1118H,V1228L	TRUE
EPI_ISL_838922	2021-01-03	delH69V70,Y145del,N501Y,A570D,D614G,P681H,T716I,S982A,D1118H	TRUE
EPI_ISL_838917	2021-01-05	delH69V70,Y145del,N501Y,A570D,D614G,P681H,T716I,S982A,D1118H	TRUE
EPI_ISL_838925	2021-01-04	delH69V70,Y145del,N501Y,A570D,D614G,P681H,T716I,S982A,D1118H	TRUE
EPI_ISL_838926	2021-01-06	delH69V70,S98F,Y145del,N501Y,A570D,D614G,P681H,T716I,S982A,D1118H	TRUE
EPI_ISL_838931	2021-01-06	delH69V70,Y145del,N501Y,A570D,D614G,P681H,T716I,S982A,D1118H	TRUE
EPI_ISL_838923	2021-01-03	delH69V70,Y145del,S494P,N501Y,A570D,D614G,P681H,T716I,S982A,D1118H	TRUE
EPI_ISL_838927	2021-01-06	delH69V70,N501Y,A570D,D614G,P681H,T716I,S982A,D1118H	TRUE
EPI_ISL_838933	2021-01-06	delH69V70,Y145del,N501Y,A570D,D614G,P681H,T716I,S982A,D1118H	TRUE
EPI_ISL_838932	2021-01-06	delH69V70,S71F,N501Y,A570D,D614G,P681H,T716I,S982A,D1118H	TRUE
EPI_ISL_838930	2021-01-06	delH69V70,Y145del,N501Y,A570D,D614G,P681H,T716I,S982A,D1118H	TRUE
EPI_ISL_838937	2021-01-07	delH69V70,Y145del,N501Y,A570D,D614G,P681H,T716I,S982A,D1118H	TRUE
EPI_ISL_838934	2021-01-06	delH69V70,Y145del,N501Y,A570D,D614G,P681H,T716I,S982A,D1118H	TRUE
EPI_ISL_838938	2021-01-07	delH69V70,Y145del,N501Y,A570D,D614G,P681H,T716I,S982A,D1118H	TRUE
EPI_ISL_838946	2021-01-07	delH69V70,N501Y,A570D,D614G,P681H,T716I,S982A,D1118H	TRUE
EPI_ISL_838944	2021-01-07	delH69V70,Y145del,N501Y,A570D,D614G,P681H,T716I,S982A,D1118H	TRUE
EPI_ISL_838951	2021-01-07	delH69V70,S98F,Y145del,N501Y,A570D,D614G,P681H,T716I,S982A,D1118H	TRUE
EPI_ISL_838939	2021-01-07	delH69V70,Y145del,N501Y,A570D,D614G,P681H,T716I,S982A,D1118H	TRUE
EPI_ISL_838957	2021-01-06	delH69V70,Y145del,N501Y,A570D,D614G,P681H,T716I,S982A,D1118H	TRUE
EPI_ISL_838940	2021-01-07	delH69V70,Y145del,N501Y,A570D,D614G,P681H,T716I,S982A,D1118H,V1228L	TRUE
EPI_ISL_838950	2021-01-06	delH69V70,Y145del,N501Y,A570D,D614G,P681H,T716I,S982A,D1118H,V1228L	TRUE
EPI_ISL_838935	2021-01-06	delH69V70,D138H,Y145del,N501Y,A570D,D614G,P681H,T716I,S982A,D1118H	TRUE
EPI_ISL_838958	2021-01-07	delH69V70,Y145del,N501Y,A570D,D614G,P681H,T716I,S982A,D1118H	TRUE
EPI_ISL_838955	2021-01-06	delH69V70,Y145del,N501Y,A570D,D614G,P681H,T716I,S982A,D1118H,V1228L	TRUE
EPI_ISL_838949	2021-01-07	delH69V70,Y145del,N501Y,A570D,D614G,P681H,T716I,S982A,D1118H	TRUE
EPI_ISL_838954	2021-01-06	delH69V70,Y145del,N501Y,A570D,D614G,P681H,T716I,S982A,D1118H	TRUE
EPI_ISL_838959	2021-01-07	delH69V70,S98F,Y145del,N501Y,A570D,D614G,P681H,T716I,S982A,D1118H	TRUE
EPI_ISL_838962	2021-01-09	delH69V70,Y145del,N501Y,A570D,D614G,G639S,P681H,T716I,S982A,D1118H	TRUE
EPI_ISL_838960	2021-01-09	delH69V70,Y145del,N501Y,A570D,D614G,P681H,T716I,S982A,D1118H	TRUE
EPI_ISL_838964	2021-01-08	delH69V70,Y145del,N501Y,A570D,D614G,P681H,T716I,S982A,D1118H	TRUE
EPI_ISL_838961	2021-01-09	delH69V70,Y145del,N501Y,A570D,D614G,P681H,T716I,S982A,D1118H	TRUE
EPI_ISL_838966	2021-01-09	delH69V70,Y145del,N501Y,A570D,D614G,P681H,T716I,P812S,S982A,D1118H	TRUE
EPI_ISL_838968	2021-01-08	delH69V70,Y145del,N501Y,A570D,D614G,P681H,T716I,S982A,D1118H	TRUE
EPI_ISL_838970	2021-01-08	delH69V70,Y145del,N501Y,A570D,D614G,P681H,T716I,S982A,D1118H	TRUE
EPI_ISL_838965	2021-01-09	delH69V70,V143del,Y144F,N501Y,A570D,D614G,P681H,T716I,S982A,D1118H	TRUE
EPI_ISL_838972	2021-01-08	delH69V70,S98F,Y145del,N501Y,A570D,D614G,P681H,T716I,S982A,D1118H	TRUE
EPI_ISL_838969	2021-01-07	delH69V70,Y145del,S494P,N501Y,A570D,D614G,P681H,T716I,S982A,D1118H	TRUE
EPI_ISL_838973	2021-01-08	delH69V70,Y145del,N501Y,A570D,D614G,P681H,T716I,S982A,D1118H	TRUE
EPI_ISL_838988	2021-01-07	delH69V70,Y145del,N501Y,A570D,D614G,P681H,T716I,S982A,D1118H,V1228L	TRUE
EPI_ISL_838979	2021-01-08	delH69V70,Y145del,N501Y,A570D,D614G,P681H,T716I,S982A,D1118H	TRUE
EPI_ISL_838978	2021-01-08	L5F,delH69V70,Y145del,N501Y,A570D,D614G,P681H,T716I,S982A,D1118H	TRUE
EPI_ISL_838974	2021-01-08	delH69V70,Y145del,N501Y,A570D,D614G,P681H,T716I,S982A,D1118H	TRUE
EPI_ISL_838976	2021-01-08	delH69V70,Y145del,S494P,N501Y,A570D,D614G,P681H,T716I,S982A,D1118H	TRUE
EPI_ISL_838980	2021-01-08	delH69V70,Y145del,N501Y,A570D,D614G,P681H,T716I,S982A,D1118H	TRUE
EPI_ISL_838982	2021-01-08	delH69V70,Y145del,N501Y,A570D,D614G,P681H,T716I,S982A,D1118H	TRUE
EPI_ISL_838986	2021-01-08	delH69V70,Y145del,N501Y,A570D,D614G,P681H,T716I,S982A,D1118H	TRUE
EPI_ISL_838984	2021-01-08	delH69V70,S98F,Y145del,N501Y,A570D,D614G,P681H,T716I,S982A,D1118H	TRUE
EPI_ISL_838994	2021-01-10	delH69V70,Y145del,N501Y,A570D,D614G,P681H,T716I,S982A,D1118H	TRUE
EPI_ISL_838987	2021-01-09	T20I,delH69V70,Y145del,N501Y,A570D,D614G,P681H,T716I,S982A,D1118H	TRUE
EPI_ISL_851900	2021-01-09	delH69V70,Y145del,N501Y,A570D,D614G,P681H,T716I,S982A,D1118H	TRUE
EPI_ISL_851885	2021-01-10	delH69V70,Y145del,N501Y,A570D,D614G,P681H,T716I,S982A,D1118H	TRUE
EPI_ISL_838995	2021-01-10	delH69V70,Y145del,N501Y,A570D,D614G,P681H,T716I,S982A,D1118H	TRUE
EPI_ISL_838996	2021-01-10	delH69V70,S98F,Y145del,N501Y,A570D,D614G,P681H,T716I,S982A,D1118H	TRUE
EPI_ISL_851881	2021-01-09	delH69V70,Y145del,N501Y,A570D,D614G,Q677R,P681H,T716I,S982A,D1118H	TRUE
EPI_ISL_851883	2021-01-09	delH69V70,Y145del,N501Y,A570D,D614G,P681H,T716I,S982A,D1118H	TRUE
EPI_ISL_838999	2021-01-10	delH69V70,D138H,Y145del,N501Y,A570D,D614G,P681H,T716I,S982A,D1118H	TRUE
EPI_ISL_851884	2021-01-10	delH69V70,Y145del,T385N,N501Y,A570D,D614G,P681H,T716I,S982A,D1118H	TRUE
EPI_ISL_851901	2021-01-10	delH69V70,Y145del,N501Y,A570D,D614G,P681H,T716I,S982A,D1118H	TRUE
EPI_ISL_851906	2021-01-10	delH69V70,Y145del,N501Y,A570D,D614G,P681H,T716I,S982A,D1118H	TRUE
EPI_ISL_851902	2021-01-09	delH69V70,Y145del,N501Y,A570D,D614G,P681H,T716I,S982A,D1118H,I1221T	TRUE
EPI_ISL_851908	2021-01-09	delH69V70,Y145del,N501Y,A570D,D614G,P681H,T716I,S982A,D1118H	TRUE
EPI_ISL_851905	2021-01-08	delH69V70,S98F,Y145del,N501Y,A570D,D614G,P681H,T716I,S982A,D1118H	TRUE
EPI_ISL_851910	2021-01-09	delH69V70,Y145del,N501Y,A570D,D614G,P681H,T716I,S982A,D1118H	TRUE
EPI_ISL_851909	2021-01-09	delH69V70,Y145del,N501Y,A570D,D614G,P681H,T716I,S982A,D1118H	TRUE
EPI_ISL_851911	2021-01-09	delH69V70,Y145del,N501Y,A570D,D614G,P681H,T716I,S982A,D1118H	TRUE
EPI_ISL_851915	2021-01-09	delH69V70,Y145del,V289I,N501Y,A570D,D614G,P681H,T716I,S982A,D1118H	TRUE
EPI_ISL_851918	2021-01-10	delH69V70,Y145del,N501Y,A570D,D614G,P681H,T716I,S982A,D1118H	TRUE
EPI_ISL_851912	2021-01-09	R21T,delH69V70,Y145del,N501Y,A570D,D614G,P681H,T716I,S982A,D1118H	TRUE
EPI_ISL_851921	2021-01-10	delH69V70,Y145del,L216F,N501Y,A570D,D614G,P681H,T716I,S982A,D1118H	TRUE
EPI_ISL_851920	2021-01-10	delH69V70,Y145del,N501Y,A570D,D614G,P681H,T716I,S982A,D1118H	TRUE
EPI_ISL_851919	2021-01-09	delH69V70,Y145del,H245Y,N501Y,A570D,D614G,P681H,T716I,S982A,D1118H	TRUE
EPI_ISL_851923	2021-01-08	delH69V70,Y145del,N501Y,A570D,D614G,P681H,T716I,S982A,D1118H	TRUE
EPI_ISL_851922	2021-01-10	delH69V70,Y145del,N501Y,A570D,D614G,P681H,T716I,S982A,D1118H	TRUE
EPI_ISL_851924	2021-01-10	delH69V70,Y145del,V308L,N501Y,A570D,D614G,P681H,T716I,S982A,D1118H	TRUE
EPI_ISL_851931	2021-01-09	delH69V70,Y145del,N501Y,A570D,D614G,P681H,T716I,S982A,D1118H	TRUE
EPI_ISL_851934	2021-01-10	delH69V70,Y145del,N501Y,A570D,D614G,P681H,T716I,S982A,D1118H	TRUE
EPI_ISL_851930	2021-01-09	delH69V70,Y145del,N501Y,A570D,D614G,P681H,T716I,S982A,D1118H	TRUE
EPI_ISL_851935	2021-01-10	delH69V70,Y145del,N501Y,A570D,D614G,P681H,T716I,S982A,D1118H	TRUE
EPI_ISL_851939	2021-01-10	delH69V70,Y145del,N501Y,A570D,D614G,P681H,T716I,S982A,D1118H	TRUE
EPI_ISL_851937	2021-01-09	delH69V70,Y145del,N501Y,A570D,D614G,P681H,T716I,S982A,D1118H	TRUE
EPI_ISL_851938	2021-01-10	delH69V70,Y145del,K417E,N501Y,A570D,D614G,P681H,T716I,S982A,D1118H	TRUE
EPI_ISL_851940	2021-01-10	delH69V70,Y145del,N501Y,A570D,D614G,P681H,T716I,S982A,D1118H	TRUE
EPI_ISL_851932	2021-01-10	delH69V70,Y145del,T385N,N501Y,A570D,D614G,P681H,T716I,S982A,D1118H	TRUE
EPI_ISL_851946	2021-01-09	delH69V70,Y145del,N501Y,A570D,D614G,P681H,T716I,S982A,D1118H	TRUE
EPI_ISL_851928	2021-01-10	delH69V70,Y145del,N501Y,A570D,D614G,P681H,T716I,S982A,D1118H	TRUE
EPI_ISL_851950	2021-01-09	delH69V70,Y145del,N501Y,A570D,D614G,P681H,T716I,S982A,D1118H	TRUE
EPI_ISL_851953	2021-01-09	delH69V70,Y145del,N501Y,A570D,D614G,P681H,T716I,S982A,D1118H	TRUE
EPI_ISL_851944	2021-01-10	delH69V70,Y145del,N501Y,A570D,D614G,P681H,T716I,S982A,D1118H,P1263L	TRUE
EPI_ISL_851941	2021-01-10	L18F,delH69V70,Y145del,N501Y,A570D,D614G,P681H,T716I,S982A,D1118H	TRUE
EPI_ISL_851942	2021-01-09	delH69V70,Y145del,S494P,N501Y,A570D,D614G,P681H,T716I,S982A,D1118H	TRUE
EPI_ISL_851945	2021-01-10	delH69V70,Y145del,N501Y,A570D,D614G,P681H,T716I,S982A,D1118H	TRUE
EPI_ISL_851955	2021-01-10	delH69V70,Y145del,N501Y,A570D,D614G,P681H,T716I,S982A,D1118H	TRUE
EPI_ISL_851958	2021-01-08	delH69V70,Y145del,N501Y,A570D,D614G,P681H,T716I,S982A,D1118H	TRUE
EPI_ISL_851960	2021-01-08	delH69V70,Y145del,N501Y,A570D,D614G,P681H,T716I,S982A,D1118H	TRUE
EPI_ISL_851951	2021-01-09	delH69V70,Y145del,N501Y,A570D,D614G,P681H,T716I,S982A,D1118H	TRUE
EPI_ISL_851952	2021-01-10	delH69V70,Y145del,N501Y,A570D,D614G,P681H,T716I,S982A,D1118H	TRUE
EPI_ISL_851963	2021-01-07	delH69V70,Y145del,N501Y,A570D,D614G,P681H,T716I,S982A,D1118H	TRUE
EPI_ISL_851961	2021-01-08	delH69V70,Y145del,N501Y,A570D,D614G,P681H,T716I,S982A,D1118H	TRUE
EPI_ISL_851965	2021-01-08	delH69V70,Y145del,N501Y,A570D,D614G,P681H,T716I,S982A,D1118H	TRUE
EPI_ISL_851956	2021-01-10	delH69V70,Y145del,N501Y,A570D,D614G,P681H,T716I,S982A,D1118H	TRUE
EPI_ISL_851957	2021-01-08	delH69V70,Y145del,N501Y,A570D,D614G,P681H,T716I,S982A,D1118H	TRUE
EPI_ISL_851966	2021-01-08	delH69V70,Y145del,N501Y,A570D,D614G,P681H,T716I,S982A,D1118H	TRUE
EPI_ISL_851973	2021-01-08	delH69V70,Y145del,N501Y,A570D,D614G,P681H,A706V,T716I,S982A,D1118H	TRUE
EPI_ISL_851967	2021-01-08	delH69V70,Y145del,N501Y,A570D,D614G,P681H,T716I,S982A,D1118H	TRUE
EPI_ISL_851969	2021-01-08	delH69V70,Y145del,N501Y,A570D,D614G,P681H,T716I,S982A,D1118H	TRUE
EPI_ISL_851975	2021-01-08	delH69V70,Y145del,N501Y,A570D,D614G,P681H,T716I,R765C,S982A,D1118H	TRUE
EPI_ISL_851972	2021-01-07	delH69V70,Y145del,N501Y,A570D,D614G,P681H,T716I,S982A,D1118H	TRUE
EPI_ISL_851974	2021-01-07	delH69V70,Y145del,N501Y,A570D,D614G,P681H,T716I,S982A,D1118H	TRUE
EPI_ISL_851968	2021-01-07	delH69V70,Y145del,N501Y,A570D,D614G,P681H,T716I,S982A,D1118H	TRUE
EPI_ISL_851971	2021-01-08	delH69V70,Y145del,S254F,N501Y,A570D,D614G,P681H,T716I,S982A,D1118H	TRUE
EPI_ISL_851976	2021-01-07	delH69V70,Y145del,N501Y,A570D,D614G,P681H,T716I,S982A,D1118H	TRUE
EPI_ISL_851977	2021-01-08	delH69V70,Y145del,N501Y,A570D,D614G,P681H,T716I,S982A,D1118H	TRUE
EPI_ISL_851979	2021-01-07	delH69V70,Y145del,N501Y,A570D,D614G,P681H,T716I,S982A,D1118H,G1124S	TRUE
EPI_ISL_851981	2021-01-08	delH69V70,Y145del,N501Y,A570D,D614G,P681H,T716I,S982A,D1118H	TRUE
EPI_ISL_851983	2021-01-08	delH69V70,Y145del,N501Y,A570D,D614G,P681H,T716I,S982A,D1118H	TRUE
EPI_ISL_851978	2021-01-08	delH69V70,Y145del,N501Y,A570D,D614G,P681H,T716I,S982A,D1118H	TRUE
EPI_ISL_851980	2021-01-08	delH69V70,Y145del,N501Y,A570D,D614G,P681H,T716I,S982A,D1118H	TRUE
EPI_ISL_851982	2021-01-08	delH69V70,Y145del,N501Y,A570D,D614G,P681H,T716I,S982A,D1118H	TRUE
EPI_ISL_863913	2021-01-10	delH69V70,Y145del,N501Y,A570D,D614G,P681H,T716I,S982A,D1118H	TRUE
EPI_ISL_851984	2021-01-08	delH69V70,Y145del,N501Y,A570D,D614G,P681H,T716I,S982A,D1118H	TRUE
EPI_ISL_863921	2021-01-10	delH69V70,Y145del,N501Y,A570D,D614G,P681H,T716I,S982A,D1118H	TRUE
EPI_ISL_866188	2021-01-03	delH69V70,Y145del,N501Y,A570D,D614G,P681H,T716I,S982A,D1118H	TRUE
EPI_ISL_863912	2021-01-10	delH69V70,Y145del,N501Y,A570D,D614G,P681H,T716I,S982A,D1118H	TRUE
EPI_ISL_863922	2021-01-10	delH69V70,Y145del,N501Y,A570D,D614G,P681H,T716I,S982A,D1118H	TRUE
EPI_ISL_866192	2021-01-05	delH69V70,Y145del,N501Y,A570D,D614G,P681H,T716I,S982A,D1118H	TRUE
EPI_ISL_866190	2021-01-03	delH69V70,Y145del,N501Y,A570D,D614G,P681H,T716I,S982A,D1118H	TRUE
EPI_ISL_863956	2021-01-10	delH69V70,Y145del,N501Y,A570D,D614G,P681H,T716I,S982A,D1118H	TRUE
EPI_ISL_866193	2021-01-05	delH69V70,Y145del,N501Y,A570D,D614G,P681H,T716I,S982A,D1118H	TRUE
EPI_ISL_881746	2021-01-09	delH69V70,Y145del,N501Y,A570D,D614G,P681H,T716I,S982A,D1118H	TRUE
EPI_ISL_866189	2021-01-03	delH69V70,Y145del,N501Y,A570D,D614G,P681H,T716I,S982A,H1101Q,D1118H	TRUE
EPI_ISL_881750	2021-01-09	delH69V70,G75V,Y145del,I472T,N501Y,A570D,D614G,P681H,T716I,S982A,D1118H	TRUE
EPI_ISL_866191	2021-01-06	delH69V70,Y145del,N501Y,A570D,D614G,P681H,T716I,S982A,D1118H	TRUE
EPI_ISL_881743	2021-01-09	delH69V70,Y145del,N501Y,A570D,D614G,P681H,T716I,S982A,D1118H	TRUE
EPI_ISL_881761	2021-01-09	delH69V70,Y145del,N501Y,A570D,D614G,P681H,T716I,S982A,D1118H	TRUE
EPI_ISL_881749	2021-01-09	delH69V70,Y145del,N501Y,A570D,D614G,P681H,T716I,S982A,D1118H	TRUE
EPI_ISL_881747	2021-01-09	L18F,delH69V70,Y145del,N501Y,A570D,D614G,P681H,T716I,S982A,D1118H	TRUE
EPI_ISL_881744	2021-01-09	delH69V70,Y145del,N501Y,A570D,D614G,P681H,T716I,S982A,D1118H	TRUE
EPI_ISL_881785	2021-01-09	delH69V70,Y145del,N501Y,A570D,D614G,Q675H,P681H,T716I,S982A,D1118H	TRUE
EPI_ISL_881786	2021-01-09	delH69V70,Y145del,N501Y,A570D,D614G,P681H,T716I,S982A,D1118H	TRUE
EPI_ISL_881790	2021-01-09	delH69V70,Y145del,N501Y,A570D,D614G,P681H,T716I,S982A,D1118H	TRUE
EPI_ISL_881792	2021-01-09	delH69V70,Y145del,N501Y,A570D,D614G,P681H,T716I,S982A,D1118H	TRUE
EPI_ISL_881791	2021-01-09	delH69V70,Y145del,N501Y,A570D,D614G,P681H,T716I,S982A,D1118H	TRUE
EPI_ISL_881796	2021-01-09	delH69V70,Y145del,N501Y,A570D,D614G,P681H,T716I,S982A,D1118H	TRUE
EPI_ISL_881794	2021-01-09	delH69V70,Y145del,N501Y,A570D,D614G,P681H,T716I,S982A,D1118H	TRUE
EPI_ISL_881795	2021-01-09	delH69V70,Y145del,N501Y,A570D,D614G,P681H,T716I,S982A,D1118H	TRUE
EPI_ISL_881788	2021-01-09	L18F,delH69V70,Y145del,N501Y,A570D,D614G,P681H,T716I,S982A,D1118H	TRUE
EPI_ISL_881793	2021-01-09	delH69V70,Y145del,N501Y,A570D,D614G,P681H,T716I,S982A,D1118H	TRUE
EPI_ISL_881797	2021-01-09	delH69V70,Y145del,N501Y,A570D,D614G,P681H,T716I,S982A,D1118H	TRUE
EPI_ISL_921413	2021-01-04	delH69V70,Y145del,N501Y,A570D,D614G,P681H,T716I,S982A,D1118H	TRUE
EPI_ISL_921445	2021-01-04	delH69V70,D614G,S982A	TRUE
EPI_ISL_921419	2021-01-03	delH69V70,T76N,Y145del,N501Y,A570D,D614G,P681H,T716I,S982A,D1118H	TRUE
EPI_ISL_921438	2021-01-04	delH69V70,Y145del,N501Y,A570D,D614G,P681H,T716I,S982A,D1118H	TRUE
EPI_ISL_921412	2021-01-04	delH69V70,Y145del,N501Y,A570D,D614G,Q675H,P681H,T716I,S982A,D1118H	TRUE
EPI_ISL_921410	2021-01-04	delH69V70,Y145del,N501Y,A570D,D614G,P681H,T716I,S982A,D1118H	TRUE
EPI_ISL_881799	2021-01-09	delH69V70,Y145del,N501Y,A570D,D614G,P681H,T716I,S982A,D1118H	TRUE
EPI_ISL_921464	2021-01-06	delH69V70,Y145del,N501Y,A570D,D614G,P681H,T716I,S982A,D1118H	TRUE
EPI_ISL_921457	2021-01-05	delH69V70,Y145del,N501Y,A570D,D614G,P681H,T716I,S982A,D1118H	TRUE
EPI_ISL_921443	2021-01-04	delH69V70,Y145del,N501Y,A570D,D614G,P681H,T716I,S982A,D1118H	TRUE
EPI_ISL_921465	2021-01-06	delH69V70,Y145del,N501Y,A570D,D614G,P681H,T716I,S982A,D1118H	TRUE
EPI_ISL_921444	2021-01-04	delH69V70,Y145del,N501Y,A570D,D614G,P681H,T716I,S982A,D1118H	TRUE
EPI_ISL_921476	2021-01-07	delH69V70,Y145del,N501Y,A570D,D614G,P681H,T716I,S982A,D1118H	TRUE
EPI_ISL_921473	2021-01-06	delH69V70,Y145del,N501Y,A570D,D614G,P681H,T716I,S982A,D1118H	TRUE
EPI_ISL_921468	2021-01-06	delH69V70,Y145del,N501Y,A570D,D614G,P681H,T716I,S982A,D1118H	TRUE
EPI_ISL_921479	2021-01-07	delH69V70,Y145del,N501Y,A570D,D614G,P681H,T716I,S982A,D1118H	TRUE
EPI_ISL_921477	2021-01-07	delH69V70,Y145del,N501Y,A570D,D614G,P681H,T716I,S982A,D1118H	TRUE
EPI_ISL_921434	2021-01-03	delH69V70,Y145del,N501Y,A570D,D614G,P681H,T716I,S982A,D1118H	TRUE
EPI_ISL_951267	2021-01-07	delH69V70,Y145del,N501Y,A570D,D614G,P681H,T716I,S982A,D1118H	TRUE
EPI_ISL_921475	2021-01-07	delH69V70,Y145del,N501Y,A570D,D614G,P681H,T716I,S982A,D1118H	TRUE
EPI_ISL_951271	2021-01-08	delH69V70,Y145del,N501Y,A570D,D614G,P681H,T716I,P812S,S982A,D1118H	TRUE
EPI_ISL_951270	2021-01-08	delH69V70,Y145del,N501Y,A570D,D614G,P681H,T716I,S982A,D1118H	TRUE
EPI_ISL_951264	2021-01-07	delH69V70,Y145del,S155I,N501Y,A570D,D614G,P681H,T716I,S982A,D1118H	TRUE
EPI_ISL_933425	2021-01-04	L18F,delH69V70,Y145del,N501Y,A570D,D614G,P681H,T716I,S982A,D1118H	TRUE
EPI_ISL_951273	2021-01-10	delH69V70,Y145del,N501Y,A570D,D614G,P681H,T716I,S982A,D1118H	TRUE
EPI_ISL_951275	2021-01-10	delH69V70,Y145del,N501Y,A570D,D614G,P681H,T716I,S982A,D1118H	TRUE
EPI_ISL_951277	2021-01-09	A27S,delH69V70,Y145del,N501Y,A570D,D614G,P681H,T716I,S982A,D1118H	TRUE
EPI_ISL_951283	2021-01-09	delH69V70,T95I,Y145del,N501Y,A570D,D614G,P681H,T716I,S982A,D1118H	TRUE
EPI_ISL_951276	2021-01-08	delH69V70,Y145del,N501Y,A570D,D614G,P681H,T716I,S982A,D1118H	TRUE
EPI_ISL_951287	2021-01-08	delH69V70,Y145del,N501Y,A570D,D614G,P681H,T716I,S982A,D1118H	TRUE
EPI_ISL_951289	2021-01-10	delH69V70,Y145del,N501Y,A570D,D614G,P681H,T716I,S982A,D1118H	TRUE
EPI_ISL_951282	2021-01-10	delH69V70,Y145del,N501Y,A570D,D614G,P681H,T716I,S982A,D1118H	TRUE
EPI_ISL_951281	2021-01-08	delH69V70,Y145del,N501Y,A570D,D614G,P681H,T716I,S982A,D1118H	TRUE
EPI_ISL_951272	2021-01-08	delH69V70,Y145del,N501Y,A570D,D614G,P681H,T716I,P812S,S982A,D1118H	TRUE
EPI_ISL_797929	2021-01-02	delH69V70,Y145del,N501Y,A570D,D614G,Q677H,P681H,T716I,S982A,D1118H	TRUE
EPI_ISL_951288	2021-01-09	delH69V70,Y145del,N501Y,A570D,D614G,P681H,T716I,S982A,D1118H	TRUE
EPI_ISL_797980	2021-01-02	delH69V70,Y145del,Q314K,N501Y,A570D,D614G,P681H,T716I,S982A,D1118H	TRUE
EPI_ISL_797914	2021-01-02	delH69V70,Y145del,N501Y,A570D,D614G,V622F,P681H,T716I,S982A,D1118H	TRUE
EPI_ISL_797970	2021-01-04	delH69V70,Y145del,N501Y,A570D,D614G,P681H,T716I,S982A,D1118H	TRUE
EPI_ISL_951294	2021-01-10	delH69V70,Y145del,N501Y,A570D,D614G,P681H,T716I,S982A,D1118H	TRUE
EPI_ISL_820701	2021-01-03	delH69V70,Y145del,N501Y,A570D,D614G,P681H,T716I,S982A,D1118H	TRUE
EPI_ISL_951299	2021-01-10	delH69V70,Y145del,N501Y,A570D,D614G,P681H,T716I,S982A,D1118H	TRUE
EPI_ISL_820700	2021-01-02	delH69V70,Y145del,N501Y,A570D,D614G,P681H,T716I,S982A,D1118H	TRUE
EPI_ISL_820705	2021-01-02	delH69V70,Y145del,N501Y,A570D,D614G,P681H,T716I,S982A,D1118H	TRUE
EPI_ISL_820709	2021-01-03	delH69V70,Y145del,N501Y,A570D,D614G,P681H,T716I,S982A,D1118H	TRUE
EPI_ISL_820702	2021-01-02	delH69V70,Y145del,N501Y,A570D,D614G,P681H,T716I,S982A,D1118H	TRUE
EPI_ISL_820706	2021-01-02	delH69V70,Y145del,N501Y,G548D,A570D,D614G,P681H,T716I,S982A,D1118H	TRUE
EPI_ISL_820704	2021-01-02	delH69V70,Y145del,N501Y,A570D,D614G,P681H,T716I,S982A,D1118H	TRUE
EPI_ISL_797996	2021-01-02	delH69V70,Y145del,A222V,N501Y,A570D,D614G,V622F,P681H,T716I,S982A,D1118H	TRUE
EPI_ISL_820703	2021-01-03	delH69V70,Y145del,N501Y,A570D,D614G,P681H,T716I,S982A,D1118H	TRUE
EPI_ISL_820707	2021-01-02	delH69V70,Y145del,N501Y,A570D,D614G,P681H,T716I,S982A,D1118H	TRUE
EPI_ISL_820715	2021-01-02	delH69V70,Y145del,N501Y,A570D,D614G,P681H,T716I,S982A,D1118H	TRUE
EPI_ISL_820714	2021-01-02	delH69V70,Y145del,N501Y,A570D,D614G,P681H,T716I,S982A,D1118H	TRUE
EPI_ISL_820713	2021-01-02	delH69V70,Y145del,N501Y,A570D,D614G,P681H,T716I,S982A,D1118H	TRUE
EPI_ISL_820708	2021-01-02	delH69V70,Y145del,N501Y,A570D,D614G,P681H,T716I,S982A,D1118H	TRUE
EPI_ISL_820711	2021-01-03	delH69V70,Y145del,N501Y,A570D,D614G,P681H,T716I,S982A,D1118H	TRUE
EPI_ISL_820710	2021-01-03	delH69V70,Y145del,N501Y,A570D,D614G,P681H,T716I,S982A,D1118H	TRUE
EPI_ISL_820716	2021-01-02	delH69V70,Y145del,N501Y,A570D,D614G,P681H,T716I,S982A,D1118H	TRUE
EPI_ISL_820712	2021-01-02	delH69V70,Y145del,N501Y,A570D,D614G,P681H,T716I,S982A,D1118H	TRUE
EPI_ISL_820717	2021-01-02	delH69V70,Y145del,N501Y,A570D,D614G,P681H,T716I,L752F,S982A,D1118H	TRUE
EPI_ISL_820718	2021-01-02	delH69V70,Y145del,N501Y,A570D,D614G,P681H,T716I,S982A,D1118H	TRUE
EPI_ISL_820719	2021-01-02	delH69V70,Y145del,N501Y,A570D,D614G,P681H,T716I,S982A,D1118H	TRUE
EPI_ISL_820721	2021-01-02	delH69V70,Y145del,N501Y,A570D,D614G,P681H,T716I,S982A,D1118H	TRUE
EPI_ISL_820722	2021-01-02	delH69V70,Y145del,N501Y,A570D,D614G,P681H,T716I,S982A,D1118H	TRUE
EPI_ISL_820723	2021-01-02	delH69V70,Y145del,N501Y,A570D,D614G,P681H,T716I,S982A,D1118H	TRUE
EPI_ISL_820724	2021-01-02	delH69V70,Y145del,N501Y,A570D,D614G,P681H,T716I,S982A,D1118H	TRUE
EPI_ISL_820725	2021-01-02	delH69V70,Y145del,N501Y,A570D,D614G,P681H,T716I,S982A,D1118H	TRUE
EPI_ISL_820720	2021-01-02	delH69V70,Y145del,N501Y,A570D,D614G,P681H,T716I,S982A,D1118H	TRUE
EPI_ISL_820728	2021-01-02	delH69V70,Y145del,N501Y,A570D,D614G,P681H,T716I,S982A,D1118H	TRUE
EPI_ISL_820730	2021-01-02	delH69V70,Y145del,N501Y,A570D,D614G,P681H,T716I,S982A,D1118H	TRUE
EPI_ISL_820729	2021-01-02	delH69V70,Y145del,N501Y,A570D,D614G,P681H,T716I,S982A,D1118H	TRUE
EPI_ISL_820726	2021-01-02	delH69V70,Y145del,N501Y,A570D,D614G,P681H,T716I,S982A,D1118H	TRUE
EPI_ISL_820732	2021-01-02	delH69V70,Y145del,N501Y,A570D,D614G,P681H,T716I,S982A,D1118H	TRUE
EPI_ISL_820731	2021-01-03	delH69V70,Y145del,N501Y,A570D,D614G,P681H,T716I,S982A,D1118H	TRUE
EPI_ISL_820733	2021-01-02	delH69V70,Y145del,N501Y,A570D,D614G,P681H,T716I,S982A,D1118H	TRUE
EPI_ISL_820727	2021-01-02	delH69V70,Y145del,N501Y,A570D,D614G,P681H,T716I,S982A,D1118H	TRUE
EPI_ISL_820735	2021-01-02	delH69V70,Y145del,N501Y,A570D,D614G,P681H,T716I,S982A,D1118H	TRUE
EPI_ISL_820734	2021-01-02	delH69V70,Y145del,N501Y,A570D,D614G,P681H,T716I,S982A,D1118H	TRUE
EPI_ISL_820740	2021-01-03	delH69V70,Y145del,N501Y,A570D,D614G,P681H,T716I,S982A,D1118H	TRUE
EPI_ISL_820741	2021-01-02	delH69V70,Y145del,N501Y,A570D,D614G,P681H,T716I,S982A,D1118H	TRUE
EPI_ISL_820737	2021-01-02	delH69V70,Y145del,N501Y,A570D,D614G,P681H,T716I,S982A,D1118H	TRUE
EPI_ISL_820736	2021-01-02	delH69V70,Y145del,N501Y,A570D,D614G,P681H,T716I,S982A,D1118H	TRUE
EPI_ISL_820738	2021-01-02	delH69V70,S98F,Y145del,N501Y,A570D,D614G,P681H,T716I,S982A,D1118H	TRUE
EPI_ISL_820739	2021-01-02	L5F,delH69V70,Y145del,N501Y,A570D,D614G,P681H,T716I,S982A,D1118H	TRUE
EPI_ISL_820742	2021-01-02	delH69V70,Y145del,N501Y,A570D,D614G,P681H,T716I,S982A,D1118H	TRUE
EPI_ISL_820744	2021-01-03	delH69V70,Y145del,N501Y,A570D,D614G,P681H,T716I,S982A,D1118H	TRUE
EPI_ISL_820746	2021-01-02	delH69V70,Y145del,N501Y,A570D,D614G,P681H,T716I,S982A,D1118H	TRUE
EPI_ISL_820750	2021-01-02	delH69V70,Y145del,N501Y,A570D,D614G,P681H,T716I,S982A,D1118H	TRUE
EPI_ISL_820748	2021-01-02	delH69V70,Y145del,N501Y,A570D,D614G,P681H,T716I,S982A,D1118H	TRUE
EPI_ISL_820745	2021-01-03	delH69V70,Y145del,N501Y,A570D,D614G,P681H,T716I,S982A,D1118H	TRUE
EPI_ISL_820747	2021-01-02	delH69V70,Y145del,N501Y,A570D,D614G,P681H,T716I,D1118H	TRUE
EPI_ISL_820743	2021-01-02	delH69V70,Y145del,T323I,N501Y,A570D,D614G,P681H,T716I,S982A,D1118H	TRUE
EPI_ISL_820749	2021-01-02	delH69V70,Y145del,N501Y,A570D,D614G,P681H,T716I,S982A,D1118H	TRUE
EPI_ISL_820755	2021-01-02	delH69V70,Y145del,N501Y,A570D,D614G,P681H,T716I,S982A,D1118H	TRUE
EPI_ISL_820754	2021-01-02	delH69V70,Y145del,N501Y,A570D,D614G,P681H,T716I,S982A,D1118H	TRUE
EPI_ISL_820751	2021-01-03	delH69V70,Y145del,N501Y,A570D,D614G,P681H,T716I,S982A,D1118H	TRUE
EPI_ISL_820756	2021-01-02	delH69V70,Y145del,N501Y,A570D,D614G,P681H,T716I,S982A,D1118H	TRUE
EPI_ISL_820753	2021-01-02	delH69V70,Y145del,N501Y,A570D,D614G,P681H,T716I,S982A,D1118H	TRUE
EPI_ISL_820757	2021-01-02	delH69V70,Y145del,N501Y,A570D,D614G,P681H,T716I,S982A,D1118H	TRUE
EPI_ISL_820758	2021-01-02	delH69V70,Y145del,N501Y,A570D,D614G,P681H,T716I,S982A,D1118H	TRUE
EPI_ISL_820760	2021-01-02	L18F,delH69V70,Y145del,N501Y,A570D,D614G,P681H,T716I,S982A,D1118H	TRUE
EPI_ISL_820763	2021-01-03	delH69V70,Y145del,N501Y,A570D,D614G,P681H,T716I,S982A,D1118H	TRUE
EPI_ISL_820762	2021-01-02	delH69V70,Y145del,N501Y,A570D,D614G,P681H,T716I,S982A,D1118H	TRUE
EPI_ISL_820767	2021-01-02	delH69V70,Y145del,N501Y,A570D,D614G,P681H,T716I,S982A,D1118H	TRUE
EPI_ISL_820766	2021-01-03	delH69V70,Y145del,N501Y,A570D,D614G,S680F,P681H,T716I,S982A,D1118H	TRUE
EPI_ISL_820761	2021-01-02	delH69V70,Y145del,N501Y,A570D,D614G,P681H,T716I,S982A,D1118H	TRUE
EPI_ISL_820759	2021-01-03	delH69V70,Y145del,N501Y,A570D,D614G,P681H,T716I,S982A,D1118H	TRUE
EPI_ISL_820765	2021-01-02	delH69V70,Y145del,N501Y,A570D,D614G,P681H,T716I,S982A,D1118H	TRUE
EPI_ISL_820771	2021-01-02	delH69V70,Y145del,N501Y,A570D,D614G,P681H,A701V,T716I,S982A,D1118H	TRUE
EPI_ISL_820770	2021-01-02	delH69V70,Y145del,N501Y,A570D,D614G,P681H,T716I,S982A,D1118H	TRUE
EPI_ISL_820774	2021-01-02	delH69V70,Y145del,S494P,N501Y,A570D,D614G,P681H,T716I,S982A,D1118H	TRUE
EPI_ISL_820769	2021-01-02	delH69V70,Y145del,N501Y,A570D,D614G,P681H,T716I,S982A,D1118H	TRUE
EPI_ISL_820772	2021-01-02	delH69V70,Y145del,N501Y,A570D,D614G,P681H,T716I,S982A,D1118H	TRUE
EPI_ISL_820777	2021-01-03	delH69V70,Y145del,N501Y,A570D,D614G,P681H,T716I,S982A,D1118H	TRUE
EPI_ISL_820776	2021-01-02	delH69V70,Y145del,N501Y,A570D,D614G,P681H,T716I,S982A,D1118H	TRUE
EPI_ISL_820778	2021-01-02	delH69V70,Y145del,N501Y,A570D,D614G,P681H,T716I,S982A,D1118H	TRUE
EPI_ISL_820773	2021-01-02	delH69V70,Y145del,N501Y,A570D,D614G,P681H,T716I,S982A,D1118H	TRUE
EPI_ISL_820779	2021-01-02	delH69V70,Y145del,N501Y,A570D,D614G,P681H,T716I,S982A,D1118H	TRUE
EPI_ISL_820783	2021-01-03	delH69V70,Y145del,N501Y,A570D,D614G,P681H,T716I,S982A,D1118H	TRUE
EPI_ISL_820781	2021-01-02	delH69V70,Y145del,N501Y,A570D,D614G,P681H,T716I,S982A,D1118H	TRUE
EPI_ISL_820775	2021-01-02	delH69V70,Y145del,N501Y,A570D,D614G,P681H,T716I,S982A,D1118H	TRUE
EPI_ISL_820784	2021-01-02	delH69V70,Y145del,N501Y,A570D,D614G,P681H,T716I,S982A,D1118H	TRUE
EPI_ISL_820780	2021-01-02	delH69V70,Y145del,N501Y,A570D,D614G,P681H,T716I,S982A,D1118H	TRUE
EPI_ISL_820787	2021-01-03	delH69V70,Y145del,N501Y,A570D,D614G,P681H,T716I,S982A,D1118H	TRUE
EPI_ISL_820788	2021-01-02	delH69V70,Y145del,N501Y,A570D,D614G,P681H,T716I,S982A,D1118H	TRUE
EPI_ISL_820782	2021-01-02	delH69V70,Y145del,N501Y,A570D,D614G,P681H,T716I,S982A,D1118H	TRUE
EPI_ISL_820789	2021-01-03	delH69V70,Y145del,N501Y,A570D,D614G,P681H,T716I,S982A,D1118H	TRUE
EPI_ISL_820785	2021-01-02	delH69V70,Y145del,N501Y,A570D,D614G,P681H,T716I,S982A,D1118H	TRUE
EPI_ISL_820791	2021-01-02	delH69V70,Y145del,N501Y,A570D,D614G,P681H,T716I,S982A,D1118H	TRUE
EPI_ISL_820786	2021-01-02	L5F,delH69V70,Y145del,N501Y,A570D,D614G,P681H,T716I,S982A,D1118H	TRUE
EPI_ISL_820793	2021-01-02	delH69V70,Y145del,W258C,N501Y,A570D,T572I,D614G,P681H,T716I,S982A,D1118H	TRUE
EPI_ISL_820795	2021-01-02	delH69V70,Y145del,N501Y,A570D,D614G,P681H,T716I,S982A,D1118H	TRUE
EPI_ISL_820792	2021-01-02	delH69V70,Y145del,Q271K,N501Y,A570D,D614G,P681H,T716I,S982A,D1118H	TRUE
EPI_ISL_820794	2021-01-02	delH69V70,Y145del,N501Y,A570D,D614G,P681H,T716I,S982A,D1118H	TRUE
EPI_ISL_820798	2021-01-02	delH69V70,Y145del,N501Y,A570D,D614G,P681H,T716I,S982A,D1118H	TRUE
EPI_ISL_820797	2021-01-02	delH69V70,Y145del,N501Y,A570D,D614G,P681H,T716I,S982A,D1118H	TRUE
EPI_ISL_836242	2021-01-03	delH69V70,Y145del,N501Y,A570D,D614G,P681H,T716I,S982A,D1118H	TRUE
EPI_ISL_836245	2021-01-03	delH69V70,Y145del,N501Y,A570D,D614G,P681H,T716I,S982A,D1118H	TRUE
EPI_ISL_820790	2021-01-03	delH69V70,Y145del,N501Y,A570D,D614G,P681H,T716I,S982A,D1118H	TRUE
EPI_ISL_836247	2021-01-04	delH69V70,Y145del,N501Y,A570D,D614G,P681H,T716I,S982A,D1118H	TRUE
EPI_ISL_836240	2021-01-03	delH69V70,Y145del,N501Y,A570D,D614G,P681H,T716I,S982A,D1118H	TRUE
EPI_ISL_836246	2021-01-03	delH69V70,Y145del,V367F,N501Y,A570D,D614G,P681H,T716I,S982A,D1118H	TRUE
EPI_ISL_836249	2021-01-03	delH69V70,Y145del,N501Y,A570D,D614G,P681H,T716I,S982A,D1118H	TRUE
EPI_ISL_836250	2021-01-04	delH69V70,Y145del,N501Y,A570D,D614G,P681H,T716I,S982A,D1118H	TRUE
EPI_ISL_836260	2021-01-03	delH69V70,Y145del,N501Y,A570D,D614G,P681H,T716I,S982A,D1118H	TRUE
EPI_ISL_836253	2021-01-03	delH69V70,Y145del,N501Y,A570D,D614G,P681H,T716I,S982A,D1118H	TRUE
EPI_ISL_836244	2021-01-03	delH69V70,Y145del,N501Y,A570D,D614G,P681H,T716I,S982A,D1118H	TRUE
EPI_ISL_836256	2021-01-03	delH69V70,Y145del,N501Y,A570D,D614G,P681H,T716I,S982A,D1118H	TRUE
EPI_ISL_836261	2021-01-04	delH69V70,Y145del,N501Y,A570D,D614G,P681H,T716I,S982A,D1118H	TRUE
EPI_ISL_836252	2021-01-04	delI68H69,Y145del,N501Y,A570D,D614G,P681H,T716I,S982A,D1118H	TRUE
EPI_ISL_836258	2021-01-03	delH69V70,Y145del,N501Y,A570D,D614G,P681H,T716I,S982A,D1118H	TRUE
EPI_ISL_836248	2021-01-04	delH69V70,Y145del,N501Y,A570D,D614G,P681H,T716I,S982A,D1118H	TRUE
EPI_ISL_836255	2021-01-03	delH69V70,Y145del,N501Y,A570D,D614G,P681H,T716I,S982A,D1118H	TRUE
EPI_ISL_836262	2021-01-04	delH69V70,Y145del,V483F,N501Y,A570D,D614G,P681H,T716I,S982A,D1118H	TRUE
EPI_ISL_836259	2021-01-03	delH69V70,Y145del,N501Y,A570D,D614G,P681H,T716I,S982A,D1118H	TRUE
EPI_ISL_836265	2021-01-03	delH69V70,Y145del,N501Y,A570D,D614G,P681H,T716I,S982A,D1118H	TRUE
EPI_ISL_836264	2021-01-03	delH69V70,Y145del,N501Y,A570D,D614G,P681H,T716I,S982A,D1118H	TRUE
EPI_ISL_836263	2021-01-03	delH69V70,Y145del,N501Y,A570D,D614G,P681H,T716I,S982A,D1118H	TRUE
EPI_ISL_836266	2021-01-04	delH69V70,Y145del,N501Y,A570D,D614G,P681H,T716I,S982A,D1118H	TRUE
EPI_ISL_836268	2021-01-04	delH69V70,Y145del,N501Y,A570D,D614G,P681H,T716I,S982A,D1118H	TRUE
EPI_ISL_836269	2021-01-03	delH69V70,Y145del,N501Y,A570D,D614G,P681H,T716I,S982A,D1118H	TRUE
EPI_ISL_836267	2021-01-03	delH69V70,Y145del,N501Y,A570D,D614G,P681H,T716I,S982A,D1118H	TRUE
EPI_ISL_836273	2021-01-03	delH69V70,Y145del,N501Y,A570D,D614G,P681H,T716I,S982A,D1118H	TRUE
EPI_ISL_836280	2021-01-03	delH69V70,Y145del,V267L,N501Y,A570D,D614G,P681H,T716I,S982A,D1118H	TRUE
EPI_ISL_836278	2021-01-03	delH69V70,Y145del,N501Y,A570D,D614G,P681H,T716I,S982A,D1118H	TRUE
EPI_ISL_836270	2021-01-03	delH69V70,Y145del,N501Y,A570D,D614G,P681H,T716I,S982A,D1118H	TRUE
EPI_ISL_836277	2021-01-03	delH69V70,Y145del,N501Y,A570D,D614G,P681H,T716I,S982A,D1118H	TRUE
EPI_ISL_836271	2021-01-03	delH69V70,Y145del,N501Y,A570D,D614G,P681H,T716I,S982A,D1118H	TRUE
EPI_ISL_836279	2021-01-03	delH69V70,Y145del,N501Y,A570D,D614G,P681H,T716I,S982A,D1118H	TRUE
EPI_ISL_836282	2021-01-04	delH69V70,Y145del,N501Y,A570D,D614G,P681H,T716I,S982A,D1118H	TRUE
EPI_ISL_836276	2021-01-03	delH69V70,Y145del,N501Y,A570D,D614G,P681H,T716I,S982A,D1118H	TRUE
EPI_ISL_836274	2021-01-04	delH69V70,Y145del,N501Y,A570D,D614G,P681H,T716I,S982A,D1118H	TRUE
EPI_ISL_836283	2021-01-03	delH69V70,Y145del,N501Y,A570D,D614G,P681H,T716I,S982A,D1118H	TRUE
EPI_ISL_836284	2021-01-04	delH69V70,Y145del,N501Y,A570D,D614G,P681H,T716I,S982A,D1118H	TRUE
EPI_ISL_836286	2021-01-03	delH69V70,Y145del,N501Y,A570D,D614G,P681H,T716I,S982A,D1118H	TRUE
EPI_ISL_836288	2021-01-03	delH69V70,Y145del,N501Y,A570D,D614G,P681H,T716I,S982A,D1118H	TRUE
EPI_ISL_836294	2021-01-03	delH69V70,Y145del,N501Y,A570D,D614G,P681H,T716I,S982A,D1118H	TRUE
EPI_ISL_836292	2021-01-04	delH69V70,D138H,Y145del,N501Y,A570D,D614G,P681H,T716I,S982A,D1118H	TRUE
EPI_ISL_836295	2021-01-03	delH69V70,Y145del,N501Y,A570D,D614G,P681H,T716I,S982A,D1118H	TRUE
EPI_ISL_851864	2021-01-10	delH69V70,Y145del,N501Y,A570D,D614G,P681H,T716I,S982A,D1118H	TRUE
EPI_ISL_836299	2021-01-03	delH69V70,Y145del,N501Y,A570D,D614G,P681H,T716I,S982A,D1118H	TRUE
EPI_ISL_836296	2021-01-03	delH69V70,Y145del,N501Y,A570D,D614G,P681H,T716I,S982A,D1118H	TRUE
EPI_ISL_851866	2021-01-10	delH69V70,Y145del,N501Y,A570D,D614G,P681H,T716I,S982A,D1118H	TRUE
EPI_ISL_851872	2021-01-10	delH69V70,Y145del,N501Y,A570D,D614G,P681H,T716I,S982A,D1118H	TRUE
EPI_ISL_851869	2021-01-09	delH69V70,Y145del,N501Y,A570D,D614G,P681H,T716I,S982A,D1118H	TRUE
EPI_ISL_851867	2021-01-09	delH69V70,Y145del,N501Y,A570D,D614G,P681H,T716I,S982A,D1118H	TRUE
EPI_ISL_851871	2021-01-10	delH69V70,Y145del,N501Y,A570D,D614G,P681H,T716I,S982A,D1118H	TRUE
EPI_ISL_836298	2021-01-04	delH69V70,Y145del,N501Y,A570D,D614G,P681H,T716I,S982A,D1118H	TRUE
EPI_ISL_851873	2021-01-10	delH69V70,Y145del,N501Y,A570D,D614G,P681H,T716I,S982A,D1118H	TRUE
EPI_ISL_851876	2021-01-10	delH69V70,Y145del,N501Y,A570D,D614G,P681H,T716I,S982A,D1118H	TRUE
EPI_ISL_836297	2021-01-03	delH69V70,Y145del,N501Y,A570D,D614G,P681H,T716I,S982A,D1118H	TRUE
EPI_ISL_851882	2021-01-09	delH69V70,Y145del,N501Y,A570D,D614G,P681H,T716I,S982A,D1118H	TRUE
EPI_ISL_851874	2021-01-08	delH69V70,Y145del,N501Y,A570D,D614G,P681H,T716I,S982A,D1118H	TRUE
EPI_ISL_851870	2021-01-10	delH69V70,Y145del,N501Y,A570D,D614G,P681H,T716I,S982A,D1118H	TRUE
EPI_ISL_851888	2021-01-10	delH69V70,Y145del,N501Y,A570D,D614G,P681H,T716I,S982A,D1118H	TRUE
EPI_ISL_851877	2021-01-10	delH69V70,Y145del,N501Y,A570D,D614G,P681H,T716I,S982A,D1118H	TRUE
EPI_ISL_851878	2021-01-09	delH69V70,Y145del,N501Y,A570D,D614G,P681H,T716I,S982A,D1118H	TRUE
EPI_ISL_851889	2021-01-09	delH69V70,Y145del,N501Y,A570D,D614G,P681H,T716I,S982A,D1118H	TRUE
EPI_ISL_851887	2021-01-09	delH69V70,Y145del,N501Y,A570D,D614G,P681H,T716I,S982A,D1118H	TRUE
EPI_ISL_851896	2021-01-09	delH69V70,Y145del,N501Y,A570D,D614G,P681H,T716I,S982A,D1118H	TRUE
EPI_ISL_851891	2021-01-10	delH69V70,Y145del,N501Y,A570D,D614G,P681H,T716I,S982A,D1118H	TRUE
EPI_ISL_851886	2021-01-09	delH69V70,Y145del,P330L,N501Y,A570D,D614G,P681H,T716I,S982A,D1118H	TRUE
EPI_ISL_863845	2021-01-02	L5F,delH69V70,Y145del,N501Y,A570D,D614G,P681H,T716I,S982A,D1118H	TRUE
EPI_ISL_851895	2021-01-10	delH69V70,Y145del,N501Y,A570D,D614G,P681H,T716I,S982A,D1118H	TRUE
EPI_ISL_856703	2021-01-06	L8F,delH69V70,Y145del,A570D,D614G,P681H,T716I,S982A,D1118H	TRUE
EPI_ISL_851897	2021-01-09	delH69V70,S98F,Y145del,P384L,N501Y,A570D,D614G,P681H,T716I,S982A,D1118H	TRUE
EPI_ISL_851899	2021-01-08	delH69V70,Y145del,N501Y,A570D,D614G,P681H,T716I,S982A,D1118H	TRUE
EPI_ISL_851893	2021-01-09	delH69V70,Y145del,N501Y,A570D,D614G,P681H,T716I,S982A,D1118H	TRUE
EPI_ISL_851898	2021-01-10	delH69V70,Y145del,N501Y,A570D,D614G,P681H,T716I,S982A,D1118H	TRUE
EPI_ISL_863848	2021-01-03	delH69V70,Y145del,H245R,N501Y,A570D,D614G,P681H,T716I,S982A,D1118H	TRUE
EPI_ISL_856705	2021-01-06	delH69V70,Y145del,N501Y,A570D,D614G,P681H,T716I,M740V,S982A,D1118H	TRUE
EPI_ISL_856704	2021-01-06	delH69V70,Y145del,S494P,N501Y,A570D,D614G,P681H,T716I,S982A,D1118H	TRUE
EPI_ISL_863855	2021-01-10	delH69V70,Y145del,N185D,N501Y,A570D,D614G,P681H,T716I,S982A,D1118H	TRUE
EPI_ISL_863850	2021-01-02	delH69V70,Y145del,N501Y,A570D,D614G,E654Q,Q677H,P681H,T716I,S982A,D1118H	TRUE
EPI_ISL_863858	2021-01-02	delH69V70,Y145del,N501Y,A570D,D614G,P681H,T716I,S982A,D1118H	TRUE
EPI_ISL_856706	2021-01-06	delH69V70,Y145del,N501Y,A570D,D614G,P681H,T716I,S982A,D1118H	TRUE
EPI_ISL_863847	2021-01-02	delH69V70,Y145del,N501Y,A570D,D614G,P681H,T716I,S982A,D1118H	TRUE
EPI_ISL_863860	2021-01-02	delH69V70,Y145del,N501Y,A570D,D614G,P681H,T716I,S982A,A1020S,D1118H	TRUE
EPI_ISL_863859	2021-01-10	delH69V70,Y145del,N501Y,A570D,D614G,P681H,T716I,S982A,D1118H	TRUE
EPI_ISL_863899	2021-01-10	delH69V70,Y145del,N501Y,A570D,D614G,P681H,T716I,S982A,D1118H	TRUE
EPI_ISL_863851	2021-01-03	delH69V70,Y145del,N501Y,A570D,D614G,P681H,T716I,S982A,D1118H	TRUE
EPI_ISL_863865	2021-01-02	delH69V70,Y145del,N501Y,A570D,D614G,P681H,T716I,S982A,D1118H	TRUE
EPI_ISL_874502	2021-01-10	delH69V70,Y145del,S359G,N501Y,A570D,D614G,P681H,T716I,S982A,D1118H	TRUE
EPI_ISL_951204	2021-01-05	delH69V70,Y145del,N501Y,A570D,D614G,P681H,T716I,S982A,D1118H	TRUE
EPI_ISL_873289	2021-01-10	delH69V70,Y145del,N501Y,A570D,D614G,P681H,T716I,S982A,D1118H	TRUE
EPI_ISL_863863	2021-01-02	L5F,delH69V70,Y145del,N501Y,A570D,D614G,P681H,T716I,S982A,D1118H	TRUE
EPI_ISL_873280	2021-01-10	delH69V70,Y145del,N501Y,A570D,D614G,P681H,T716I,S982A,D1118H	TRUE
EPI_ISL_868701	2021-01-08	delH69V70,Y145del,N501Y,A570D,D614G,P681H,T716I,S982A,D1118H	TRUE
EPI_ISL_873288	2021-01-10	delH69V70,Y145del,N501Y,A570D,D614G,P681H,T716I,S982A,D1118H	TRUE
EPI_ISL_874530	2021-01-10	delH69V70,Y145del,N501Y,A570D,D614G,P681H,T716I,S982A,D1118H	TRUE
EPI_ISL_951211	2021-01-05	delH69V70,Y145del,N501Y,A570D,D614G,P681H,T716I,S982A,D1118H	TRUE
EPI_ISL_951205	2021-01-06	delH69V70,Y145del,N501Y,A570D,D614G,P681H,T716I,S982A,D1118H	TRUE
EPI_ISL_951206	2021-01-05	delH69V70,Y145del,N501Y,A570D,D614G,P681H,T716I,S982A,D1118H	TRUE
EPI_ISL_951213	2021-01-05	delH69V70,Y145del,L216F,N501Y,A570D,D614G,P681H,T716I,S982A,D1118H	TRUE
EPI_ISL_951207	2021-01-05	delH69V70,Y145del,N501Y,A570D,D614G,P681H,T716I,S982A,D1118H	TRUE
EPI_ISL_951224	2021-01-06	delH69V70,Y145del,N501Y,A570D,D614G,P681H,T716I,S982A,D1118H	TRUE
EPI_ISL_951214	2021-01-04	delH69V70,Y145del,N501Y,A570D,D614G,P681H,T716I,S982A,D1118H	TRUE
EPI_ISL_951228	2021-01-05	delH69V70,Y145del,N501Y,A570D,D614G,P681H,T716I,S982A,D1118H	TRUE
EPI_ISL_951226	2021-01-06	L18F,delH69V70,Y145del,N501Y,A570D,D614G,P681H,T716I,S982A,D1118H	TRUE
EPI_ISL_951225	2021-01-06	delH69V70,Y145del,N501Y,A570D,D614G,P681H,T716I,S982A,D1118H	TRUE
EPI_ISL_951223	2021-01-05	delH69V70,Y145del,N501Y,A570D,D614G,P681H,T716I,S982A,D1118H	TRUE
EPI_ISL_951218	2021-01-06	delH69V70,Y145del,N501Y,A570D,D614G,P681H,T716I,S982A,D1118H	TRUE
EPI_ISL_951229	2021-01-04	delH69V70,Y145del,N501Y,A570D,D614G,P681H,T716I,S982A,D1118H	TRUE
EPI_ISL_951230	2021-01-04	delH69V70,Y145del,N501Y,A570D,D614G,P681H,T716I,S982A,D1118H	TRUE
EPI_ISL_951227	2021-01-06	delH69V70,Y145del,N501Y,A570D,D614G,P681H,T716I,S982A,D1118H	TRUE
EPI_ISL_951233	2021-01-06	delH69V70,Y145del,N501Y,A570D,D614G,P681H,T716I,S982A,D1118H	TRUE
EPI_ISL_951234	2021-01-06	delH69V70,Y145del,N501Y,A570D,D614G,P681H,T716I,S982A,D1118H	TRUE
EPI_ISL_951235	2021-01-06	delH69V70,Y145del,N501Y,A570D,D614G,P681H,T716I,S982A,D1118H	TRUE
EPI_ISL_951246	2021-01-09	delH69V70,Y145del,N501Y,A570D,D614G,P681H,T716I,D936Y,S982A,D1118H	TRUE
EPI_ISL_951238	2021-01-07	delH69V70,Y145del,N501Y,A570D,D614G,P681H,T716I,S982A,D1118H	TRUE
EPI_ISL_951245	2021-01-08	delH69V70,Y145del,N501Y,A570D,D614G,P681H,T716I,S982A,D1118H	TRUE
EPI_ISL_951241	2021-01-07	delH69V70,Y145del,N501Y,A570D,D614G,P681H,T716I,P812S,S982A,D1118H	TRUE
EPI_ISL_951237	2021-01-07	delH69V70,Y145del,N501Y,A570D,D614G,P681H,T716I,S982A,D1118H	TRUE
EPI_ISL_851101	2021-01-11	delH69V70,Y145del,N501Y,A570D,D614G,P681H,T716I,S982A,D1118H	TRUE
EPI_ISL_851126	2021-01-11	delH69V70,Y145del,N501Y,A570D,D614G,P681H,T716I,S982A,D1118H	TRUE
EPI_ISL_951254	2021-01-08	L18F,delH69V70,Y145del,N501Y,A570D,D614G,P681H,T716I,S982A,D1118H	TRUE
EPI_ISL_951252	2021-01-09	delH69V70,Y145del,N501Y,A570D,D614G,P681H,T716I,S982A,D1118H	TRUE
EPI_ISL_951258	2021-01-08	delH69V70,Y145del,N501Y,A570D,D614G,P681H,T716I,S982A,D1118H	TRUE
EPI_ISL_851180	2021-01-11	delH69V70,Y145del,N501Y,A570D,S591F,D614G,P681H,T716I,S982A,D1118H	TRUE
EPI_ISL_863110	2021-01-11	delH69V70,Y145del,N501Y,A570D,D614G,P681H,T716I,S982A,D1118H	TRUE
EPI_ISL_851142	2021-01-11	delH69V70,Y145del,N501Y,A570D,D614G,P681H,T716I,S982A,D1118H	TRUE
EPI_ISL_863105	2021-01-11	L18F,delH69V70,Y145del,N501Y,A570D,D614G,P681H,T716I,S982A,D1118H	TRUE
EPI_ISL_851190	2021-01-11	delH69V70,Y145del,N501Y,A570D,D614G,P681H,T716I,S982A,D1118H	TRUE
EPI_ISL_863109	2021-01-11	delH69V70,Y145del,N501Y,A570D,D614G,P681H,T716I,S982A,D1118H	TRUE
EPI_ISL_863113	2021-01-11	delH69V70,Y145del,N501Y,A570D,D614G,P681H,T716I,S982A,D1118H	TRUE
EPI_ISL_863114	2021-01-11	delH69V70,Y145del,N501Y,A570D,D614G,P681H,A688V,T716I,S982A,D1118H	TRUE
EPI_ISL_863108	2021-01-11	delH69V70,Y145del,N501Y,A570D,D614G,P681H,T716I,S982A,D1118H	TRUE
EPI_ISL_863111	2021-01-11	delH69V70,Y145del,N501Y,A570D,D614G,P681H,T716I,S982A,D1118H	TRUE
EPI_ISL_863118	2021-01-11	delH69V70,Y145del,N501Y,A570D,D614G,P681H,T716I,S982A,D1118H	TRUE
EPI_ISL_863115	2021-01-11	L18F,delH69V70,Y145del,N501Y,A570D,D614G,P681H,T716I,S982A,D1118H	TRUE
EPI_ISL_863117	2021-01-11	L18F,delH69V70,Y145del,N501Y,A570D,D614G,P681H,T716I,S982A,D1118H	TRUE
EPI_ISL_863125	2021-01-11	delH69V70,Y145del,N501Y,A570D,D614G,P681H,T716I,S982A,D1118H	TRUE
EPI_ISL_863123	2021-01-11	delH69V70,Y145del,N501Y,A570D,D614G,P681H,T716I,S982A,D1118H	TRUE
EPI_ISL_863133	2021-01-11	delH69V70,Y145del,N501Y,A570D,D614G,P681H,T716I,S982A,D1118H	TRUE
EPI_ISL_863132	2021-01-11	delH69V70,Y145del,N501Y,A570D,D614G,P681H,T716I,S982A,D1118H	TRUE
EPI_ISL_863124	2021-01-11	delH69V70,Y145del,N501Y,A570D,D614G,P681H,T716I,S982A,D1118H	TRUE
EPI_ISL_863135	2021-01-11	delH69V70,Y145del,N501Y,A570D,D614G,P681H,T716I,S982A,D1118H	TRUE
EPI_ISL_863129	2021-01-11	delH69V70,Y145del,N501Y,A570D,D614G,P681H,T716I,S982A,D1118H	TRUE
EPI_ISL_863120	2021-01-11	delH69V70,Y145del,N501Y,A570D,D614G,P681H,T716I,S982A,D1118H	TRUE
EPI_ISL_863131	2021-01-11	delH69V70,Y145del,N501Y,A570D,D614G,P681H,T716I,S982A,D1118H	TRUE
EPI_ISL_863121	2021-01-11	delH69V70,Y145del,N501Y,A570D,D614G,P681H,T716I,S982A,D1118H	TRUE
EPI_ISL_863141	2021-01-11	delH69V70,Y145del,N501Y,A570D,D614G,P681H,T716I,S982A,D1118H	TRUE
EPI_ISL_863145	2021-01-11	delH69V70,Y145del,N501Y,A570D,D614G,P681H,T716I,S982A,D1118H	TRUE
EPI_ISL_863130	2021-01-11	delH69V70,Y145del,N501Y,A570D,D614G,P681H,T716I,S982A,D1118H	TRUE
EPI_ISL_863146	2021-01-11	delH69V70,Y145del,N501Y,A570D,D614G,P681H,T716I,S982A,D1118H	TRUE
EPI_ISL_863143	2021-01-11	L18F,delH69V70,Y145del,N501Y,A570D,D614G,P681H,T716I,S982A,D1118H	TRUE
EPI_ISL_863142	2021-01-11	delH69V70,Y145del,N501Y,A570D,D614G,P681H,T716I,S982A,D1118H	TRUE
EPI_ISL_863147	2021-01-11	delH69V70,Y145del,N501Y,A570D,D614G,P681H,T716I,S982A,D1118H	TRUE
EPI_ISL_863149	2021-01-11	delH69V70,Y145del,N501Y,A570D,D614G,P681H,T716I,S982A,D1118H	TRUE
EPI_ISL_863155	2021-01-11	L18F,delH69V70,Y145del,N501Y,A570D,D614G,P681H,T716I,S982A,D1118H	TRUE
EPI_ISL_863152	2021-01-11	delH69V70,Y145del,N501Y,A570D,D614G,P681H,T716I,S982A,D1118H	TRUE
EPI_ISL_863150	2021-01-11	delH69V70,Y145del,N501Y,A570D,D614G,P681H,T716I,S982A,D1118H	TRUE
EPI_ISL_863148	2021-01-11	delH69V70,Y145del,N501Y,A570D,D614G,Q677H,P681H,T716I,S982A,D1118H	TRUE
EPI_ISL_863154	2021-01-11	delH69V70,Y145del,N501Y,A570D,D614G,P681H,T716I,S982A,D1118H	TRUE
EPI_ISL_863158	2021-01-11	delH69V70,Y145del,N501Y,A570D,D614G,P681H,T716I,S982A,D1118H	TRUE
EPI_ISL_863159	2021-01-11	delH69V70,Y145del,N501Y,A570D,D614G,P681H,T716I,S982A,D1118H	TRUE
EPI_ISL_863161	2021-01-11	delH69V70,Y145del,N501Y,A570D,D614G,P681H,T716I,S982A,D1118H	TRUE
EPI_ISL_863168	2021-01-11	delH69V70,Y145del,N501Y,A570D,D614G,P681H,T716I,S982A,D1118H	TRUE
EPI_ISL_863163	2021-01-11	delH69V70,Y145del,N501Y,A570D,D614G,P681H,T716I,S982A,D1118H	TRUE
EPI_ISL_863169	2021-01-11	delH69V70,Y145del,N501Y,A570D,D614G,P681H,T716I,S982A,D1118H	TRUE
EPI_ISL_863164	2021-01-11	delH69V70,Y145del,N501Y,A570D,D614G,P681H,T716I,S982A,D1118H	TRUE
EPI_ISL_863171	2021-01-11	delH69V70,Y145del,N501Y,A570D,D614G,P681H,T716I,S982A,D1118H	TRUE
EPI_ISL_863166	2021-01-11	delH69V70,Y145del,N501Y,A570D,D614G,P681H,T716I,S982A,D1118H	TRUE
EPI_ISL_863175	2021-01-11	delH69V70,Y145del,N501Y,A570D,D614G,P681H,T716I,T732I,S982A,D1118H	TRUE
EPI_ISL_863167	2021-01-11	delH69V70,Y145del,N501Y,A570D,D614G,P681H,T716I,S982A,D1118H	TRUE
EPI_ISL_863170	2021-01-11	delH69V70,Y145del,N501Y,A570D,D614G,P681H,T716I,S982A,D1118H	TRUE
EPI_ISL_863174	2021-01-11	L18F,delH69V70,Y145del,N501Y,A570D,D614G,P681H,T716I,S982A,D1118H	TRUE
EPI_ISL_863165	2021-01-11	delH69V70,Y145del,N501Y,A570D,D614G,P681H,T716I,S982A,D1118H	TRUE
EPI_ISL_863176	2021-01-11	delH69V70,Y145del,N501Y,A570D,D614G,P681H,T716I,S982A,D1118H	TRUE
EPI_ISL_863173	2021-01-11	delH69V70,Y145del,N501Y,A570D,D614G,P681H,T716I,S982A,D1118H	TRUE
EPI_ISL_863185	2021-01-11	delH69V70,Y145del,N501Y,A570D,D614G,P681H,T716I,S982A,D1118H	TRUE
EPI_ISL_863177	2021-01-11	delH69V70,Y145del,N501Y,A570D,D614G,P681H,T716I,S982A,D1118H	TRUE
EPI_ISL_863181	2021-01-11	delH69V70,Y145del,N501Y,A570D,D614G,P681H,T716I,S982A,D1118H	TRUE
EPI_ISL_863183	2021-01-11	delH69V70,Y145del,N501Y,A570D,D614G,P681H,T716I,S982A,D1118H	TRUE
EPI_ISL_863187	2021-01-11	delH69V70,Y145del,N501Y,A570D,D614G,P681H,T716I,S982A,D1118H	TRUE
EPI_ISL_863195	2021-01-11	delH69V70,Y145del,S256L,N501Y,A570D,D614G,P681H,T716I,S982A,D1118H	TRUE
EPI_ISL_863196	2021-01-11	delH69V70,Y145del,N501Y,A570D,D614G,P681H,T716I,S982A,D1118H	TRUE
EPI_ISL_863190	2021-01-11	delH69V70,Y145del,N501Y,A570D,D614G,P681H,T716I,S982A,D1118H	TRUE
EPI_ISL_863197	2021-01-11	delH69V70,Y145del,N501Y,A570D,D614G,P681H,T716I,S982A,D1118H	TRUE
EPI_ISL_863198	2021-01-11	L18F,delH69V70,Y145del,N501Y,A570D,D614G,P681H,T716I,S982A,D1118H	TRUE
EPI_ISL_863184	2021-01-11	delH69V70,Y145del,N501Y,A570D,D614G,P681H,T716I,S982A,D1118H	TRUE
EPI_ISL_863199	2021-01-11	delH69V70,Y145del,N501Y,A570D,D614G,P681H,T716I,S982A,D1118H	TRUE
EPI_ISL_868034	2021-01-13	delH69V70,Y145del,N501Y,A570D,D614G,P681H,T716I,S982A,D1118H	TRUE
EPI_ISL_877770	2021-01-17	delH69V70,Y145del,N501Y,A570D,D614G,P681H,T716I,S982A,D1118H	TRUE
EPI_ISL_877774	2021-01-17	delH69V70,Y145del,N501Y,A570D,D614G,P681H,T716I,S982A,D1118H	TRUE
EPI_ISL_877773	2021-01-17	delH69V70,Y145del,N501Y,A570D,D614G,P681H,T716I,S982A,D1118H	TRUE
EPI_ISL_877781	2021-01-15	delH69V70,Y145del,N501Y,A570D,D614G,P681H,T716I,S982A,D1118H	TRUE
EPI_ISL_877775	2021-01-17	L18F,delH69V70,Y145del,N501Y,A570D,D614G,P681H,T716I,S982A,D1118H	TRUE
EPI_ISL_877779	2021-01-17	delH69V70,Y145del,N501Y,A570D,D614G,P681H,T716I,S982A,D1118H	TRUE
EPI_ISL_877780	2021-01-17	delH69V70,Y145del,N501Y,A570D,D614G,P681H,T716I,S982A,D1118H	TRUE
EPI_ISL_877776	2021-01-17	delH69V70,Y145del,N501Y,A570D,D614G,P681H,T716I,S982A,D1118H	TRUE
EPI_ISL_877772	2021-01-17	delH69V70,Y145del,N501Y,A570D,D614G,P681H,T716I,S982A,D1118H	TRUE
EPI_ISL_877782	2021-01-17	delH69V70,Y145del,N501Y,A570D,D614G,P681H,T716I,S982A,D1118H	TRUE
EPI_ISL_877777	2021-01-17	delH69V70,Y145del,N501Y,A570D,D614G,P681H,T716I,S982A,D1118H	TRUE
EPI_ISL_877784	2021-01-17	delH69V70,Y145del,N501Y,A570D,D614G,P681H,T716I,S982A,D1118H	TRUE
EPI_ISL_877783	2021-01-17	delH69V70,Y145del,N501Y,A570D,D614G,P681H,T716I,S982A,D1118H	TRUE
EPI_ISL_877792	2021-01-16	delH69V70,Y145del,N501Y,A570D,D614G,P681H,T716I,S982A,D1118H	TRUE
EPI_ISL_877791	2021-01-16	delH69V70,Y145del,N501Y,A570D,D614G,P681H,T716I,S982A,D1118H	TRUE
EPI_ISL_877795	2021-01-17	delH69V70,Y145del,N501Y,A570D,D614G,P681H,T716I,S982A,D1118H	TRUE
EPI_ISL_877794	2021-01-17	delH69V70,Y145del,N501Y,A570D,D614G,P681H,T716I,S982A,D1118H	TRUE
EPI_ISL_877790	2021-01-17	delH69V70,Y145del,N501Y,A570D,D614G,Q677H,P681H,T716I,S982A,D1118H	TRUE
EPI_ISL_877789	2021-01-17	R21T,delH69V70,Y145del,N501Y,A570D,D614G,P681H,T716I,S982A,D1118H	TRUE
EPI_ISL_877788	2021-01-15	delH69V70,Y145del,E154K,N501Y,A570D,D614G,P681H,T716I,S982A,D1118H	TRUE
EPI_ISL_877796	2021-01-15	delH69V70,Y145del,N501Y,A570D,D614G,P681H,T716I,S982A,D1118H	TRUE
EPI_ISL_881001	2021-01-14	delH69V70,Y145del,N501Y,A570D,D614G,P681H,T716I,S982A,D1118H	TRUE
EPI_ISL_877785	2021-01-17	delH69V70,Y145del,N501Y,A570D,D614G,P681H,T716I,S982A,D1118H	TRUE
EPI_ISL_881004	2021-01-14	delH69V70,Y145del,N501Y,A570D,D614G,P681H,T716I,S982A,D1118H	TRUE
EPI_ISL_881000	2021-01-14	delH69V70,Y145del,N501Y,A570D,D614G,P681H,T716I,S982A,D1118H	TRUE
EPI_ISL_877798	2021-01-17	delH69V70,Y145del,N501Y,A570D,D614G,P681H,T716I,S982A,D1118H	TRUE
EPI_ISL_877799	2021-01-17	delH69V70,Y145del,N501Y,A570D,D614G,P681H,T716I,S982A,D1118H	TRUE
EPI_ISL_881003	2021-01-14	delH69V70,Y145del,R346S,N501Y,A570D,D614G,P681H,T716I,S982A,D1118H	TRUE
EPI_ISL_881009	2021-01-14	delH69V70,Y145del,N501Y,A570D,D614G,P681H,T716I,S982A,D1118H	TRUE
EPI_ISL_881011	2021-01-14	delH69V70,Y145del,N501Y,A570D,D614G,P681H,T716I,S982A,D1118H	TRUE
EPI_ISL_881012	2021-01-14	delH69V70,Y145del,N501Y,A570D,D614G,P681H,T716I,S982A,D1118H	TRUE
EPI_ISL_881013	2021-01-13	delH69V70,Y145del,N501Y,A570D,D614G,P681H,T716I,S982A,D1118H	TRUE
EPI_ISL_881006	2021-01-14	L18F,delH69V70,Y145del,N501Y,A570D,D614G,P681H,T716I,S982A,D1118H	TRUE
EPI_ISL_877793	2021-01-17	delH69V70,Y145del,N501Y,A570D,D614G,P681H,T716I,S982A,D1118H	TRUE
EPI_ISL_881005	2021-01-14	L18F,delH69V70,Y145del,N501Y,A570D,D614G,P681H,T716I,S982A,D1118H	TRUE
EPI_ISL_881008	2021-01-14	delH69V70,Y145del,N501Y,A570D,D614G,P681H,T716I,S982A,D1118H	TRUE
EPI_ISL_881015	2021-01-13	delH69V70,Y145del,N501Y,A570D,D614G,P681H,T716I,S982A,D1118H	TRUE
EPI_ISL_881010	2021-01-14	delH69V70,Y145del,N501Y,A570D,D614G,P681H,T716I,S982A,D1118H	TRUE
EPI_ISL_881018	2021-01-14	delH69V70,N501Y,A570D,D614G,P681H,T716I,S982A,D1118H	TRUE
EPI_ISL_882299	2021-01-11	delH69V70,Y145del,N501Y,A570D,D614G,P681H,T716I,S982A,D1118H	TRUE
EPI_ISL_881022	2021-01-14	delH69V70,Y145del,N501Y,A570D,D614G,P681H,T716I,S982A,D1118H	TRUE
EPI_ISL_881021	2021-01-13	delH69V70,Y145del,N501Y,A570D,D614G,P681H,T716I,S982A,D1118H	TRUE
EPI_ISL_881017	2021-01-14	delH69V70,Y145del,N501Y,A570D,D614G,P681H,T716I,S982A,D1118H	TRUE
EPI_ISL_881016	2021-01-14	delH69V70,Y145del,N501Y,A570D,D614G,P681H,T716I,S982A,D1118H	TRUE
EPI_ISL_881019	2021-01-13	delH69V70,Y145del,N501Y,A570D,D614G,P681H,T716I,S982A,D1118H	TRUE
EPI_ISL_909000	2021-01-13	delH69V70,Y145del,N501Y,A570D,D614G,P681H,T716I,S982A,D1118H	TRUE
EPI_ISL_881020	2021-01-13	delH69V70,Y145del,N501Y,A570D,D614G,P681H,T716I,S982A,D1118H	TRUE
EPI_ISL_881024	2021-01-13	delH69V70,Y145del,N501Y,A570D,D614G,P681H,T716I,S982A,D1118H	TRUE
EPI_ISL_909004	2021-01-18	delH69V70,Y145del,N501Y,A570D,D614G,P681H,T716I,S982A,D1118H	TRUE
EPI_ISL_909002	2021-01-18	delH69V70,Y145del,N501Y,A570D,D614G,P681H,T716I,S982A,D1118H	TRUE
EPI_ISL_909008	2021-01-18	delH69V70,Y145del,N501Y,A570D,D614G,P681H,T716I,S982A,D1118H	TRUE
EPI_ISL_909007	2021-01-18	delH69V70,Y145del,N501Y,A570D,D614G,P681H,T716I,S982A,D1118H	TRUE
EPI_ISL_909001	2021-01-13	delH69V70,Y145del,N501Y,A570D,D614G,P681H,T716I,S982A,D1118H	TRUE
EPI_ISL_909003	2021-01-17	delH69V70,Y145del,N501Y,A570D,D614G,P681H,T716I,S982A,D1118H	TRUE
EPI_ISL_909006	2021-01-18	delH69V70,Y145del,N501Y,A570D,D614G,P681H,T716I,S982A,D1118H	TRUE
EPI_ISL_882300	2021-01-12	delH69V70,Y145del,N501Y,A570D,D614G,P681H,T716I,S982A,D1118H	TRUE
EPI_ISL_909011	2021-01-18	delH69V70,Y145del,N501Y,A570D,D614G,P681H,T716I,S982A,D1118H	TRUE
EPI_ISL_909014	2021-01-17	delH69V70,Y145del,N501Y,A570D,D614G,P681H,T716I,S982A,D1118H	TRUE
EPI_ISL_909013	2021-01-15	delH69V70,Y145del,N501Y,A570D,D614G,P681H,T716I,S982A,D1118H	TRUE
EPI_ISL_909009	2021-01-18	delH69V70,Y145del,N501Y,A570D,D614G,P681H,T716I,S982A,D1118H	TRUE
EPI_ISL_909012	2021-01-15	delH69V70,Y145del,N501Y,A570D,D614G,P681H,T716I,S982A,D1118H	TRUE
EPI_ISL_909016	2021-01-17	delH69V70,Y145del,N501Y,A570D,D614G,P681H,T716I,S982A,D1118H	TRUE
EPI_ISL_909029	2021-01-18	delH69V70,Y145del,N501Y,A570D,D614G,P681H,T716I,S982A,D1118H	TRUE
EPI_ISL_909015	2021-01-18	delH69V70,Y145del,N501Y,A570D,D614G,P681H,T716I,S982A,D1118H	TRUE
EPI_ISL_909019	2021-01-18	delH69V70,Y145del,N501Y,T547K,A570D,D614G,P681H,T716I,S982A,D1118H	TRUE
EPI_ISL_909023	2021-01-16	S12F,delH69V70,Y145del,N501Y,A570D,D614G,P681H,T716I,S982A,D1118H	TRUE
EPI_ISL_909025	2021-01-15	delH69V70,Y145del,N501Y,A570D,D614G,P681H,T716I,S982A,D1118H	TRUE
EPI_ISL_909018	2021-01-17	delH69V70,Y145del,N501Y,A570D,D614G,P681H,T716I,S982A,D1118H	TRUE
EPI_ISL_909027	2021-01-16	delH69V70,Y145del,N501Y,A570D,D614G,P681H,T716I,S982A,D1118H	TRUE
EPI_ISL_909020	2021-01-15	delH69V70,Y145del,N501Y,A570D,D614G,P681H,T716I,S982A,D1118H	TRUE
EPI_ISL_909028	2021-01-15	delH69V70,Y145del,N501Y,A570D,D614G,P681H,T716I,S982A,D1118H	TRUE
EPI_ISL_909022	2021-01-17	delH69V70,Y145del,N501Y,A570D,D614G,P681H,T716I,S982A,D1118H	TRUE
EPI_ISL_909038	2021-01-18	delH69V70,Y145del,N501Y,A570D,D614G,P681H,T716I,S982A,D1118H	TRUE
EPI_ISL_909039	2021-01-15	delH69V70,Y145del,N501Y,A570D,D614G,P681H,T716I,S982A,D1118H	TRUE
EPI_ISL_909032	2021-01-15	delH69V70,Y145del,N501Y,A570D,D614G,P681H,T716I,S982A,D1118H	TRUE
EPI_ISL_909026	2021-01-17	delH69V70,Y145del,N501Y,A570D,D614G,P681H,T716I,S982A,D1118H	TRUE
EPI_ISL_909033	2021-01-14	delH69V70,Y145del,N501Y,A570D,D614G,P681H,T716I,S982A,D1118H	TRUE
EPI_ISL_909041	2021-01-17	delH69V70,Y145del,N501Y,A570D,D614G,P681H,T716I,S982A,D1118H	TRUE
EPI_ISL_909042	2021-01-15	delH69V70,Y145del,N501Y,A570D,D614G,P681H,T716I,A831V,S982A,D1118H	TRUE
EPI_ISL_909035	2021-01-18	delH69V70,Y145del,N501Y,A570D,D614G,P681H,T716I,S982A,D1118H	TRUE
EPI_ISL_909036	2021-01-18	delH69V70,Y145del,S494P,N501Y,A570D,D614G,P681H,T716I,S982A,D1118H	TRUE
EPI_ISL_909040	2021-01-18	delH69V70,Y145del,N501Y,A570D,D614G,P681H,T716I,S982A,D1118H	TRUE
EPI_ISL_909043	2021-01-16	delH69V70,Y145del,N501Y,A570D,D614G,P681H,T716I,S982A,D1118H	TRUE
EPI_ISL_909044	2021-01-17	delH69V70,Y145del,A222V,N501Y,A570D,D614G,P681H,T716I,T961A,S982A,D1118H	TRUE
EPI_ISL_909037	2021-01-17	delH69V70,Y145del,N501Y,A570D,D614G,T678I,P681H,T716I,S982A,D1118H	TRUE
EPI_ISL_909047	2021-01-18	delH69V70,Y145del,N501Y,A570D,D614G,P681H,T716I,S982A,D1118H	TRUE
EPI_ISL_909049	2021-01-18	delH69V70,Y145del,N501Y,A570D,D614G,P681H,T716I,S982A,D1118H	TRUE
EPI_ISL_909050	2021-01-18	delH69V70,Y145del,N501Y,A570D,D614G,P681H,T716I,S982A,D1118H	TRUE
EPI_ISL_909048	2021-01-18	delH69V70,Y145del,N501Y,A570D,D614G,P681H,T716I,S982A,D1118H	TRUE
EPI_ISL_909046	2021-01-18	delH69V70,Y145del,N501Y,A570D,D614G,P681H,T716I,S982A,D1118H	TRUE
EPI_ISL_909052	2021-01-18	delH69V70,Y145del,N501Y,A570D,D614G,P681H,T716I,S982A,D1118H	TRUE
EPI_ISL_909055	2021-01-15	delH69V70,Y145del,N501Y,A570D,D614G,P681H,T716I,S982A,D1118H	TRUE
EPI_ISL_909053	2021-01-18	delH69V70,Y145del,N501Y,A570D,D614G,P681H,T716I,S982A,D1118H	TRUE
EPI_ISL_909054	2021-01-16	delH69V70,Y145del,N501Y,A570D,D614G,P681H,T716I,S982A,D1118H	TRUE
EPI_ISL_909045	2021-01-14	delH69V70,Y145del,N501Y,A570D,D614G,P681H,T716I,S982A,D1118H	TRUE
EPI_ISL_909051	2021-01-17	delH69V70,Y145del,N501Y,A570D,D614G,P681H,T716I,S982A,D1118H	TRUE
EPI_ISL_909154	2021-01-17	delH69V70,Y145del,N501Y,A570D,D614G,P681H,T716I,S982A,D1118H	TRUE
EPI_ISL_909151	2021-01-13	delH69V70,Y145del,N501Y,A570D,D614G,P681H,S691F,T716I,S982A,D1118H	TRUE
EPI_ISL_909155	2021-01-18	delH69V70,Y145del,N501Y,A570D,D614G,P681H,T716I,S982A,D1118H	TRUE
EPI_ISL_909059	2021-01-17	delH69V70,Y145del,N501Y,A570D,D614G,P681H,T716I,G842D,S982A,D1118H	TRUE
EPI_ISL_918765	2021-01-13	delH69V70,Y145del,N501Y,A570D,D614G,P681H,T716I,S982A,D1118H	TRUE
EPI_ISL_918767	2021-01-13	delH69V70,Y145del,N501Y,A570D,D614G,P681H,T716I,S982A,D1118H	TRUE
EPI_ISL_918773	2021-01-13	delH69V70,Y145del,N501Y,A570D,D614G,P681H,T716I,S982A,D1118H	TRUE
EPI_ISL_918764	2021-01-13	delH69V70,Y145del,N501Y,A570D,D614G,P681H,T716I,S982A,D1118H	TRUE
EPI_ISL_909157	2021-01-18	delH69V70,Y145del,N501Y,A570D,D614G,P681H,T716I,S982A,D1118H	TRUE
EPI_ISL_918776	2021-01-13	delH69V70,Y145del,N501Y,A570D,D614G,P681H,T716I,S982A,D1118H	TRUE
EPI_ISL_918774	2021-01-13	delH69V70,Y145del,N501Y,A570D,D614G,P681H,T716I,S982A,D1118H	TRUE
EPI_ISL_918778	2021-01-13	delH69V70,Y145del,D215Y,N501Y,A570D,D614G,P681H,T716I,S982A,D1118H	TRUE
EPI_ISL_918766	2021-01-13	delH69V70,Y145del,N501Y,A570D,D614G,P681H,T716I,S982A,D1118H	TRUE
EPI_ISL_918785	2021-01-13	delH69V70,Y145del,N501Y,A570D,D614G,P681H,T716I,S982A,D1118H	TRUE
EPI_ISL_918784	2021-01-13	delH69V70,Y145del,N501Y,A570D,D614G,P681H,T716I,S982A,D1118H	TRUE
EPI_ISL_918782	2021-01-13	delH69V70,Y145del,N501Y,A570D,D614G,P681H,T716I,S982A,D1118H	TRUE
EPI_ISL_918777	2021-01-13	delH69V70,Y145del,N501Y,A570D,D614G,P681H,T716I,S982A,D1118H	TRUE
EPI_ISL_918789	2021-01-12	delH69V70,Y145del,N501Y,A570D,D614G,P681H,T716I,S982A,D1118H	TRUE
EPI_ISL_918787	2021-01-13	delH69V70,Y145del,N501Y,A570D,D614G,P681H,T716I,S982A,D1118H	TRUE
EPI_ISL_918783	2021-01-13	delH69V70,Y145del,N501Y,A570D,D614G,P681H,T716I,S982A,D1118H	TRUE
EPI_ISL_918780	2021-01-13	delH69V70,Y145del,N501Y,A570D,D614G,P681H,T716I,S982A,D1118H	TRUE
EPI_ISL_918781	2021-01-13	delH69V70,Y145del,N501Y,A570D,D614G,P681H,T716I,S982A,D1118H	TRUE
EPI_ISL_918788	2021-01-12	delH69V70,Y145del,D215Y,N501Y,A570D,D614G,P681H,T716I,S982A,D1118H	TRUE
EPI_ISL_918791	2021-01-13	delH69V70,Y145del,N501Y,A570D,D614G,P681H,T716I,S982A,D1118H	TRUE
EPI_ISL_918799	2021-01-13	delH69V70,Y145del,N501Y,A570D,D614G,P681H,T716I,S982A,D1118H	TRUE
EPI_ISL_918790	2021-01-12	delH69V70,Y145del,D215Y,N501Y,A570D,D614G,P681H,T716I,S982A,D1118H	TRUE
EPI_ISL_918792	2021-01-13	delH69V70,Y145del,N501Y,A570D,D614G,P681H,T716I,S982A,D1118H	TRUE
EPI_ISL_918796	2021-01-13	delH69V70,Y145del,N501Y,A570D,D614G,P681H,T716I,S982A,D1118H,I1210V	TRUE
EPI_ISL_918794	2021-01-13	delH69V70,Y145del,N501Y,A570D,D614G,P681H,T716I,S982A,D1118H	TRUE
EPI_ISL_923281	2021-01-12	delH69V70,Y145del,N501Y,A570D,D614G,P681H,T716I,S982A,D1118H	TRUE
EPI_ISL_923293	2021-01-11	delH69V70,Y145del,N501Y,A570D,D614G,P681H,T716I,S982A,D1118H	TRUE
EPI_ISL_923284	2021-01-11	delH69V70,Y145del,N501Y,A570D,D614G,P681H,T716I,S982A,D1118H	TRUE
EPI_ISL_918798	2021-01-13	delH69V70,Y145del,N501Y,A570D,D614G,P681H,T716I,S982A,D1118H	TRUE
EPI_ISL_923292	2021-01-12	delH69V70,Y145del,N501Y,A570D,D614G,P681H,T716I,S982A,D1118H	TRUE
EPI_ISL_923291	2021-01-12	delH69V70,Y145del,N501Y,A570D,D614G,P681H,T716I,S982A,D1118H	TRUE
EPI_ISL_923301	2021-01-11	delH69V70,Y145del,N501Y,A570D,D614G,P681H,T716I,S982A,D1118H	TRUE
EPI_ISL_918795	2021-01-13	L5F,delH69V70,Y145del,N501Y,A570D,D614G,P681H,T716I,S982A,D1118H	TRUE
EPI_ISL_923294	2021-01-12	delH69V70,Y145del,N501Y,A570D,D614G,P681H,A706V,T716I,S982A,D1118H	TRUE
EPI_ISL_923307	2021-01-12	delH69V70,Y145del,N501Y,A570D,D614G,P681H,T716I,S982A,D1118H	TRUE
EPI_ISL_923304	2021-01-12	delH69V70,Y145del,N501Y,A570D,D614G,P681H,T716I,S982A,D1118H	TRUE
EPI_ISL_923309	2021-01-12	delH69V70,Y145del,N501Y,A570D,D614G,P681H,T716I,S982A,D1118H	TRUE
EPI_ISL_923311	2021-01-12	delH69V70,Y145del,N501Y,A570D,D614G,P681H,T716I,S982A,D1118H	TRUE
EPI_ISL_923306	2021-01-11	delH69V70,Y145del,N501Y,A570D,D614G,P681H,T716I,S982A,D1118H	TRUE
EPI_ISL_923303	2021-01-12	delH69V70,Y145del,N501Y,A570D,D614G,P681H,T716I,S982A,D1118H	TRUE
EPI_ISL_923313	2021-01-14	delH69V70,Y145del,N501Y,A570D,D614G,P681H,T716I,S982A,D1118H	TRUE
EPI_ISL_923314	2021-01-14	delH69V70,Y145del,S155I,N501Y,A570D,D614G,P681H,T716I,S982A,D1118H	TRUE
EPI_ISL_923312	2021-01-14	delH69V70,Y145del,N501Y,A570D,D614G,P681H,T716I,S982A,D1118H	TRUE
EPI_ISL_923317	2021-01-14	delH69V70,Y145del,N501Y,A570D,D614G,P681H,T716I,S982A,D1118H	TRUE
EPI_ISL_923319	2021-01-17	delH69V70,Y145del,N501Y,A570D,D614G,P681H,T716I,S982A,D1118H	TRUE
EPI_ISL_923348	2021-01-18	delH69V70,Y145del,N501Y,A570D,D614G,P681H,T716I,S982A,D1118H	TRUE
EPI_ISL_923340	2021-01-18	S12F,delH69V70,Y145del,A570D,D614G,P681H,T716I,S982A,D1118H	TRUE
EPI_ISL_923339	2021-01-18	delH69V70,Y145del,N501Y,A570D,D614G,P681H,T716I,S982A,D1118H	TRUE
EPI_ISL_923329	2021-01-18	delH69V70,Y145del,N501Y,A570D,D614G,P681H,T716I,S982A,D1118H	TRUE
EPI_ISL_923352	2021-01-18	delH69V70,Y145del,N501Y,A570D,D614G,P681H,T716I,S982A,D1118H	TRUE
EPI_ISL_923337	2021-01-18	delH69V70,V143del,Y144F,N501Y,A570D,D614G,P681H,T716I,S982A,D1118H	TRUE
EPI_ISL_923318	2021-01-17	delH69V70,Y145del,N501Y,A570D,D614G,P681H,T716I,S982A,D1118H	TRUE
EPI_ISL_923355	2021-01-14	delH69V70,Y145del,N501Y,A570D,D614G,P681H,T716I,S982A,D1118H	TRUE
EPI_ISL_923354	2021-01-18	delH69V70,Y145del,S155I,N501Y,A570D,D614G,P681H,T716I,S982A,D1118H	TRUE
EPI_ISL_923341	2021-01-18	delH69V70,Y145del,N501Y,A570D,D614G,P681H,T716I,S982A,D1118H	TRUE
EPI_ISL_953101	2021-01-17	delH69V70,Y145del,N501Y,A570D,D614G,P681H,T716I,S982A,D1118H	TRUE
EPI_ISL_953102	2021-01-16	delH69V70,Y145del,N501Y,A570D,D614G,P681H,T716I,S982A,D1118H	TRUE
EPI_ISL_953104	2021-01-16	delH69V70,Y145del,N501Y,A570D,D614G,P681H,T716I,S982A,D1118H	TRUE
EPI_ISL_953100	2021-01-15	delH69V70,Y145del,N501Y,A570D,D614G,P681H,T716I,S982A,D1118H	TRUE
EPI_ISL_953113	2021-01-17	delH69V70,Y145del,N501Y,A570D,D614G,P681H,T716I,S982A,D1118H	TRUE
EPI_ISL_949905	2021-01-16	delH69V70,Y145del,N501Y,A570D,D614G,P681H,T716I,S982A,D1118H	TRUE
EPI_ISL_953105	2021-01-16	delH69V70,Y145del,N501Y,A570D,D614G,P681H,T716I,S982A,D1118H	TRUE
EPI_ISL_953103	2021-01-16	delH69V70,Y145del,N501Y,A570D,D614G,P681H,T716I,S982A,D1118H	TRUE
EPI_ISL_953115	2021-01-16	delH69V70,Y145del,N501Y,A570D,D614G,P681H,T716I,S982A,D1118H,P1162L	TRUE
EPI_ISL_953109	2021-01-16	delH69V70,Y145del,N501Y,A570D,D614G,P681H,T716I,S982A,D1118H	TRUE
EPI_ISL_953108	2021-01-17	delH69V70,Y145del,N501Y,A570D,D614G,P681H,T716I,S982A,D1118H	TRUE
EPI_ISL_953116	2021-01-16	delH69V70,Y145del,N501Y,A570D,D614G,P681H,T716I,S982A,D1118H,G1219C	TRUE
EPI_ISL_959273	2021-01-11	L5F,delH69V70,Y145del,N501Y,A570D,D614G,P681H,T716I,S982A,D1118H	TRUE
EPI_ISL_953107	2021-01-16	delH69V70,Y145del,N501Y,A570D,D614G,P681H,T716I,S982A,D1118H	TRUE
EPI_ISL_953111	2021-01-16	delH69V70,Y145del,N501Y,A570D,D614G,P681H,T716I,S982A,D1118H	TRUE
EPI_ISL_953114	2021-01-16	delH69V70,Y145del,N501Y,A570D,D614G,P681H,T716I,S982A,D1118H,V1137F	TRUE
EPI_ISL_863201	2021-01-11	delH69V70,Y145del,N501Y,A570D,D614G,P681H,T716I,S982A,D1118H	TRUE
EPI_ISL_953117	2021-01-16	delH69V70,Y145del,N501Y,A570D,D614G,P681H,T716I,S982A,D1118H	TRUE
EPI_ISL_851217	2021-01-11	delH69V70,Y145del,N501Y,A570D,D614G,V622F,P681H,T716I,S982A,D1118H	TRUE
EPI_ISL_863291	2021-01-14	delH69V70,Y145del,N501Y,A570D,D614G,P681H,T716I,S982A,D1118H	TRUE
EPI_ISL_863203	2021-01-11	delH69V70,Y145del,P330L,N501Y,A570D,D614G,P681H,T716I,S982A,D1118H	TRUE
EPI_ISL_863200	2021-01-11	delH69V70,Y145del,N501Y,A570D,D614G,P681H,T716I,S982A,D1118H	TRUE
EPI_ISL_863295	2021-01-14	delH69V70,Y145del,N501Y,A570D,D614G,P681H,T716I,S982A,D1118H	TRUE
EPI_ISL_863202	2021-01-11	delH69V70,Y145del,N501Y,A570D,D614G,P681H,T716I,S982A,D1118H	TRUE
EPI_ISL_863293	2021-01-14	delH69V70,Y145del,N501Y,A570D,D614G,V622F,P681H,T716I,S982A,D1118H	TRUE
EPI_ISL_863297	2021-01-14	delH69V70,Y145del,N501Y,A570D,D614G,P681H,T716I,S982A,D1118H	TRUE
EPI_ISL_865855	2021-01-15	L5F,delH69V70,Y145del,G381R,N501Y,A570D,D614G,P681H,T716I,S982A,D1118H	TRUE
EPI_ISL_863296	2021-01-14	delH69V70,Y145del,N501Y,A570D,D614G,P681H,T716I,S982A,D1118H	TRUE
EPI_ISL_863294	2021-01-14	delH69V70,Y145del,N501Y,A570D,D614G,P681H,T716I,S982A,D1118H	TRUE
EPI_ISL_865848	2021-01-14	delH69V70,Y145del,N501Y,A570D,D614G,P681H,T716I,S982A,D1118H	TRUE
EPI_ISL_865847	2021-01-11	delH69V70,Y145del,N501Y,A570D,D614G,P681H,T716I,S982A,D1118H	TRUE
EPI_ISL_865858	2021-01-15	delH69V70,Y145del,N501Y,A570D,D614G,P681H,T716I,S982A,D1118H	TRUE
EPI_ISL_865849	2021-01-13	delH69V70,Y145del,N501Y,A570D,D614G,P681H,T716I,S982A,D1118H	TRUE
EPI_ISL_865850	2021-01-13	delH69V70,Y145del,N501Y,A570D,D614G,P681H,T716I,S982A,D1118H	TRUE
EPI_ISL_863298	2021-01-13	delH69V70,Y145del,N501Y,A570D,D614G,P681H,T716I,S982A,D1118H	TRUE
EPI_ISL_865861	2021-01-15	delH69V70,Y145del,N501Y,A570D,D614G,P681H,T716I,S982A,D1118H	TRUE
EPI_ISL_865851	2021-01-13	delH69V70,Y145del,N501Y,A570D,D614G,P681H,T716I,S982A,D1118H	TRUE
EPI_ISL_865859	2021-01-15	delH69V70,Y145del,N501Y,A570D,D614G,P681H,T716I,S982A,D1118H	TRUE
EPI_ISL_865856	2021-01-15	delH69V70,Y145del,N501Y,A570D,D614G,P681H,T716I,S982A,D1118H	TRUE
EPI_ISL_865853	2021-01-15	delH69V70,Y145del,N501Y,A570D,D614G,P681H,T716I,S982A,D1118H	TRUE
EPI_ISL_865852	2021-01-12	delH69V70,Y145del,N501Y,A570D,D614G,P681H,T716I,S982A,D1118H	TRUE
EPI_ISL_865860	2021-01-15	delH69V70,Y145del,N501Y,A570D,D614G,P681H,T716I,S982A,D1118H	TRUE
EPI_ISL_865862	2021-01-15	delH69V70,Y145del,N501Y,A570D,D614G,P681H,T716I,S982A,D1118H	TRUE
EPI_ISL_865866	2021-01-15	delH69V70,Y145del,N501Y,A570D,D614G,P681H,T716I,S982A,D1118H	TRUE
EPI_ISL_868102	2021-01-13	delH69V70,Y145del,N501Y,A570D,D614G,P681H,T716I,S982A,D1118H	TRUE
EPI_ISL_865863	2021-01-15	delH69V70,Y145del,N501Y,A570D,D614G,P681H,T716I,S982A,D1118H	TRUE
EPI_ISL_865857	2021-01-15	delH69V70,Y145del,N501Y,A570D,D614G,P681H,T716I,S982A,D1118H	TRUE
EPI_ISL_868156	2021-01-12	delH69V70,Y145del,N501Y,A570D,D614G,P681H,T716I,S982A,D1118H	TRUE
EPI_ISL_868152	2021-01-11	delH69V70,Y145del,N501Y,A570D,D614G,P681H,T716I,S982A,D1118H	TRUE
EPI_ISL_868148	2021-01-11	delH69V70,Y145del,N501Y,A570D,D614G,P681H,T716I,S982A,D1118H	TRUE
EPI_ISL_865864	2021-01-14	delH69V70,Y145del,N501Y,A570D,D614G,P681H,T716I,S982A,D1118H	TRUE
EPI_ISL_868150	2021-01-11	delH69V70,Y145del,N501Y,A570D,D614G,P681H,T716I,S982A,D1118H	TRUE
EPI_ISL_868154	2021-01-11	delH69V70,Y145del,N439S,N501Y,A570D,D614G,P681H,T716I,S982A,D1118H	TRUE
EPI_ISL_868155	2021-01-12	delH69V70,Y145del,N501Y,A570D,D614G,P681H,T716I,S982A,D1118H	TRUE
EPI_ISL_868157	2021-01-12	delH69V70,Y145del,T307I,N501Y,A570D,D614G,P681H,T716I,S982A,D1118H	TRUE
EPI_ISL_868158	2021-01-12	L5F,delH69V70,Y145del,N501Y,A570D,D614G,P681H,T716I,S982A,D1118H	TRUE
EPI_ISL_868159	2021-01-12	delH69V70,Y145del,N501Y,A570D,D614G,P681H,T716I,S982A,D1118H	TRUE
EPI_ISL_868176	2021-01-12	delH69V70,Y145del,N501Y,A570D,D614G,P681H,T716I,S982A,D1118H	TRUE
EPI_ISL_868178	2021-01-11	L5F,delH69V70,Y145del,N501Y,A570D,D614G,P681H,T716I,S982A,D1118H	TRUE
EPI_ISL_868177	2021-01-11	delH69V70,Y145del,N501Y,A570D,D614G,P681H,T716I,S982A,D1118H	TRUE
EPI_ISL_877806	2021-01-17	delH69V70,Y145del,N501Y,A570D,D614G,P681H,T716I,S982A,D1118H	TRUE
EPI_ISL_877805	2021-01-17	delH69V70,Y145del,N501Y,A570D,D614G,P681H,T716I,S982A,D1118H	TRUE
EPI_ISL_877801	2021-01-17	L18F,delH69V70,Y145del,N501Y,A570D,D614G,P681H,T716I,S982A,D1118H	TRUE
EPI_ISL_877800	2021-01-15	delH69V70,Y145del,N501Y,A570D,D614G,P681H,T716I,S982A,D1118H	TRUE
EPI_ISL_877807	2021-01-14	delH69V70,Y145del,N501Y,A570D,D614G,P681H,T716I,S982A,D1118H	TRUE
EPI_ISL_877803	2021-01-17	delH69V70,Y145del,N501Y,A570D,D614G,P681H,T716I,S982A,D1118H	TRUE
EPI_ISL_877810	2021-01-17	delH69V70,Y145del,N501Y,A570D,D614G,P681H,T716I,S982A,D1118H	TRUE
EPI_ISL_868179	2021-01-11	delH69V70,Y145del,N501Y,A570D,D614G,P681H,T716I,S982A,D1118H	TRUE
EPI_ISL_877804	2021-01-15	delH69V70,Y145del,N501Y,A570D,D614G,P681H,T716I,S982A,D1118H	TRUE
EPI_ISL_877811	2021-01-17	delH69V70,Y145del,N501Y,A570D,D614G,P681H,T716I,S982A,D1118H	TRUE
EPI_ISL_877808	2021-01-17	delH69V70,Y145del,N501Y,A570D,D614G,P681H,T716I,S982A,D1118H	TRUE
EPI_ISL_877809	2021-01-15	delH69V70,Y145del,E154K,N501Y,A570D,D614G,P681H,T716I,S982A,D1118H	TRUE
EPI_ISL_877825	2021-01-17	delH69V70,Y145del,N501Y,A570D,D614G,P681H,T716I,S982A,D1118H	TRUE
EPI_ISL_877812	2021-01-17	delH69V70,Y145del,N501Y,A570D,D614G,P681H,T716I,S982A,D1118H	TRUE
EPI_ISL_877829	2021-01-17	delH69V70,Y145del,N501Y,A570D,D614G,P681H,T716I,S982A,D1118H	TRUE
EPI_ISL_877830	2021-01-17	delH69V70,Y145del,N501Y,A570D,D614G,P681H,T716I,S982A,D1118H	TRUE
EPI_ISL_877832	2021-01-17	delH69V70,Y145del,N501Y,A570D,D614G,P681H,T716I,S982A,D1118H	TRUE
EPI_ISL_877824	2021-01-17	delH69V70,Y145del,N501Y,A570D,D614G,P681H,T716I,S982A,D1118H	TRUE
EPI_ISL_877826	2021-01-17	delH69V70,Y145del,N501Y,A570D,D614G,Q677H,P681H,T716I,S982A,D1118H	TRUE
EPI_ISL_877836	2021-01-17	delH69V70,Y145del,N501Y,A570D,D614G,P681H,T716I,S982A,D1118H,P1263L	TRUE
EPI_ISL_877834	2021-01-17	delH69V70,Y145del,N501Y,A570D,D614G,P681H,T716I,S982A,D1118H	TRUE
EPI_ISL_877831	2021-01-17	delH69V70,Y145del,N501Y,A570D,D614G,P681H,T716I,S982A,D1118H	TRUE
EPI_ISL_877828	2021-01-14	delH69V70,Y145del,N501Y,A570D,D614G,P681H,T716I,S982A,D1118H	TRUE
EPI_ISL_877835	2021-01-17	delH69V70,Y145del,N501Y,A570D,D614G,P681H,T716I,S982A,D1118H	TRUE
EPI_ISL_877833	2021-01-15	delH69V70,Y145del,N501Y,A570D,D614G,P681H,T716I,S982A,D1118H	TRUE
EPI_ISL_877839	2021-01-17	delH69V70,Y145del,N501Y,A570D,D614G,P681H,T716I,S982A,D1118H,V1264L	TRUE
EPI_ISL_877838	2021-01-17	delH69V70,Y145del,N501Y,A570D,D614G,P681H,T716I,S982A,D1118H	TRUE
EPI_ISL_877841	2021-01-17	delH69V70,Y145del,N501Y,A570D,D614G,P681H,T716I,S982A,D1118H	TRUE
EPI_ISL_877845	2021-01-17	delH69V70,Y145del,N501Y,A570D,D614G,P681H,T716I,S982A,D1118H	TRUE
EPI_ISL_877840	2021-01-17	L18F,delH69V70,Y145del,N501Y,A570D,D614G,P681H,T716I,S982A,D1118H	TRUE
EPI_ISL_877843	2021-01-17	delH69V70,Y145del,N501Y,A570D,D614G,P681H,T716I,S982A,D1118H	TRUE
EPI_ISL_881028	2021-01-14	delH69V70,Y145del,N501Y,A570D,D614G,P681H,T716I,S982A,D1118H	TRUE
EPI_ISL_877842	2021-01-17	L18F,delH69V70,Y145del,N501Y,A570D,D614G,P681H,T716I,S982A,D1118H	TRUE
EPI_ISL_877837	2021-01-17	delH69V70,Y145del,N501Y,A570D,D614G,P681H,T716I,S982A,D1118H	TRUE
EPI_ISL_881035	2021-01-13	delH69V70,Y145del,S221L,N501Y,A570D,D614G,P681H,T716I,S982A,D1118H	TRUE
EPI_ISL_881036	2021-01-14	delH69V70,Y145del,N501Y,A570D,D614G,P681H,T716I,S982A,D1118H	TRUE
EPI_ISL_881027	2021-01-14	delH69V70,Y145del,N501Y,A570D,D614G,P681H,T716I,S982A,D1118H	TRUE
EPI_ISL_881030	2021-01-14	V6A,delH69V70,Y145del,N501Y,A570D,D614G,P681H,T716I,S982A,D1118H	TRUE
EPI_ISL_877844	2021-01-14	delH69V70,Y145del,S254F,N501Y,A570D,D614G,P681H,T716I,S982A,D1118H	TRUE
EPI_ISL_881033	2021-01-14	delH69V70,Y145del,N501Y,A570D,D614G,P681H,T716I,S982A,D1118H	TRUE
EPI_ISL_881038	2021-01-14	delH69V70,Y145del,N501Y,A570D,D614G,P681H,T716I,S982A,D1118H	TRUE
EPI_ISL_881041	2021-01-14	delH69V70,Y145del,N501Y,A570D,D614G,P681H,T716I,S982A,D1118H	TRUE
EPI_ISL_881029	2021-01-14	delH69V70,Y145del,N501Y,A570D,D614G,P681H,T716I,S982A,D1118H	TRUE
EPI_ISL_881037	2021-01-12	delH69V70,Y145del,N501Y,A570D,D614G,P681H,T716I,S982A,D1118H	TRUE
EPI_ISL_881025	2021-01-14	delH69V70,Y145del,N501Y,A570D,D614G,P681H,T716I,S982A,D1118H	TRUE
EPI_ISL_881044	2021-01-14	delH69V70,Y145del,N501Y,A570D,D614G,P681H,T716I,S982A,D1118H	TRUE
EPI_ISL_881040	2021-01-14	delH69V70,Y145del,N501Y,A570D,D614G,P681H,T716I,S982A,D1118H	TRUE
EPI_ISL_881045	2021-01-14	delH69V70,Y145del,N501Y,A570D,D614G,Q675H,P681H,T716I,S982A,D1118H	TRUE
EPI_ISL_881039	2021-01-14	delH69V70,Y145del,N501Y,A570D,D614G,P681H,T716I,S982A,D1118H	TRUE
EPI_ISL_881050	2021-01-14	delH69V70,Y145del,N501Y,A570D,D614G,P681H,T716I,S982A,D1118H	TRUE
EPI_ISL_881046	2021-01-14	delH69V70,Y145del,N501Y,A570D,D614G,P681H,T716I,S982A,D1118H	TRUE
EPI_ISL_881049	2021-01-14	delH69V70,Y145del,N501Y,A570D,D614G,P681H,T716I,S982A,D1118H	TRUE
EPI_ISL_881056	2021-01-14	delH69V70,Y145del,N501Y,Y508H,A570D,D614G,P681H,T716I,S982A,D1118H	TRUE
EPI_ISL_881042	2021-01-14	delH69V70,Y145del,N501Y,A570D,D614G,P681H,T716I,S982A,D1118H	TRUE
EPI_ISL_881057	2021-01-14	delH69V70,Y145del,N501Y,A570D,D614G,P681H,T716I,S982A,D1118H	TRUE
EPI_ISL_881052	2021-01-14	L18F,delH69V70,Y145del,N501Y,A570D,D614G,P681H,T716I,S982A,D1118H	TRUE
EPI_ISL_881061	2021-01-13	delH69V70,Y145del,N501Y,A570D,D614G,P681H,T716I,S982A,D1118H	TRUE
EPI_ISL_881063	2021-01-13	delH69V70,Y145del,N501Y,A570D,D614G,P681H,T716I,S982A,D1118H	TRUE
EPI_ISL_881062	2021-01-14	delH69V70,Y145del,V308L,N501Y,A570D,D614G,P681H,T716I,S982A,D1118H	TRUE
EPI_ISL_881055	2021-01-13	delH69V70,Y145del,N501Y,A570D,D614G,P681H,T716I,S982A,D1118H	TRUE
EPI_ISL_881064	2021-01-14	delH69V70,Y145del,N501Y,A570D,D614G,P681H,T716I,S982A,D1118H	TRUE
EPI_ISL_881067	2021-01-14	delH69V70,Y145del,N501Y,A570D,D614G,P681H,T716I,S982A,D1118H	TRUE
EPI_ISL_881059	2021-01-14	delH69V70,Y145del,N501Y,A570D,D614G,P681H,T716I,S982A,D1118H	TRUE
EPI_ISL_881080	2021-01-13	delH69V70,Y145del,N501Y,A570D,D614G,P681H,T716I,S982A,D1118H	TRUE
EPI_ISL_881083	2021-01-14	delH69V70,Y145del,N501Y,A570D,D614G,P681H,T716I,S982A,D1118H	TRUE
EPI_ISL_881085	2021-01-13	delH69V70,Y145del,V308L,N501Y,A570D,D614G,P681H,T716I,S982A,D1118H	TRUE
EPI_ISL_881084	2021-01-13	delH69V70,Y145del,N501Y,A570D,D614G,P681H,T716I,A892V,S982A,D1118H	TRUE
EPI_ISL_881082	2021-01-14	delH69V70,Y145del,N501Y,A570D,D614G,P681H,T716I,S982A,D1118H	TRUE
EPI_ISL_881089	2021-01-14	delH69V70,Y145del,N501Y,A570D,D614G,P681H,T716I,S982A,D1118H	TRUE
EPI_ISL_881087	2021-01-14	L18F,delH69V70,Y145del,N501Y,A570D,D614G,P681H,T716I,S982A,D1118H	TRUE
EPI_ISL_881086	2021-01-14	delH69V70,Y145del,N501Y,A570D,D614G,P681H,T716I,S982A,D1118H	TRUE
EPI_ISL_881090	2021-01-14	delH69V70,Y145del,N501Y,A570D,D614G,P681H,T716I,S982A,D1118H	TRUE
EPI_ISL_881094	2021-01-13	delH69V70,Y145del,N501Y,A570D,D614G,P681H,T716I,S982A,D1118H	TRUE
EPI_ISL_881095	2021-01-14	delH69V70,Y145del,N501Y,A570D,D614G,P681H,T716I,S982A,D1118H	TRUE
EPI_ISL_881088	2021-01-14	delH69V70,Y145del,N501Y,A570D,D614G,P681H,T716I,S982A,D1118H	TRUE
EPI_ISL_881092	2021-01-13	delH69V70,S71F,Y145del,N501Y,A570D,D614G,P631S,P681H,T716I,S982A,D1118H	TRUE
EPI_ISL_881103	2021-01-13	delH69V70,Y145del,N501Y,A570D,D614G,P681H,T716I,S982A,D1118H	TRUE
EPI_ISL_881093	2021-01-14	delH69V70,Y145del,N501Y,A570D,D614G,P681H,T716I,S982A,D1118H	TRUE
EPI_ISL_881100	2021-01-14	delH69V70,Y145del,N501Y,A570D,D614G,P681H,T716I,S982A,D1118H,P1143L	TRUE
EPI_ISL_881101	2021-01-14	delH69V70,Y145del,N501Y,A570D,D614G,P681H,T716I,S982A,D1118H	TRUE
EPI_ISL_881091	2021-01-14	delH69V70,Y145del,N501Y,A570D,D614G,P681H,T716I,S982A,D1118H	TRUE
EPI_ISL_881098	2021-01-13	delH69V70,Y145del,H146Q,N501Y,A570D,D614G,P681H,T716I,S982A,D1118H	TRUE
EPI_ISL_881097	2021-01-14	delH69V70,Y145del,N501Y,A570D,D614G,P681H,T716I,S982A,D1118H	TRUE
EPI_ISL_881099	2021-01-14	delH69V70,Y145del,N501Y,A570D,D614G,P681H,T716I,S982A,D1118H	TRUE
EPI_ISL_881102	2021-01-13	delH69V70,Y145del,N501Y,A570D,D614G,P681H,T716I,S982A,D1118H	TRUE
EPI_ISL_881104	2021-01-14	L18F,delH69V70,Y145del,N501Y,A570D,D614G,P681H,T716I,S982A,D1118H	TRUE
EPI_ISL_881105	2021-01-14	delH69V70,Y145del,N501Y,A570D,D614G,P681H,T716I,S982A,D1118H	TRUE
EPI_ISL_881108	2021-01-13	delH69V70,Y145del,N501Y,A570D,D614G,P681H,T716I,S982A,D1118H	TRUE
EPI_ISL_881096	2021-01-14	delH69V70,Y145del,N501Y,A570D,D614G,P681H,T716I,S982A,D1118H	TRUE
EPI_ISL_881111	2021-01-14	delH69V70,Y145del,N501Y,A570D,D614G,P681H,T716I,S982A,G1099S,D1118H	TRUE
EPI_ISL_881116	2021-01-14	delH69V70,Y145del,N501Y,A570D,D614G,P681H,T716I,S982A,D1118H	TRUE
EPI_ISL_881110	2021-01-14	L18F,delH69V70,Y145del,N501Y,A570D,D614G,P681H,T716I,S982A,D1118H	TRUE
EPI_ISL_881112	2021-01-14	L5F,delH69V70,Y145del,N501Y,A570D,D614G,P681H,T716I,S982A,D1118H	TRUE
EPI_ISL_881109	2021-01-14	delH69V70,Y145del,N501Y,A570D,D614G,P681H,T716I,S982A,D1118H	TRUE
EPI_ISL_881121	2021-01-14	delH69V70,Y145del,N501Y,A570D,D614G,P681H,T716I,S982A,D1118H	TRUE
EPI_ISL_881118	2021-01-14	delH69V70,Y145del,N501Y,A570D,D614G,P681H,T716I,S982A,D1118H	TRUE
EPI_ISL_881119	2021-01-14	L18F,delH69V70,Y145del,N501Y,A570D,D614G,P681H,T716I,S982A,D1118H	TRUE
EPI_ISL_881117	2021-01-14	delH69V70,Y145del,N501Y,A570D,D614G,P681H,T716I,S982A,D1118H	TRUE
EPI_ISL_881122	2021-01-14	delH69V70,Y145del,N501Y,A570D,D614G,P681H,T716I,S982A,D1118H	TRUE
EPI_ISL_881125	2021-01-14	delH69V70,Y145del,N501Y,A570D,D614G,P681H,T716I,S982A,D1118H,P1263L	TRUE
EPI_ISL_881127	2021-01-14	delH69V70,Y145del,N501Y,A570D,D614G,P681H,T716I,S982A,D1118H	TRUE
EPI_ISL_881123	2021-01-14	delH69V70,Y145del,N501Y,A570D,D614G,P681H,T716I,S982A,D1118H	TRUE
EPI_ISL_881124	2021-01-14	delH69V70,Y145del,N501Y,A570D,D614G,P681H,T716I,S982A,D1118H	TRUE
EPI_ISL_881128	2021-01-14	delH69V70,Y145del,N501Y,A570D,D614G,P681H,T716I,S982A,D1118H	TRUE
EPI_ISL_881126	2021-01-12	delH69V70,Y145del,N501Y,A570D,D614G,P681H,T716I,S982A,D1118H	TRUE
EPI_ISL_881129	2021-01-13	delH69V70,Y145del,N501Y,A570D,D614G,P681H,T716I,S982A,D1118H	TRUE
EPI_ISL_881130	2021-01-14	delH69V70,Y145del,N501Y,A570D,D614G,P681H,T716I,S982A,D1118H	TRUE
EPI_ISL_881136	2021-01-14	delH69V70,Y145del,N501Y,A570D,D614G,P681H,T716I,S982A,D1118H	TRUE
EPI_ISL_881133	2021-01-13	delH69V70,Y145del,N501Y,A570D,D614G,P681H,T716I,S982A,D1118H	TRUE
EPI_ISL_881138	2021-01-14	delH69V70,Y145del,N501Y,A570D,D614G,P681H,T716I,S982A,D1118H	TRUE
EPI_ISL_881143	2021-01-13	delH69V70,Y145del,N501Y,A570D,D614G,P681H,T716I,S982A,D1118H	TRUE
EPI_ISL_881141	2021-01-14	delH69V70,Y145del,N501Y,A570D,D614G,P681H,T716I,S982A,D1118H	TRUE
EPI_ISL_881131	2021-01-14	delH69V70,Y145del,N501Y,A570D,D614G,P681H,T716I,S982A,D1118H	TRUE
EPI_ISL_909110	2021-01-16	delH69V70,Y145del,N501Y,A570D,D614G,P681H,T716I,S982A,D1118H	TRUE
EPI_ISL_881144	2021-01-14	delH69V70,Y145del,N501Y,A570D,D614G,P681H,T716I,S982A,D1118H	TRUE
EPI_ISL_909103	2021-01-18	delH69V70,Y145del,N501Y,A570D,D614G,P681H,T716I,S982A,D1118H	TRUE
EPI_ISL_881145	2021-01-14	delH69V70,Y145del,N501Y,A570D,D614G,P681H,T716I,S982A,D1118H	TRUE
EPI_ISL_909102	2021-01-18	L5F,delH69V70,Y145del,N501Y,A570D,D614G,P681H,T716I,S982A,D1118H	TRUE
EPI_ISL_909104	2021-01-15	delH69V70,Y145del,N501Y,A570D,D614G,P681H,T716I,S982A,D1118H	TRUE
EPI_ISL_909109	2021-01-18	delH69V70,Y145del,N501Y,A570D,D614G,P681H,T716I,S982A,D1118H	TRUE
EPI_ISL_909108	2021-01-17	delH69V70,Y145del,N501Y,A570D,D614G,P681H,T716I,S982A,D1118H	TRUE
EPI_ISL_909105	2021-01-18	delH69V70,Y145del,N501Y,A570D,D614G,P681H,T716I,S982A,D1118H	TRUE
EPI_ISL_881140	2021-01-14	delH69V70,L118F,Y145del,N501Y,A570D,D614G,P681H,T716I,S982A,D1118H	TRUE
EPI_ISL_909117	2021-01-18	delH69V70,Y145del,N501Y,A570D,D614G,P681H,T716I,S982A,D1118H	TRUE
EPI_ISL_909112	2021-01-13	delH69V70,Y145del,N501Y,A570D,D614G,P681H,T716I,S982A,D1118H	TRUE
EPI_ISL_909114	2021-01-18	delH69V70,Y145del,L176F,N501Y,A570D,D614G,P681H,T716I,S982A,D1118H	TRUE
EPI_ISL_909120	2021-01-17	delH69V70,Y145del,N501Y,A570D,D614G,P681H,T716I,S982A,D1118H	TRUE
EPI_ISL_909121	2021-01-18	delH69V70,Y145del,N501Y,A570D,D614G,P681H,T716I,S982A,D1118H	TRUE
EPI_ISL_909124	2021-01-17	delH69V70,Y145del,N501Y,A570D,D614G,P681H,T716I,S982A,D1118H	TRUE
EPI_ISL_909123	2021-01-16	delH69V70,Y145del,N501Y,A570D,D614G,P681H,T716I,S982A,D1118H	TRUE
EPI_ISL_909128	2021-01-18	delH69V70,Y145del,N501Y,A570D,D614G,P681H,T716I,S982A,D1118H	TRUE
EPI_ISL_909126	2021-01-15	delH69V70,Y145del,N501Y,A570D,D614G,P681H,T716I,S982A,D1118H	TRUE
EPI_ISL_909133	2021-01-17	delH69V70,T76I,Y145del,N501Y,A570D,D614G,P681H,T716I,S982A,D1118H	TRUE
EPI_ISL_909129	2021-01-16	delH69V70,Y145del,N501Y,A570D,D614G,P681H,T716I,S982A,D1118H	TRUE
EPI_ISL_909122	2021-01-18	delH69V70,Y145del,N501Y,A570D,D614G,P681H,T716I,S982A,D1118H	TRUE
EPI_ISL_909135	2021-01-15	delH69V70,Y145del,N501Y,A570D,D614G,P681H,T716I,S982A,D1118H	TRUE
EPI_ISL_909127	2021-01-17	delH69V70,Y145del,N501Y,A570D,D614G,P681H,T716I,S982A,D1118H	TRUE
EPI_ISL_909119	2021-01-18	delH69V70,Y145del,N501Y,A570D,D614G,P681H,T716I,S982A,D1118H	TRUE
EPI_ISL_909132	2021-01-17	delH69V70,Y145del,N501Y,A570D,D614G,P681H,T716I,S982A,D1118H	TRUE
EPI_ISL_909136	2021-01-17	delH69V70,Y145del,N501Y,A570D,D614G,P681H,T716I,S982A,D1118H	TRUE
EPI_ISL_909134	2021-01-15	delH69V70,Y145del,N501Y,A570D,D614G,P681H,T716I,S982A,D1118H	TRUE
EPI_ISL_909141	2021-01-15	delH69V70,Y145del,N501Y,A570D,D614G,P681H,T716I,S982A,D1118H	TRUE
EPI_ISL_909147	2021-01-17	delH69V70,Y145del,N501Y,A570D,D614G,P681H,T716I,S982A,D1118H	TRUE
EPI_ISL_909144	2021-01-18	delH69V70,Y145del,N501Y,A570D,D614G,P681H,T716I,S982A,D1118H	TRUE
EPI_ISL_909137	2021-01-16	delH69V70,Y145del,N501Y,A570D,D614G,P681H,T716I,S982A,D1118H	TRUE
EPI_ISL_909142	2021-01-13	delH69V70,Y145del,N501Y,A570D,D614G,P681H,T716I,S982A,D1118H	TRUE
EPI_ISL_909139	2021-01-17	delH69V70,Y145del,N501Y,A570D,D614G,P681H,T716I,S982A,D1118H	TRUE
EPI_ISL_909145	2021-01-18	delH69V70,Y145del,N501Y,A570D,D614G,P681H,T716I,S982A,D1118H	TRUE
EPI_ISL_909160	2021-01-17	delH69V70,Y145del,N501Y,A570D,D614G,P681H,T716I,S982A,D1118H	TRUE
EPI_ISL_909148	2021-01-18	F59L,delH69V70,Y145del,N501Y,A570D,D614G,P681H,T716I,S982A,D1118H	TRUE
EPI_ISL_909146	2021-01-17	delH69V70,Y145del,N501Y,A570D,D614G,P681H,T716I,S982A,D1118H	TRUE
EPI_ISL_909149	2021-01-17	delH69V70,Y145del,N501Y,A570D,D614G,P681H,T716I,S982A,D1118H	TRUE
EPI_ISL_909163	2021-01-15	delH69V70,Y145del,N501Y,A570D,D614G,P681H,T716I,S982A,D1118H	TRUE
EPI_ISL_909140	2021-01-13	delH69V70,Y145del,S494P,N501Y,A570D,D614G,P681H,T716I,S982A,D1118H	TRUE
EPI_ISL_909152	2021-01-16	delH69V70,Y145del,N501Y,A570D,D614G,P681H,T716I,S982A,D1118H	TRUE
EPI_ISL_909158	2021-01-18	delH69V70,Y145del,N501Y,A570D,D614G,P681H,T716I,S982A,D1118H	TRUE
EPI_ISL_909153	2021-01-17	delH69V70,Y145del,N501Y,A570D,D614G,P681H,T716I,S982A,D1118H	TRUE
EPI_ISL_909159	2021-01-17	delH69V70,Y145del,N501Y,A570D,D614G,P681H,T716I,S982A,D1118H	TRUE
EPI_ISL_909161	2021-01-15	delH69V70,Y145del,N501Y,A570D,D614G,P681H,T716I,S982A,D1118H	TRUE
EPI_ISL_909167	2021-01-17	delH69V70,Y145del,N501Y,A570D,D614G,P681H,T716I,S982A,D1118H	TRUE
EPI_ISL_909168	2021-01-13	delH69V70,Y145del,N501Y,A570D,D614G,P681H,T716I,S982A,D1118H	TRUE
EPI_ISL_909164	2021-01-13	delH69V70,Y145del,N501Y,A570D,D614G,P681H,T716I,S982A,D1118H	TRUE
EPI_ISL_909166	2021-01-17	delH69V70,Y145del,N501Y,A570D,D614G,P681H,T716I,S982A,D1118H	TRUE
EPI_ISL_909170	2021-01-18	delH69V70,Y145del,N501Y,A570D,D614G,P681H,T716I,S982A,D1118H	TRUE
EPI_ISL_909169	2021-01-18	delH69V70,Y145del,N501Y,A570D,D614G,P681H,T716I,S982A,D1118H	TRUE
EPI_ISL_909178	2021-01-18	delH69V70,Y145del,N501Y,A570D,D614G,P681H,T716I,S982A,D1118H	TRUE
EPI_ISL_916252	2021-01-18	delH69V70,Y145del,N501Y,A570D,D614G,P681H,T716I,S982A,D1118H	TRUE
EPI_ISL_918864	2021-01-11	delH69V70,Y145del,N501Y,A570D,D614G,P681H,T716I,S982A,D1118H	TRUE
EPI_ISL_909175	2021-01-13	delH69V70,Y145del,H245Y,N501Y,A570D,D614G,P681H,T716I,S982A,D1118H	TRUE
EPI_ISL_918859	2021-01-11	delH69V70,Y145del,N501Y,A570D,D614G,P681H,T716I,S982A,D1118H	TRUE
EPI_ISL_909173	2021-01-18	delH69V70,Y145del,N501Y,A570D,D614G,P681H,T716I,S982A,D1118H	TRUE
EPI_ISL_909179	2021-01-16	delH69V70,Y145del,N501Y,A570D,D614G,P681H,T716I,S982A,D1118H	TRUE
EPI_ISL_918866	2021-01-11	delH69V70,Y145del,N501Y,A570D,D614G,P681H,T716I,S982A,D1118H	TRUE
EPI_ISL_909172	2021-01-17	delH69V70,Y145del,N501Y,A570D,D614G,P681H,T716I,S982A,D1118H	TRUE
EPI_ISL_918862	2021-01-11	delH69V70,Y145del,N501Y,A570D,D614G,P681H,T716I,S982A,D1118H	TRUE
EPI_ISL_918868	2021-01-11	delH69V70,Y145del,N501Y,A570D,D614G,P681H,T716I,S982A,D1118H,V1268L	TRUE
EPI_ISL_918867	2021-01-11	delH69V70,Y145del,N501Y,A570D,D614G,P681H,T716I,S982A,D1118H	TRUE
EPI_ISL_918880	2021-01-11	delH69V70,Y145del,N501Y,A570D,D614G,P681H,T716I,S982A,D1118H	TRUE
EPI_ISL_918882	2021-01-12	delH69V70,Y145del,N501Y,A570D,D614G,P681H,T716I,S982A,D1118H	TRUE
EPI_ISL_922113	2021-01-12	delH69V70,Y145del,N501Y,A570D,D614G,P681H,T716I,S982A,D1118H	TRUE
EPI_ISL_918869	2021-01-12	delH69V70,Y145del,N501Y,T523N,A570D,D614G,P681H,T716I,S982A,D1118H	TRUE
EPI_ISL_922106	2021-01-11	delH69V70,Y145del,T208K,N501Y,A570D,D614G,P681H,T716I,S982A,D1118H	TRUE
EPI_ISL_922109	2021-01-11	delH69V70,Y145del,N501Y,A570D,D614G,P681H,T716I,S982A,D1118H	TRUE
EPI_ISL_918881	2021-01-11	L5F,delH69V70,Y145del,N501Y,A570D,D614G,P681H,T716I,S982A,D1118H	TRUE
EPI_ISL_922119	2021-01-12	delH69V70,Y145del,N501Y,A570D,D614G,P681H,T716I,S982A,D1118H	TRUE
EPI_ISL_922112	2021-01-11	delH69V70,Y145del,N501Y,A570D,D614G,P681H,T716I,S982A,D1118H	TRUE
EPI_ISL_922116	2021-01-11	delH69V70,Y145del,N501Y,A570D,D614G,P681H,T716I,S982A,D1118H	TRUE
EPI_ISL_922130	2021-01-13	delH69V70,Y145del,N501Y,A570D,D614G,P681H,T716I,S982A,D1118H	TRUE
EPI_ISL_922110	2021-01-11	delH69V70,Y145del,N501Y,A570D,D614G,P681H,T716I,S982A,D1118H	TRUE
EPI_ISL_922114	2021-01-12	delH69V70,Y145del,N501Y,A570D,D614G,P681H,T716I,S982A,D1118H	TRUE
EPI_ISL_922139	2021-01-15	delH69V70,Y145del,N501Y,A570D,D614G,P681H,T716I,S982A,D1118H	TRUE
EPI_ISL_923415	2021-01-17	delH69V70,Y145del,N501Y,A570D,D614G,P681H,T716I,S982A,D1118H	TRUE
EPI_ISL_922136	2021-01-15	delH69V70,Y145del,N501Y,A570D,D614G,P681H,T716I,S982A,D1118H	TRUE
EPI_ISL_922129	2021-01-13	delH69V70,Y145del,N501Y,A570D,D614G,P681H,T716I,S982A,D1118H	TRUE
EPI_ISL_922140	2021-01-15	delH69V70,Y145del,N501Y,A570D,D614G,P681H,T716I,S982A,D1118H	TRUE
EPI_ISL_922131	2021-01-14	delH69V70,Y145del,N501Y,A570D,D614G,P681H,T716I,S982A,D1118H	TRUE
EPI_ISL_922143	2021-01-15	delH69V70,Y145del,N501Y,A570D,D614G,P681H,T716I,S982A,D1118H	TRUE
EPI_ISL_922148	2021-01-15	delH69V70,Y145del,N501Y,A570D,D614G,P681H,T716I,S982A,D1118H	TRUE
EPI_ISL_923417	2021-01-16	delH69V70,Y145del,N501Y,A570D,D614G,P681H,T716I,S982A,D1118H	TRUE
EPI_ISL_923416	2021-01-14	delH69V70,Y145del,N501Y,A570D,D614G,P681H,T716I,S982A,D1118H	TRUE
EPI_ISL_923421	2021-01-17	delH69V70,Y145del,N501Y,A570D,D614G,P681H,T716I,S982A,D1118H	TRUE
EPI_ISL_924711	2021-01-18	delH69V70,Y145del,N501Y,A570D,D614G,P681H,T716I,S982A,D1118H	TRUE
EPI_ISL_923438	2021-01-12	delH69V70,Y145del,N501Y,A570D,D614G,P681H,T716I,S982A,D1118H	TRUE
EPI_ISL_863206	2021-01-11	delH69V70,Y145del,N501Y,A570D,D614G,P681H,T716I,S982A,A1078S,D1118H	TRUE
EPI_ISL_863209	2021-01-11	delH69V70,Y145del,N501Y,A570D,D614G,P681H,T716I,S982A,D1118H	TRUE
EPI_ISL_851241	2021-01-11	delH69V70,Y145del,N501Y,A570D,D614G,P681H,T716I,S982A,D1118H	TRUE
EPI_ISL_851258	2021-01-11	delH69V70,Y145del,N501Y,A570D,D614G,P681H,T716I,S982A,D1118H	TRUE
EPI_ISL_863205	2021-01-11	delH69V70,Y145del,N501Y,A570D,D614G,P681H,T716I,S982A,D1118H	TRUE
EPI_ISL_924796	2021-01-12	delH69V70,Y145del,N501Y,A570D,D614G,P681H,T716I,S982A,D1118H	TRUE
EPI_ISL_863208	2021-01-11	delH69V70,Y145del,N501Y,A570D,D614G,P681H,T716I,S982A,D1118H	TRUE
EPI_ISL_863215	2021-01-11	L18F,delH69V70,Y145del,N501Y,A570D,D614G,P681H,T716I,S982A,D1118H	TRUE
EPI_ISL_863207	2021-01-11	L5F,delH69V70,Y145del,N501Y,A570D,D614G,P681H,T716I,S982A,D1118H	TRUE
EPI_ISL_863211	2021-01-11	L18F,delH69V70,Y145del,N501Y,A570D,D614G,P681H,T716I,S982A,D1118H	TRUE
EPI_ISL_863216	2021-01-11	delH69V70,Y145del,N501Y,A570D,D614G,P681H,T716I,S982A,D1118H	TRUE
EPI_ISL_863217	2021-01-11	delH69V70,Y145del,N501Y,A570D,D614G,P681H,T716I,S982A,D1118H	TRUE
EPI_ISL_863212	2021-01-11	V11F,delH69V70,Y145del,N501Y,A570D,D614G,P681H,T716I,S982A,D1118H	TRUE
EPI_ISL_863220	2021-01-11	delH69V70,Y145del,N501Y,A570D,D614G,P681H,T716I,S982A,D1118H	TRUE
EPI_ISL_863219	2021-01-11	delH69V70,Y145del,N501Y,A570D,D614G,P681H,T716I,S982A,D1118H	TRUE
EPI_ISL_863229	2021-01-11	delH69V70,Y145del,N501Y,A570D,D614G,P681H,T716I,S982A,D1118H	TRUE
EPI_ISL_863222	2021-01-11	delH69V70,Y145del,N501Y,A570D,D614G,P681H,T716I,S982A,D1118H	TRUE
EPI_ISL_863240	2021-01-11	delH69V70,Y145del,N501Y,A570D,D614G,P681H,T716I,S982A,D1118H	TRUE
EPI_ISL_863235	2021-01-11	L18F,delH69V70,Y145del,N501Y,A570D,D614G,P681H,T716I,S982A,D1118H	TRUE
EPI_ISL_863237	2021-01-11	delH69V70,Y145del,N501Y,A570D,D614G,P681H,T716I,S982A,D1118H	TRUE
EPI_ISL_863231	2021-01-11	delH69V70,Y145del,N501Y,A570D,D614G,P681H,T716I,S982A,D1118H	TRUE
EPI_ISL_863243	2021-01-11	delH69V70,Y145del,N501Y,A570D,D614G,P681H,T716I,S982A,D1118H	TRUE
EPI_ISL_863221	2021-01-11	delH69V70,Y145del,N501Y,A570D,D614G,P681H,T716I,S982A,D1118H	TRUE
EPI_ISL_863236	2021-01-11	delH69V70,Y145del,V367F,N501Y,A570D,D614G,P681H,T716I,S982A,D1118H	TRUE
EPI_ISL_863223	2021-01-11	delH69V70,Y145del,N501Y,A570D,D614G,P681H,T716I,S982A,D1118H	TRUE
EPI_ISL_863224	2021-01-11	delH69V70,Y145del,N501Y,A570D,D614G,P681H,T716I,S982A,D1118H	TRUE
EPI_ISL_863225	2021-01-11	H49Y,delH69V70,Y145del,N501Y,A570D,D614G,P681H,T716I,T883I,S982A,D1118H	TRUE
EPI_ISL_863228	2021-01-11	delH69V70,Y145del,N501Y,A570D,D614G,P681H,T716I,S982A,D1118H	TRUE
EPI_ISL_863244	2021-01-11	delH69V70,Y145del,N501Y,A570D,D614G,P681H,T716I,S982A,D1118H	TRUE
EPI_ISL_863227	2021-01-11	delH69V70,Y145del,N501Y,A570D,D614G,P681H,T716I,S982A,D1118H	TRUE
EPI_ISL_863242	2021-01-11	delH69V70,Y145del,N501Y,A570D,D614G,P681H,T716I,S982A,D1118H	TRUE
EPI_ISL_863239	2021-01-11	delH69V70,Y145del,N501Y,A570D,D614G,P681H,T716I,S982A,D1118H	TRUE
EPI_ISL_863232	2021-01-11	delH69V70,Y145del,N501Y,K558N,A570D,D614G,P681H,T716I,S982A,D1118H	TRUE
EPI_ISL_863251	2021-01-12	L5F,delH69V70,Y145del,N501Y,A570D,D614G,P681H,T716I,S982A,D1118H	TRUE
EPI_ISL_863248	2021-01-14	delH69V70,Y145del,N501Y,A570D,D614G,P681H,T716I,S982A,D1118H	TRUE
EPI_ISL_863245	2021-01-14	delH69V70,Y145del,N501Y,A570D,D614G,P681H,T716I,S982A,D1118H	TRUE
EPI_ISL_863249	2021-01-14	delH69V70,Y145del,N501Y,A570D,D614G,Q677H,P681H,T716I,S982A,D1118H	TRUE
EPI_ISL_863254	2021-01-12	delH69V70,Y145del,N501Y,A570D,D614G,P681H,T716I,S982A,D1118H	TRUE
EPI_ISL_863252	2021-01-14	delH69V70,Y145del,N501Y,A570D,D614G,P681H,T716I,S982A,D1118H	TRUE
EPI_ISL_863256	2021-01-14	delH69V70,Y145del,N501Y,A570D,D614G,V622F,P681H,T716I,S982A,D1118H	TRUE
EPI_ISL_863253	2021-01-14	delH69V70,Y145del,N501Y,A570D,D614G,P681H,T716I,S982A,D1118H	TRUE
EPI_ISL_863255	2021-01-14	delH69V70,Y145del,N501Y,A570D,D614G,P681H,T716I,S982A,D1118H,P1263Q	TRUE
EPI_ISL_863257	2021-01-14	delH69V70,Y145del,N501Y,A570D,D614G,P681H,T716I,S982A,D1118H	TRUE
EPI_ISL_863259	2021-01-14	delH69V70,Y145del,N501Y,A570D,D614G,P681H,T716I,S982A,D1118H	TRUE
EPI_ISL_863265	2021-01-14	delH69V70,Y145del,N501Y,A570D,D614G,P681H,T716I,S982A,D1118H	TRUE
EPI_ISL_863261	2021-01-14	delH69V70,Y145del,N501Y,A570D,D614G,P681H,T716I,S982A,D1118H	TRUE
EPI_ISL_863267	2021-01-14	delH69V70,Y145del,N501Y,A570D,D614G,P681H,T716I,S982A,D1118H	TRUE
EPI_ISL_863262	2021-01-14	delH69V70,Y145del,N501Y,A570D,D614G,P681H,T716I,A892V,S982A,D1118H	TRUE
EPI_ISL_863263	2021-01-14	delH69V70,Y145del,N501Y,A570D,D614G,P681H,T716I,S982A,D1118H	TRUE
EPI_ISL_863266	2021-01-14	delH69V70,Y145del,N501Y,A570D,D614G,P681H,T716I,S982A,D1118H	TRUE
EPI_ISL_863269	2021-01-13	delH69V70,Y145del,N501Y,A570D,D614G,P681H,T716I,S982A,D1118H	TRUE
EPI_ISL_863274	2021-01-12	delH69V70,Y145del,N501Y,A570D,D614G,P681H,T716I,A831V,S982A,D1118H	TRUE
EPI_ISL_863270	2021-01-12	delH69V70,Y145del,N501Y,A570D,D614G,P681H,T716I,S982A,D1118H	TRUE
EPI_ISL_863268	2021-01-12	delH69V70,Y145del,N501Y,A570D,D614G,P681H,T716I,S982A,D1118H	TRUE
EPI_ISL_863285	2021-01-14	delH69V70,Y145del,N501Y,A570D,D614G,P681H,T716I,S982A,D1118H	TRUE
EPI_ISL_863283	2021-01-13	delH69V70,Y145del,N501Y,A570D,D614G,P681H,T716I,S982A,D1118H	TRUE
EPI_ISL_863288	2021-01-14	delH69V70,Y145del,N501Y,A570D,D614G,P681H,T716I,S982A,D1118H	TRUE
EPI_ISL_865868	2021-01-14	delH69V70,Y145del,N501Y,A570D,D614G,P681H,T716I,S982A,D1118H	TRUE
EPI_ISL_863280	2021-01-12	delH69V70,Y145del,N501Y,A570D,D614G,P681H,T716I,S982A,D1118H	TRUE
EPI_ISL_863271	2021-01-12	delH69V70,Y145del,N501Y,A570D,D614G,P681H,T716I,S982A,D1118H	TRUE
EPI_ISL_865869	2021-01-13	delH69V70,Y145del,N501Y,A570D,D614G,P681H,T716I,S982A,D1118H	TRUE
EPI_ISL_865867	2021-01-14	delH69V70,Y145del,N501Y,A570D,D614G,P681H,T716I,S982A,D1118H	TRUE
EPI_ISL_865870	2021-01-14	delH69V70,Y145del,L216F,N501Y,A570D,D614G,P681H,T716I,S982A,D1118H	TRUE
EPI_ISL_863281	2021-01-12	delH69V70,Y145del,N501Y,A570D,D614G,P681H,T716I,S982A,D1118H	TRUE
EPI_ISL_863277	2021-01-14	delH69V70,Y145del,N501Y,A570D,D614G,P681H,T716I,S982A,D1118H	TRUE
EPI_ISL_865872	2021-01-14	delH69V70,Y145del,N501Y,A570D,D614G,P681H,T716I,S982A,D1118H,V1228L	TRUE
EPI_ISL_863286	2021-01-14	delH69V70,Y145del,N501Y,A570D,D614G,Q677H,P681H,T716I,S982A,D1118H	TRUE
EPI_ISL_863275	2021-01-12	delH69V70,Y145del,N501Y,A570D,D614G,P681H,T716I,S982A,D1118H	TRUE
EPI_ISL_865879	2021-01-14	delH69V70,Y145del,N501Y,A570D,D614G,P681H,T716I,S982A,D1118H	TRUE
EPI_ISL_865871	2021-01-14	P9S,delH69V70,Y145del,N501Y,A570D,D614G,P681H,T716I,S982A,D1118H	TRUE
EPI_ISL_865874	2021-01-14	L18F,delH69V70,Y145del,N501Y,A570D,D614G,P681H,T716I,S982A,D1118H	TRUE
EPI_ISL_865873	2021-01-14	delH69V70,Y145del,N501Y,A570D,D614G,P681H,T716I,S982A,D1118H	TRUE
EPI_ISL_865877	2021-01-14	delH69V70,Y145del,N501Y,A570D,D614G,P681H,T716I,S982A,D1118H	TRUE
EPI_ISL_865875	2021-01-14	delH69V70,Y145del,N501Y,A570D,D614G,P681H,T716I,S982A,D1118H	TRUE
EPI_ISL_865876	2021-01-14	delH69V70,Y145del,N501Y,A570D,D614G,P681H,T716I,S982A,D1118H	TRUE
EPI_ISL_865880	2021-01-12	delH69V70,Y145del,N501Y,A570D,D614G,P681H,T716I,S982A,D1084Y,D1118H	TRUE
EPI_ISL_865882	2021-01-15	delH69V70,Y145del,N501Y,A570D,D614G,P681H,T716I,S982A,D1118H	TRUE
EPI_ISL_865887	2021-01-16	delH69V70,Y145del,N501Y,A570D,D614G,P681H,T716I,S982A,D1118H	TRUE
EPI_ISL_865886	2021-01-16	delH69V70,Y145del,N501Y,A570D,D614G,P681H,T716I,S982A,D1118H	TRUE
EPI_ISL_865884	2021-01-16	delH69V70,S98F,Y145del,N501Y,A570D,D614G,P681H,T716I,Y837H,S982A,D1118H	TRUE
EPI_ISL_865888	2021-01-16	delH69V70,Y145del,N501Y,A570D,D614G,P681H,T716I,S982A,D1118H	TRUE
EPI_ISL_865890	2021-01-17	delH69V70,Y145del,N501Y,A570D,D614G,P681H,T716I,S982A,D1118H	TRUE
EPI_ISL_865895	2021-01-13	delH69V70,Y145del,N501Y,A570D,D614G,P681H,T716I,S982A,D1118H	TRUE
EPI_ISL_865885	2021-01-16	delH69V70,Y145del,N501Y,A570D,D614G,P681H,T716I,S982A,D1118H	TRUE
EPI_ISL_865881	2021-01-14	delH69V70,Y145del,N501Y,A570D,D614G,P681H,T716I,S982A,D1118H	TRUE
EPI_ISL_865889	2021-01-16	delH69V70,Y145del,N501Y,A570D,D614G,P681H,T716I,S982A,D1118H	TRUE
EPI_ISL_865891	2021-01-12	delH69V70,Y145del,N501Y,A570D,D614G,P681H,T716I,S982A,D1118H	TRUE
EPI_ISL_874083	2021-01-11	delH69V70,Y145del,N501Y,A570D,D614G,P681H,T716I,S982A,D1118H	TRUE
EPI_ISL_874085	2021-01-12	delH69V70,Y145del,N501Y,A570D,D614G,P681H,T716I,S982A,D1118H	TRUE
EPI_ISL_874087	2021-01-11	delH69V70,Y145del,N501Y,A570D,D614G,P681H,T716I,S982A,D1118H	TRUE
EPI_ISL_874092	2021-01-12	delH69V70,D138H,Y145del,N501Y,A570D,D614G,P681H,T716I,S982A,D1118H	TRUE
EPI_ISL_874086	2021-01-11	delH69V70,Y145del,N501Y,A570D,D614G,P681H,T716I,S982A,D1118H	TRUE
EPI_ISL_874091	2021-01-11	delH69V70,Y145del,N501Y,A570D,D614G,P681H,T716I,Q957L,S982A,D1118H	TRUE
EPI_ISL_874088	2021-01-11	delH69V70,Y145del,N501Y,A570D,D614G,P681H,T716I,S982A,D1118H	TRUE
EPI_ISL_874099	2021-01-11	A67V,delH69V70,Y145del,N501Y,A570D,D614G,P681H,T716I,S982A,D1118H	TRUE
EPI_ISL_874084	2021-01-11	delH69V70,Y145del,N501Y,A570D,D614G,P681H,T716I,S982A,D1118H	TRUE
EPI_ISL_877813	2021-01-17	L5F,delH69V70,Y145del,N501Y,A570D,D614G,P681H,T716I,S982A,D1118H	TRUE
EPI_ISL_874090	2021-01-12	delH69V70,Y145del,N501Y,A570D,D614G,P681H,T716I,S982A,D1118H	TRUE
EPI_ISL_865897	2021-01-13	delH69V70,Y145del,N501Y,A570D,D614G,P681H,T716I,S982A,D1118H	TRUE
EPI_ISL_877817	2021-01-17	L18F,delH69V70,Y145del,N501Y,A570D,D614G,P681H,T716I,S982A,D1118H	TRUE
EPI_ISL_877816	2021-01-17	T20I,delH69V70,Y145del,N501Y,A570D,D614G,P681H,T716I,S982A,D1118H	TRUE
EPI_ISL_877822	2021-01-17	delH69V70,Y145del,N501Y,A570D,D614G,P681H,T716I,S982A,D1118H	TRUE
EPI_ISL_877818	2021-01-17	delH69V70,Y145del,N501Y,A570D,D614G,P681H,T716I,S982A,D1118H	TRUE
EPI_ISL_877815	2021-01-17	delH69V70,Y145del,N501Y,A570D,D614G,P681H,T716I,S982A,D1118H	TRUE
EPI_ISL_877823	2021-01-17	delH69V70,Y145del,N501Y,A570D,D614G,P681H,T716I,S982A,D1118H	TRUE
EPI_ISL_877849	2021-01-17	delH69V70,Y145del,N501Y,A570D,D614G,P681H,T716I,S982A,H1083Y,D1118H	TRUE
EPI_ISL_877846	2021-01-17	delH69V70,Y145del,N501Y,A570D,D614G,P681H,T716I,S982A,D1118H	TRUE
EPI_ISL_877820	2021-01-17	delH69V70,Y145del,N501Y,A570D,D614G,P681H,T716I,S982A,D1118H	TRUE
EPI_ISL_877850	2021-01-17	R21T,delH69V70,Y145del,N501Y,A570D,D614G,P681H,T716I,S982A,D1118H	TRUE
EPI_ISL_877853	2021-01-17	delH69V70,Y145del,N501Y,A570D,D614G,P681H,T716I,A845S,S982A,D1118H	TRUE
EPI_ISL_877856	2021-01-17	delH69V70,Y145del,N501Y,A570D,D614G,P681H,T716I,S982A,D1118H	TRUE
EPI_ISL_877852	2021-01-17	delH69V70,Y145del,N501Y,A570D,D614G,P681H,T716I,S939F,S982A,D1118H	TRUE
EPI_ISL_877851	2021-01-16	delH69V70,Y145del,N501Y,A570D,D614G,P681H,T716I,S982A,D1118H	TRUE
EPI_ISL_877861	2021-01-17	delH69V70,Y145del,N501Y,A570D,D614G,P681H,T716I,S982A,D1118H	TRUE
EPI_ISL_877854	2021-01-17	L18F,delH69V70,Y145del,N501Y,A570D,D614G,P681H,T716I,S982A,D1118H	TRUE
EPI_ISL_877858	2021-01-17	delH69V70,Y145del,N501Y,A570D,D614G,P681H,T716I,S982A,D1118H	TRUE
EPI_ISL_877862	2021-01-17	delH69V70,Y145del,N501Y,A570D,D614G,P681H,T716I,S982A,D1118H	TRUE
EPI_ISL_877865	2021-01-17	delH69V70,Y145del,N501Y,A570D,D614G,P681H,T716I,S982A,D1118H	TRUE
EPI_ISL_877857	2021-01-17	delH69V70,Y145del,N501Y,A570D,D614G,P681H,T716I,S982A,D1118H	TRUE
EPI_ISL_877863	2021-01-17	delH69V70,Y145del,N501Y,A570D,D614G,P681H,T716I,S982A,D1118H	TRUE
EPI_ISL_877864	2021-01-17	delH69V70,Y145del,N501Y,A570D,D614G,P681H,T716I,S982A,D1118H	TRUE
EPI_ISL_877859	2021-01-17	L18F,delH69V70,Y145del,N501Y,A570D,D614G,P681H,T716I,S982A,D1118H	TRUE
EPI_ISL_877867	2021-01-17	delH69V70,Y145del,N501Y,A570D,D614G,P681H,T716I,S982A,D1118H	TRUE
EPI_ISL_877868	2021-01-17	delH69V70,Y145del,N501Y,A570D,D614G,P681H,T716I,S982A,D1118H	TRUE
EPI_ISL_877869	2021-01-17	delH69V70,Y145del,N501Y,A570D,D614G,P681H,T716I,S982A,D1118H	TRUE
EPI_ISL_877873	2021-01-17	delH69V70,Y145del,N501Y,A570D,D614G,P681H,T716I,S982A,D1118H	TRUE
EPI_ISL_877870	2021-01-17	L18F,delH69V70,Y145del,N501Y,A570D,D614G,P681H,T716I,S982A,D1118H	TRUE
EPI_ISL_877876	2021-01-17	L18F,delH69V70,Y145del,N501Y,A570D,D614G,P681H,T716I,S982A,D1118H	TRUE
EPI_ISL_877872	2021-01-17	delH69V70,Y145del,N501Y,A570D,D614G,P681H,T716I,S982A,D1118H	TRUE
EPI_ISL_877874	2021-01-17	delH69V70,Y145del,N501Y,A570D,D614G,P681H,T716I,S982A,D1118H	TRUE
EPI_ISL_877871	2021-01-17	delH69V70,Y145del,N501Y,A570D,D614G,P681H,T716I,S982A,D1118H	TRUE
EPI_ISL_877886	2021-01-17	delH69V70,Y145del,N501Y,A570D,D614G,P681H,T716I,S982A,D1118H	TRUE
EPI_ISL_877878	2021-01-17	delH69V70,Y145del,N501Y,A570D,D614G,P681H,T716I,S982A,D1118H	TRUE
EPI_ISL_877889	2021-01-15	delH69V70,Y145del,N501Y,A570D,D614G,P681H,T716I,S982A,D1118H	TRUE
EPI_ISL_877877	2021-01-17	delH69V70,Y145del,N501Y,A570D,D614G,P681H,T716I,S982A,D1118H	TRUE
EPI_ISL_877887	2021-01-16	delH69V70,Y145del,N501Y,A570D,D614G,P681H,T716I,S982A,D1118H	TRUE
EPI_ISL_877883	2021-01-17	delH69V70,Y145del,N501Y,A570D,D614G,P681H,T716I,S982A,D1118H	TRUE
EPI_ISL_877880	2021-01-17	delH69V70,Y145del,N501Y,A570D,D614G,P681H,T716I,S982A,D1118H	TRUE
EPI_ISL_877894	2021-01-17	delH69V70,Y145del,N501Y,A570D,D614G,P681H,T716I,S982A,D1118H	TRUE
EPI_ISL_877879	2021-01-17	delH69V70,Y145del,N501Y,A570D,D614G,P681H,T716I,S982A,D1118H	TRUE
EPI_ISL_877893	2021-01-17	delH69V70,Y145del,N501Y,A570D,D614G,P681H,T716I,S982A,D1118H	TRUE
EPI_ISL_877892	2021-01-17	delH69V70,Y145del,N501Y,A570D,D614G,P681H,T716I,S982A,D1118H	TRUE
EPI_ISL_877891	2021-01-17	delH69V70,Y145del,N501Y,A570D,D614G,P681H,T716I,S982A,D1118H	TRUE
EPI_ISL_877884	2021-01-15	delH69V70,Y145del,N501Y,A570D,D614G,P681H,T716I,S982A,D1118H	TRUE
EPI_ISL_877890	2021-01-16	L5F,delH69V70,Y145del,N501Y,A570D,D614G,P681H,T716I,S982A,D1118H	TRUE
EPI_ISL_877881	2021-01-15	delH69V70,Y145del,N501Y,A570D,D614G,P681H,T716I,S982A,D1118H	TRUE
EPI_ISL_877897	2021-01-17	delH69V70,Y145del,N501Y,A570D,D614G,P681H,T716I,S982A,D1118H	TRUE
EPI_ISL_877898	2021-01-17	delH69V70,Y145del,N501Y,A570D,D614G,P681H,T716I,S982A,D1118H	TRUE
EPI_ISL_881075	2021-01-13	delH69V70,Y145del,N501Y,A570D,D614G,P681H,T716I,S982A,D1118H	TRUE
EPI_ISL_881072	2021-01-14	delH69V70,Y145del,N501Y,A570D,D614G,P681H,T716I,S982A,D1118H	TRUE
EPI_ISL_881076	2021-01-14	delH69V70,Y145del,N501Y,A570D,D614G,P681H,T716I,S982A,D1118H	TRUE
EPI_ISL_881074	2021-01-13	delH69V70,Y145del,N501Y,A570D,D614G,P681H,T716I,S982A,D1118H	TRUE
EPI_ISL_881078	2021-01-13	delH69V70,Y145del,N501Y,A570D,D614G,P681H,T716I,S982A,D1118H	TRUE
EPI_ISL_881070	2021-01-14	delH69V70,Y145del,N501Y,A570D,D614G,P681H,T716I,S982A,D1118H	TRUE
EPI_ISL_881069	2021-01-13	delH69V70,Y145del,N501Y,A570D,D614G,P681H,T716I,S982A,D1118H	TRUE
EPI_ISL_877899	2021-01-15	delH69V70,S98F,Y145del,N501Y,A570D,D614G,P681H,T716I,S982A,D1118H	TRUE
EPI_ISL_881077	2021-01-14	delH69V70,Y145del,N501Y,A570D,D614G,P681H,T716I,S982A,D1118H	TRUE
EPI_ISL_881079	2021-01-13	delH69V70,Y145del,N501Y,A570D,D614G,P681H,T716I,P812S,S982A,D1118H	TRUE
EPI_ISL_886070	2021-01-16	delH69V70,Y145del,N501Y,A570D,D614G,P681H,T716I,S982A,D1118H	TRUE
EPI_ISL_886078	2021-01-17	delH69V70,Y145del,N501Y,A570D,D614G,P681H,T716I,S982A,D1118H	TRUE
EPI_ISL_886077	2021-01-17	delH69V70,Y145del,N501Y,A570D,D614G,P681H,T716I,S982A,D1118H	TRUE
EPI_ISL_886076	2021-01-17	delH69V70,Y145del,N501Y,A570D,D614G,P681H,T716I,S982A,D1118H	TRUE
EPI_ISL_886074	2021-01-17	L18F,delH69V70,Y145del,N501Y,A570D,D614G,P681H,T716I,S982A,D1118H	TRUE
EPI_ISL_886073	2021-01-18	delH69V70,Y145del,N501Y,A570D,D614G,P681H,T716I,S982A,D1118H	TRUE
EPI_ISL_909065	2021-01-16	delH69V70,Y145del,N501Y,A570D,D614G,P681H,T716I,S982A,D1118H	TRUE
EPI_ISL_909060	2021-01-18	delH69V70,Y145del,N501Y,A570D,D614G,P681H,T716I,S982A,D1118H	TRUE
EPI_ISL_909067	2021-01-18	L5F,delH69V70,Y145del,N501Y,A570D,D614G,P681H,T716I,S982A,D1118H	TRUE
EPI_ISL_909075	2021-01-18	delH69V70,Y145del,N501Y,A570D,D614G,P681H,T716I,S982A,D1118H	TRUE
EPI_ISL_886079	2021-01-18	delH69V70,Y145del,N501Y,A570D,D614G,P681H,T716I,S982A,D1118H	TRUE
EPI_ISL_909068	2021-01-18	delH69V70,Y145del,N501Y,A570D,D614G,P681H,T716I,S982A,D1118H	TRUE
EPI_ISL_909064	2021-01-15	delH69V70,Y145del,N501Y,A570D,D614G,P681H,T716I,S982A,D1118H	TRUE
EPI_ISL_909062	2021-01-17	delH69V70,Y145del,N501Y,A570D,D614G,P681H,T716I,S982A,D1118H	TRUE
EPI_ISL_886075	2021-01-17	delH69V70,Y145del,N501Y,A570D,D614G,P681H,T716I,S982A,D1118H	TRUE
EPI_ISL_909073	2021-01-15	delH69V70,Y145del,N501Y,A570D,D614G,P681H,T716I,S982A,S1021F,D1118H	TRUE
EPI_ISL_909066	2021-01-18	delH69V70,Y145del,N501Y,A570D,D614G,P681H,T716I,S982A,D1118H	TRUE
EPI_ISL_909070	2021-01-16	delH69V70,Y145del,N501Y,A570D,D614G,P681H,T716I,S982A,D1118H	TRUE
EPI_ISL_909071	2021-01-18	delH69V70,Y145del,N501Y,A570D,D614G,P681H,T716I,S982A,D1118H	TRUE
EPI_ISL_909081	2021-01-18	delH69V70,Y145del,N501Y,A570D,D614G,P681H,T716I,S982A,D1118H	TRUE
EPI_ISL_909072	2021-01-18	delH69V70,Y145del,N501Y,A570D,D614G,P681H,T716I,S982A,D1118H	TRUE
EPI_ISL_909074	2021-01-14	delH69V70,Y145del,N501Y,A570D,D614G,P681H,T716I,S982A,D1118H	TRUE
EPI_ISL_909079	2021-01-18	delH69V70,Y145del,T259I,N501Y,A570D,D614G,P681H,T716I,S982A,D1118H	TRUE
EPI_ISL_909077	2021-01-15	delH69V70,Y145del,N501Y,A570D,D614G,P681H,T716I,S982A,D1118H	TRUE
EPI_ISL_909076	2021-01-17	delH69V70,Y145del,N501Y,A570D,D614G,P681H,T716I,S982A,D1118H	TRUE
EPI_ISL_909078	2021-01-17	delH69V70,Y145del,N501Y,A570D,D614G,P681H,T716I,S982A,D1118H	TRUE
EPI_ISL_909080	2021-01-18	delH69V70,Y145del,N501Y,A570D,D614G,P681H,T716I,S982A,D1118H	TRUE
EPI_ISL_909083	2021-01-18	delH69V70,Y145del,N501Y,A570D,D614G,P681H,T716I,S982A,D1118H	TRUE
EPI_ISL_909084	2021-01-17	delH69V70,Y145del,N501Y,A570D,D614G,P681H,T716I,S982A,D1118H	TRUE
EPI_ISL_909082	2021-01-16	delH69V70,Y145del,N501Y,A570D,D614G,P681H,T716I,S982A,D1118H	TRUE
EPI_ISL_909097	2021-01-18	delH69V70,Y145del,N501Y,A570D,D614G,P681H,T716I,S982A,D1118H	TRUE
EPI_ISL_909091	2021-01-16	delH69V70,Y145del,N501Y,A570D,D614G,P681H,T716I,S982A,D1118H	TRUE
EPI_ISL_909094	2021-01-18	delH69V70,Y145del,N501Y,A570D,D614G,P681H,T716I,S982A,D1118H	TRUE
EPI_ISL_909095	2021-01-18	delH69V70,Y145del,N501Y,A570D,D614G,P681H,T716I,S982A,D1118H	TRUE
EPI_ISL_909093	2021-01-18	delH69V70,Y145del,N501Y,A570D,D614G,P681H,T716I,S982A,D1118H	TRUE
EPI_ISL_909096	2021-01-18	delH69V70,Y145del,N501Y,A570D,D614G,P681H,T716I,S982A,D1118H	TRUE
EPI_ISL_909098	2021-01-13	delH69V70,Y145del,N501Y,A570D,D614G,P681H,T716I,S982A,D1118H	TRUE
EPI_ISL_909260	2021-01-18	delH69V70,Y145del,N501Y,A570D,D614G,P681H,T716I,S982A,D1118H	TRUE
EPI_ISL_909088	2021-01-18	delH69V70,Y145del,N501Y,A570D,D614G,P681H,T716I,S982A,D1118H	TRUE
EPI_ISL_909263	2021-01-18	delH69V70,Y145del,N501Y,A570D,D614G,P681H,T716I,S982A,D1118H	TRUE
EPI_ISL_909099	2021-01-17	delH69V70,Y145del,N501Y,A570D,D614G,P681H,T716I,S982A,D1118H	TRUE
EPI_ISL_909266	2021-01-17	delH69V70,Y145del,N501Y,A570D,D614G,P681H,T716I,S982A,D1118H	TRUE
EPI_ISL_909261	2021-01-16	delH69V70,Y145del,N501Y,A570D,D614G,P681H,T716I,S982A,D1118H	TRUE
EPI_ISL_909264	2021-01-15	delH69V70,Y145del,N501Y,A570D,D614G,P681H,T716I,S982A,D1118H	TRUE
EPI_ISL_909265	2021-01-17	delH69V70,Y145del,N501Y,A570D,D614G,P681H,T716I,S982A,D1118H	TRUE
EPI_ISL_909267	2021-01-17	delH69V70,Y145del,N501Y,A570D,D614G,P681H,T716I,S982A,D1118H	TRUE
EPI_ISL_918807	2021-01-14	delH69V70,Y145del,N501Y,A570D,D614G,P681H,T716I,S982A,D1118H	TRUE
EPI_ISL_909271	2021-01-18	delH69V70,Y145del,N501Y,A570D,D614G,P681H,T716I,S982A,D1118H,Q1201K	TRUE
EPI_ISL_918805	2021-01-14	delH69V70,Y145del,N501Y,A570D,D614G,P681H,T716I,S982A,D1118H	TRUE
EPI_ISL_909277	2021-01-18	delH69V70,Y145del,N501Y,A570D,D614G,P681H,T716I,S982A,D1118H	TRUE
EPI_ISL_918808	2021-01-14	delH69V70,Y145del,N501Y,A570D,D614G,P681H,T716I,S982A,D1118H	TRUE
EPI_ISL_909274	2021-01-17	delH69V70,Y145del,N501Y,A570D,D614G,P681H,T716I,S982A,D1118H	TRUE
EPI_ISL_918801	2021-01-13	delH69V70,Y145del,N501Y,A570D,D614G,P681H,T716I,S982A,D1118H	TRUE
EPI_ISL_918809	2021-01-14	delH69V70,Y145del,N501Y,A570D,D614G,P681H,T716I,S982A,D1118H	TRUE
EPI_ISL_909275	2021-01-18	L18F,delH69V70,Y145del,N501Y,A570D,D614G,P681H,T716I,S982A,D1118H	TRUE
EPI_ISL_909276	2021-01-18	delH69V70,Y145del,N501Y,A570D,D614G,P681H,T716I,S750N,S982A,D1118H	TRUE
EPI_ISL_918804	2021-01-13	delH69V70,Y145del,N501Y,A570D,D614G,P681H,T716I,S982A,D1118H	TRUE
EPI_ISL_918802	2021-01-13	delH69V70,Y145del,N501Y,A570D,D614G,P681H,T716I,S982A,D1118H	TRUE
EPI_ISL_918817	2021-01-13	delH69V70,Y145del,N501Y,A570D,D614G,P681H,T716I,S982A,D1118H	TRUE
EPI_ISL_918811	2021-01-14	delH69V70,Y145del,N501Y,A570D,D614G,P681H,T716I,S982A,D1118H	TRUE
EPI_ISL_918814	2021-01-13	delH69V70,Y145del,V308L,N501Y,A570D,D614G,P681H,T716I,S982A,D1118H	TRUE
EPI_ISL_918812	2021-01-13	delH69V70,Y145del,N501Y,A570D,D614G,P681H,T716I,S982A,D1118H	TRUE
EPI_ISL_918816	2021-01-13	delH69V70,Y145del,N501Y,A570D,D614G,P681H,T716I,S982A,D1118H	TRUE
EPI_ISL_918813	2021-01-13	delH69V70,Y145del,N501Y,A570D,D614G,P681H,T716I,S982A,D1118H	TRUE
EPI_ISL_918820	2021-01-14	delH69V70,Y145del,N501Y,A570D,D614G,P681H,T716I,S982A,D1118H	TRUE
EPI_ISL_918818	2021-01-14	delH69V70,Y145del,N501Y,A570D,D614G,P681H,T716I,S982A,D1118H	TRUE
EPI_ISL_918827	2021-01-14	delH69V70,Y145del,N501Y,A570D,D614G,P681H,T716I,S982A,D1118H	TRUE
EPI_ISL_918819	2021-01-14	delH69V70,Y145del,N501Y,A570D,D614G,P681H,T716I,S982A,H1101Q,D1118H	TRUE
EPI_ISL_918844	2021-01-12	delH69V70,Y145del,N501Y,A570D,D614G,P681H,T716I,S982A,D1118H	TRUE
EPI_ISL_918826	2021-01-14	delH69V70,Y145del,N501Y,A570D,D614G,P681H,T716I,S982A,D1118H,V1268L	TRUE
EPI_ISL_918825	2021-01-14	delH69V70,Y145del,N501Y,A570D,D614G,P681H,T716I,S982A,D1118H	TRUE
EPI_ISL_918845	2021-01-12	delH69V70,Y145del,N501Y,A570D,D614G,P681H,T716I,S982A,D1118H	TRUE
EPI_ISL_918843	2021-01-12	delH69V70,Y145del,N501Y,A570D,D614G,P681H,T716I,S982A,D1118H	TRUE
EPI_ISL_918871	2021-01-11	L5F,delH69V70,Y145del,N501Y,A570D,D614G,P681H,T716I,S982A,D1118H	TRUE
EPI_ISL_918842	2021-01-12	delH69V70,Y145del,N501Y,A570D,D614G,P681H,T716I,S982A,D1118H	TRUE
EPI_ISL_918824	2021-01-14	delH69V70,Y145del,N501Y,A570D,D614G,P681H,T716I,S982A,D1118H	TRUE
EPI_ISL_918874	2021-01-12	delH69V70,Y145del,N501Y,A570D,D614G,P681H,T716I,S982A,D1118H	TRUE
EPI_ISL_918876	2021-01-12	delH69V70,Y145del,N501Y,A570D,D614G,P681H,T716I,S982A,D1118H	TRUE
EPI_ISL_918878	2021-01-12	delH69V70,Y145del,A570D,D614G,P681H,T716I,S982A,D1118H	TRUE
EPI_ISL_923360	2021-01-15	delH69V70,Y145del,N501Y,A570D,D614G,P681H,T716I,S982A,D1118H	TRUE
EPI_ISL_918879	2021-01-11	delH69V70,Y145del,N501Y,A570D,D614G,P681H,T716I,S982A,D1118H	TRUE
EPI_ISL_918870	2021-01-11	delH69V70,Y145del,N501Y,A570D,D614G,P681H,T716I,S982A,D1118H	TRUE
EPI_ISL_923371	2021-01-14	delH69V70,Y145del,N501Y,A570D,D614G,P681H,T716I,S982A,D1118H	TRUE
EPI_ISL_923369	2021-01-17	delH69V70,Y145del,N501Y,A570D,D614G,P681H,T716I,S982A,D1118H	TRUE
EPI_ISL_923361	2021-01-14	delH69V70,Y145del,N501Y,A570D,D614G,P681H,T716I,S982A,D1118H	TRUE
EPI_ISL_857554	2021-01-11	L5F,delH69V70,Y145del,N501Y,A570D,D614G,P681H,T716I,S982A,D1118H	TRUE
EPI_ISL_923365	2021-01-14	delH69V70,Y145del,N501Y,A570D,D614G,P681H,T716I,S982A,D1118H	TRUE
EPI_ISL_857543	2021-01-11	L5F,delH69V70,Y145del,N501Y,A570D,D614G,P681H,T716I,S982A,D1118H	TRUE
EPI_ISL_923366	2021-01-17	delH69V70,Y145del,N501Y,A570D,D614G,P681H,T716I,S982A,D1118H	TRUE
EPI_ISL_923364	2021-01-14	delH69V70,Y145del,N501Y,A570D,D614G,P681H,T716I,S982A,D1118H	TRUE
EPI_ISL_857572	2021-01-11	delH69V70,Y145del,N501Y,A570D,D614G,P681H,T716I,S982A,D1118H	TRUE
EPI_ISL_923589	2021-01-13	delH69V70,Y145del,S494P,N501Y,A570D,D614G,P681H,T716I,S982A,D1118H	TRUE
EPI_ISL_923363	2021-01-16	delH69V70,Y145del,S155I,N501Y,A570D,D614G,P681H,T716I,S982A,D1118H	TRUE
EPI_ISL_857566	2021-01-11	delH69V70,Y145del,N501Y,A570D,D614G,P681H,T716I,S982A,D1118H	TRUE
EPI_ISL_857595	2021-01-11	delH69V70,Y145del,N501Y,A570D,D614G,P681H,T716I,S982A,D1118H	TRUE
EPI_ISL_857581	2021-01-11	L5F,delH69V70,Y145del,N501Y,A570D,D614G,P681H,T716I,S982A,D1118H	TRUE
EPI_ISL_857564	2021-01-11	delH69V70,Y145del,N501Y,A570D,D614G,P681H,T716I,S982A,D1118H	TRUE
EPI_ISL_857587	2021-01-11	delH69V70,Y145del,N501Y,A570D,D614G,P681H,T716I,S982A,D1118H	TRUE
EPI_ISL_868204	2021-01-11	delH69V70,Y145del,D287G,N501Y,A570D,D614G,P681H,T716I,S982A,D1118H	TRUE
EPI_ISL_868203	2021-01-11	delH69V70,Y145del,N501Y,A570D,D614G,P681H,T716I,S982A,D1118H	TRUE
EPI_ISL_857596	2021-01-11	delH69V70,Y145del,N501Y,A570D,D614G,P681H,T716I,S982A,D1118H	TRUE
EPI_ISL_857593	2021-01-11	delH69V70,Y145del,N501Y,A570D,D614G,P681H,T716I,S982A,D1118H	TRUE
EPI_ISL_868205	2021-01-13	delH69V70,Y145del,N501Y,A570D,D614G,P681H,T716I,S982A,D1118H	TRUE
EPI_ISL_868212	2021-01-13	delH69V70,Y145del,N501Y,A570D,D614G,P681H,T716I,S982A,D1118H	TRUE
EPI_ISL_868214	2021-01-13	L5F,delH69V70,Y145del,N501Y,A570D,D614G,P681H,T716I,S982A,D1118H	TRUE
EPI_ISL_868206	2021-01-13	delH69V70,Y145del,N501Y,A570D,D614G,P681H,T716I,S982A,D1118H	TRUE
EPI_ISL_868221	2021-01-14	delH69V70,Y145del,N501Y,A570D,D614G,P681H,T716I,S982A,D1118H	TRUE
EPI_ISL_868208	2021-01-13	A27S,T33I,delH69V70,Y145del,N501Y,A570D,D614G,P681H,T716I,S982A,D1118H	TRUE
EPI_ISL_868213	2021-01-13	A27S,T33I,delH69V70,Y145del,N501Y,A570D,D614G,P681H,T716I,S982A,D1118H	TRUE
EPI_ISL_868219	2021-01-14	delH69V70,Y145del,N501Y,A570D,D614G,P681H,T716I,S982A,D1118H	TRUE
EPI_ISL_868224	2021-01-14	delH69V70,Y145del,N501Y,A570D,D614G,P681H,T716I,S982A,F1103S,D1118H	TRUE
EPI_ISL_868225	2021-01-14	delH69V70,Y145del,N501Y,A570D,D614G,P681H,T716I,S982A,D1118H	TRUE
EPI_ISL_868222	2021-01-14	delH69V70,Y145del,N501Y,A570D,D614G,P681H,T716I,S982A,D1118H	TRUE
EPI_ISL_868216	2021-01-13	delH69V70,Y145del,S494P,N501Y,A570D,D614G,P681H,T716I,S982A,D1118H	TRUE
EPI_ISL_868230	2021-01-15	L5F,delH69V70,Y145del,N501Y,A570D,D614G,P681H,T716I,S982A,D1118H	TRUE
EPI_ISL_868236	2021-01-15	delH69V70,Y145del,N501Y,A570D,D614G,P681H,T716I,S982A,D1118H	TRUE
EPI_ISL_868215	2021-01-13	L5F,delH69V70,Y145del,N501Y,A570D,D614G,P681H,T716I,S982A,D1118H	TRUE
EPI_ISL_868232	2021-01-15	L5F,delH69V70,Y145del,N501Y,A570D,D614G,P681H,T716I,S982A,D1118H	TRUE
EPI_ISL_868233	2021-01-15	delH69V70,Y145del,N501Y,A570D,D614G,P681H,T716I,S982A,D1118H	TRUE
EPI_ISL_868231	2021-01-15	delH69V70,Y145del,N501Y,A570D,D614G,P681H,T716I,S982A,D1118H	TRUE
EPI_ISL_868228	2021-01-15	L5F,delH69V70,Y145del,N501Y,A570D,D614G,P681H,T716I,S982A,D1118H	TRUE
EPI_ISL_868237	2021-01-15	delH69V70,Y145del,A570D,D614G,P681H,T716I,S982A,D1118H	TRUE
EPI_ISL_868240	2021-01-15	delH69V70,Y145del,N501Y,A570D,D614G,P681H,T716I,S982A,D1118H	TRUE
EPI_ISL_868244	2021-01-16	delH69V70,Y145del,N501Y,A570D,D614G,P681H,T716I,S982A,D1118H	TRUE
EPI_ISL_868243	2021-01-17	delH69V70,Y145del,N501Y,A570D,D614G,P681H,T716I,S982A,D1118H	TRUE
EPI_ISL_868238	2021-01-14	L5F,delH69V70,Y145del,N501Y,A570D,D614G,P681H,T716I,S982A,D1118H	TRUE
EPI_ISL_868235	2021-01-15	L5F,delH69V70,Y145del,N501Y,A570D,D614G,P681H,T716I,S982A,D1118H	TRUE
EPI_ISL_868247	2021-01-16	delH69V70,Y145del,N501Y,A570D,D614G,P681H,T716I,S982A,D1118H	TRUE
EPI_ISL_868234	2021-01-15	delH69V70,Y145del,N501Y,A570D,D614G,P681H,T716I,S982A,D1118H	TRUE
EPI_ISL_868241	2021-01-16	delH69V70,Y145del,N501Y,A570D,D614G,P681H,T716I,S982A,D1118H	TRUE
EPI_ISL_868250	2021-01-16	delH69V70,Y145del,N501Y,A570D,D614G,P681H,T716I,S982A,D1118H	TRUE
EPI_ISL_868245	2021-01-16	delH69V70,Y145del,N501Y,A570D,D614G,P681H,T716I,S982A,D1118H	TRUE
EPI_ISL_868246	2021-01-16	delH69V70,Y145del,N501Y,A570D,D614G,P681H,T716I,S982A,D1118H	TRUE
EPI_ISL_868249	2021-01-17	delH69V70,Y145del,N501Y,A570D,D614G,P681H,T716I,S982A,D1118H	TRUE
EPI_ISL_868255	2021-01-17	delH69V70,Y145del,N501Y,A570D,D614G,P681H,T716I,S982A,D1118H	TRUE
EPI_ISL_868253	2021-01-17	delH69V70,Y145del,N501Y,A570D,D614G,P681H,T716I,S982A,D1118H	TRUE
EPI_ISL_874060	2021-01-11	delH69V70,Y145del,N501Y,A570D,D614G,P681H,T716I,S982A,D1118H	TRUE
EPI_ISL_868257	2021-01-18	delH69V70,Y145del,N501Y,A570D,D614G,P681H,T716I,S982A,D1118H	TRUE
EPI_ISL_868256	2021-01-17	delH69V70,Y145del,N501Y,A570D,D614G,P681H,T716I,S982A,D1118H	TRUE
EPI_ISL_874063	2021-01-11	delH69V70,Y145del,N501Y,A570D,D614G,P681H,T716I,S982A,D1118H	TRUE
EPI_ISL_868242	2021-01-16	delH69V70,Y145del,N501Y,A570D,D614G,P681H,T716I,S982A,D1118H	TRUE
EPI_ISL_874061	2021-01-12	L18F,delH69V70,Y145del,N501Y,A570D,D614G,P681H,T716I,S982A,D1118H	TRUE
EPI_ISL_874075	2021-01-11	delH69V70,Y145del,N501Y,A570D,D614G,P681H,T716I,S982A,D1118H	TRUE
EPI_ISL_874069	2021-01-11	delH69V70,Y145del,N501Y,A570D,D614G,P681H,T716I,S982A,D1118H	TRUE
EPI_ISL_874067	2021-01-11	delH69V70,Y145del,N501Y,A570D,D614G,P681H,T716I,S982A,D1118H	TRUE
EPI_ISL_874068	2021-01-11	delH69V70,Y145del,N501Y,A570D,D614G,P681H,T716I,S982A,D1118H	TRUE
EPI_ISL_881202	2021-01-14	delH69V70,Y145del,N501Y,A570D,D614G,P681H,T716I,S982A,D1118H	TRUE
EPI_ISL_874079	2021-01-11	delH69V70,Y145del,N501Y,A570D,D614G,P681H,T716I,S982A,D1118H	TRUE
EPI_ISL_881205	2021-01-13	delH69V70,Y145del,N501Y,A570D,D614G,P681H,T716I,S982A,D1118H	TRUE
EPI_ISL_881201	2021-01-13	delH69V70,Y145del,N501Y,A570D,D614G,P681H,T716I,S982A,D1118H	TRUE
EPI_ISL_874095	2021-01-11	delH69V70,Y145del,N501Y,A570D,D614G,P681H,T716I,S982A,D1118H	TRUE
EPI_ISL_874077	2021-01-11	L18F,delH69V70,Y145del,N501Y,A570D,D614G,P681H,T716I,S982A,D1118H	TRUE
EPI_ISL_874066	2021-01-11	delH69V70,Y145del,N501Y,A570D,D614G,P681H,T716I,S982A,D1118H	TRUE
EPI_ISL_874064	2021-01-12	delH69V70,Y145del,N501Y,A570D,D614G,P681H,T716I,S982A,D1118H	TRUE
EPI_ISL_874073	2021-01-11	delH69V70,Y145del,N501Y,A570D,D614G,P681H,T716I,S982A,D1118H	TRUE
EPI_ISL_874072	2021-01-11	delH69V70,Y145del,N501Y,A570D,D614G,P681H,T716I,S982A,D1118H	TRUE
EPI_ISL_881204	2021-01-13	delH69V70,Y145del,N501Y,A570D,D614G,P681H,T716I,S982A,D1118H	TRUE
EPI_ISL_881214	2021-01-14	delH69V70,Y145del,N501Y,A570D,D614G,P681H,T716I,S982A,D1118H	TRUE
EPI_ISL_881212	2021-01-13	delH69V70,Y145del,N501Y,A570D,D614G,P681H,T716I,S982A,D1118H	TRUE
EPI_ISL_881203	2021-01-14	L18F,delH69V70,Y145del,N501Y,A570D,D614G,P681H,T716I,S982A,D1118H	TRUE
EPI_ISL_881213	2021-01-13	delH69V70,Y145del,N501Y,A570D,D614G,P681H,T716I,S982A,D1118H	TRUE
EPI_ISL_881216	2021-01-14	delH69V70,Y145del,N501Y,A570D,D614G,P681H,T716I,S939F,S982A,D1118H	TRUE
EPI_ISL_874096	2021-01-12	delH69V70,Y145del,N501Y,A570D,D614G,P681H,T716I,S982A,D1118H	TRUE
EPI_ISL_881219	2021-01-13	delH69V70,Y145del,N501Y,A570D,D614G,P681H,T716I,S982A,D1118H	TRUE
EPI_ISL_881222	2021-01-14	L18F,delH69V70,Y145del,N501Y,A570D,D614G,P681H,T716I,A924T,S982A,D1118H	TRUE
EPI_ISL_881246	2021-01-13	delH69V70,Y145del,N501Y,A570D,D614G,P681H,T716I,S982A,D1118H	TRUE
EPI_ISL_881220	2021-01-14	delH69V70,Y145del,N501Y,A570D,D614G,P681H,A706V,T716I,S982A,D1118H,Q1208H	TRUE
EPI_ISL_881217	2021-01-13	delH69V70,Y145del,N501Y,A570D,D614G,P681H,T716I,S982A,D1118H	TRUE
EPI_ISL_881215	2021-01-14	delH69V70,Y145del,N501Y,A570D,D614G,P681H,T716I,S982A,D1118H	TRUE
EPI_ISL_881252	2021-01-13	delH69V70,Y145del,N501Y,A570D,D614G,P681H,T716I,S982A,D1118H	TRUE
EPI_ISL_881255	2021-01-14	delH69V70,Y145del,N501Y,A570D,D614G,P681H,T716I,S982A,D1118H	TRUE
EPI_ISL_881250	2021-01-14	delH69V70,Y145del,N501Y,A570D,D614G,P681H,T716I,S982A,D1118H	TRUE
EPI_ISL_881239	2021-01-13	delH69V70,Y145del,D253N,N501Y,A570D,D614G,P681H,T716I,S982A,D1118H	TRUE
EPI_ISL_881238	2021-01-13	delH69V70,Y145del,I468V,N501Y,A570D,D614G,P681H,T716I,S982A,D1118H	TRUE
EPI_ISL_881248	2021-01-13	delH69V70,Y145del,T323R,N501Y,A570D,D614G,P681H,T716I,S982A,D1118H	TRUE
EPI_ISL_881256	2021-01-14	delH69V70,Y145del,N501Y,A570D,D614G,P681H,T716I,S982A,D1118H	TRUE
EPI_ISL_881245	2021-01-14	delH69V70,Y145del,N501Y,A570D,D614G,P681H,T716I,S982A,D1118H	TRUE
EPI_ISL_881251	2021-01-14	delH69V70,Y145del,N501Y,A570D,D614G,P681H,T716I,S982A,A1020S,D1118H	TRUE
EPI_ISL_881259	2021-01-12	delH69V70,Y145del,N501Y,A570D,D614G,P681H,T716I,A831V,S982A,D1118H	TRUE
EPI_ISL_881257	2021-01-13	delH69V70,Y145del,N501Y,A570D,D614G,P681H,T716I,S982A,D1118H	TRUE
EPI_ISL_881264	2021-01-14	delH69V70,Y145del,N501Y,A570D,D614G,P681H,T716I,S982A,D1118H	TRUE
EPI_ISL_881260	2021-01-14	delH69V70,Y145del,N501Y,A570D,D614G,P681H,T716I,S982A,D1118H	TRUE
EPI_ISL_881258	2021-01-14	delH69V70,Y145del,N501Y,A570D,D614G,P681H,T716I,K835R,S982A,D1118H	TRUE
EPI_ISL_881263	2021-01-14	delH69V70,Y145del,N501Y,A570D,D614G,P681H,T716I,S982A,D1118H	TRUE
EPI_ISL_886056	2021-01-15	delH69V70,Y145del,N501Y,A570D,D614G,P681H,T716I,S982A,D1118H	TRUE
EPI_ISL_886042	2021-01-18	delH69V70,Y145del,N501Y,A570D,D614G,P681H,T716I,S982A,D1118H	TRUE
EPI_ISL_886055	2021-01-18	delH69V70,Y145del,N501Y,A570D,D614G,P681H,T716I,S982A,D1118H	TRUE
EPI_ISL_886043	2021-01-17	delH69V70,Y145del,N501Y,A570D,D614G,P681H,T716I,S982A,D1118H	TRUE
EPI_ISL_886051	2021-01-18	delH69V70,Y145del,S494P,N501Y,A570D,D614G,P681H,T716I,S982A,D1118H	TRUE
EPI_ISL_886040	2021-01-17	delH69V70,Y145del,N501Y,A570D,D614G,P681H,T716I,S982A,D1084E,D1118H,K1266R	TRUE
EPI_ISL_886054	2021-01-18	delH69V70,Y145del,N501Y,A570D,D614G,P681H,T716I,S982A,D1118H	TRUE
EPI_ISL_881262	2021-01-14	delH69V70,Y145del,N501Y,A570D,D614G,P681H,T716I,S982A,D1118H	TRUE
EPI_ISL_886041	2021-01-18	L18F,delH69V70,Y145del,N501Y,A570D,D614G,P681H,T716I,S982A,D1118H	TRUE
EPI_ISL_886057	2021-01-15	delH69V70,Y145del,N501Y,A570D,D614G,P681H,T716I,S982A,D1118H	TRUE
EPI_ISL_886052	2021-01-18	delH69V70,Y145del,N501Y,A570D,D614G,P681H,T716I,S982A,D1118H	TRUE
EPI_ISL_886061	2021-01-18	delH69V70,Y145del,N501Y,A570D,D614G,P681H,T716I,S982A,D1118H	TRUE
EPI_ISL_886047	2021-01-17	delH69V70,Y145del,N501Y,A570D,D614G,V622F,P681H,T716I,S982A,D1118H	TRUE
EPI_ISL_886059	2021-01-18	L18F,delH69V70,Y145del,N501Y,A570D,D614G,P681H,T716I,S982A,D1118H	TRUE
EPI_ISL_886053	2021-01-17	delH69V70,Y145del,N501Y,A570D,D614G,P681H,T716I,S982A,D1118H	TRUE
EPI_ISL_886063	2021-01-16	delH69V70,Y145del,N501Y,A570D,D614G,P681H,T716I,S982A,D1118H	TRUE
EPI_ISL_886062	2021-01-18	delH69V70,Y145del,N501Y,A570D,D614G,P681H,T716I,S982A,D1118H	TRUE
EPI_ISL_886060	2021-01-17	delH69V70,Y145del,N501Y,A570D,D614G,P681H,T716I,S982A,D1118H	TRUE
EPI_ISL_886068	2021-01-18	delH69V70,Y145del,N501Y,A570D,D614G,Q675H,P681H,T716I,S982A,D1118H,I1130M	TRUE
EPI_ISL_886069	2021-01-18	delH69V70,Y145del,N501Y,A570D,D614G,P681H,T716I,S982A,D1118H	TRUE
EPI_ISL_886064	2021-01-16	delH69V70,Y145del,N501Y,A570D,D614G,P681H,T716I,S982A,D1118H	TRUE
EPI_ISL_886085	2021-01-18	delH69V70,Y145del,N501Y,A570D,D614G,P681H,T716I,S982A,D1118H	TRUE
EPI_ISL_886081	2021-01-17	delH69V70,D138Y,Y145del,N501Y,A570D,D614G,P681H,T716I,P728L,S982A,D1118H	TRUE
EPI_ISL_886090	2021-01-16	delH69V70,Y145del,N501Y,A570D,D614G,P681H,T716I,S982A,D1118H	TRUE
EPI_ISL_886088	2021-01-18	delH69V70,Y145del,N501Y,A570D,D614G,P681H,T716I,S982A,D1118H	TRUE
EPI_ISL_886065	2021-01-18	L18F,delH69V70,Y145del,N501Y,A570D,D614G,P681H,T716I,S982A,D1118H	TRUE
EPI_ISL_886091	2021-01-17	delH69V70,Y145del,N501Y,A570D,D614G,P681H,T716I,S982A,D1118H	TRUE
EPI_ISL_886095	2021-01-18	delH69V70,Y145del,N501Y,A570D,D614G,P681H,T716I,S982A,D1118H	TRUE
EPI_ISL_886067	2021-01-17	delH69V70,Y145del,N501Y,A570D,D614G,P681H,T716I,S982A,D1118H	TRUE
EPI_ISL_886089	2021-01-16	delH69V70,Y145del,N501Y,A570D,D614G,P681H,T716I,S982A,D1118H	TRUE
EPI_ISL_886084	2021-01-18	delH69V70,Y145del,N501Y,A570D,D614G,P681H,T716I,S982A,D1118H	TRUE
EPI_ISL_886093	2021-01-18	delH69V70,Y145del,N501Y,A570D,D614G,P681H,T716I,P812S,S982A,D1118H	TRUE
EPI_ISL_909204	2021-01-18	delH69V70,Y145del,N501Y,A570D,D614G,P681H,T716I,S982A,D1118H	TRUE
EPI_ISL_886094	2021-01-18	L18F,delH69V70,Y145del,N501Y,A570D,D614G,P681H,T716I,S982A,D1118H	TRUE
EPI_ISL_886096	2021-01-17	delH69V70,Y145del,N501Y,A570D,D614G,P681H,T716I,S982A,D1118H	TRUE
EPI_ISL_909206	2021-01-18	delH69V70,Y145del,N501Y,A570D,D614G,P681H,T716I,S982A,D1118H	TRUE
EPI_ISL_909203	2021-01-18	delH69V70,Y145del,N501Y,A570D,D614G,P681H,T716I,S982A,D1118H	TRUE
EPI_ISL_909207	2021-01-17	delH69V70,Y145del,N501Y,A570D,D614G,P681H,T716I,S982A,D1118H	TRUE
EPI_ISL_909209	2021-01-15	delH69V70,Y145del,P384T,N501Y,A570D,D614G,P681H,T716I,S982A,D1118H	TRUE
EPI_ISL_909202	2021-01-18	delH69V70,Y145del,N501Y,A570D,D614G,P681H,T716I,S982A,D1118H	TRUE
EPI_ISL_909205	2021-01-17	delH69V70,Y145del,N501Y,A570D,D614G,P681H,T716I,S982A,D1118H	TRUE
EPI_ISL_886098	2021-01-16	delH69V70,Y145del,G181R,N501Y,A570D,D614G,P681H,T716I,S982A,D1118H	TRUE
EPI_ISL_909201	2021-01-16	delH69V70,Y145del,N501Y,A570D,D614G,P681H,T716I,S982A,D1118H,D1153Y,G1251V	TRUE
EPI_ISL_886083	2021-01-16	delH69V70,Y145del,N501Y,A570D,D614G,P681H,T716I,S982A,D1118H,P1162L	TRUE
EPI_ISL_909214	2021-01-17	delH69V70,Y145del,N501Y,A570D,D614G,P681H,T716I,S982A,D1118H	TRUE
EPI_ISL_909213	2021-01-15	delH69V70,S98F,Y145del,N501Y,A570D,D614G,P681H,T716I,S982A,D1118H	TRUE
EPI_ISL_909216	2021-01-16	delH69V70,Y145del,N501Y,A570D,D614G,P681H,T716I,S982A,D1118H	TRUE
EPI_ISL_909217	2021-01-18	delH69V70,Y145del,N501Y,A570D,D614G,P681H,T716I,S982A,D1118H	TRUE
EPI_ISL_909226	2021-01-17	delH69V70,Y145del,N501Y,A570D,D614G,P681H,T716I,S982A,D1118H	TRUE
EPI_ISL_909224	2021-01-17	delH69V70,Y145del,N501Y,A570D,D614G,P681H,T716I,S982A,D1118H	TRUE
EPI_ISL_909222	2021-01-16	delH69V70,Y145del,N501Y,A570D,D614G,P681H,T716I,S982A,D1118H	TRUE
EPI_ISL_909221	2021-01-15	delH69V70,Y145del,N501Y,A570D,D614G,P681H,T716I,S982A,D1118H	TRUE
EPI_ISL_909220	2021-01-18	L5F,delH69V70,Y145del,N501Y,A570D,D614G,P681H,T716I,S982A,D1118H	TRUE
EPI_ISL_909229	2021-01-15	delH69V70,Y145del,N501Y,A570D,D614G,P681H,T716I,S982A,D1118H	TRUE
EPI_ISL_909228	2021-01-17	ins16ATLR,delH69V70,Y145del,N501Y,A570D,D614G,P681H,T716I,S982A,D1118H	TRUE
EPI_ISL_909232	2021-01-15	delH69V70,Y145del,N501Y,A570D,D614G,P681H,T716I,S982A,D1118H	TRUE
EPI_ISL_909223	2021-01-18	delH69V70,Y145del,A222V,N501Y,A570D,D614G,P681H,T716I,S982A,D1118H	TRUE
EPI_ISL_909230	2021-01-18	delH69V70,Y145del,N501Y,A570D,D614G,P681H,T716I,S982A,D1118H	TRUE
EPI_ISL_909241	2021-01-16	delH69V70,Y145del,N501Y,A570D,D614G,P681H,T716I,S982A,D1118H	TRUE
EPI_ISL_909234	2021-01-18	delH69V70,Y145del,N501Y,A570D,D614G,P681H,T716I,S982A,D1118H	TRUE
EPI_ISL_909238	2021-01-18	delH69V70,Y145del,N501Y,A570D,D614G,P681H,T716I,S982A,D1118H	TRUE
EPI_ISL_909246	2021-01-16	delH69V70,Y145del,N501Y,A570D,D614G,P681H,T716I,S982A,D1118H	TRUE
EPI_ISL_909243	2021-01-18	delH69V70,Y145del,N501Y,A570D,D614G,P681H,T716I,S982A,D1118H	TRUE
EPI_ISL_909244	2021-01-15	delH69V70,Y145del,N501Y,A570D,D614G,P681H,T716I,S982A,D1118H	TRUE
EPI_ISL_909236	2021-01-18	delH69V70,Y145del,N501Y,A570D,D614G,P681H,T716I,S982A,D1118H	TRUE
EPI_ISL_909249	2021-01-13	delH69V70,Y145del,N501Y,A570D,D614G,P681H,T716I,S982A,D1118H	TRUE
EPI_ISL_909251	2021-01-18	delH69V70,Y145del,N501Y,A570D,D614G,P681H,T716I,S982A,D1118H	TRUE
EPI_ISL_909247	2021-01-16	delH69V70,Y145del,N501Y,A570D,D614G,P681H,T716I,S982A,D1118H	TRUE
EPI_ISL_909257	2021-01-18	delH69V70,Y145del,N501Y,A570D,D614G,P681H,T716I,S982A,D1118H	TRUE
EPI_ISL_909248	2021-01-16	delH69V70,Y145del,N501Y,A570D,D614G,P681H,T716I,S982A,D1118H	TRUE
EPI_ISL_909256	2021-01-17	delH69V70,Y145del,N501Y,A570D,D614G,P681H,T716I,S982A,D1118H	TRUE
EPI_ISL_909259	2021-01-18	delH69V70,Y145del,N501Y,A570D,D614G,P681H,T716I,S982A,D1118H	TRUE
EPI_ISL_909258	2021-01-15	delH69V70,Y145del,N501Y,A570D,D614G,P681H,T716I,S982A,D1118H	TRUE
EPI_ISL_909245	2021-01-17	delH69V70,Y145del,N501Y,A570D,D614G,P681H,T716I,S982A,D1118H	TRUE
EPI_ISL_909250	2021-01-16	delH69V70,Y145del,N501Y,A570D,D614G,P681H,T716I,S982A,D1118H	TRUE
EPI_ISL_909254	2021-01-18	delH69V70,Y145del,N501Y,A570D,D614G,P681H,T716I,S982A,D1118H	TRUE
EPI_ISL_909252	2021-01-17	delH69V70,Y145del,N501Y,A570D,D614G,P681H,T716I,S982A,D1118H	TRUE
EPI_ISL_909285	2021-01-18	delH69V70,Y145del,N501Y,A570D,D614G,P681H,T716I,S982A,D1118H	TRUE
EPI_ISL_909253	2021-01-14	delH69V70,Y145del,N501Y,A570D,D614G,P681H,T716I,S982A,D1118H	TRUE
EPI_ISL_909268	2021-01-17	delH69V70,Y145del,N501Y,A570D,D614G,P681H,T716I,S982A,D1118H	TRUE
EPI_ISL_909282	2021-01-17	delH69V70,Y145del,N501Y,A570D,D614G,P681H,T716I,S982A,D1118H	TRUE
EPI_ISL_909288	2021-01-17	delH69V70,Y145del,N501Y,A570D,D614G,P681H,T716I,S982A,D1118H	TRUE
EPI_ISL_909286	2021-01-17	delH69V70,Y145del,N501Y,A570D,D614G,P681H,T716I,S982A,D1118H	TRUE
EPI_ISL_909290	2021-01-17	delH69V70,Y145del,N501Y,A570D,D614G,P681H,T716I,S982A,D1118H	TRUE
EPI_ISL_909291	2021-01-18	delH69V70,Y145del,N501Y,A570D,D614G,P681H,T716I,S982A,D1118H	TRUE
EPI_ISL_909292	2021-01-18	delH69V70,Y145del,N501Y,A570D,D614G,P681H,T716I,S982A,D1118H	TRUE
EPI_ISL_909294	2021-01-18	delH69V70,Y145del,N501Y,A570D,D614G,P681H,T716I,S982A,D1118H	TRUE
EPI_ISL_909299	2021-01-17	delH69V70,Y145del,N501Y,A570D,D614G,P681H,T716I,S982A,D1118H	TRUE
EPI_ISL_909297	2021-01-18	delH69V70,Y145del,N501Y,A570D,D614G,P681H,T716I,S982A,D1118H	TRUE
EPI_ISL_909293	2021-01-18	delH69V70,Y145del,N501Y,A570D,D614G,P681H,T716I,S982A,D1118H	TRUE
EPI_ISL_922223	2021-01-11	delH69V70,Y145del,P272L,N501Y,A570D,D614G,P681H,T716I,S982A,D1118H	TRUE
EPI_ISL_922233	2021-01-12	delH69V70,Y145del,N501Y,A570D,D614G,P681H,T716I,S982A,D1118H	TRUE
EPI_ISL_922234	2021-01-12	delH69V70,Y145del,N501Y,A570D,D614G,P681H,T716I,S982A,D1118H	TRUE
EPI_ISL_922206	2021-01-11	delH69V70,Y145del,N501Y,A570D,D614G,P681H,T716I,S982A,D1118H	TRUE
EPI_ISL_922232	2021-01-12	delH69V70,Y145del,N501Y,A570D,D614G,P681H,T716I,S982A,D1118H	TRUE
EPI_ISL_922207	2021-01-11	delH69V70,Y145del,N501Y,A570D,D614G,P681H,T716I,S982A,D1118H	TRUE
EPI_ISL_922239	2021-01-12	delH69V70,Y145del,N501Y,A570D,D614G,P681H,T716I,S982A,D1118H	TRUE
EPI_ISL_923590	2021-01-14	delH69V70,Y145del,N501Y,A570D,D614G,P681H,T716I,S982A,D1118H	TRUE
EPI_ISL_922231	2021-01-12	delH69V70,Y145del,S494P,N501Y,A570D,D614G,P681H,T716I,S982A,D1118H	TRUE
EPI_ISL_922238	2021-01-12	delH69V70,Y145del,N501Y,A570D,D614G,P681H,T716I,S982A,D1118H	TRUE
EPI_ISL_922211	2021-01-11	delH69V70,Y145del,N501Y,A570D,D614G,P681H,T716I,S982A,D1118H	TRUE
EPI_ISL_923592	2021-01-15	delH69V70,Y145del,N501Y,A570D,D614G,P681H,T716I,S982A,D1118H	TRUE
EPI_ISL_923591	2021-01-15	delH69V70,Y145del,N501Y,A570D,D614G,P681H,T716I,S982A,D1118H	TRUE
EPI_ISL_923598	2021-01-18	delH69V70,Y145del,N501Y,A570D,D614G,P681H,T716I,S982A,D1118H	TRUE
EPI_ISL_923595	2021-01-16	delH69V70,Y145del,N501Y,A570D,D614G,P681H,T716I,S982A,D1118H	TRUE
EPI_ISL_924803	2021-01-12	delH69V70,Y145del,N501Y,A570D,D614G,P681H,T716I,S982A,D1118H	TRUE
EPI_ISL_922240	2021-01-12	delH69V70,Y145del,N501Y,A570D,D614G,P681H,T716I,S982A,D1118H	TRUE
EPI_ISL_924802	2021-01-12	delH69V70,Y145del,N501Y,A570D,D614G,P681H,T716I,S982A,D1118H	TRUE
EPI_ISL_923596	2021-01-17	delH69V70,Y145del,N501Y,A570D,D614G,P681H,T716I,S982A,D1118H	TRUE
EPI_ISL_924811	2021-01-12	delH69V70,Y145del,N501Y,A570D,D614G,P681H,T716I,S982A,D1118H	TRUE
EPI_ISL_924801	2021-01-12	delH69V70,Y145del,N501Y,A570D,D614G,P681H,T716I,S982A,D1118H	TRUE
EPI_ISL_924810	2021-01-12	delH69V70,Y145del,N501Y,A570D,D614G,P681H,T716I,S982A,D1118H	TRUE
EPI_ISL_923597	2021-01-17	delH69V70,Y145del,N501Y,A570D,D614G,P681H,T716I,S982A,D1118H	TRUE
EPI_ISL_924809	2021-01-11	delH69V70,Y145del,N501Y,A570D,D614G,P681H,T716I,S982A,D1118H	TRUE
EPI_ISL_924814	2021-01-12	delH69V70,Y145del,N501Y,A570D,D614G,P681H,T716I,S982A,D1118H	TRUE
EPI_ISL_924815	2021-01-12	delH69V70,Y145del,N501Y,A570D,D614G,P681H,T716I,S982A,D1118H	TRUE
EPI_ISL_924813	2021-01-12	delH69V70,Y145del,N501Y,A570D,D614G,P681H,T716I,S982A,D1118H	TRUE
EPI_ISL_924812	2021-01-12	delH69V70,Y145del,N501Y,A570D,D614G,P681H,T716I,S982A,D1118H	TRUE
EPI_ISL_924817	2021-01-12	delH69V70,Y145del,N501Y,A570D,D614G,P681H,T716I,S982A,D1118H	TRUE
EPI_ISL_923594	2021-01-14	delH69V70,Y145del,N501Y,A570D,D614G,P681H,T716I,S982A,D1118H	TRUE
EPI_ISL_924820	2021-01-12	delH69V70,R102I,Y145del,N501Y,A570D,D614G,P681H,T716I,S982A,D1118H	TRUE
EPI_ISL_924804	2021-01-12	delH69V70,Y145del,N501Y,A570D,D614G,P681H,T716I,S982A,D1118H	TRUE
EPI_ISL_924836	2021-01-11	delH69V70,Y145del,N501Y,A570D,D614G,P681H,T716I,S982A,D1118H	TRUE
EPI_ISL_924824	2021-01-12	delH69V70,Y145del,N501Y,A570D,D614G,P681H,T716I,S982A,D1118H	TRUE
EPI_ISL_924822	2021-01-12	delH69V70,Y145del,N501Y,A570D,D614G,P681H,T716I,S982A,D1118H	TRUE
EPI_ISL_924826	2021-01-12	delH69V70,Y145del,N501Y,A570D,D614G,P681H,T716I,S982A,D1118H	TRUE
EPI_ISL_924835	2021-01-18	delH69V70,Y145del,N501Y,A570D,D614G,P681H,T716I,S982A,D1118H	TRUE
EPI_ISL_924821	2021-01-12	delH69V70,Y145del,N501Y,A570D,D614G,P681H,T716I,S982A,D1118H	TRUE
EPI_ISL_924845	2021-01-12	delH69V70,Y145del,N501Y,A570D,D614G,P681H,T716I,S982A,D1118H	TRUE
EPI_ISL_924823	2021-01-12	delH69V70,Y145del,N501Y,A570D,D614G,P681H,T716I,S982A,D1118H	TRUE
EPI_ISL_924825	2021-01-12	delH69V70,Y145del,H146Q,N501Y,A570D,D614G,P681H,T716I,S982A,D1118H	TRUE
EPI_ISL_924841	2021-01-12	delH69V70,Y145del,N501Y,A570D,D614G,P681H,T716I,S982A,D1118H	TRUE
EPI_ISL_924844	2021-01-18	delH69V70,Y145del,N501Y,A570D,D614G,P681H,T716I,S982A,D1118H	TRUE
EPI_ISL_924842	2021-01-12	delH69V70,Y145del,N501Y,A570D,D614G,P681H,T716I,S982A,D1118H	TRUE
EPI_ISL_924857	2021-01-12	delH69V70,Y145del,N501Y,A570D,D614G,P681H,T716I,S982A,D1118H	TRUE
EPI_ISL_924833	2021-01-18	delH69V70,Y145del,N501Y,A570D,D614G,P681H,T716I,S982A,D1118H	TRUE
EPI_ISL_924847	2021-01-18	delH69V70,Y145del,N501Y,A570D,D614G,P681H,T716I,S982A,D1118H	TRUE
EPI_ISL_924859	2021-01-12	delH69V70,Y145del,N501Y,A570D,D614G,P681H,T716I,S982A,D1118H	TRUE
EPI_ISL_924846	2021-01-11	delH69V70,Y145del,N501Y,A570D,D614G,P681H,T716I,S982A,D1118H	TRUE
EPI_ISL_924860	2021-01-11	delH69V70,Y145del,N501Y,A570D,D614G,P681H,T716I,S982A,D1118H	TRUE
EPI_ISL_924889	2021-01-18	delH69V70,Y145del,N501Y,A570D,D614G,P681H,T716I,S982A,D1118H	TRUE
EPI_ISL_851365	2021-01-11	delH69V70,Y145del,N501Y,A570D,D614G,P681H,T716I,S982A,D1118H	TRUE
EPI_ISL_924882	2021-01-16	delH69V70,Y145del,N501Y,A570D,D614G,P681H,T716I,S982A,D1118H	TRUE
EPI_ISL_924868	2021-01-18	delH69V70,Y145del,N501Y,A570D,D614G,P681H,T716I,S982A,D1118H	TRUE
EPI_ISL_924869	2021-01-17	delH69V70,Y145del,N501Y,A570D,D614G,P681H,T716I,S982A,D1118H	TRUE
EPI_ISL_924873	2021-01-17	delH69V70,Y145del,N501Y,A570D,D614G,P681H,T716I,S982A,D1118H	TRUE
EPI_ISL_924884	2021-01-17	delH69V70,Y145del,N501Y,A570D,D614G,P681H,T716I,S982A,D1118H	TRUE
EPI_ISL_863300	2021-01-13	delH69V70,Y145del,N501Y,A570D,D614G,P681H,T716I,S982A,D1118H	TRUE
EPI_ISL_924858	2021-01-17	delH69V70,Y145del,N501Y,A570D,D614G,P681H,T716I,S982A,D1118H	TRUE
EPI_ISL_837065	2021-01-13	delH69V70,Y145del,N501Y,A570D,D614G,P681H,T716I,S982A,D1118H	TRUE
EPI_ISL_851329	2021-01-11	delH69V70,Y145del,N501Y,A570D,D614G,P681H,T716I,S982A,D1118H	TRUE
EPI_ISL_863302	2021-01-12	delH69V70,Y145del,M153T,N501Y,A570D,D614G,P681H,T716I,S982A,D1118H	TRUE
EPI_ISL_863305	2021-01-14	delH69V70,Y145del,N501Y,A570D,D614G,P681H,T716I,S982A,D1118H	TRUE
EPI_ISL_863307	2021-01-14	delH69V70,Y145del,N501Y,A570D,D614G,V622F,P681H,T716I,S982A,D1118H	TRUE
EPI_ISL_863301	2021-01-14	delH69V70,Y145del,N501Y,A570D,D614G,P681H,T716I,S982A,D1118H	TRUE
EPI_ISL_863310	2021-01-12	delH69V70,Y145del,N501Y,A570D,D614G,P681H,T716I,S982A,D1118H,L1203I	TRUE
EPI_ISL_863309	2021-01-14	delH69V70,Y145del,N501Y,A570D,D614G,Q677H,P681H,T716I,S982A,D1118H	TRUE
EPI_ISL_863308	2021-01-14	delH69V70,Y145del,G261R,N501Y,A570D,D614G,P681H,T716I,S982A,D1118H	TRUE
EPI_ISL_863311	2021-01-12	delH69V70,Y145del,N501Y,A570D,D614G,P681H,T716I,S982A,D1118H	TRUE
EPI_ISL_863312	2021-01-14	delH69V70,Y145del,N501Y,A570D,D614G,P681H,T716I,S982A,D1118H	TRUE
EPI_ISL_863304	2021-01-14	delH69V70,Y145del,N501Y,A570D,D614G,P681H,T716I,A852S,S982A,D1118H	TRUE
EPI_ISL_863306	2021-01-12	delH69V70,Y145del,N501Y,A570D,D614G,P681H,T716I,S982A,D1118H	TRUE
EPI_ISL_863314	2021-01-14	delH69V70,Y145del,N501Y,A570D,D614G,P681H,T716I,S982A,D1118H	TRUE
EPI_ISL_863316	2021-01-14	delH69V70,Y145del,N501Y,A570D,D614G,P681H,T716I,S982A,D1118H	TRUE
EPI_ISL_863315	2021-01-14	delH69V70,Y145del,N501Y,A570D,D614G,P681H,T716I,S982A,D1118H	TRUE
EPI_ISL_863322	2021-01-14	delH69V70,Y145del,P330S,N501Y,A570D,D614G,P681H,T716I,S982A,D1118H	TRUE
EPI_ISL_863348	2021-01-13	delH69V70,Y145del,N501Y,A570D,D614G,P681H,T716I,S982A,D1118H	TRUE
EPI_ISL_863317	2021-01-14	delH69V70,Y145del,N501Y,A570D,D614G,P681H,T716I,S982A,D1118H	TRUE
EPI_ISL_863352	2021-01-14	delH69V70,Y145del,N501Y,A570D,D614G,P681H,T716I,S982A,D1118H	TRUE
EPI_ISL_863318	2021-01-12	L18F,delH69V70,Y145del,N501Y,A570D,D614G,P681H,T716I,S982A,D1118H	TRUE
EPI_ISL_863321	2021-01-14	delH69V70,Y145del,N501Y,A570D,D614G,P681H,T716I,S982A,D1118H	TRUE
EPI_ISL_863350	2021-01-14	delH69V70,Y145del,N501Y,A570D,D614G,Q677H,P681H,T716I,S982A,D1118H	TRUE
EPI_ISL_863324	2021-01-14	delH69V70,Y145del,N501Y,A570D,D614G,P681H,T716I,S982A,D1118H	TRUE
EPI_ISL_863319	2021-01-12	delH69V70,Y145del,N501Y,A570D,D614G,P681H,T716I,S982A,D1118H	TRUE
EPI_ISL_863323	2021-01-14	delH69V70,Y145del,N501Y,A570D,D614G,P681H,T716I,S982A,D1118H	TRUE
EPI_ISL_863351	2021-01-14	delH69V70,Y145del,N501Y,A570D,D614G,P681H,T716I,S982A,D1118H	TRUE
EPI_ISL_863353	2021-01-14	delH69V70,Y145del,N501Y,A570D,D614G,V622F,P681H,T716I,S982A,D1118H	TRUE
EPI_ISL_863349	2021-01-14	delH69V70,Y145del,N501Y,A570D,D614G,P681H,T716I,S982A,D1118H	TRUE
EPI_ISL_863358	2021-01-13	delH69V70,Y145del,N501Y,A570D,D614G,P681H,T716I,S982A,D1118H	TRUE
EPI_ISL_863357	2021-01-12	delH69V70,Y145del,G446V,N501Y,A570D,D614G,P681H,T716I,S982A,D1118H	TRUE
EPI_ISL_865902	2021-01-16	delH69V70,Y145del,N501Y,A570D,D614G,P681H,T716I,S982A,D1118H	TRUE
EPI_ISL_863354	2021-01-14	delH69V70,Y145del,N501Y,A570D,D614G,P681H,T716I,S982A,D1118H	TRUE
EPI_ISL_863355	2021-01-14	delH69V70,Y145del,N501Y,A570D,D614G,V622F,P681H,T716I,S982A,D1118H	TRUE
EPI_ISL_863364	2021-01-12	delH69V70,Y145del,N501Y,A570D,D614G,P681H,T716I,S982A,D1118H	TRUE
EPI_ISL_865905	2021-01-12	delH69V70,Y145del,N501Y,A570D,D614G,P681H,T716I,S982A,D1118H	TRUE
EPI_ISL_865910	2021-01-12	delH69V70,Y145del,N501Y,A570D,D614G,P681H,T716I,S982A,D1118H	TRUE
EPI_ISL_865908	2021-01-17	delH69V70,Y145del,N501Y,A570D,D614G,P681H,T716I,S982A,D1118H	TRUE
EPI_ISL_865919	2021-01-13	delH69V70,N501Y,A570D,D614G,P681H,T716I,S982A,D1118H	TRUE
EPI_ISL_865909	2021-01-13	delH69V70,Y145del,N501Y,A570D,D614G,P681H,T716I,S982A,D1118H	TRUE
EPI_ISL_865916	2021-01-13	delH69V70,Y145del,N501Y,A570D,D614G,P681H,T716I,S982A,D1118H	TRUE
EPI_ISL_865904	2021-01-17	delH69V70,Y145del,N501Y,A570D,D614G,P681H,T716I,S982A,D1118H	TRUE
EPI_ISL_865913	2021-01-12	delH69V70,Y145del,N501Y,A570D,D614G,P681H,T716I,S982A,D1118H	TRUE
EPI_ISL_865915	2021-01-12	delH69V70,Y145del,N501Y,A570D,D614G,P681H,T716I,S982A,D1118H	TRUE
EPI_ISL_865907	2021-01-17	delH69V70,Y145del,N501Y,A570D,D614G,P681H,T716I,S982A,D1118H	TRUE
EPI_ISL_865914	2021-01-12	delH69V70,Y145del,N501Y,A570D,D614G,P681H,T716I,S982A,D1118H	TRUE
EPI_ISL_865917	2021-01-17	delH69V70,Y145del,N501Y,A570D,D614G,P681H,T716I,T827A,S982A,D1118H	TRUE
EPI_ISL_865911	2021-01-13	delH69V70,Y145del,N501Y,A570D,D614G,P681H,T716I,S982A,T1006I,S1021F,D1118H	TRUE
EPI_ISL_865921	2021-01-13	delH69V70,Y145del,N501Y,A570D,D614G,P681H,T716I,S982A,D1118H	TRUE
EPI_ISL_865918	2021-01-13	delH69V70,Y145del,N501Y,A570D,D614G,P681H,T716I,S982A,D1118H	TRUE
EPI_ISL_865920	2021-01-16	delH69V70,Y145del,N501Y,A570D,D614G,P681H,T716I,S982A,D1118H	TRUE
EPI_ISL_865922	2021-01-13	delH69V70,Y145del,N501Y,P521S,A570D,D614G,P681H,T716I,S982A,D1118H	TRUE
EPI_ISL_865924	2021-01-14	delH69V70,Y145del,N501Y,A570D,D614G,P681H,T716I,S982A,D1118H	TRUE
EPI_ISL_865923	2021-01-13	delH69V70,Y145del,N501Y,A570D,D614G,P681H,T716I,S982A,D1118H	TRUE
EPI_ISL_865928	2021-01-15	delH69V70,Y145del,R273T,N501Y,A570D,D614G,P681H,T716I,S982A,D1118H	TRUE
EPI_ISL_865932	2021-01-13	delH69V70,Y145del,N501Y,A570D,D614G,P681H,T716I,S982A,D1118H	TRUE
EPI_ISL_865929	2021-01-14	delH69V70,Y145del,N501Y,A570D,D614G,P681H,T716I,S982A,D1118H	TRUE
EPI_ISL_865925	2021-01-14	delH69V70,Y145del,N501Y,A570D,D614G,P681H,T716I,S982A,D1118H	TRUE
EPI_ISL_865935	2021-01-15	delH69V70,Y145del,N501Y,A570D,D614G,P681H,T716I,S982A,D1118H	TRUE
EPI_ISL_865926	2021-01-15	T20I,delH69V70,Y145del,N501Y,A570D,D614G,P681H,T716I,S982A,D1118H	TRUE
EPI_ISL_865930	2021-01-13	delH69V70,Y145del,N501Y,A570D,D614G,P681H,T716I,S982A,D1118H	TRUE
EPI_ISL_865927	2021-01-15	delH69V70,Y145del,N501Y,A570D,D614G,P681H,T716I,S982A,D1118H	TRUE
EPI_ISL_865931	2021-01-14	delH69V70,Y145del,N501Y,A570D,D614G,P681H,T716I,S982A,D1118H	TRUE
EPI_ISL_865934	2021-01-14	delH69V70,Y145del,N501Y,A570D,D614G,P681H,T716I,S982A,D1118H	TRUE
EPI_ISL_865944	2021-01-13	delH69V70,Y145del,N501Y,A570D,D614G,P681H,T716I,S982A,D1118H	TRUE
EPI_ISL_865936	2021-01-16	delH69V70,Y145del,N501Y,A570D,D614G,P681H,T716I,S982A,D1118H	TRUE
EPI_ISL_865938	2021-01-15	delH69V70,Y145del,N501Y,A570D,D614G,P681H,T716I,S982A,D1118H	TRUE
EPI_ISL_865943	2021-01-14	delH69V70,Y145del,N501Y,A570D,D614G,P681H,T716I,S982A,D1118H	TRUE
EPI_ISL_865937	2021-01-16	delH69V70,Y145del,N501Y,A570D,D614G,P681H,T716I,S982A,D1118H	TRUE
EPI_ISL_865940	2021-01-14	delH69V70,Y145del,N501Y,A570D,D614G,P681H,T716I,S982A,D1118H	TRUE
EPI_ISL_865942	2021-01-13	delH69V70,Y145del,N501Y,A570D,D614G,P681H,T716I,S982A,D1118H	TRUE
EPI_ISL_865945	2021-01-14	delH69V70,Y145del,N501Y,A570D,D614G,P681H,T716I,S982A,D1118H	TRUE
EPI_ISL_865941	2021-01-14	delH69V70,Y145del,N501Y,A570D,D614G,P681H,T716I,S982A,D1118H	TRUE
EPI_ISL_865951	2021-01-16	delH69V70,Y145del,N501Y,A570D,D614G,P681H,T716I,S982A,D1118H	TRUE
EPI_ISL_865948	2021-01-15	delH69V70,Y145del,N501Y,A570D,D614G,P681H,T716I,S982A,D1118H	TRUE
EPI_ISL_865950	2021-01-14	delH69V70,Y145del,N501Y,A570D,D614G,P681H,T716I,S982A,D1118H	TRUE
EPI_ISL_865952	2021-01-13	L5F,delH69V70,Y145del,N501Y,A570D,D614G,P681H,T716I,S982A,D1118H	TRUE
EPI_ISL_865947	2021-01-15	delH69V70,Y145del,N501Y,A570D,D614G,P681H,T716I,S982A,D1118H	TRUE
EPI_ISL_865955	2021-01-14	delH69V70,Y145del,N501Y,A570D,D614G,P681H,T716I,S982A,D1118H	TRUE
EPI_ISL_865946	2021-01-16	delH69V70,Y145del,N501Y,A570D,D614G,P681H,T716I,S982A,D1118H	TRUE
EPI_ISL_865957	2021-01-14	delH69V70,Y145del,N501Y,A570D,D614G,P681H,T716I,S982A,D1118H	TRUE
EPI_ISL_865956	2021-01-14	delH69V70,Y145del,N501Y,A570D,D614G,P681H,T716I,S982A,D1118H	TRUE
EPI_ISL_865960	2021-01-14	delH69V70,Y145del,N501Y,A570D,D614G,P681H,T716I,S982A,D1118H	TRUE
EPI_ISL_865949	2021-01-14	delH69V70,Y145del,N501Y,A570D,D614G,P681H,T716I,S982A,D1118H	TRUE
EPI_ISL_865953	2021-01-13	delH69V70,Y145del,N501Y,A570D,T604A,D614G,P681H,T716I,S982A,D1118H	TRUE
EPI_ISL_865959	2021-01-13	delH69V70,Y145del,N501Y,A570D,D614G,P681H,T716I,S982A,D1118H	TRUE
EPI_ISL_865958	2021-01-14	delH69V70,Y145del,N501Y,A570D,D614G,P681H,T716I,S982A,D1118H	TRUE
EPI_ISL_865961	2021-01-14	delH69V70,Y145del,N501Y,A570D,D614G,P681H,T716I,S982A,D1118H	TRUE
EPI_ISL_865962	2021-01-13	delH69V70,Y145del,L216F,N501Y,A570D,D614G,P681H,T716I,S982A,D1118H	TRUE
EPI_ISL_865965	2021-01-13	delH69V70,Y145del,N501Y,A570D,D614G,P681H,T716I,S982A,D1118H	TRUE
EPI_ISL_865963	2021-01-14	delH69V70,Y145del,N501Y,A570D,D614G,P681H,T716I,S982A,D1118H	TRUE
EPI_ISL_865966	2021-01-13	delH69V70,Y145del,N501Y,A570D,D614G,P681H,T716I,S982A,D1118H	TRUE
EPI_ISL_865969	2021-01-16	delH69V70,Y145del,N501Y,A570D,D614G,P681H,T716I,S982A,D1118H	TRUE
EPI_ISL_865967	2021-01-16	delH69V70,Y145del,N501Y,A570D,D614G,P681H,T716I,S982A,D1118H	TRUE
EPI_ISL_865970	2021-01-17	delH69V70,Y145del,N501Y,A570D,D614G,P681H,T716I,S982A,D1118H	TRUE
EPI_ISL_865974	2021-01-18	delH69V70,Y145del,N501Y,A570D,D614G,P681H,T716I,S982A,D1118H	TRUE
EPI_ISL_865975	2021-01-16	delH69V70,Y145del,N501Y,A570D,D614G,P681H,T716I,S982A,D1118H	TRUE
EPI_ISL_865964	2021-01-13	delH69V70,Y145del,S221L,N501Y,A570D,D614G,P681H,T716I,S982A,D1118H	TRUE
EPI_ISL_865977	2021-01-15	delH69V70,Y145del,N501Y,A570D,D614G,P681H,T716I,S982A,D1118H	TRUE
EPI_ISL_865968	2021-01-14	delH69V70,Y145del,N501Y,A570D,D614G,P681H,T716I,S982A,D1118H	TRUE
EPI_ISL_865971	2021-01-18	delH69V70,Y145del,N501Y,A570D,D614G,P681H,T716I,S982A,D1118H	TRUE
EPI_ISL_865985	2021-01-17	delH69V70,Y145del,N501Y,A570D,D614G,P681H,T716I,S982A,D1118H	TRUE
EPI_ISL_865976	2021-01-16	delH69V70,Y145del,R273T,N501Y,A570D,D614G,P681H,T716I,S982A,D1118H	TRUE
EPI_ISL_865984	2021-01-18	delH69V70,Y145del,N501Y,A570D,D614G,P681H,T716I,S982A,D1118H	TRUE
EPI_ISL_865980	2021-01-17	delH69V70,Y145del,N501Y,A570D,D614G,P681H,T716I,S982A,D1118H	TRUE
EPI_ISL_865981	2021-01-18	delH69V70,Y145del,N501Y,A570D,D614G,P681H,T716I,S982A,D1118H	TRUE
EPI_ISL_865987	2021-01-15	delH69V70,Y145del,N501Y,A570D,D614G,P681H,T716I,S982A,D1118H	TRUE
EPI_ISL_865986	2021-01-15	delH69V70,Y145del,N501Y,A570D,D614G,P681H,T716I,S982A,D1118H	TRUE
EPI_ISL_865978	2021-01-15	delH69V70,Y145del,N501Y,A570D,D614G,P681H,T716I,S982A,D1118H	TRUE
EPI_ISL_874004	2021-01-12	L18F,delH69V70,Y145del,N501Y,A570D,D614G,P681H,T716I,S982A,D1118H	TRUE
EPI_ISL_874006	2021-01-11	delH69V70,Y145del,N501Y,A570D,D614G,P681H,T716I,S982A,D1118H	TRUE
EPI_ISL_874001	2021-01-11	delH69V70,Y145del,N501Y,A570D,D614G,P681H,T716I,S982A,D1118H	TRUE
EPI_ISL_874000	2021-01-11	delH69V70,Y145del,N501Y,A570D,D614G,P681H,T716I,S982A,D1118H	TRUE
EPI_ISL_874014	2021-01-12	delH69V70,Y145del,N501Y,A570D,D614G,P681H,T716I,S982A,D1118H	TRUE
EPI_ISL_874002	2021-01-11	L18F,delH69V70,Y145del,Q271L,N501Y,A570D,D614G,P681H,T716I,S982A,D1118H	TRUE
EPI_ISL_874003	2021-01-11	delH69V70,Y145del,N501Y,A570D,D614G,P681H,T716I,S982A,D1118H	TRUE
EPI_ISL_877900	2021-01-16	delH69V70,Y145del,N501Y,A570D,D614G,P681H,T716I,S982A,D1118H	TRUE
EPI_ISL_874012	2021-01-12	delH69V70,Y145del,N501Y,A570D,D614G,P681H,T716I,S982A,D1118H	TRUE
EPI_ISL_877902	2021-01-17	delH69V70,Y145del,N501Y,A570D,D614G,P681H,T716I,S982A,D1118H	TRUE
EPI_ISL_874016	2021-01-11	delH69V70,Y145del,N501Y,A570D,D614G,P681H,T716I,S982A,D1118H	TRUE
EPI_ISL_874017	2021-01-12	delH69V70,Y145del,N501Y,A570D,D614G,P681H,T716I,S982A,D1118H	TRUE
EPI_ISL_877906	2021-01-17	delH69V70,Y145del,N501Y,A570D,D614G,P681H,T716I,S982A,D1118H,P1263L	TRUE
EPI_ISL_877903	2021-01-14	delH69V70,Y145del,L244S,N501Y,A570D,D614G,P681H,T716I,S982A,D1118H	TRUE
EPI_ISL_877907	2021-01-15	delH69V70,Y145del,N501Y,A570D,D614G,P681H,T716I,S982A,D1118H	TRUE
EPI_ISL_877912	2021-01-17	delH69V70,Y145del,N501Y,A570D,D614G,P681H,T716I,S982A,D1118H	TRUE
EPI_ISL_877904	2021-01-17	delH69V70,Y145del,N501Y,A570D,D614G,P681H,T716I,S982A,D1118H	TRUE
EPI_ISL_877909	2021-01-17	delH69V70,Y145del,T307I,N501Y,A570D,D614G,P681H,T716I,S982A,D1118H	TRUE
EPI_ISL_877908	2021-01-17	delH69V70,Y145del,N501Y,A570D,D614G,P681H,T716I,A879V,S982A,D1118H	TRUE
EPI_ISL_877921	2021-01-16	delH69V70,Y145del,N501Y,A570D,D614G,P681H,T716I,S982A,D1118H	TRUE
EPI_ISL_877910	2021-01-17	delH69V70,Y145del,N501Y,A570D,D614G,P681H,T716I,S982A,D1118H	TRUE
EPI_ISL_877923	2021-01-17	delH69V70,Y145del,N501Y,A570D,D614G,P681H,T716I,S982A,D1118H	TRUE
EPI_ISL_877913	2021-01-11	delH69V70,Y145del,N501Y,A570D,D614G,P681H,T716I,S982A,D1118H	TRUE
EPI_ISL_877914	2021-01-17	delH69V70,Y145del,N501Y,A570D,D614G,P681H,T716I,S982A,D1118H	TRUE
EPI_ISL_877926	2021-01-17	delH69V70,Y145del,N501Y,A570D,D614G,P681H,T716I,S982A,D1118H	TRUE
EPI_ISL_877915	2021-01-17	T20I,delH69V70,Y145del,N501Y,A570D,D614G,P681H,T716I,S982A,D1118H	TRUE
EPI_ISL_877917	2021-01-17	delH69V70,Y145del,N501Y,A570D,D614G,P681H,T716I,S982A,D1118H	TRUE
EPI_ISL_877932	2021-01-17	delH69V70,Y145del,T274I,N501Y,A570D,D614G,P681H,T716I,S982A,D1118H	TRUE
EPI_ISL_877930	2021-01-15	delH69V70,Y145del,N501Y,A570D,D614G,P681H,T716I,S982A,D1118H,S1147L	TRUE
EPI_ISL_877936	2021-01-17	delH69V70,Y145del,N501Y,A570D,D614G,P681H,T716I,S982A,D1118H	TRUE
EPI_ISL_877924	2021-01-15	delH69V70,Y145del,N501Y,A570D,D614G,P681H,T716I,S982A,D1118H	TRUE
EPI_ISL_877934	2021-01-17	delH69V70,Y145del,N501Y,A570D,D614G,P681H,T716I,S982A,D1118H	TRUE
EPI_ISL_877916	2021-01-17	L18F,delH69V70,Y145del,N501Y,A570D,D614G,P681H,T716I,S982A,D1118H	TRUE
EPI_ISL_877929	2021-01-17	delH69V70,Y145del,N501Y,A570D,D614G,P681H,T716I,S982A,D1118H	TRUE
EPI_ISL_877927	2021-01-17	L18F,delH69V70,Y145del,N501Y,A570D,D614G,P681H,T716I,S982A,D1118H	TRUE
EPI_ISL_877928	2021-01-17	delH69V70,Y145del,N501Y,A570D,D614G,P681H,T716I,S982A,D1118H,P1263L	TRUE
EPI_ISL_877938	2021-01-15	delH69V70,Y145del,N501Y,A570D,D614G,P681H,T716I,S982A,D1118H	TRUE
EPI_ISL_877925	2021-01-17	delH69V70,Y145del,N501Y,A570D,D614G,P681H,T716I,S982A,D1118H	TRUE
EPI_ISL_877931	2021-01-17	delH69V70,Y145del,N501Y,A570D,D614G,P681H,T716I,S982A,D1118H	TRUE
EPI_ISL_877933	2021-01-17	delH69V70,Y145del,N501Y,A570D,D614G,P681H,T716I,S982A,D1118H	TRUE
EPI_ISL_877935	2021-01-17	delH69V70,Y145del,N501Y,A570D,D614G,P681H,T716I,A845S,S982A,D1118H	TRUE
EPI_ISL_877942	2021-01-17	delH69V70,Y145del,N501Y,A570D,D614G,P681H,T716I,S982A,D1118H	TRUE
EPI_ISL_877939	2021-01-17	delH69V70,Y145del,N501Y,A570D,D614G,P681H,T716I,S982A,D1118H	TRUE
EPI_ISL_877940	2021-01-14	delH69V70,Y145del,N501Y,A570D,D614G,P681H,T716I,S982A,D1118H	TRUE
EPI_ISL_877937	2021-01-17	delH69V70,Y145del,N501Y,A570D,D614G,P681H,T716I,S982A,D1118H	TRUE
EPI_ISL_877941	2021-01-17	delH69V70,Y145del,N501Y,A570D,D614G,P681H,T716I,S982A,D1118H	TRUE
EPI_ISL_877944	2021-01-17	delH69V70,Y145del,N501Y,A570D,D614G,P681H,T716I,S982A,D1118H	TRUE
EPI_ISL_877946	2021-01-17	delH69V70,Y145del,N501Y,A570D,D614G,P681H,T716I,S982A,D1118H	TRUE
EPI_ISL_877948	2021-01-15	delH69V70,Y145del,N501Y,A570D,D614G,P681H,T716I,S982A,D1118H	TRUE
EPI_ISL_877945	2021-01-17	delH69V70,Y145del,N501Y,A570D,D614G,P681H,T716I,S982A,D1118H	TRUE
EPI_ISL_877943	2021-01-16	delH69V70,Y145del,N501Y,A570D,D614G,P681H,T716I,S982A,D1118H	TRUE
EPI_ISL_877950	2021-01-17	delH69V70,Y145del,N501Y,A570D,D614G,P681H,T716I,S982A,D1118H	TRUE
EPI_ISL_877947	2021-01-17	delH69V70,Y145del,N501Y,A570D,D614G,P681H,T716I,S982A,D1118H	TRUE
EPI_ISL_877953	2021-01-15	delH69V70,Y145del,N501Y,A570D,D614G,P681H,T716I,T961M,S982A,D1118H	TRUE
EPI_ISL_877954	2021-01-17	delH69V70,Y145del,N501Y,A570D,D614G,P681H,T716I,S982A,D1118H	TRUE
EPI_ISL_877960	2021-01-17	delH69V70,Y145del,N501Y,A570D,D614G,P681H,T716I,S982A,D1118H	TRUE
EPI_ISL_877964	2021-01-15	delH69V70,Y145del,N501Y,A570D,D614G,P681H,T716I,S982A,D1118H	TRUE
EPI_ISL_877952	2021-01-17	delH69V70,Y145del,N501Y,A570D,D614G,P681H,T716I,S982A,D1118H	TRUE
EPI_ISL_877951	2021-01-17	L18F,delH69V70,Y145del,N501Y,A570D,D614G,P681H,T716I,S982A,D1118H	TRUE
EPI_ISL_877958	2021-01-17	delH69V70,Y145del,N501Y,A570D,D614G,P681H,T716I,S982A,D1118H	TRUE
EPI_ISL_877959	2021-01-17	delH69V70,Y145del,N501Y,A570D,D614G,P681H,T716I,S982A,D1118H	TRUE
EPI_ISL_877956	2021-01-17	delH69V70,Y145del,N501Y,A570D,D614G,P681H,T716I,S982A,D1118H	TRUE
EPI_ISL_877965	2021-01-17	delH69V70,Y145del,N501Y,A570D,D614G,P681H,T716I,S982A,D1118H	TRUE
EPI_ISL_877963	2021-01-17	delH69V70,Y145del,N501Y,A570D,D614G,P681H,T716I,S982A,D1118H	TRUE
EPI_ISL_877996	2021-01-17	delH69V70,Y145del,T307I,N501Y,A570D,D614G,P681H,T716I,S982A,D1118H	TRUE
EPI_ISL_877962	2021-01-17	delH69V70,Y145del,N501Y,A570D,D614G,P681H,T716I,S982A,D1118H	TRUE
EPI_ISL_877998	2021-01-17	delH69V70,Y145del,N501Y,A570D,D614G,P681H,T716I,S982A,D1118H	TRUE
EPI_ISL_877992	2021-01-17	delH69V70,Y145del,V308L,N501Y,A570D,D614G,P681H,T716I,S982A,D1118H	TRUE
EPI_ISL_881147	2021-01-14	delH69V70,Y145del,N501Y,A570D,D614G,P681H,T716I,S982A,D1118H	TRUE
EPI_ISL_877993	2021-01-17	delH69V70,Y145del,N501Y,A570D,D614G,P681H,T716I,S982A,D1118H	TRUE
EPI_ISL_881146	2021-01-13	delH69V70,Y145del,N501Y,A570D,D614G,P681H,T716I,S939F,S982A,D1118H	TRUE
EPI_ISL_877989	2021-01-15	delH69V70,Y145del,N501Y,A570D,D614G,P681H,T716I,S982A,D1118H	TRUE
EPI_ISL_881152	2021-01-13	delH69V70,Y145del,N501Y,A570D,D614G,P681H,T716I,S982A,D1118H	TRUE
EPI_ISL_881148	2021-01-14	delH69V70,Y145del,N501Y,A570D,D614G,P681H,T716I,S982A,D1118H	TRUE
EPI_ISL_881150	2021-01-12	delH69V70,Y145del,N501Y,A570D,D614G,P681H,T716I,T961M,S982A,D1118H	TRUE
EPI_ISL_881153	2021-01-14	delH69V70,Y145del,N501Y,A570D,D614G,P681H,T716I,S982A,D1118H	TRUE
EPI_ISL_881151	2021-01-14	delH69V70,Y145del,N501Y,A570D,D614G,P681H,T716I,S982A,D1118H	TRUE
EPI_ISL_881157	2021-01-14	L18F,delH69V70,Y145del,N501Y,A570D,D614G,P681H,T716I,S982A,D1118H	TRUE
EPI_ISL_881155	2021-01-14	delH69V70,Y145del,N501Y,A570D,D614G,P681H,T716I,S982A,D1118H	TRUE
EPI_ISL_881156	2021-01-14	delH69V70,Y145del,N501Y,A570D,D614G,P681H,T716I,A845S,S982A,D1118H	TRUE
EPI_ISL_881161	2021-01-14	delH69V70,Y145del,N501Y,A570D,D614G,P681H,T716I,S982A,D1118H	TRUE
EPI_ISL_881154	2021-01-14	delH69V70,Y145del,N501Y,A570D,D614G,P681H,T716I,S982A,D1118H	TRUE
EPI_ISL_881162	2021-01-14	delH69V70,Y145del,N501Y,A570D,D614G,P681H,T716I,S982A,D1118H	TRUE
EPI_ISL_881160	2021-01-14	delH69V70,Y145del,N501Y,A570D,D614G,P681H,T716I,S982A,D1118H	TRUE
EPI_ISL_881165	2021-01-14	delH69V70,Y145del,N501Y,A570D,D614G,P681H,T716I,S982A,D1118H,I1221T	TRUE
EPI_ISL_881163	2021-01-14	delH69V70,Y145del,N501Y,A570D,D614G,P681H,T716I,S982A,D1118H	TRUE
EPI_ISL_881166	2021-01-14	delH69V70,Y145del,N501Y,A570D,D614G,P681H,T716I,S982A,D1118H	TRUE
EPI_ISL_881167	2021-01-14	delH69V70,Y145del,N501Y,A570D,D614G,P681H,T716I,S982A,D1118H	TRUE
EPI_ISL_881173	2021-01-13	delH69V70,Y145del,N501Y,A570D,D614G,P681H,T716I,S982A,D1118H	TRUE
EPI_ISL_881170	2021-01-14	delH69V70,Y145del,W258R,N501Y,A570D,D614G,P681H,T716I,S982A,D1118H	TRUE
EPI_ISL_881179	2021-01-14	delH69V70,Y145del,N501Y,A570D,D614G,P681H,T716I,S982A,D1118H	TRUE
EPI_ISL_881178	2021-01-13	delH69V70,Y145del,N501Y,A570D,D614G,P681H,T716I,S982A,D1118H	TRUE
EPI_ISL_881169	2021-01-12	delH69V70,Y145del,N501Y,A570D,D614G,P681H,T716I,S982A,D1118H	TRUE
EPI_ISL_881172	2021-01-13	delH69V70,Y145del,N501Y,A570D,D614G,P681H,T716I,S982A,D1118H	TRUE
EPI_ISL_881180	2021-01-13	delH69V70,Y145del,N501Y,A570D,D614G,P681H,T716I,S982A,D1118H	TRUE
EPI_ISL_881174	2021-01-13	delH69V70,Y145del,N501Y,A570D,D614G,P681H,T716I,S982A,D1118H	TRUE
EPI_ISL_881175	2021-01-13	delH69V70,Y145del,N501Y,A570D,D614G,P681H,T716I,S982A,D1118H	TRUE
EPI_ISL_881181	2021-01-14	delH69V70,Y145del,V308L,N501Y,A570D,D614G,P681H,T716I,S982A,D1118H	TRUE
EPI_ISL_881176	2021-01-14	delH69V70,Y145del,N501Y,A570D,D614G,P681H,T716I,S982A,D1118H	TRUE
EPI_ISL_881182	2021-01-14	delH69V70,Y145del,N501Y,A570D,D614G,P681H,T716I,S982A,D1118H	TRUE
EPI_ISL_881185	2021-01-13	delH69V70,Y145del,N501Y,A570D,D614G,P681H,T716I,S982A,D1118H	TRUE
EPI_ISL_881187	2021-01-14	delH69V70,Y145del,N501Y,A570D,D614G,P681H,T716I,S982A,D1118H	TRUE
EPI_ISL_881184	2021-01-14	delH69V70,Y145del,N501Y,A570D,D614G,P681H,T716I,S982A,D1118H	TRUE
EPI_ISL_881183	2021-01-13	delH69V70,Y145del,N501Y,A570D,D614G,P681H,T716I,S982A,D1118H	TRUE
EPI_ISL_881188	2021-01-14	delH69V70,Y145del,N501Y,A570D,D614G,P681H,T716I,S982A,D1118H	TRUE
EPI_ISL_881197	2021-01-14	L18F,delH69V70,Y145del,N501Y,A570D,D614G,P681H,T716I,S982A,D1118H	TRUE
EPI_ISL_881196	2021-01-14	delH69V70,Y145del,N501Y,A570D,D614G,P681H,T716I,S982A,D1118H	TRUE
EPI_ISL_881191	2021-01-14	delH69V70,Y145del,N501Y,A570D,D614G,P681H,T716I,S982A,D1118H	TRUE
EPI_ISL_881194	2021-01-14	delH69V70,Y145del,H245Y,N501Y,A570D,D614G,P681H,T716I,S982A,D1118H	TRUE
EPI_ISL_881193	2021-01-14	delH69V70,Y145del,N501Y,A570D,D614G,P681H,T716I,S939F,S982A,D1118H	TRUE
EPI_ISL_881223	2021-01-14	delH69V70,Y145del,N501Y,A570D,D614G,P681H,T716I,S982A,D1118H	TRUE
EPI_ISL_881198	2021-01-14	delH69V70,Y145del,N501Y,A570D,D614G,P681H,T716I,S982A,D1118H,I1227M	TRUE
EPI_ISL_881190	2021-01-13	delH69V70,Y145del,H146Q,N501Y,A570D,D614G,P681H,T716I,S982A,D1118H	TRUE
EPI_ISL_881226	2021-01-13	delH69V70,Y145del,E484K,N501Y,A570D,D614G,P681H,T716I,S982A,D1118H	TRUE
EPI_ISL_881230	2021-01-13	delH69V70,Y145del,N501Y,A570D,D614G,P681H,T716I,S982A,D1118H	TRUE
EPI_ISL_881227	2021-01-14	L18F,delH69V70,Y145del,N501Y,A570D,D614G,P681H,T716I,S982A,D1118H	TRUE
EPI_ISL_881233	2021-01-14	delH69V70,Y145del,N501Y,A570D,D614G,P681H,T716I,S982A,D1118H	TRUE
EPI_ISL_881199	2021-01-13	delH69V70,Y145del,N501Y,A570D,D614G,P681H,T716I,S982A,D1118H	TRUE
EPI_ISL_881228	2021-01-14	L18F,delH69V70,Y145del,N501Y,A570D,D614G,P681H,T716I,S982A,D1118H	TRUE
EPI_ISL_881224	2021-01-13	delH69V70,Y145del,N501Y,A570D,D614G,P681H,T716I,S982A,D1118H	TRUE
EPI_ISL_881237	2021-01-14	delH69V70,Y145del,N501Y,A570D,D614G,P681H,T716I,S982A,D1118H	TRUE
EPI_ISL_881240	2021-01-13	delH69V70,Y145del,S254F,N501Y,A570D,D614G,P681H,T716I,S982A,D1118H	TRUE
EPI_ISL_881229	2021-01-14	delH69V70,Y145del,N501Y,A570D,D614G,P681H,T716I,S982A,D1118H	TRUE
EPI_ISL_881235	2021-01-14	R21T,delH69V70,Y145del,N501Y,A570D,D614G,P681H,T716I,S982A,D1118H	TRUE
EPI_ISL_881231	2021-01-14	delH69V70,Y145del,N501Y,A570D,D614G,P681H,T716I,S982A,D1118H	TRUE
EPI_ISL_918977	2021-01-13	delH69V70,Y145del,N501Y,A570D,D614G,P681H,T716I,S982A,D1118H	TRUE
EPI_ISL_918980	2021-01-13	delH69V70,Y145del,N501Y,A570D,D614G,P681H,T716I,S982A,D1118H	TRUE
EPI_ISL_918978	2021-01-12	delH69V70,Y145del,N501Y,A570D,D614G,P681H,T716I,S982A,D1118H	TRUE
EPI_ISL_881244	2021-01-13	delH69V70,Y145del,N501Y,A570D,D614G,P681H,T716I,S982A,D1118H	TRUE
EPI_ISL_918982	2021-01-13	delH69V70,Y145del,N501Y,A570D,D614G,P681H,T716I,S982A,D1118H	TRUE
EPI_ISL_918979	2021-01-13	delH69V70,Y145del,N501Y,A570D,D614G,P681H,T716I,S982A,D1118H	TRUE
EPI_ISL_881241	2021-01-14	delH69V70,Y145del,N501Y,A570D,D614G,P681H,T716I,S982A,D1118H	TRUE
EPI_ISL_918993	2021-01-18	delH69V70,Y145del,N501Y,A570D,D614G,P681H,T716I,S982A,D1118H	TRUE
EPI_ISL_918981	2021-01-12	delH69V70,Y145del,N501Y,A570D,D614G,P681H,T716I,S982A,D1118H	TRUE
EPI_ISL_918998	2021-01-18	delH69V70,Y145del,N501Y,A570D,D614G,P681H,T716I,S982A,D1118H	TRUE
EPI_ISL_918986	2021-01-17	delH69V70,Y145del,N501Y,A570D,D614G,P681H,T716I,S982A,D1118H	TRUE
EPI_ISL_918983	2021-01-12	delH69V70,Y145del,N501Y,A570D,D614G,P681H,T716I,S982A,D1118H	TRUE
EPI_ISL_918999	2021-01-18	delH69V70,Y145del,N501Y,A570D,D614G,P681H,T716I,S982A,D1118H	TRUE
EPI_ISL_918989	2021-01-17	delH69V70,Y145del,N501Y,A570D,D614G,P681H,T716I,S982A,D1118H	TRUE
EPI_ISL_918985	2021-01-18	delH69V70,Y145del,N501Y,A570D,D614G,P681H,T716I,S982A,D1118H	TRUE
EPI_ISL_918988	2021-01-17	delH69V70,Y145del,N501Y,A570D,D614G,P681H,T716I,S982A,D1118H,V1129I	TRUE
EPI_ISL_918994	2021-01-16	delH69V70,Y145del,N501Y,A570D,D614G,P681H,A706V,T716I,S982A,D1118H	TRUE
EPI_ISL_837057	2021-01-11	delH69V70,Y145del,N501Y,A570D,D614G,P681H,T716I,S982A,D1118H	TRUE
EPI_ISL_857607	2021-01-11	delH69V70,Y145del,N501Y,A570D,D614G,P681H,T716I,S982A,D1118H	TRUE
EPI_ISL_918995	2021-01-16	delH69V70,Y145del,N501Y,A570D,D614G,P681H,T716I,S982A,D1118H	TRUE
EPI_ISL_918996	2021-01-16	delH69V70,Y145del,N501Y,A570D,D614G,P681H,T716I,S982A,D1118H	TRUE
EPI_ISL_857622	2021-01-11	delH69V70,Y145del,N501Y,A570D,D614G,P681H,T716I,S982A,D1118H	TRUE
EPI_ISL_857616	2021-01-11	delH69V70,Y145del,N501Y,A570D,D614G,P681H,T716I,S982A,D1118H	TRUE
EPI_ISL_857632	2021-01-11	delH69V70,Y145del,N501Y,A570D,D614G,P681H,T716I,S982A,D1118H	TRUE
EPI_ISL_857611	2021-01-11	delH69V70,Y145del,N501Y,A570D,D614G,P681H,T716I,S982A,D1118H	TRUE
EPI_ISL_857619	2021-01-11	delH69V70,Y145del,N501Y,A570D,D614G,P681H,T716I,S982A,D1118H	TRUE
EPI_ISL_857613	2021-01-11	delH69V70,Y145del,N501Y,A570D,D614G,P681H,T716I,S982A,D1118H	TRUE
EPI_ISL_857625	2021-01-11	L5F,delH69V70,Y145del,N501Y,A570D,D614G,P681H,T716I,S982A,D1118H	TRUE
EPI_ISL_857633	2021-01-11	delH69V70,Y145del,N501Y,A570D,D614G,P681H,T716I,S982A,D1118H	TRUE
EPI_ISL_857621	2021-01-11	delH69V70,Y145del,N501Y,A570D,D614G,P681H,T716I,S982A,D1118H	TRUE
EPI_ISL_857635	2021-01-11	delH69V70,Y145del,N501Y,A570D,D614G,P681H,T716I,S982A,D1118H,M1237I	TRUE
EPI_ISL_857626	2021-01-11	delH69V70,Y145del,N501Y,A570D,D614G,P681H,T716I,S982A,D1118H	TRUE
EPI_ISL_857641	2021-01-11	delH69V70,Y145del,N501Y,A570D,D614G,P681H,T716I,S982A,D1118H	TRUE
EPI_ISL_857646	2021-01-11	delH69V70,Y145del,N501Y,A570D,D614G,P681H,T716I,S982A,D1118H	TRUE
EPI_ISL_857649	2021-01-11	delH69V70,S98F,Y145del,N501Y,A570D,D614G,P681H,T716I,S982A,D1118H	TRUE
EPI_ISL_863328	2021-01-14	delH69V70,Y145del,N501Y,A570D,D614G,P681H,T716I,S982A,D1118H	TRUE
EPI_ISL_863326	2021-01-12	delH69V70,Y145del,N501Y,A570D,D614G,P681H,T716I,S982A,D1118H	TRUE
EPI_ISL_857638	2021-01-11	delH69V70,D138H,Y145del,N501Y,A570D,D614G,P681H,T716I,S982A,D1118H	TRUE
EPI_ISL_863329	2021-01-14	delH69V70,Y145del,N501Y,A570D,D614G,P681H,T716I,S982A,D1118H	TRUE
EPI_ISL_863330	2021-01-13	delH69V70,Y145del,N501Y,A570D,D614G,P681H,T716I,S982A,D1118H	TRUE
EPI_ISL_863334	2021-01-11	delH69V70,Y145del,N501Y,A570D,D614G,P681H,T716I,S982A,D1118H	TRUE
EPI_ISL_863333	2021-01-14	delH69V70,Y145del,N501Y,A570D,D614G,Q677H,P681H,T716I,S982A,D1118H	TRUE
EPI_ISL_863327	2021-01-14	V3I,delH69V70,Y145del,Y248H,N501Y,A570D,D614G,P681H,T716I,S982A,D1118H	TRUE
EPI_ISL_863341	2021-01-13	delH69V70,Y145del,N501Y,A570D,D614G,P681H,T716I,S982A,D1118H	TRUE
EPI_ISL_863338	2021-01-12	delH69V70,Y145del,N501Y,A570D,D614G,P681H,T716I,S982A,D1118H	TRUE
EPI_ISL_863332	2021-01-14	delH69V70,Y145del,N501Y,A570D,D614G,P681H,T716I,S982A,D1118H	TRUE
EPI_ISL_863343	2021-01-12	delH69V70,Y145del,N501Y,A570D,D614G,P681H,T716I,S982A,D1118H	TRUE
EPI_ISL_863335	2021-01-14	S12P,delH69V70,Y145del,N501Y,A570D,D614G,P681H,T716I,A831V,S982A,D1118H	TRUE
EPI_ISL_863331	2021-01-14	delH69V70,Y145del,N501Y,A570D,D614G,P681H,T716I,S982A,D1118H	TRUE
EPI_ISL_863342	2021-01-12	delH69V70,Y145del,N501Y,A570D,D614G,P681H,T716I,S982A,D1118H	TRUE
EPI_ISL_863339	2021-01-13	delH69V70,Y145del,N501Y,A570D,D614G,P681H,T716I,S982A,D1118H	TRUE
EPI_ISL_863346	2021-01-12	delH69V70,Y145del,N501Y,A570D,D614G,P681H,T716I,S982A,D1118H	TRUE
EPI_ISL_863337	2021-01-14	delH69V70,Y145del,N501Y,A570D,D614G,P681H,T716I,S982A,D1118H	TRUE
EPI_ISL_863340	2021-01-13	delH69V70,Y145del,N501Y,A570D,D614G,P681H,T716I,S982A,D1118H	TRUE
EPI_ISL_863344	2021-01-14	delH69V70,Y145del,N501Y,A570D,D614G,P681H,T716I,S982A,D1118H	TRUE
EPI_ISL_863345	2021-01-14	delH69V70,Y145del,N501Y,A570D,D614G,P681H,T716I,S982A,D1118H	TRUE
EPI_ISL_863362	2021-01-12	delH69V70,Y145del,N501Y,A570D,D614G,P681H,T716I,S982A,D1118H	TRUE
EPI_ISL_863363	2021-01-12	delH69V70,Y145del,N501Y,A570D,D614G,P681H,T716I,S982A,D1118H	TRUE
EPI_ISL_863361	2021-01-14	delH69V70,Y145del,N501Y,A570D,D614G,P681H,T716I,S982A,D1118H	TRUE
EPI_ISL_863366	2021-01-14	delH69V70,Y145del,N501Y,A570D,D614G,P681H,T716I,S982A,D1118H	TRUE
EPI_ISL_863365	2021-01-14	delH69V70,Y145del,N501Y,A570D,D614G,Q677H,P681H,T716I,S982A,D1118H	TRUE
EPI_ISL_863372	2021-01-14	L5F,delH69V70,Y145del,N501Y,A570D,D614G,P681H,T716I,S982A,D1118H	TRUE
EPI_ISL_863347	2021-01-14	delH69V70,Y145del,N501Y,A570D,D614G,P681H,T716I,S982A,D1118H	TRUE
EPI_ISL_863370	2021-01-14	delH69V70,Y145del,N501Y,A570D,D614G,P681H,T716I,S982A,D1118H	TRUE
EPI_ISL_863368	2021-01-14	L5F,delH69V70,Y145del,N501Y,A570D,D614G,P681H,T716I,S982A,D1118H	TRUE
EPI_ISL_863377	2021-01-12	delH69V70,Y145del,N501Y,A570D,D614G,P681H,T716I,S982A,D1118H	TRUE
EPI_ISL_863373	2021-01-14	L5F,delH69V70,Y145del,N501Y,A570D,D614G,P681H,T716I,S982A,D1084G,D1118H	TRUE
EPI_ISL_863369	2021-01-14	delH69V70,Y145del,N501Y,A570D,D614G,P681H,T716I,S982A,D1118H	TRUE
EPI_ISL_863374	2021-01-14	delH69V70,Y145del,N501Y,A570D,D614G,P681H,T716I,S982A,D1118H	TRUE
EPI_ISL_863380	2021-01-14	delH69V70,Y145del,N501Y,A570D,D614G,P681H,T716I,S982A,D1118H	TRUE
EPI_ISL_863383	2021-01-12	L18F,delH69V70,Y145del,N501Y,A570D,D614G,P681H,T716I,S982A,D1118H	TRUE
EPI_ISL_863375	2021-01-14	delH69V70,Y145del,N501Y,A570D,D614G,P681H,T716I,S982A,D1118H	TRUE
EPI_ISL_863367	2021-01-14	delH69V70,Y145del,N501Y,A570D,D614G,V622F,P681H,T716I,S982A,D1118H	TRUE
EPI_ISL_863381	2021-01-14	delH69V70,Y145del,N501Y,A570D,D614G,P681H,T716I,S982A,D1118H	TRUE
EPI_ISL_863382	2021-01-14	delH69V70,Y145del,N501Y,A570D,D614G,P681H,T716I,S982A,D1118H	TRUE
EPI_ISL_863386	2021-01-14	delH69V70,Y145del,N501Y,A570D,D614G,P681H,T716I,S982A,D1118H	TRUE
EPI_ISL_863385	2021-01-14	delH69V70,Y145del,N501Y,A570D,D614G,V622F,P681H,T716I,S982A,D1118H	TRUE
EPI_ISL_863379	2021-01-12	delH69V70,Y145del,N501Y,A570D,D614G,P681H,T716I,S982A,D1118H	TRUE
EPI_ISL_863391	2021-01-14	delH69V70,Y145del,N501Y,A570D,D614G,P681H,T716I,S982A,D1118H	TRUE
EPI_ISL_863384	2021-01-14	delH69V70,Y145del,N501Y,A570D,D614G,Q677H,P681H,T716I,S982A,D1118H,P1263R	TRUE
EPI_ISL_863388	2021-01-14	delH69V70,Y145del,N501Y,A570D,D614G,S680F,P681H,T716I,S982A,D1118H	TRUE
EPI_ISL_863390	2021-01-14	delH69V70,Y145del,N501Y,A570D,D614G,P681H,T716I,S982A,D1118H	TRUE
EPI_ISL_863393	2021-01-14	delH69V70,Y145del,N501Y,A570D,D614G,P681H,T716I,S982A,D1118H	TRUE
EPI_ISL_863397	2021-01-12	delH69V70,Y145del,N501Y,A570D,D614G,P681H,T716I,S982A,D1118H	TRUE
EPI_ISL_863389	2021-01-14	delH69V70,Y145del,N501Y,A570D,D614G,P681H,T716I,S982A,D1118H	TRUE
EPI_ISL_863394	2021-01-13	delH69V70,Y145del,N501Y,A570D,D614G,P681H,T716I,S982A,D1118H	TRUE
EPI_ISL_863392	2021-01-14	delH69V70,Y145del,N501Y,A570D,D614G,P681H,T716I,S982A,D1118H	TRUE
EPI_ISL_863396	2021-01-11	delH69V70,Y145del,N501Y,A570D,D614G,P681H,T716I,S982A,D1118H	TRUE
EPI_ISL_863395	2021-01-12	delH69V70,Y145del,N501Y,A570D,D614G,P681H,T716I,S982A,D1118H	TRUE
EPI_ISL_863398	2021-01-14	delH69V70,Y145del,N501Y,A570D,D614G,P681H,T716I,S982A,D1118H	TRUE
EPI_ISL_865989	2021-01-18	delH69V70,Y145del,N501Y,A570D,D614G,P681H,T716I,S982A,D1118H	TRUE
EPI_ISL_865998	2021-01-18	delH69V70,Y145del,N501Y,A570D,D614G,P681H,T716I,S982A,D1118H	TRUE
EPI_ISL_865990	2021-01-18	delH69V70,Y145del,N501Y,A570D,D614G,P681H,T716I,S982A,D1118H	TRUE
EPI_ISL_863399	2021-01-14	delH69V70,Y145del,N501Y,A570D,D614G,P681H,T716I,S982A,D1118H	TRUE
EPI_ISL_865988	2021-01-18	delH69V70,Y145del,N501Y,A570D,D614G,P681H,T716I,S982A,D1118H	TRUE
EPI_ISL_865992	2021-01-18	W64R,delH69V70,Y145del,N501Y,A570D,D614G,P681H,T716I,S982A,D1118H	TRUE
EPI_ISL_865994	2021-01-15	delH69V70,Y145del,N501Y,A570D,D614G,P681H,T716I,S982A,D1118H	TRUE
EPI_ISL_865996	2021-01-17	delH69V70,Y145del,N501Y,A570D,D614G,P681H,T716I,S982A,D1118H	TRUE
EPI_ISL_865995	2021-01-16	delH69V70,Y145del,N501Y,A570D,D614G,P681H,S704P,T716I,S982A,D1118H	TRUE
EPI_ISL_874021	2021-01-12	L18F,delH69V70,Y145del,N501Y,A570D,D614G,P681H,T716I,S982A,D1118H	TRUE
EPI_ISL_865997	2021-01-18	delH69V70,Y145del,N501Y,A570D,D614G,P681H,T716I,S982A,D1118H	TRUE
EPI_ISL_865993	2021-01-16	delH69V70,Y145del,N501Y,A570D,D614G,P681H,T716I,S982A,D1118H	TRUE
EPI_ISL_874019	2021-01-11	delH69V70,Y145del,N501Y,A570D,D614G,P681H,T716I,S982A,D1118H	TRUE
EPI_ISL_874008	2021-01-11	delH69V70,Y145del,N501Y,A570D,D614G,P681H,T716I,S982A,D1118H	TRUE
EPI_ISL_874023	2021-01-11	delH69V70,L118F,Y145del,N501Y,A570D,D614G,P681H,T716I,S982A,D1118H	TRUE
EPI_ISL_865999	2021-01-18	delH69V70,Y145del,N501Y,A570D,D614G,P681H,A706V,T716I,S982A,D1118H	TRUE
EPI_ISL_874025	2021-01-11	delH69V70,Y145del,V308L,N501Y,A570D,D614G,P681H,T716I,S982A,D1118H	TRUE
EPI_ISL_874009	2021-01-12	delH69V70,Y145del,N501Y,A570D,D614G,P681H,T716I,S982A,D1118H	TRUE
EPI_ISL_874020	2021-01-11	delH69V70,Y145del,N501Y,A570D,D614G,P681H,T716I,S939F,S982A,D1118H	TRUE
EPI_ISL_874032	2021-01-12	delH69V70,Y145del,N501Y,A570D,D614G,P681H,T716I,S982A,D1118H	TRUE
EPI_ISL_874029	2021-01-11	delH69V70,Y145del,N501Y,A570D,D614G,P681H,T716I,S982A,D1118H	TRUE
EPI_ISL_874026	2021-01-11	delH69V70,Y145del,N501Y,A570D,D614G,P681H,T716I,S982A,D1118H	TRUE
EPI_ISL_874030	2021-01-11	delH69V70,Y145del,N501Y,A570D,D614G,P681H,T716I,S982A,D1118H	TRUE
EPI_ISL_874036	2021-01-11	delH69V70,Y145del,N501Y,A570D,D614G,P681H,T716I,S982A,D1118H	TRUE
EPI_ISL_874034	2021-01-11	delH69V70,Y145del,N501Y,A570D,D614G,P681H,T716I,S982A,D1118H	TRUE
EPI_ISL_874033	2021-01-11	delH69V70,Y145del,S494P,N501Y,A570D,D614G,P681H,T716I,S982A,D1118H	TRUE
EPI_ISL_874031	2021-01-11	delH69V70,Y145del,N501Y,A570D,D614G,P681H,T716I,S982A,D1118H	TRUE
EPI_ISL_874035	2021-01-11	delH69V70,Y145del,N501Y,A570D,D614G,P681H,T716I,S982A,D1118H	TRUE
EPI_ISL_874043	2021-01-11	delH69V70,Y145del,N501Y,A570D,D614G,P681H,T716I,S982A,D1118H	TRUE
EPI_ISL_874039	2021-01-12	delH69V70,Y145del,N501Y,A570D,D614G,P681H,T716I,S982A,D1118H	TRUE
EPI_ISL_874044	2021-01-11	delH69V70,Y145del,N501Y,A570D,D614G,P681H,T716I,S982A,D1118H	TRUE
EPI_ISL_874050	2021-01-11	delH69V70,Y145del,N501Y,A570D,D614G,P681H,T716I,S982A,D1118H	TRUE
EPI_ISL_874038	2021-01-12	delH69V70,Y145del,N501Y,A570D,D614G,P681H,T716I,S982A,D1118H	TRUE
EPI_ISL_874040	2021-01-11	delH69V70,Y145del,H245Y,N501Y,A570D,D614G,P681H,T716I,S982A,D1118H	TRUE
EPI_ISL_874042	2021-01-11	delH69V70,Y145del,N501Y,A570D,D614G,P681H,T716I,S982A,D1118H	TRUE
EPI_ISL_874048	2021-01-11	delH69V70,Y145del,N501Y,A570D,D614G,P681H,T716I,S982A,D1118H	TRUE
EPI_ISL_874051	2021-01-11	delH69V70,Y145del,N501Y,A570D,D614G,P681H,T716I,S982A,D1118H	TRUE
EPI_ISL_874045	2021-01-11	delH69V70,Y145del,N501Y,A570D,D614G,P681H,T716I,S982A,D1118H	TRUE
EPI_ISL_874047	2021-01-12	delH69V70,Y145del,N501Y,I569V,A570D,D614G,P681H,T716I,S982A,D1118H	TRUE
EPI_ISL_874046	2021-01-11	delH69V70,Y145del,N501Y,A570D,D614G,P681H,T716I,S982A,D1118H	TRUE
EPI_ISL_874049	2021-01-11	delH69V70,Y145del,N501Y,A570D,D614G,P681H,T716I,S982A,D1118H	TRUE
EPI_ISL_874052	2021-01-11	delH69V70,Y145del,N501Y,A570D,D614G,P681H,T716I,S982A,D1118H	TRUE
EPI_ISL_874057	2021-01-11	delH69V70,Y145del,N501Y,A570D,D614G,P681H,T716I,S982A,D1118H	TRUE
EPI_ISL_874059	2021-01-11	L18F,delH69V70,Y145del,N501Y,A570D,D614G,P681H,T716I,S982A,D1118H	TRUE
EPI_ISL_874180	2021-01-12	delH69V70,Y145del,N501Y,A570D,D614G,P681H,T716I,S982A,D1118H	TRUE
EPI_ISL_874183	2021-01-11	L18F,delH69V70,Y145del,N501Y,A570D,D614G,P681H,T716I,S982A,D1118H	TRUE
EPI_ISL_874182	2021-01-11	delH69V70,Y145del,N501Y,A570D,D614G,P681H,T716I,S982A,D1118H	TRUE
EPI_ISL_874190	2021-01-11	delH69V70,Y145del,N501Y,A570D,D614G,P681H,T716I,S982A,D1118H	TRUE
EPI_ISL_874192	2021-01-11	delH69V70,Y145del,N501Y,A570D,D614G,P681H,T716I,S982A,D1118H	TRUE
EPI_ISL_874054	2021-01-11	delH69V70,Y145del,N501Y,A570D,D614G,P681H,T716I,S982A,D1118H	TRUE
EPI_ISL_874188	2021-01-12	delH69V70,Y145del,N501Y,A570D,D614G,P681H,T716I,S982A,D1118H	TRUE
EPI_ISL_874191	2021-01-12	delH69V70,Y145del,N501Y,A570D,D614G,P681H,T716I,S982A,D1118H	TRUE
EPI_ISL_874195	2021-01-12	delH69V70,Y145del,N501Y,A570D,D614G,P681H,T716I,S982A,D1118H	TRUE
EPI_ISL_874194	2021-01-11	delH69V70,Y145del,N501Y,A570D,D614G,P681H,T716I,S982A,D1118H	TRUE
EPI_ISL_874184	2021-01-11	delH69V70,Y145del,N501Y,A570D,D614G,P681H,T716I,S982A,D1118H	TRUE
EPI_ISL_874055	2021-01-12	L18F,delH69V70,Y145del,N501Y,A570D,D614G,P681H,T716I,S982A,D1118H	TRUE
EPI_ISL_877967	2021-01-17	delH69V70,Y145del,N501Y,A570D,D614G,Q675H,P681H,T716I,S982A,D1118H,I1130M	TRUE
EPI_ISL_877974	2021-01-17	delH69V70,Y145del,N501Y,A570D,D614G,P681H,T716I,S982A,D1118H	TRUE
EPI_ISL_877968	2021-01-17	delH69V70,Y145del,N501Y,A570D,D614G,P681H,T716I,S982A,D1118H	TRUE
EPI_ISL_877973	2021-01-17	delH69V70,Y145del,N501Y,A570D,D614G,P681H,T716I,S982A,D1118H	TRUE
EPI_ISL_874199	2021-01-12	delH69V70,Y145del,N501Y,A570D,D614G,P681H,T716I,T883I,S982A,D1118H	TRUE
EPI_ISL_877969	2021-01-15	delH69V70,Y145del,N501Y,A570D,D614G,P681H,T716I,S982A,D1118H	TRUE
EPI_ISL_877971	2021-01-17	L18F,delH69V70,Y145del,N501Y,A570D,D614G,P681H,T716I,S982A,D1118H	TRUE
EPI_ISL_877984	2021-01-17	delH69V70,Y145del,N501Y,A570D,D614G,P681H,T716I,S982A,D1118H	TRUE
EPI_ISL_874198	2021-01-12	delH69V70,Y145del,N501Y,A570D,D614G,P681H,T716I,S982A,D1118H	TRUE
EPI_ISL_877975	2021-01-15	V6A,delH69V70,S98F,Y145del,N501Y,T547K,A570D,D614G,P681H,T716I,S982A,D1118H	TRUE
EPI_ISL_877982	2021-01-17	delH69V70,Y145del,N501Y,A570D,D614G,P681H,T716I,S982A,D1118H	TRUE
EPI_ISL_877978	2021-01-17	delH69V70,Y145del,N501Y,A570D,D614G,P681H,T716I,S982A,D1118H	TRUE
EPI_ISL_877981	2021-01-15	delH69V70,Y145del,N501Y,A570D,D614G,P681H,T716I,S982A,D1118H	TRUE
EPI_ISL_877977	2021-01-17	delH69V70,Y145del,N501Y,A570D,D614G,P681H,T716I,S982A,D1118H	TRUE
EPI_ISL_877980	2021-01-17	delH69V70,Y145del,N501Y,A570D,D614G,P681H,T716I,S982A,D1118H	TRUE
EPI_ISL_877985	2021-01-17	delH69V70,Y145del,N501Y,A570D,D614G,P681H,T716I,S982A,D1118H	TRUE
EPI_ISL_877987	2021-01-17	L18F,delH69V70,Y145del,N501Y,A570D,D614G,P681H,T716I,S982A,D1118H	TRUE
EPI_ISL_877979	2021-01-17	delH69V70,Y145del,N501Y,A570D,D614G,P681H,T716I,S982A,D1118H	TRUE
EPI_ISL_886000	2021-01-18	delH69V70,Y145del,N501Y,A570D,D614G,P681H,T716I,S982A,D1118H	TRUE
EPI_ISL_886004	2021-01-17	delH69V70,Y145del,N501Y,A570D,D614G,P681H,T716I,V722F,S982A,D1118H	TRUE
EPI_ISL_886001	2021-01-17	delH69V70,Y145del,N501Y,A570D,D614G,P681H,T716I,S982A,D1118H	TRUE
EPI_ISL_886002	2021-01-17	delH69V70,Y145del,N501Y,A570D,D614G,P681H,T716I,S982A,D1118H	TRUE
EPI_ISL_886008	2021-01-18	delH69V70,Y145del,N501Y,A570D,D614G,P681H,T716I,S982A,D1118H	TRUE
EPI_ISL_886005	2021-01-16	delH69V70,Y145del,N501Y,A570D,D614G,P681H,T716I,S982A,D1118H	TRUE
EPI_ISL_886006	2021-01-17	delH69V70,Y145del,N501Y,A570D,D614G,P681H,T716I,S982A,D1118H	TRUE
EPI_ISL_886010	2021-01-18	delH69V70,Y145del,N501Y,A570D,D614G,P681H,T716I,S982A,D1118H	TRUE
EPI_ISL_886013	2021-01-18	delH69V70,Y145del,N501Y,A570D,D614G,P681H,T716I,S982A,D1118H	TRUE
EPI_ISL_886014	2021-01-16	L5F,delH69V70,Y145del,D253N,N501Y,A570D,D614G,P681H,T716I,S982A,D1118H	TRUE
EPI_ISL_886018	2021-01-17	delH69V70,Y145del,N501Y,A570D,D614G,P681H,T716I,S982A,D1118H	TRUE
EPI_ISL_886003	2021-01-18	delH69V70,Y145del,N501Y,A570D,D614G,P681H,T716I,R765C,S982A,D1118H	TRUE
EPI_ISL_886015	2021-01-16	delH69V70,Y145del,N501Y,A570D,D614G,P681H,T716I,S982A,D1118H	TRUE
EPI_ISL_886017	2021-01-18	delH69V70,Y145del,N501Y,A570D,D614G,P681H,T716I,S982A,D1118H	TRUE
EPI_ISL_886020	2021-01-17	delH69V70,Y145del,N501Y,A570D,D614G,V622F,P681H,T716I,S982A,D1118H	TRUE
EPI_ISL_886012	2021-01-18	delH69V70,Y145del,V308L,N501Y,A570D,D614G,P681H,T716I,S982A,D1118H	TRUE
EPI_ISL_886019	2021-01-18	delH69V70,Y145del,N501Y,A570D,D614G,P681H,T716I,S982A,D1118H	TRUE
EPI_ISL_886021	2021-01-16	delH69V70,E96D,Y145del,G339S,N394Y,N501Y,A570D,D614G,P681H,T716I,S982A,D1118H	TRUE
EPI_ISL_886027	2021-01-17	delH69V70,Y145del,N501Y,A570D,D614G,P681H,T716I,S982A,D1118H	TRUE
EPI_ISL_886022	2021-01-18	delH69V70,Y145del,N501Y,A570D,D614G,P681H,T716I,S982A,D1118H	TRUE
EPI_ISL_886030	2021-01-18	delH69V70,Y145del,N501Y,A570D,D614G,P681H,T716I,S982A,D1118H	TRUE
EPI_ISL_886025	2021-01-18	delH69V70,Y145del,N501Y,A570D,D614G,P681H,T716I,S982A,D1118H	TRUE
EPI_ISL_886024	2021-01-18	delH69V70,Y145del,N501Y,A570D,D614G,P681H,T716I,S982A,D1118H	TRUE
EPI_ISL_886031	2021-01-18	delH69V70,Y145del,N501Y,A570D,D614G,P681H,T716I,S982A,D1118H	TRUE
EPI_ISL_886032	2021-01-16	delH69V70,Y145del,N501Y,A570D,D614G,P681H,T716I,S982A,D1118H	TRUE
EPI_ISL_886034	2021-01-18	delH69V70,Y145del,N501Y,A570D,D614G,P681H,T716I,S982A,D1118H	TRUE
EPI_ISL_886029	2021-01-16	delH69V70,Y145del,N501Y,A570D,D614G,P681H,T716I,S982A,D1118H	TRUE
EPI_ISL_886033	2021-01-18	delH69V70,Y145del,N501Y,A570D,D614G,P681H,T716I,S982A,D1118H	TRUE
EPI_ISL_886035	2021-01-18	delH69V70,Y145del,N501Y,A570D,S591A,D614G,P681H,T716I,S982A,D1118H	TRUE
EPI_ISL_886037	2021-01-17	delH69V70,Y145del,N501Y,A570D,D614G,P681H,T716I,S982A,D1118H	TRUE
EPI_ISL_886038	2021-01-17	delH69V70,Y145del,N501Y,A570D,D614G,P681H,T716I,S982A,D1118H	TRUE
EPI_ISL_908050	2021-01-16	delH69V70,Y145del,N501Y,A570D,D614G,P681H,T716I,S982A,D1118H	TRUE
EPI_ISL_886039	2021-01-15	delH69V70,Y145del,N501Y,A570D,D614G,P681H,T716I,S982A,D1118H	TRUE
EPI_ISL_886036	2021-01-18	L18F,delH69V70,Y145del,N501Y,A570D,D614G,P681H,T716I,S982A,D1118H	TRUE
EPI_ISL_908051	2021-01-17	delH69V70,Y145del,N501Y,A570D,D614G,P681H,T716I,S982A,D1118H	TRUE
EPI_ISL_908052	2021-01-17	delH69V70,Y145del,N501Y,A570D,D614G,P681H,T716I,S982A,D1118H	TRUE
EPI_ISL_908053	2021-01-16	delH69V70,Y145del,N501Y,A570D,D614G,P681H,T716I,S982A,D1118H	TRUE
EPI_ISL_908061	2021-01-17	delH69V70,Y145del,N501Y,A570D,D614G,P681H,T716I,S982A,D1118H	TRUE
EPI_ISL_908054	2021-01-17	delH69V70,Y145del,H245Y,N501Y,A570D,D614G,P681H,T716I,S982A,D1118H	TRUE
EPI_ISL_908055	2021-01-17	delH69V70,Y145del,N501Y,A570D,D614G,P681H,T716I,S982A,D1118H	TRUE
EPI_ISL_908057	2021-01-16	delH69V70,Y145del,T385N,N501Y,A570D,D614G,P681H,T716I,S982A,D1118H	TRUE
EPI_ISL_908058	2021-01-16	delH69V70,Y145del,R273T,N501Y,A570D,D614G,P681H,T716I,S982A,D1118H	TRUE
EPI_ISL_908066	2021-01-17	delH69V70,Y145del,N501Y,A570D,D614G,P681H,T716I,S982A,D1118H	TRUE
EPI_ISL_908062	2021-01-16	delH69V70,R102I,Y145del,N501Y,A570D,D614G,P681H,T716I,S982A,D1118H	TRUE
EPI_ISL_908070	2021-01-17	delH69V70,Y145del,D428H,N501Y,A570D,D614G,V622F,P681H,T716I,S982A,D1118H	TRUE
EPI_ISL_908068	2021-01-16	delH69V70,Y145del,N501Y,A570D,D614G,P681H,T716I,S982A,D1118H	TRUE
EPI_ISL_908065	2021-01-17	delH69V70,Y145del,N501Y,A570D,D614G,P681H,T716I,S982A,D1118H	TRUE
EPI_ISL_908063	2021-01-16	delH69V70,Y145del,N501Y,A570D,D614G,P681H,S704L,T716I,S982A,D1118H	TRUE
EPI_ISL_908056	2021-01-17	delH69V70,Y145del,N501Y,A570D,D614G,V622F,P681H,T716I,S982A,D1118H	TRUE
EPI_ISL_908064	2021-01-17	delH69V70,Y145del,N501Y,A570D,D614G,P681H,T716I,S982A,D1118H	TRUE
EPI_ISL_908069	2021-01-16	delH69V70,Y145del,N501Y,A570D,D614G,P681H,T716I,R765C,S982A,D1118H	TRUE
EPI_ISL_908067	2021-01-16	delH69V70,Y145del,N501Y,A570D,D614G,P681H,T716I,S982A,D1118H	TRUE
EPI_ISL_908072	2021-01-17	delH69V70,Y145del,N501Y,A570D,D614G,P681H,T716I,S982A,D1118H	TRUE
EPI_ISL_908073	2021-01-17	delH69V70,Y145del,M153T,N501Y,A570D,D614G,P681H,T716I,S982A,D1118H	TRUE
EPI_ISL_908076	2021-01-17	delH69V70,Y145del,N501Y,A570D,D614G,P681H,T716I,S982A,D1118H	TRUE
EPI_ISL_908074	2021-01-17	delH69V70,Y145del,N501Y,A570D,D614G,P681H,T716I,S982A,D1118H	TRUE
EPI_ISL_908075	2021-01-17	delH69V70,Y145del,H146Q,N501Y,A570D,D614G,P681H,T716I,S982A,D1118H	TRUE
EPI_ISL_908077	2021-01-17	delH69V70,Y145del,N501Y,A570D,D614G,P681H,T716I,S982A,D1118H	TRUE
EPI_ISL_908071	2021-01-16	delH69V70,Y145del,N501Y,A570D,D614G,P681H,T716I,S982A,D1118H	TRUE
EPI_ISL_908078	2021-01-16	delH69V70,Y145del,N501Y,A570D,D614G,P681H,T716I,S982A,D1118H	TRUE
EPI_ISL_909183	2021-01-15	delH69V70,Y145del,N501Y,A570D,D614G,P681H,T716I,S982A,D1118H	TRUE
EPI_ISL_908080	2021-01-17	delH69V70,Y145del,N501Y,A570D,D614G,P681H,T716I,S982A,D1118H	TRUE
EPI_ISL_908082	2021-01-17	delH69V70,Y145del,N501Y,A570D,D614G,P681H,T716I,S982A,D1118H	TRUE
EPI_ISL_909181	2021-01-17	delH69V70,Y145del,N501Y,A570D,D614G,P681H,T716I,S982A,D1118H	TRUE
EPI_ISL_909180	2021-01-18	delH69V70,Y145del,N501Y,A570D,D614G,P681H,T716I,S982A,D1118H	TRUE
EPI_ISL_909182	2021-01-18	delH69V70,Y145del,N501Y,A570D,D614G,P681H,T716I,S982A,D1118H	TRUE
EPI_ISL_908087	2021-01-17	delH69V70,Y145del,N501Y,A570D,D614G,P681H,T716I,S982A,D1118H	TRUE
EPI_ISL_909185	2021-01-17	delH69V70,Y145del,N501Y,A570D,D614G,P681H,T716I,S982A,D1118H	TRUE
EPI_ISL_908083	2021-01-17	delH69V70,Y145del,N501Y,A570D,D614G,P681H,T716I,S982A,D1118H	TRUE
EPI_ISL_908085	2021-01-17	delH69V70,Y145del,N501Y,A570D,D614G,P681H,T716I,S982A,D1118H	TRUE
EPI_ISL_908088	2021-01-16	delH69V70,Y145del,S494P,N501Y,A570D,D614G,P681H,T716I,S982A,D1118H	TRUE
EPI_ISL_908079	2021-01-17	delH69V70,Y145del,N501Y,A570D,D614G,P681H,T716I,S982A,D1118H	TRUE
EPI_ISL_909187	2021-01-18	delH69V70,Y145del,N501Y,A570D,D614G,P681H,T716I,S982A,D1118H	TRUE
EPI_ISL_909189	2021-01-18	delH69V70,Y145del,N501Y,A570D,D614G,P681H,T716I,S982A,D1118H	TRUE
EPI_ISL_909186	2021-01-17	delH69V70,Y145del,N501Y,A570D,D614G,P681H,T716I,S982A,D1118H	TRUE
EPI_ISL_909190	2021-01-13	delH69V70,Y145del,N501Y,A570D,D614G,P681H,T716I,S982A,D1118H	TRUE
EPI_ISL_909191	2021-01-17	ins16ATLR,delH69V70,Y145del,N501Y,A570D,D614G,P681H,T716I,S982A,D1118H	TRUE
EPI_ISL_909193	2021-01-18	delH69V70,Y145del,N501Y,A570D,D614G,P681H,T716I,S982A,D1118H	TRUE
EPI_ISL_909188	2021-01-13	delH69V70,Y145del,N501Y,A570D,D614G,P681H,T716I,S982A,D1118H	TRUE
EPI_ISL_909195	2021-01-17	delH69V70,Y145del,N501Y,A570D,D614G,P681H,T716I,S982A,D1118H	TRUE
EPI_ISL_909192	2021-01-18	delH69V70,Y145del,N501Y,A570D,D614G,P681H,T716I,S982A,D1118H	TRUE
EPI_ISL_909381	2021-01-18	L18F,delH69V70,Y145del,Q314K,N501Y,A570D,D614G,P681H,T716I,S982A,D1118H	TRUE
EPI_ISL_909199	2021-01-15	delH69V70,Y145del,N501Y,A570D,D614G,P681H,T716I,S982A,D1118H	TRUE
EPI_ISL_909380	2021-01-18	delH69V70,Y145del,N501Y,A570D,D614G,P681H,T716I,S982A,D1118H	TRUE
EPI_ISL_909386	2021-01-18	delH69V70,Y145del,N501Y,A570D,D614G,P681H,T716I,S982A,D1118H	TRUE
EPI_ISL_909388	2021-01-18	delH69V70,Y145del,N501Y,A570D,D614G,P681H,T716I,S982A,D1118H	TRUE
EPI_ISL_909196	2021-01-15	delH69V70,Y145del,N501Y,A570D,D614G,P681H,T716I,S982A,D1118H	TRUE
EPI_ISL_909198	2021-01-17	delH69V70,T76A,Y145del,N501Y,A570D,D614G,P681H,T716I,S982A,D1118H	TRUE
EPI_ISL_909389	2021-01-18	delH69V70,Y145del,N501Y,A570D,D614G,P681H,T716I,S982A,D1118H	TRUE
EPI_ISL_918913	2021-01-12	delH69V70,Y145del,N501Y,A570D,D614G,P681H,T716I,S982A,D1118H	TRUE
EPI_ISL_909395	2021-01-17	delH69V70,Y145del,N501Y,A570D,D614G,P681H,T716I,S982A,D1118H	TRUE
EPI_ISL_909399	2021-01-17	delH69V70,Y145del,N501Y,A570D,D614G,P681H,T716I,S982A,D1118H	TRUE
EPI_ISL_918912	2021-01-12	delH69V70,Y145del,N501Y,A570D,D614G,P681H,T716I,S982A,D1118H	TRUE
EPI_ISL_909397	2021-01-18	delH69V70,Y145del,N501Y,A570D,Q613H,D614G,P681H,T716I,S982A,D1118H	TRUE
EPI_ISL_909398	2021-01-17	delH69V70,Y145del,N501Y,A570D,D614G,P681H,T716I,S982A,D1118H	TRUE
EPI_ISL_918914	2021-01-11	delH69V70,Y145del,N501Y,A570D,D614G,P681H,T716I,S982A,D1118H	TRUE
EPI_ISL_918915	2021-01-11	delH69V70,Y145del,N501Y,A570D,D614G,P681H,T716I,S982A,D1118H	TRUE
EPI_ISL_922156	2021-01-16	delH69V70,Y145del,N501Y,A570D,D614G,P681H,T716I,S982A,D1118H	TRUE
EPI_ISL_923681	2021-01-12	delH69V70,Y145del,N501Y,A570D,D614G,P681H,A706V,T716I,S982A,D1118H	TRUE
EPI_ISL_922151	2021-01-16	delH69V70,Y145del,N501Y,A570D,D614G,P681H,T716I,S982A,D1118H	TRUE
EPI_ISL_922162	2021-01-17	delH69V70,Y145del,N501Y,A570D,D614G,P681H,T716I,S982A,D1118H	TRUE
EPI_ISL_923682	2021-01-15	delH69V70,Y145del,N501Y,A570D,D614G,P681H,T716I,S982A,D1118H	TRUE
EPI_ISL_922160	2021-01-16	delH69V70,Y145del,N501Y,A570D,D614G,P681H,T716I,S982A,D1118H	TRUE
EPI_ISL_923687	2021-01-15	delH69V70,Y145del,N501Y,A570D,D614G,P681H,T716I,S982A,D1118H	TRUE
EPI_ISL_857653	2021-01-11	delH69V70,Y145del,N501Y,A570D,D614G,P681H,T716I,S982A,D1118H	TRUE
EPI_ISL_923680	2021-01-16	delH69V70,Y145del,N501Y,A570D,D614G,P681H,T716I,S982A,D1118H	TRUE
EPI_ISL_923683	2021-01-14	delH69V70,Y145del,N501Y,A570D,D614G,P681H,T716I,S982A,D1118H	TRUE
EPI_ISL_922165	2021-01-18	delH69V70,Y145del,N501Y,A570D,D614G,P681H,T716I,S982A,D1118H	TRUE
EPI_ISL_857691	2021-01-11	delH69V70,Y145del,N501Y,A570D,D614G,P681H,T716I,S982A,D1118H	TRUE
EPI_ISL_923689	2021-01-15	delH69V70,Y145del,N501Y,A570D,D614G,P681H,T716I,S982A,D1118H	TRUE
EPI_ISL_923686	2021-01-15	L18F,delH69V70,Y145del,N501Y,A570D,D614G,P681H,T716I,S982A,D1118H	TRUE
EPI_ISL_857687	2021-01-11	delH69V70,Y145del,N501Y,A570D,D614G,P681H,T716I,S982A,D1118H	TRUE
EPI_ISL_868358	2021-01-11	delH69V70,Y145del,N501Y,A570D,D614G,P681H,T716I,S982A,D1118H	TRUE
EPI_ISL_857660	2021-01-11	delH69V70,Y145del,N501Y,A570D,D614G,P681H,T716I,S982A,D1118H	TRUE
EPI_ISL_857677	2021-01-11	delH69V70,Y145del,N501Y,A570D,D614G,P681H,T716I,S982A,D1118H	TRUE
EPI_ISL_857675	2021-01-11	delH69V70,Y145del,N501Y,A570D,D614G,P681H,T716I,S982A,D1118H	TRUE
EPI_ISL_857662	2021-01-11	delH69V70,Y145del,N501Y,A570D,D614G,P681H,T716I,S982A,D1118H	TRUE
EPI_ISL_868361	2021-01-12	delH69V70,Y145del,N501Y,A570D,D614G,P681H,T716I,S982A,D1118H	TRUE
EPI_ISL_857659	2021-01-11	delH69V70,Y145del,N501Y,A570D,D614G,P681H,T716I,S982A,D1118H	TRUE
EPI_ISL_868364	2021-01-11	delH69V70,Y145del,N501Y,A570D,D614G,P681H,T716I,S982A,D1118H	TRUE
EPI_ISL_868367	2021-01-12	delH69V70,Y145del,N501Y,A570D,D614G,P681H,T716I,S982A,D1118H	TRUE
EPI_ISL_879005	2021-01-16	L5F,delH69V70,T95I,Y145del,N501Y,A570D,D614G,P681H,T716I,S982A,D1118H	TRUE
EPI_ISL_868365	2021-01-12	delH69V70,Y145del,N501Y,A570D,D614G,P681H,T716I,S982A,D1118H	TRUE
EPI_ISL_879008	2021-01-16	delH69V70,Y145del,N501Y,A570D,D614G,P681H,T716I,S982A,D1118H	TRUE
EPI_ISL_879004	2021-01-16	delH69V70,Y145del,N501Y,A570D,D614G,P681H,T716I,S982A,D1118H	TRUE
EPI_ISL_868378	2021-01-13	delH69V70,Y145del,N501Y,A570D,D614G,P681H,T716I,S982A,D1118H	TRUE
EPI_ISL_879006	2021-01-16	delH69V70,Y145del,N501Y,A570D,D614G,P681H,T716I,S982A,D1118H	TRUE
EPI_ISL_879003	2021-01-16	delH69V70,Y145del,N501Y,A570D,D614G,P681H,T716I,S982A,D1118H,T1120I	TRUE
EPI_ISL_879000	2021-01-16	L5F,L18F,delH69V70,Y145del,N501Y,A570D,D614G,P681H,T716I,S982A,D1118H	TRUE
EPI_ISL_879007	2021-01-15	delH69V70,Y145del,N501Y,A570D,D614G,P681H,T716I,S982A,D1118H	TRUE
EPI_ISL_879002	2021-01-16	delH69V70,Y145del,N501Y,A570D,D614G,P681H,T716I,S982A,D1118H	TRUE
EPI_ISL_879009	2021-01-13	delH69V70,Y145del,N501Y,A570D,D614G,P681H,T716I,S982A,D1118H	TRUE
EPI_ISL_879012	2021-01-15	delH69V70,Y145del,N501Y,A570D,D614G,P681H,T716I,S982A,D1118H	TRUE
EPI_ISL_879013	2021-01-13	delH69V70,Y145del,N501Y,A570D,D614G,P681H,T716I,S982A,D1118H	TRUE
EPI_ISL_879011	2021-01-15	delH69V70,Y145del,N501Y,A570D,D614G,P681H,T716I,S982A,D1118H	TRUE
EPI_ISL_879014	2021-01-12	delH69V70,Y145del,N501Y,A570D,D614G,P681H,T716I,S982A,D1118H	TRUE
EPI_ISL_879010	2021-01-16	delH69V70,Y145del,N501Y,A570D,D614G,P681H,T716I,S982A,D1118H	TRUE
EPI_ISL_879022	2021-01-15	delH69V70,Y145del,N501Y,A570D,D614G,P681H,T716I,S982A,D1118H	TRUE
EPI_ISL_879019	2021-01-13	delH69V70,Y145del,N501Y,A570D,D614G,P681H,T716I,S982A,D1118H	TRUE
EPI_ISL_879017	2021-01-16	delH69V70,Y145del,N501Y,A570D,D614G,P681H,T716I,S982A,D1118H	TRUE
EPI_ISL_879015	2021-01-16	delH69V70,Y145del,N501Y,A570D,D614G,P681H,T716I,S982A,D1118H	TRUE
EPI_ISL_879020	2021-01-16	R21T,delH69V70,Y145del,N501Y,A570D,D614G,P681H,T716I,S982A,D1118H	TRUE
EPI_ISL_879016	2021-01-13	delH69V70,Y145del,H146Q,N501Y,A570D,D614G,P681H,T716I,S982A,D1118H	TRUE
EPI_ISL_879018	2021-01-16	delH69V70,Y145del,N501Y,A570D,D614G,P681H,T716I,S982A,D1118H	TRUE
EPI_ISL_879024	2021-01-16	delH69V70,Y145del,N501Y,A570D,D614G,P681H,T716I,S982A,D1118H	TRUE
EPI_ISL_879021	2021-01-13	delH69V70,Y145del,N501Y,A570D,D614G,P681H,T716I,S982A,D1118H	TRUE
EPI_ISL_879029	2021-01-15	delH69V70,Y145del,N501Y,A570D,D614G,P681H,T716I,S982A,D1118H	TRUE
EPI_ISL_879027	2021-01-16	R21T,delH69V70,Y145del,N501Y,A570D,D614G,P681H,T716I,S982A,D1118H	TRUE
EPI_ISL_879025	2021-01-13	delH69V70,Y145del,N501Y,A570D,D614G,P681H,T716I,S982A,D1118H	TRUE
EPI_ISL_879026	2021-01-16	delH69V70,Y145del,N501Y,A570D,D614G,P681H,T716I,S982A,D1118H	TRUE
EPI_ISL_879023	2021-01-12	delH69V70,Y145del,N501Y,A570D,D614G,P681H,T716I,S982A,D1118H	TRUE
EPI_ISL_879050	2021-01-12	delH69V70,Y145del,N501Y,A570D,D614G,P681H,T716I,S982A,D1118H	TRUE
EPI_ISL_879051	2021-01-15	delH69V70,Y145del,N501Y,A570D,D614G,P681H,T716I,S982A,D1118H	TRUE
EPI_ISL_879057	2021-01-13	delH69V70,Y145del,N501Y,A570D,D614G,P681H,T716I,S982A,D1118H	TRUE
EPI_ISL_879028	2021-01-13	delH69V70,Y145del,N501Y,A570D,D614G,P681H,T716I,S982A,D1118H	TRUE
EPI_ISL_879054	2021-01-15	delH69V70,Y145del,N501Y,A570D,D614G,P681H,T716I,S982A,D1118H	TRUE
EPI_ISL_879053	2021-01-16	delH69V70,Y145del,N501Y,A570D,D614G,P681H,T716I,S982A,D1118H	TRUE
EPI_ISL_879059	2021-01-16	delH69V70,Y145del,N501Y,A570D,D614G,P681H,T716I,S982A,D1118H	TRUE
EPI_ISL_880007	2021-01-13	delH69V70,Y145del,N501Y,A570D,D614G,P681H,T716I,S982A,D1118H	TRUE
EPI_ISL_880001	2021-01-15	L5F,delH69V70,Y145del,N501Y,A570D,D614G,P681H,T716I,S982A,D1118H	TRUE
EPI_ISL_879055	2021-01-13	delH69V70,Y145del,N501Y,A570D,D614G,P681H,T716I,S982A,D1118H	TRUE
EPI_ISL_879052	2021-01-12	delH69V70,Y145del,N501Y,A570D,D614G,P681H,T716I,S982A,D1118H	TRUE
EPI_ISL_880008	2021-01-13	delH69V70,Y145del,N501Y,A570D,D614G,P681H,T716I,S982A,D1118H	TRUE
EPI_ISL_879058	2021-01-15	delH69V70,Y145del,N501Y,A570D,D614G,P681H,T716I,S982A,D1118H	TRUE
EPI_ISL_880005	2021-01-14	S45T,delH69V70,Y145del,S221L,N501Y,A570D,D614G,P681H,T716I,S982A,D1118H	TRUE
EPI_ISL_880002	2021-01-14	L18F,delH69V70,Y145del,N501Y,A570D,D614G,P681H,T716I,S982A,D1118H	TRUE
EPI_ISL_880012	2021-01-14	delH69V70,Y145del,N501Y,A570D,D614G,P681H,T716I,S982A,D1118H	TRUE
EPI_ISL_880046	2021-01-14	L5F,delH69V70,Y145del,N501Y,A570D,D614G,P681H,T716I,S982A,D1118H	TRUE
EPI_ISL_880054	2021-01-12	delH69V70,Y145del,N501Y,A570D,D614G,P681H,T716I,S982A,D1118H	TRUE
EPI_ISL_881305	2021-01-13	delH69V70,Y145del,N501Y,A570D,D614G,P681H,T716I,S982A,D1118H	TRUE
EPI_ISL_880010	2021-01-13	delH69V70,Y145del,N501Y,A570D,D614G,P681H,T716I,A831V,S982A,D1118H	TRUE
EPI_ISL_880004	2021-01-14	delH69V70,Y145del,N501Y,A570D,D614G,P681H,T716I,S982A,D1118H	TRUE
EPI_ISL_880047	2021-01-14	delH69V70,Y145del,N501Y,A570D,D614G,P681H,T716I,S982A,D1118H	TRUE
EPI_ISL_880049	2021-01-14	delH69V70,Y145del,N501Y,A570D,D614G,P681H,T716I,S982A,D1118H	TRUE
EPI_ISL_881304	2021-01-13	delH69V70,Y145del,N501Y,A570D,D614G,P681H,T716I,S982A,D1118H	TRUE
EPI_ISL_881306	2021-01-11	delH69V70,Y145del,N501Y,A570D,D614G,P681H,T716I,S982A,D1118H	TRUE
EPI_ISL_881301	2021-01-13	delH69V70,Y145del,N501Y,A570D,D614G,P681H,T716I,S982A,D1118H	TRUE
EPI_ISL_881302	2021-01-13	delH69V70,Y145del,N501Y,A570D,D614G,P681H,T716I,S982A,D1118H	TRUE
EPI_ISL_881311	2021-01-13	delH69V70,Y145del,N501Y,A570D,D614G,P681H,T716I,S982A,D1118H	TRUE
EPI_ISL_881307	2021-01-11	delH69V70,Y145del,N501Y,A570D,D614G,P681H,T716I,S982A,D1118H	TRUE
EPI_ISL_881308	2021-01-12	delH69V70,Y145del,N501Y,A570D,D614G,P681H,T716I,S982A,D1118H	TRUE
EPI_ISL_880055	2021-01-12	delH69V70,Y145del,N501Y,A570D,D614G,P681H,T716I,S884F,S982A,D1118H	TRUE
EPI_ISL_881312	2021-01-13	L18F,delH69V70,Y145del,N501Y,A570D,D614G,P681H,T716I,S982A,D1118H	TRUE
EPI_ISL_881309	2021-01-11	delH69V70,Y145del,N501Y,A570D,D614G,P681H,T716I,S982A,D1118H	TRUE
EPI_ISL_881313	2021-01-12	delH69V70,Y145del,N501Y,A570D,D614G,P681H,T716I,S982A,D1118H	TRUE
EPI_ISL_881314	2021-01-12	delH69V70,Y145del,N501Y,A570D,D614G,P681H,T716I,S982A,D1118H	TRUE
EPI_ISL_881317	2021-01-13	delH69V70,Y145del,N501Y,A570D,D614G,P681H,T716I,S982A,D1118H	TRUE
EPI_ISL_881310	2021-01-11	delH69V70,Y145del,N501Y,A570D,D614G,P681H,T716I,S982A,D1118H	TRUE
EPI_ISL_881316	2021-01-13	L18F,delH69V70,Y145del,N501Y,A570D,D614G,P681H,T716I,A879V,S982A,D1118H	TRUE
EPI_ISL_881321	2021-01-12	delH69V70,Y145del,N501Y,A570D,D614G,P681H,T716I,S982A,D1118H	TRUE
EPI_ISL_881325	2021-01-13	delH69V70,Y145del,N501Y,A570D,D614G,P681H,T716I,S982A,D1118H	TRUE
EPI_ISL_881322	2021-01-12	delH69V70,Y145del,N501Y,A570D,D614G,P681H,T716I,S982A,D1118H	TRUE
EPI_ISL_881323	2021-01-13	L18F,delH69V70,Y145del,N501Y,A570D,D614G,P681H,T716I,S982A,D1118H	TRUE
EPI_ISL_881328	2021-01-12	delH69V70,Y145del,N501Y,A570D,D614G,P681H,T716I,S982A,D1118H	TRUE
EPI_ISL_881320	2021-01-12	delH69V70,Y145del,N501Y,A570D,D614G,P681H,T716I,S982A,D1118H	TRUE
EPI_ISL_881327	2021-01-12	delH69V70,Y145del,N501Y,Y505H,A570D,D614G,P681H,T716I,S982A,D1118H	TRUE
EPI_ISL_881324	2021-01-12	delH69V70,Y145del,N501Y,A570D,D614G,P681H,T716I,S982A,D1118H	TRUE
EPI_ISL_881332	2021-01-13	delH69V70,Y145del,N501Y,A570D,D614G,P681H,T716I,S982A,D1118H	TRUE
EPI_ISL_881331	2021-01-12	delH69V70,Y145del,N501Y,A570D,D614G,P681H,T716I,S982A,D1118H	TRUE
EPI_ISL_881338	2021-01-12	L18F,delH69V70,Y145del,N501Y,A570D,D614G,P681H,T716I,S982A,D1118H	TRUE
EPI_ISL_881333	2021-01-12	delH69V70,Y145del,N501Y,A570D,D614G,P681H,T716I,S982A,D1118H	TRUE
EPI_ISL_881329	2021-01-12	delH69V70,Y145del,N501Y,A570D,D614G,P681H,T716I,S982A,D1118H,V1177L	TRUE
EPI_ISL_881336	2021-01-13	L18F,delH69V70,Y145del,N501Y,A570D,D614G,P681H,T716I,S982A,D1118H	TRUE
EPI_ISL_881335	2021-01-12	delH69V70,Y145del,N501Y,A570D,D614G,P681H,T716I,S982A,D1118H	TRUE
EPI_ISL_881377	2021-01-12	delH69V70,Y145del,N501Y,A570D,D614G,P681H,T716I,S982A,D1118H	TRUE
EPI_ISL_881334	2021-01-12	delH69V70,Y145del,N501Y,A570D,D614G,P681H,T716I,S982A,D1118H	TRUE
EPI_ISL_881340	2021-01-12	delH69V70,Y145del,T307I,N501Y,A570D,D614G,P681H,T716I,S982A,D1118H	TRUE
EPI_ISL_881341	2021-01-11	delH69V70,Y145del,N501Y,A570D,D614G,P681H,T716I,S982A,D1118H	TRUE
EPI_ISL_881380	2021-01-13	delH69V70,Y145del,N501Y,A570D,D614G,P681H,T716I,S982A,D1118H	TRUE
EPI_ISL_881337	2021-01-12	delH69V70,Y145del,N501Y,A570D,D614G,P681H,T716I,S982A,D1118H	TRUE
EPI_ISL_881343	2021-01-12	delH69V70,Y145del,N501Y,A570D,D614G,P681H,T716I,S982A,D1118H	TRUE
EPI_ISL_881342	2021-01-12	delH69V70,Y145del,N501Y,A570D,D614G,P681H,T716I,S982A,D1118H	TRUE
EPI_ISL_881379	2021-01-12	delH69V70,Y145del,N501Y,A570D,D614G,P681H,T716I,S982A,D1118H	TRUE
EPI_ISL_881378	2021-01-13	delH69V70,Y145del,N501Y,A570D,D614G,P681H,T716I,S982A,D1118H	TRUE
EPI_ISL_881386	2021-01-11	delH69V70,Y145del,N501Y,A570D,D614G,P681H,T716I,S982A,D1118H	TRUE
EPI_ISL_882606	2021-01-12	L18F,delH69V70,Y145del,N501Y,A570D,D614G,P681H,T716I,S982A,D1118H	TRUE
EPI_ISL_881387	2021-01-13	delH69V70,Y145del,N501Y,A570D,D614G,P681H,T716I,S982A,D1118H	TRUE
EPI_ISL_882607	2021-01-12	delH69V70,Y145del,N501Y,A570D,D614G,P681H,T716I,V860L,S982A,D1118H	TRUE
EPI_ISL_882608	2021-01-12	L5F,delH69V70,Y145del,N501Y,A570D,D614G,P681H,T716I,S982A,D1118H	TRUE
EPI_ISL_881384	2021-01-12	delH69V70,Y145del,N501Y,A570D,D614G,P681H,T716I,S982A,D1118H	TRUE
EPI_ISL_908035	2021-01-16	delH69V70,Y145del,N501Y,A570D,D614G,P681H,T716I,S982A,D1118H	TRUE
EPI_ISL_908001	2021-01-17	delH69V70,Y145del,N501Y,A570D,D614G,P681H,T716I,S982A,D1118H	TRUE
EPI_ISL_908004	2021-01-18	delH69V70,Y145del,N501Y,A570D,D614G,P681H,T716I,S982A,D1118H	TRUE
EPI_ISL_908006	2021-01-18	delH69V70,Y145del,N501Y,A570D,D614G,P681H,T716I,S982A,D1118H	TRUE
EPI_ISL_908020	2021-01-18	delH69V70,Y145del,N501Y,A570D,D614G,P681H,T716I,S982A,D1118H	TRUE
EPI_ISL_908040	2021-01-16	delH69V70,Y145del,N501Y,A570D,D614G,P681H,T716I,S982A,D1118H	TRUE
EPI_ISL_908039	2021-01-17	delH69V70,Y145del,N501Y,A570D,D614G,P681H,T716I,S982A,D1118H	TRUE
EPI_ISL_908041	2021-01-16	delH69V70,Y145del,N501Y,A570D,D614G,P681H,T716I,S982A,D1118H	TRUE
EPI_ISL_908046	2021-01-17	delH69V70,Y145del,N501Y,A570D,D614G,P681H,T716I,S982A,D1118H	TRUE
EPI_ISL_908038	2021-01-17	delH69V70,Y145del,N501Y,A570D,D614G,P681H,T716I,S939F,S982A,D1118H	TRUE
EPI_ISL_908042	2021-01-16	delH69V70,Y145del,N501Y,A570D,D614G,P681H,T716I,S982A,D1118H	TRUE
EPI_ISL_908044	2021-01-16	delH69V70,Y145del,N501Y,A570D,D614G,P681H,T716I,S982A,D1118H	TRUE
EPI_ISL_908043	2021-01-16	delH69V70,Y145del,N501Y,A570D,D614G,P681H,T716I,S982A,D1118H	TRUE
EPI_ISL_909301	2021-01-18	delH69V70,Y145del,N501Y,A570D,D614G,P681H,T716I,S982A,D1118H	TRUE
EPI_ISL_908037	2021-01-16	delH69V70,Y145del,N501Y,A570D,D614G,P681H,T716I,S982A,D1118H	TRUE
EPI_ISL_909300	2021-01-17	delH69V70,Y145del,N501Y,A570D,D614G,P681H,T716I,S982A,D1118H	TRUE
EPI_ISL_909308	2021-01-17	delH69V70,Y145del,G447V,N501Y,A570D,D614G,P681H,T716I,S982A,D1118H	TRUE
EPI_ISL_909305	2021-01-17	delH69V70,Y145del,N501Y,A570D,D614G,P681H,T716I,S982A,D1118H	TRUE
EPI_ISL_908048	2021-01-17	L5F,delH69V70,Y145del,N501Y,A570D,D614G,P681H,T716I,S982A,D1118H	TRUE
EPI_ISL_908047	2021-01-16	delH69V70,Y145del,N501Y,A570D,D614G,P681H,T716I,S982A,D1118H	TRUE
EPI_ISL_908045	2021-01-17	delH69V70,Y145del,N501Y,A570D,D614G,P681H,T716I,S982A,D1118H	TRUE
EPI_ISL_909312	2021-01-18	delH69V70,Y145del,N501Y,A570D,D614G,P681H,T716I,S982A,D1118H	TRUE
EPI_ISL_909315	2021-01-16	delH69V70,Y145del,N501Y,A570D,D614G,P681H,T716I,S982A,D1118H	TRUE
EPI_ISL_909313	2021-01-17	delH69V70,Y145del,N501Y,A570D,D614G,P681H,T716I,S982A,D1118H	TRUE
EPI_ISL_909314	2021-01-18	L18F,delH69V70,Y145del,N501Y,A570D,D614G,P681H,T716I,S982A,D1118H	TRUE
EPI_ISL_909310	2021-01-18	delH69V70,Y145del,N501Y,A570D,D614G,P681H,T716I,S982A,D1118H	TRUE
EPI_ISL_909318	2021-01-17	delH69V70,Y145del,N501Y,A570D,D614G,P681H,T716I,S982A,D1118H	TRUE
EPI_ISL_909311	2021-01-17	delH69V70,Y145del,N501Y,A570D,D614G,P681H,T716I,S982A,D1118H	TRUE
EPI_ISL_909316	2021-01-18	delH69V70,Y145del,N501Y,A570D,D614G,P681H,T716I,S982A,D1118H	TRUE
EPI_ISL_909307	2021-01-17	V6A,delH69V70,Y145del,N501Y,A570D,D614G,P681H,T716I,S982A,D1118H	TRUE
EPI_ISL_909323	2021-01-17	delH69V70,Y145del,N501Y,A570D,D614G,P681H,T716I,S982A,D1118H	TRUE
EPI_ISL_909320	2021-01-17	delH69V70,Y145del,N501Y,A570D,D614G,P681H,T716I,S982A,D1118H	TRUE
EPI_ISL_909329	2021-01-18	delH69V70,Y145del,N501Y,A570D,D614G,P681H,T716I,S982A,D1118H	TRUE
EPI_ISL_909331	2021-01-18	delH69V70,Y145del,N501Y,A570D,D614G,P681H,T716I,S982A,D1118H	TRUE
EPI_ISL_909319	2021-01-17	delH69V70,Y145del,N501Y,A570D,D614G,Q677H,P681H,T716I,S982A,D1118H	TRUE
EPI_ISL_909322	2021-01-18	delH69V70,Y145del,N501Y,A570D,D614G,P681H,T716I,S982A,D1118H	TRUE
EPI_ISL_909330	2021-01-17	delH69V70,Y145del,N501Y,A570D,D614G,P681H,T716I,S982A,D1118H	TRUE
EPI_ISL_909332	2021-01-17	delH69V70,Y145del,S494P,N501Y,A570D,D614G,P681H,T716I,S982A,D1118H	TRUE
EPI_ISL_909334	2021-01-18	delH69V70,Y145del,N501Y,A570D,D614G,P681H,T716I,S982A,D1118H	TRUE
EPI_ISL_909341	2021-01-18	delH69V70,Y145del,N501Y,A570D,D614G,P681H,T716I,S982A,D1118H	TRUE
EPI_ISL_909328	2021-01-16	delH69V70,Y145del,N501Y,A570D,D614G,P681H,T716I,S982A,D1118H	TRUE
EPI_ISL_909335	2021-01-18	L18F,delH69V70,Y145del,N501Y,A570D,D614G,P681H,T716I,S982A,D1118H	TRUE
EPI_ISL_909339	2021-01-18	delH69V70,Y145del,N501Y,A570D,D614G,P681H,T716I,S982A,D1118H	TRUE
EPI_ISL_909345	2021-01-18	delH69V70,Y145del,N501Y,A570D,D614G,P681H,T716I,S982A,D1118H	TRUE
EPI_ISL_909344	2021-01-17	delH69V70,Y145del,N501Y,A570D,D614G,P681H,T716I,S982A,D1118H	TRUE
EPI_ISL_909338	2021-01-18	delH69V70,Y145del,N501Y,A570D,D614G,P681H,T716I,S982A,D1118H	TRUE
EPI_ISL_909358	2021-01-18	delH69V70,Y145del,N501Y,A570D,D614G,P681H,T716I,S982A,D1118H	TRUE
EPI_ISL_909347	2021-01-16	delH69V70,Y145del,N501Y,A570D,D614G,P681H,T716I,S982A,D1118H	TRUE
EPI_ISL_909336	2021-01-16	delH69V70,Y145del,N501Y,A570D,D614G,P681H,T716I,S982A,D1118H	TRUE
EPI_ISL_909350	2021-01-18	delH69V70,Y145del,N501Y,A570D,D614G,P681H,T716I,S982A,D1118H	TRUE
EPI_ISL_909343	2021-01-18	delH69V70,Y145del,N501Y,A570D,D614G,P681H,T716I,S982A,D1118H	TRUE
EPI_ISL_909367	2021-01-18	delH69V70,Y145del,N501Y,A570D,D614G,P681H,T716I,S982A,D1118H	TRUE
EPI_ISL_909357	2021-01-17	delH69V70,Y145del,N501Y,A570D,D614G,P681H,T716I,S982A,D1118H	TRUE
EPI_ISL_909355	2021-01-18	delH69V70,Y145del,N501Y,A570D,D614G,P681H,T716I,S982A,D1118H	TRUE
EPI_ISL_909346	2021-01-17	delH69V70,Y145del,N501Y,A570D,D614G,P681H,T716I,S982A,D1118H	TRUE
EPI_ISL_909359	2021-01-18	delH69V70,Y145del,N501Y,A570D,D614G,P681H,T716I,S982A,D1118H	TRUE
EPI_ISL_909362	2021-01-17	delH69V70,S98F,Y145del,N501Y,A570D,D614G,P681H,T716I,S982A,D1118H	TRUE
EPI_ISL_909363	2021-01-17	delH69V70,Y145del,N501Y,A570D,D614G,P681H,T716I,S982A,D1118H	TRUE
EPI_ISL_909365	2021-01-18	delH69V70,Y145del,N501Y,A570D,D614G,P681H,T716I,S982A,D1118H	TRUE
EPI_ISL_909366	2021-01-18	delH69V70,Y145del,N501Y,A570D,D614G,P681H,T716I,S982A,D1118H	TRUE
EPI_ISL_909360	2021-01-16	L5F,delH69V70,Y145del,N501Y,A570D,D614G,P681H,T716I,S982A,D1118H,P1162S	TRUE
EPI_ISL_909370	2021-01-18	delH69V70,D80N,Y145del,N501Y,A570D,D614G,P681H,T716I,S982A,D1118H	TRUE
EPI_ISL_909373	2021-01-17	delH69V70,Y145del,N501Y,A570D,D614G,P681H,T716I,S982A,D1118H	TRUE
EPI_ISL_909368	2021-01-18	delH69V70,Y145del,N501Y,A570D,D614G,P681H,T716I,S982A,D1118H	TRUE
EPI_ISL_909377	2021-01-17	delH69V70,Y145del,N501Y,A570D,D614G,P681H,T716I,S982A,D1118H	TRUE
EPI_ISL_922349	2021-01-11	delH69V70,Y145del,N501Y,A570D,D614G,P681H,T716I,S982A,D1118H	TRUE
EPI_ISL_909378	2021-01-17	delH69V70,Y145del,N501Y,A570D,D614G,P681H,T716I,S940F,S982A,D1118H	TRUE
EPI_ISL_909372	2021-01-18	delH69V70,Y145del,N501Y,A570D,D614G,P681H,T716I,S982A,D1118H	TRUE
EPI_ISL_923666	2021-01-12	delH69V70,Y145del,N501Y,A570D,T573I,D614G,P681H,T716I,S982A,D1118H	TRUE
EPI_ISL_909364	2021-01-17	delH69V70,Y145del,N501Y,A570D,D614G,P681H,T716I,S982A,D1118H	TRUE
EPI_ISL_923628	2021-01-12	delH69V70,Y145del,N501Y,A570D,D614G,P681H,T716I,S982A,D1118H	TRUE
EPI_ISL_923665	2021-01-12	delH69V70,Y145del,N501Y,A570D,D614G,T678I,P681H,T716I,S982A,D1118H	TRUE
EPI_ISL_923668	2021-01-13	delH69V70,Y145del,N501Y,A570D,D614G,P681H,T716I,S982A,D1118H	TRUE
EPI_ISL_923670	2021-01-12	delH69V70,Y145del,N501Y,A570D,D614G,P681H,T716I,S982A,D1118H	TRUE
EPI_ISL_923664	2021-01-14	delH69V70,Y145del,N501Y,A570D,D614G,P681H,T716I,S982A,D1118H	TRUE
EPI_ISL_923669	2021-01-13	delH69V70,Y145del,E180G,N501Y,A570D,D614G,P681H,T716I,S982A,D1118H	TRUE
EPI_ISL_923671	2021-01-11	delH69V70,Y145del,N501Y,A570D,D614G,P681H,T716I,S982A,D1118H	TRUE
EPI_ISL_923675	2021-01-13	delH69V70,Y145del,N501Y,A570D,D614G,P681H,T716I,S982A,D1118H	TRUE
EPI_ISL_923673	2021-01-13	delH69V70,Y145del,N501Y,A570D,D614G,P681H,T716I,S982A,D1118H	TRUE
EPI_ISL_923678	2021-01-11	delH69V70,Y145del,N501Y,A570D,D614G,P681H,T716I,S982A,D1118H	TRUE
EPI_ISL_923679	2021-01-11	delH69V70,Y145del,N501Y,A570D,D614G,P681H,T716I,S982A,D1118H	TRUE
EPI_ISL_923694	2021-01-15	delH69V70,Y145del,N501Y,A570D,D614G,P681H,T716I,S982A,D1118H	TRUE
EPI_ISL_923676	2021-01-12	delH69V70,Y145del,N501Y,A570D,D614G,P681H,T716I,S982A,D1118H	TRUE
EPI_ISL_923695	2021-01-13	delH69V70,Y145del,N501Y,A570D,D614G,P681H,T716I,S982A,D1118H	TRUE
EPI_ISL_923672	2021-01-13	delH69V70,Y145del,N501Y,A570D,D614G,P681H,T716I,S982A,D1118H	TRUE
EPI_ISL_923697	2021-01-15	delH69V70,Y145del,N501Y,A570D,D614G,P681H,T716I,S982A,D1118H	TRUE
EPI_ISL_924949	2021-01-12	delH69V70,Y145del,N501Y,A570D,D614G,P681H,T716I,S982A,D1118H	TRUE
EPI_ISL_923677	2021-01-14	delH69V70,Y145del,N501Y,A570D,D614G,P681H,T716I,S982A,D1118H	TRUE
EPI_ISL_923696	2021-01-15	delH69V70,Y145del,N501Y,A570D,D614G,P681H,T716I,S982A,D1118H	TRUE
EPI_ISL_924948	2021-01-13	delH69V70,Y145del,N501Y,A570D,D614G,P681H,T716I,S982A,D1118H	TRUE
EPI_ISL_923698	2021-01-15	L18F,delH69V70,Y145del,N501Y,A570D,D614G,P681H,T716I,S982A,D1118H	TRUE
EPI_ISL_923693	2021-01-15	delH69V70,Y145del,N501Y,A570D,D614G,P681H,T716I,S982A,D1118H	TRUE
EPI_ISL_923699	2021-01-15	delH69V70,Y145del,N501Y,A570D,D614G,P681H,T716I,S982A,D1118H	TRUE
EPI_ISL_923691	2021-01-15	delH69V70,Y145del,N501Y,A570D,D614G,P681H,T716I,S982A,D1118H	TRUE
EPI_ISL_923692	2021-01-14	delH69V70,Y145del,N501Y,A570D,D614G,P681H,T716I,S982A,D1118H	TRUE
EPI_ISL_924958	2021-01-12	delH69V70,Y145del,N501Y,A570D,D614G,P681H,T716I,S982A,D1118H	TRUE
EPI_ISL_924957	2021-01-13	delH69V70,Y145del,N501Y,A570D,D614G,P681H,T716I,S982A,D1118H	TRUE
EPI_ISL_924956	2021-01-13	delH69V70,Y145del,N501Y,A570D,D614G,P681H,T716I,S982A,D1118H	TRUE
EPI_ISL_924960	2021-01-13	delH69V70,Y145del,N501Y,A570D,D614G,P681H,T716I,S982A,D1118H	TRUE
EPI_ISL_924963	2021-01-13	delH69V70,Y145del,N501Y,A570D,D614G,P681H,T716I,S982A,D1118H	TRUE
EPI_ISL_924954	2021-01-13	delH69V70,Y145del,N501Y,A570D,D614G,P681H,T716I,S982A,D1118H	TRUE
EPI_ISL_924959	2021-01-13	delH69V70,Y145del,N501Y,A570D,D614G,P681H,T716I,S982A,D1118H	TRUE
EPI_ISL_924962	2021-01-13	T20I,delH69V70,Y145del,N501Y,A570D,D614G,P681H,T716I,T961M,S982A,D1118H	TRUE
EPI_ISL_924961	2021-01-13	delH69V70,Y145del,N501Y,A570D,D614G,P681H,T716I,S982A,D1118H	TRUE
EPI_ISL_924953	2021-01-13	delH69V70,Y145del,N501Y,A570D,D614G,P681H,T716I,S982A,D1118H	TRUE
EPI_ISL_924964	2021-01-13	delH69V70,Y145del,N501Y,A570D,D614G,P681H,T716I,S982A,D1118H	TRUE
EPI_ISL_924970	2021-01-13	delH69V70,Y145del,N501Y,A570D,D614G,P681H,T716I,S982A,D1118H	TRUE
EPI_ISL_924966	2021-01-12	delH69V70,Y145del,N501Y,A570D,D614G,P681H,T716I,S982A,D1118H	TRUE
EPI_ISL_924965	2021-01-12	delH69V70,Y145del,H245Y,N501Y,A570D,D614G,P681H,T716I,S982A,D1118H	TRUE
EPI_ISL_924971	2021-01-13	delH69V70,Y145del,N501Y,A570D,D614G,P681H,T716I,S982A,D1118H	TRUE
EPI_ISL_924968	2021-01-12	delH69V70,Y145del,N501Y,A570D,D614G,P681H,T716I,S982A,D1118H	TRUE
EPI_ISL_924973	2021-01-13	delH69V70,Y145del,N501Y,A570D,D614G,P681H,T716I,S982A,D1118H	TRUE
EPI_ISL_924967	2021-01-13	delH69V70,Y145del,N501Y,A570D,D614G,P681H,T716I,S982A,D1118H	TRUE
EPI_ISL_924969	2021-01-12	delH69V70,Y145del,N501Y,A570D,D614G,P681H,T716I,S982A,D1118H	TRUE
EPI_ISL_924977	2021-01-12	delH69V70,Y145del,N501Y,A570D,D614G,P681H,T716I,I805M,S982A,D1118H	TRUE
EPI_ISL_924974	2021-01-13	delH69V70,Y145del,N501Y,A570D,D614G,P681H,T716I,S982A,D1118H	TRUE
EPI_ISL_924972	2021-01-12	delH69V70,Y145del,N501Y,A570D,D614G,P681H,T716I,S982A,D1118H	TRUE
EPI_ISL_924985	2021-01-13	delH69V70,Y145del,N501Y,A570D,D614G,P681H,T716I,S982A,D1118H	TRUE
EPI_ISL_924992	2021-01-12	delH69V70,Y145del,N501Y,A570D,D614G,P681H,T716I,S982A,D1118H	TRUE
EPI_ISL_924991	2021-01-12	delH69V70,Y145del,N501Y,A570D,D614G,P681H,T716I,S982A,D1118H	TRUE
EPI_ISL_924981	2021-01-13	delH69V70,Y145del,N501Y,A570D,D614G,P681H,T716I,S982A,D1118H	TRUE
EPI_ISL_924982	2021-01-13	delH69V70,Y145del,N501Y,A570D,D614G,P681H,T716I,S982A,D1118H	TRUE
EPI_ISL_924989	2021-01-12	delH69V70,Y145del,N501Y,A570D,D614G,P681H,T716I,S982A,D1118H	TRUE
EPI_ISL_924986	2021-01-12	delH69V70,Y145del,N501Y,A570D,D614G,P681H,T716I,S982A,D1118H	TRUE
EPI_ISL_924979	2021-01-13	delH69V70,Y145del,N501Y,A570D,D614G,P681H,T716I,S982A,D1118H	TRUE
EPI_ISL_924988	2021-01-13	delH69V70,Y145del,N501Y,A570D,D614G,P681H,T716I,S982A,D1118H	TRUE
EPI_ISL_924990	2021-01-12	delH69V70,Y145del,N501Y,A570D,D614G,P681H,T716I,S982A,D1118H	TRUE
EPI_ISL_924993	2021-01-13	delH69V70,Y145del,N501Y,A570D,D614G,P681H,T716I,S982A,D1118H	TRUE
EPI_ISL_837182	2021-01-11	delH69V70,Y145del,N501Y,A570D,D614G,P681H,T716I,S982A,D1118H	TRUE
EPI_ISL_924994	2021-01-13	delH69V70,Y145del,N501Y,A570D,D614G,P681H,T716I,S982A,D1118H	TRUE
EPI_ISL_924996	2021-01-12	delH69V70,Y145del,N501Y,A570D,D614G,P681H,T716I,S982A,D1118H	TRUE
EPI_ISL_924995	2021-01-13	delH69V70,Y145del,N501Y,A570D,D614G,P681H,T716I,S982A,D1118H	TRUE
EPI_ISL_924998	2021-01-13	delH69V70,Y145del,N501Y,A570D,D614G,P681H,T716I,S982A,D1118H	TRUE
EPI_ISL_862191	2021-01-17	delH69V70,Y145del,N501Y,A570D,D614G,P681H,T716I,S982A,D1118H	TRUE
EPI_ISL_837183	2021-01-13	delH69V70,Y145del,N501Y,A570D,D614G,P681H,T716I,S982A,D1118H	TRUE
EPI_ISL_924997	2021-01-13	delH69V70,Y145del,N501Y,A570D,D614G,P681H,T716I,S982A,D1118H	TRUE
EPI_ISL_924999	2021-01-13	delH69V70,Y145del,N501Y,A570D,D614G,P681H,T716I,S982A,D1118H	TRUE
EPI_ISL_863408	2021-01-12	delH69V70,Y145del,N501Y,A570D,D614G,P681H,T716I,S982A,D1118H	TRUE
EPI_ISL_863401	2021-01-11	delH69V70,Y145del,N501Y,A570D,D614G,P681H,T716I,S982A,D1118H	TRUE
EPI_ISL_863403	2021-01-11	delH69V70,Y145del,N501Y,A570D,D614G,P681H,T716I,S982A,D1118H	TRUE
EPI_ISL_863407	2021-01-14	delH69V70,Y145del,N501Y,A570D,D614G,P681H,T716I,S982A,D1118H	TRUE
EPI_ISL_863404	2021-01-12	delH69V70,Y145del,N501Y,A570D,D614G,P681H,T716I,S982A,D1118H	TRUE
EPI_ISL_863405	2021-01-14	delH69V70,Y145del,N501Y,A570D,D614G,P681H,T716I,S982A,D1118H	TRUE
EPI_ISL_863406	2021-01-12	delH69V70,Y145del,N501Y,A570D,D614G,P681H,T716I,S982A,D1118H	TRUE
EPI_ISL_863418	2021-01-14	delH69V70,Y145del,N501Y,A570D,D614G,P681H,T716I,S982A,D1118H	TRUE
EPI_ISL_863400	2021-01-14	delH69V70,Y145del,N501Y,A570D,D614G,P681H,T716I,S982A,D1118H	TRUE
EPI_ISL_863417	2021-01-13	delH69V70,Y145del,N501Y,A570D,D614G,P681H,T716I,S939F,S982A,D1118H	TRUE
EPI_ISL_863402	2021-01-14	delH69V70,Y145del,N501Y,A570D,D614G,P681H,T716I,S982A,D1118H	TRUE
EPI_ISL_863413	2021-01-14	delH69V70,Y145del,N501Y,A570D,D614G,P681H,T716I,S982A,D1118H	TRUE
EPI_ISL_863409	2021-01-14	delH69V70,Y145del,N501Y,A570D,D614G,S680F,P681H,T716I,S982A,D1118H	TRUE
EPI_ISL_863411	2021-01-12	delH69V70,Y145del,N501Y,A570D,D614G,P681H,T716I,S982A,D1118H	TRUE
EPI_ISL_863412	2021-01-14	delH69V70,Y145del,N501Y,A570D,D614G,P681H,T716I,S982A,D1118H	TRUE
EPI_ISL_863415	2021-01-14	delH69V70,Y145del,N501Y,A570D,D614G,P681H,T716I,S982A,D1118H	TRUE
EPI_ISL_863420	2021-01-12	L18F,delH69V70,Y145del,N501Y,A570D,D614G,P681H,T716I,S982A,D1118H	TRUE
EPI_ISL_863423	2021-01-12	L18F,delH69V70,Y145del,N501Y,A570D,D614G,P681H,T716I,S982A,D1118H	TRUE
EPI_ISL_863419	2021-01-14	delH69V70,Y145del,N501Y,A570D,D614G,P681H,T716I,S982A,D1118H	TRUE
EPI_ISL_863414	2021-01-12	delH69V70,Y145del,N501Y,A570D,D614G,P681H,T716I,S982A,D1118H	TRUE
EPI_ISL_863421	2021-01-12	delH69V70,Y145del,N501Y,A570D,D614G,P681H,T716I,S982A,D1118H	TRUE
EPI_ISL_863422	2021-01-14	delH69V70,Y145del,N501Y,A570D,D614G,P681H,T716I,S982A,D1118H	TRUE
EPI_ISL_863425	2021-01-14	delH69V70,Y145del,N501Y,A570D,D614G,P681H,T716I,S982A,D1118H	TRUE
EPI_ISL_863431	2021-01-11	delH69V70,Y145del,N501Y,A570D,D614G,P681H,T716I,S982A,D1118H	TRUE
EPI_ISL_863432	2021-01-11	delH69V70,Y145del,N501Y,A570D,D614G,P681H,T716I,S982A,D1118H	TRUE
EPI_ISL_863426	2021-01-12	delH69V70,Y145del,N501Y,A570D,D614G,P681H,T716I,S982A,D1118H	TRUE
EPI_ISL_863433	2021-01-14	delH69V70,Y145del,N501Y,A570D,D614G,P681H,T716I,S982A,D1118H	TRUE
EPI_ISL_863427	2021-01-14	delH69V70,Y145del,N501Y,A570D,D614G,P681H,T716I,S982A,D1118H	TRUE
EPI_ISL_863436	2021-01-14	delH69V70,Y145del,N501Y,A570D,D614G,P681H,T716I,S982A,D1118H	TRUE
EPI_ISL_863428	2021-01-14	delH69V70,Y145del,N501Y,A570D,D614G,P681H,T716I,S982A,D1118H	TRUE
EPI_ISL_863440	2021-01-12	delH69V70,Y145del,N501Y,A570D,D614G,V622F,P681H,T716I,S982A,D1118H	TRUE
EPI_ISL_863442	2021-01-14	delH69V70,Y145del,N501Y,A570D,D614G,P681H,T716I,S982A,D1118H	TRUE
EPI_ISL_863437	2021-01-12	delH69V70,Y145del,N501Y,A570D,D614G,P681H,T716I,S982A,D1118H	TRUE
EPI_ISL_863441	2021-01-14	delH69V70,Y145del,N501Y,A570D,D614G,P681H,T716I,S982A,D1118H	TRUE
EPI_ISL_863445	2021-01-14	delH69V70,Y145del,N501Y,A570D,D614G,P681H,T716I,S982A,D1118H	TRUE
EPI_ISL_863439	2021-01-14	delH69V70,Y145del,N501Y,A570D,D614G,P681H,T716I,S982A,D1118H	TRUE
EPI_ISL_863444	2021-01-14	delH69V70,Y145del,N501Y,A570D,D614G,Q677H,P681H,T716I,S982A,D1118H	TRUE
EPI_ISL_863447	2021-01-12	delH69V70,Y145del,N501Y,A570D,D614G,P681H,T716I,S982A,D1118H	TRUE
EPI_ISL_863448	2021-01-12	delH69V70,Y145del,N501Y,A570D,D614G,P681H,T716I,S982A,D1118H	TRUE
EPI_ISL_863453	2021-01-14	delH69V70,Y145del,N501Y,A570D,E583D,D614G,P681H,T716I,S982A,D1118H	TRUE
EPI_ISL_863451	2021-01-14	delH69V70,Y145del,N501Y,A570D,D614G,P681H,T716I,S982A,D1118H	TRUE
EPI_ISL_863446	2021-01-12	delH69V70,Y145del,N501Y,A570D,D614G,P681H,T716I,S982A,D1118H	TRUE
EPI_ISL_863461	2021-01-12	delH69V70,Y145del,N501Y,A570D,D614G,P681H,T716I,S982A,D1118H	TRUE
EPI_ISL_863464	2021-01-14	delH69V70,Y145del,N501Y,A570D,D614G,P681H,T716I,S982A,D1118H	TRUE
EPI_ISL_863467	2021-01-11	delH69V70,Y145del,N501Y,A570D,D614G,P681H,T716I,S982A,D1118H,C1247F	TRUE
EPI_ISL_863460	2021-01-14	delH69V70,Y145del,N501Y,A570D,D614G,P681H,T716I,S982A,D1118H	TRUE
EPI_ISL_863456	2021-01-14	delH69V70,Y145del,N501Y,A570D,D614G,P681H,T716I,S982A,D1118H	TRUE
EPI_ISL_863454	2021-01-12	delH69V70,Y145del,N501Y,A570D,D614G,P681H,T716I,S982A,D1118H	TRUE
EPI_ISL_863462	2021-01-14	delH69V70,Y145del,N501Y,A570D,D614G,P681H,T716I,S982A,D1118H	TRUE
EPI_ISL_863459	2021-01-13	delH69V70,Y145del,N501Y,A570D,D614G,Q677H,P681H,T716I,S982A,D1118H	TRUE
EPI_ISL_863449	2021-01-14	delH69V70,Y145del,N501Y,A570D,D614G,P681H,T716I,S982A,D1118H	TRUE
EPI_ISL_863452	2021-01-14	delH69V70,Y145del,N501Y,A570D,D614G,Q677H,P681H,T716I,S982A,D1118H	TRUE
EPI_ISL_863474	2021-01-14	delH69V70,Y145del,N501Y,A570D,D614G,P681H,T716I,S982A,D1118H	TRUE
EPI_ISL_863466	2021-01-14	delH69V70,Y145del,N501Y,A570D,D614G,P681H,T716I,S982A,D1118H	TRUE
EPI_ISL_863473	2021-01-14	delH69V70,Y145del,N501Y,A570D,D614G,P681H,T716I,S982A,D1118H	TRUE
EPI_ISL_863468	2021-01-14	delH69V70,Y145del,N501Y,A570D,D614G,Q677H,P681H,T716I,S982A,D1118H,P1263R	TRUE
EPI_ISL_863471	2021-01-14	L5F,delH69V70,Y145del,N501Y,A570D,D614G,P681H,T716I,S982A,D1118H	TRUE
EPI_ISL_863457	2021-01-14	delH69V70,Y145del,N501Y,A570D,D614G,P681H,T716I,S982A,D1118H	TRUE
EPI_ISL_863470	2021-01-12	P26L,delH69V70,Y145del,N501Y,A570D,D614G,P681H,T716I,S982A,D1118H	TRUE
EPI_ISL_863469	2021-01-14	delH69V70,Y145del,N501Y,A570D,D614G,P681H,T716I,S982A,D1118H	TRUE
EPI_ISL_863478	2021-01-14	delH69V70,Y145del,N501Y,A570D,D614G,P681H,T716I,S982A,D1118H	TRUE
EPI_ISL_863481	2021-01-14	delH69V70,Y145del,N501Y,A570D,D614G,P681H,T716I,S982A,D1118H	TRUE
EPI_ISL_863477	2021-01-12	L18F,delH69V70,Y145del,N501Y,A570D,D614G,P681H,T716I,S982A,D1118H	TRUE
EPI_ISL_863486	2021-01-14	delH69V70,Y145del,N501Y,A570D,D614G,P681H,T716I,S982A,D1118H	TRUE
EPI_ISL_863488	2021-01-14	delH69V70,Y145del,N501Y,A570D,D614G,P681H,T716I,S982A,D1118H	TRUE
EPI_ISL_863483	2021-01-14	delH69V70,Y145del,N501Y,A570D,D614G,P681H,T716I,S982A,D1118H	TRUE
EPI_ISL_863485	2021-01-14	delH69V70,Y145del,N501Y,A570D,D614G,P681H,T716I,S982A,D1118H	TRUE
EPI_ISL_863479	2021-01-12	delH69V70,Y145del,N501Y,A570D,D614G,P681H,T716I,S982A,D1118H	TRUE
EPI_ISL_863487	2021-01-14	delH69V70,Y145del,N501Y,A570D,D614G,P681H,T716I,S982A,D1118H	TRUE
EPI_ISL_868384	2021-01-18	delH69V70,Y145del,N501Y,A570D,D614G,P681H,T716I,S982A,D1118H	TRUE
EPI_ISL_863489	2021-01-14	delH69V70,Y145del,N501Y,A570D,D614G,P681H,T716I,S982A,D1118H	TRUE
EPI_ISL_863484	2021-01-12	delH69V70,Y145del,S494P,N501Y,A570D,D614G,P681H,T716I,S982A,D1118H	TRUE
EPI_ISL_874104	2021-01-11	delH69V70,Y145del,N501Y,A570D,D614G,P681H,T716I,S982A,D1118H	TRUE
EPI_ISL_868383	2021-01-18	delH69V70,Y145del,N501Y,A570D,D614G,P681H,T716I,S982A,D1118H	TRUE
EPI_ISL_868389	2021-01-13	delH69V70,Y145del,N501Y,A570D,D614G,P681H,T716I,S982A,D1118H	TRUE
EPI_ISL_874110	2021-01-11	delH69V70,Y145del,N501Y,A570D,D614G,P681H,T716I,S982A,D1118H	TRUE
EPI_ISL_868385	2021-01-15	delH69V70,Y145del,N501Y,A570D,D614G,P681H,T716I,S982A,D1118H	TRUE
EPI_ISL_874105	2021-01-11	delH69V70,Y145del,N501Y,A570D,D614G,P681H,T716I,S982A,D1118H	TRUE
EPI_ISL_874102	2021-01-11	L5F,delH69V70,G142S,Y145del,N501Y,A570D,G594S,D614G,P681H,T716I,S982A,D1118H	TRUE
EPI_ISL_874101	2021-01-11	delH69V70,Y145del,S494P,N501Y,A570D,D614G,P681H,T716I,S982A,D1118H	TRUE
EPI_ISL_874112	2021-01-11	delH69V70,Y145del,N501Y,A570D,D614G,P681H,T716I,S982A,D1118H	TRUE
EPI_ISL_874106	2021-01-11	delH69V70,Y145del,S494P,N501Y,A570D,D614G,P681H,T716I,S982A,D1118H	TRUE
EPI_ISL_868387	2021-01-15	delH69V70,Y145del,N501Y,A570D,D614G,P681H,T716I,S982A,D1118H	TRUE
EPI_ISL_874120	2021-01-11	delH69V70,Y145del,N501Y,A570D,D614G,P681H,T716I,S982A,D1118H	TRUE
EPI_ISL_874114	2021-01-11	delH69V70,Y145del,N501Y,A570D,D614G,P681H,T716I,S982A,D1118H	TRUE
EPI_ISL_874116	2021-01-11	delH69V70,Y145del,N501Y,A570D,D614G,P681H,T716I,S982A,D1118H	TRUE
EPI_ISL_874103	2021-01-11	delH69V70,Y145del,N501Y,A570D,D614G,P681H,T716I,S982A,D1118H	TRUE
EPI_ISL_874113	2021-01-11	delH69V70,Y145del,N501Y,A570D,D614G,P681H,T716I,S982A,D1118H	TRUE
EPI_ISL_874117	2021-01-11	delH69V70,Y145del,N501Y,A570D,D614G,P681H,T716I,S982A,D1118H	TRUE
EPI_ISL_874126	2021-01-11	delH69V70,Y145del,N501Y,A570D,D614G,P681H,T716I,A831V,S982A,D1118H	TRUE
EPI_ISL_874118	2021-01-12	delH69V70,Y145del,N501Y,A570D,D614G,P681H,T716I,S982A,D1118H	TRUE
EPI_ISL_874124	2021-01-11	delH69V70,Y145del,N501Y,A570D,D614G,P681H,T716I,S982A,D1118H	TRUE
EPI_ISL_874127	2021-01-11	delH69V70,Y145del,N501Y,A570D,D614G,P681H,T716I,S982A,D1118H	TRUE
EPI_ISL_874125	2021-01-11	delH69V70,Y145del,N501Y,A570D,D614G,P681H,T716I,S982A,D1118H	TRUE
EPI_ISL_874122	2021-01-11	delH69V70,Y145del,N501Y,A570D,D614G,P681H,T716I,S982A,D1118H	TRUE
EPI_ISL_874131	2021-01-11	delH69V70,Y145del,N501Y,A570D,D614G,P681H,T716I,S982A,D1118H	TRUE
EPI_ISL_874129	2021-01-11	delH69V70,Y145del,N501Y,A570D,D614G,P681H,T716I,S982A,D1118H	TRUE
EPI_ISL_874137	2021-01-11	delH69V70,Y145del,N501Y,A570D,D614G,P681H,T716I,S982A,D1118H	TRUE
EPI_ISL_874132	2021-01-11	delH69V70,Y145del,N501Y,A570D,D614G,P681H,T716I,S982A,D1118H	TRUE
EPI_ISL_874134	2021-01-11	delH69V70,Y145del,N501Y,A570D,D614G,P681H,T716I,S982A,D1118H	TRUE
EPI_ISL_874133	2021-01-11	delH69V70,Y145del,N501Y,A570D,D614G,P681H,T716I,S982A,D1118H	TRUE
EPI_ISL_874166	2021-01-11	delH69V70,T95I,Y145del,N501Y,A570D,D614G,P681H,T716I,S982A,D1118H	TRUE
EPI_ISL_874136	2021-01-11	delH69V70,Y145del,N501Y,A570D,D614G,P681H,T716I,S982A,D1118H	TRUE
EPI_ISL_874163	2021-01-12	delH69V70,Y145del,N501Y,A570D,D614G,P681H,T716I,S982A,D1118H	TRUE
EPI_ISL_874167	2021-01-11	delH69V70,Y145del,N501Y,A570D,D614G,P681H,T716I,S982A,D1118H	TRUE
EPI_ISL_874164	2021-01-12	delH69V70,Y145del,N501Y,A570D,D614G,P681H,E702D,T716I,S982A,D1118H	TRUE
EPI_ISL_874160	2021-01-12	delH69V70,Y145del,N501Y,A570D,D614G,P681H,T716I,S982A,D1118H	TRUE
EPI_ISL_874135	2021-01-11	delH69V70,Y145del,N501Y,A570D,D614G,P681H,T716I,S982A,D1118H	TRUE
EPI_ISL_874169	2021-01-12	delH69V70,Y145del,N501Y,A570D,D614G,P681H,T716I,S982A,D1118H	TRUE
EPI_ISL_874138	2021-01-11	delH69V70,Y145del,N501Y,A570D,D614G,P681H,T716I,S982A,D1118H	TRUE
EPI_ISL_874175	2021-01-11	delH69V70,Y145del,N501Y,A570D,D614G,P681H,T716I,S982A,D1118H	TRUE
EPI_ISL_874168	2021-01-11	delH69V70,Y145del,N501Y,A570D,D614G,P681H,T716I,S982A,D1118H	TRUE
EPI_ISL_874172	2021-01-11	delH69V70,Y145del,N501Y,A570D,D614G,P681H,T716I,S982A,D1118H	TRUE
EPI_ISL_874174	2021-01-11	delH69V70,Y145del,N501Y,A570D,D614G,P681H,T716I,S982A,D1118H	TRUE
EPI_ISL_874171	2021-01-11	delH69V70,Y145del,N501Y,A570D,D614G,P681H,T716I,S982A,D1118H	TRUE
EPI_ISL_879030	2021-01-16	delH69V70,Y145del,N501Y,A570D,D614G,P681H,T716I,S982A,D1118H	TRUE
EPI_ISL_879033	2021-01-16	delH69V70,Y145del,N501Y,A570D,D614G,P681H,T716I,S982A,D1118H	TRUE
EPI_ISL_879035	2021-01-16	delH69V70,Y145del,N501Y,A570D,D614G,P681H,A706V,T716I,S982A,D1118H	TRUE
EPI_ISL_879039	2021-01-16	delH69V70,Y145del,N501Y,A570D,D614G,P681H,T716I,S982A,D1118H	TRUE
EPI_ISL_879031	2021-01-15	delH69V70,Y145del,N501Y,A570D,D614G,P681H,T716I,S982A,P1069S,D1118H	TRUE
EPI_ISL_879032	2021-01-13	delH69V70,Y145del,N501Y,A570D,D614G,P681H,T716I,S982A,D1118H	TRUE
EPI_ISL_874179	2021-01-11	delH69V70,Y145del,N501Y,A570D,D614G,P681H,E702D,T716I,S982A,D1118H	TRUE
EPI_ISL_879034	2021-01-13	delH69V70,Y145del,N501Y,A570D,D614G,P681H,T716I,S982A,D1118H	TRUE
EPI_ISL_879036	2021-01-16	delH69V70,Y145del,N501Y,A570D,D614G,P681H,T716I,S982A,D1118H	TRUE
EPI_ISL_874176	2021-01-11	delH69V70,Y145del,N501Y,A570D,D614G,P681H,T716I,S982A,D1118H	TRUE
EPI_ISL_879044	2021-01-13	delH69V70,Y145del,N501Y,A570D,D614G,P681H,T716I,S982A,D1118H	TRUE
EPI_ISL_879040	2021-01-14	delH69V70,Y145del,N501Y,A570D,D614G,P681H,T716I,S982A,D1118H	TRUE
EPI_ISL_879037	2021-01-12	delH69V70,Y145del,S221L,N501Y,A570D,D614G,P681H,T716I,S982A,D1118H	TRUE
EPI_ISL_879041	2021-01-16	delH69V70,Y145del,N501Y,A570D,D614G,P681H,T716I,S982A,D1118H	TRUE
EPI_ISL_879038	2021-01-13	delH69V70,Y145del,N501Y,A570D,D614G,P681H,T716I,S982A,D1118H	TRUE
EPI_ISL_879043	2021-01-12	delH69V70,Y145del,A292T,N501Y,A570D,D614G,P681H,T716I,S982A,D1118H	TRUE
EPI_ISL_879042	2021-01-13	delH69V70,Y145del,N501Y,A570D,D614G,P681H,T716I,S982A,D1118H	TRUE
EPI_ISL_879045	2021-01-15	delH69V70,Y145del,N501Y,A570D,D614G,P681H,T716I,S982A,D1118H	TRUE
EPI_ISL_879060	2021-01-16	delH69V70,Y145del,N501Y,A570D,D614G,P681H,T716I,S982A,D1118H	TRUE
EPI_ISL_879046	2021-01-16	delH69V70,Y145del,N501Y,A570D,D614G,P681H,T716I,S982A,A1056V,D1118H	TRUE
EPI_ISL_879061	2021-01-16	L5F,delH69V70,Y145del,N501Y,A570D,D614G,P681H,T716I,S982A,D1118H	TRUE
EPI_ISL_879048	2021-01-16	delH69V70,Y145del,N501Y,A570D,D614G,P681H,T716I,S982A,D1118H	TRUE
EPI_ISL_879049	2021-01-12	delH69V70,Y145del,N501Y,A570D,D614G,P681H,T716I,S982A,D1118H	TRUE
EPI_ISL_879063	2021-01-13	delH69V70,Y145del,S494P,N501Y,A570D,D614G,P681H,T716I,S982A,D1118H	TRUE
EPI_ISL_879065	2021-01-13	delH69V70,Y145del,R357K,N501Y,A570D,D614G,P681H,T716I,S982A,D1118H	TRUE
EPI_ISL_879069	2021-01-15	delH69V70,Y145del,N501Y,A570D,D614G,P681H,T716I,S982A,D1118H	TRUE
EPI_ISL_879064	2021-01-12	L5F,delH69V70,Y145del,N501Y,A570D,D614G,P681H,T716I,S982A,D1118H	TRUE
EPI_ISL_879062	2021-01-15	delH69V70,Y145del,N501Y,A570D,D614G,P681H,T716I,S982A,D1118H	TRUE
EPI_ISL_879067	2021-01-16	delH69V70,Y145del,N501Y,A570D,D614G,P681H,T716I,S982A,D1118H	TRUE
EPI_ISL_880018	2021-01-13	delH69V70,Y145del,N501Y,A570D,D614G,P681H,T716I,S982A,D1118H	TRUE
EPI_ISL_879066	2021-01-16	delH69V70,Y145del,N501Y,A570D,D614G,P681H,T716I,S982A,D1118H	TRUE
EPI_ISL_880013	2021-01-14	delH69V70,Y145del,N501Y,A570D,D614G,P681H,T716I,S982A,D1118H	TRUE
EPI_ISL_880031	2021-01-13	delH69V70,Y145del,N501Y,A570D,D614G,P681H,T716I,S982A,D1118H	TRUE
EPI_ISL_880020	2021-01-14	F58L,delH69V70,Y145del,N501Y,A570D,D614G,P681H,T716I,S982A,D1118H	TRUE
EPI_ISL_880023	2021-01-12	delH69V70,Y145del,N501Y,A570D,D614G,P681H,T716I,S982A,D1118H	TRUE
EPI_ISL_879068	2021-01-15	delH69V70,Y145del,N501Y,A570D,D614G,P681H,T716I,S982A,D1118H	TRUE
EPI_ISL_880015	2021-01-14	delH69V70,Y145del,N501Y,A570D,D614G,P681H,T716I,S982A,D1118H	TRUE
EPI_ISL_880033	2021-01-14	delH69V70,Y145del,N501Y,A570D,D614G,P681H,T716I,S982A,D1118H	TRUE
EPI_ISL_880021	2021-01-13	delH69V70,Y145del,N501Y,A570D,D614G,P681H,T716I,S982A,D1118H	TRUE
EPI_ISL_880035	2021-01-12	delH69V70,Y145del,N501Y,A570D,D614G,P681H,T716I,S982A,D1118H	TRUE
EPI_ISL_880038	2021-01-11	delH69V70,Y145del,N501Y,A570D,D614G,P681H,T716I,S982A,D1118H	TRUE
EPI_ISL_880026	2021-01-15	delH69V70,Y145del,N501Y,A570D,D614G,P681H,T716I,S982A,D1118H	TRUE
EPI_ISL_880044	2021-01-14	delH69V70,Y145del,N501Y,A570D,D614G,P681H,T716I,S982A,D1118H	TRUE
EPI_ISL_880025	2021-01-14	delH69V70,Y145del,E309Q,N501Y,A570D,D614G,P681H,T716I,S982A,D1118H	TRUE
EPI_ISL_880030	2021-01-14	delH69V70,Y145del,N501Y,A570D,D614G,P681H,T716I,S982A,D1118H	TRUE
EPI_ISL_880052	2021-01-14	delH69V70,Y145del,N501Y,A570D,D614G,P681H,T716I,S982A,D1118H	TRUE
EPI_ISL_880016	2021-01-14	delH69V70,Y145del,N501Y,A570D,D614G,P681H,T716I,S982A,D1118H	TRUE
EPI_ISL_880041	2021-01-13	delH69V70,Y145del,N501Y,A570D,D614G,P681H,T716I,S982A,D1118H	TRUE
EPI_ISL_880028	2021-01-13	delH69V70,Y145del,N501Y,A570D,D614G,P681H,T716I,S982A,D1118H	TRUE
EPI_ISL_880039	2021-01-14	delH69V70,Y145del,R346S,N501Y,A570D,D614G,P681R,T716I,S982A,D1118H	TRUE
EPI_ISL_880051	2021-01-15	delH69V70,Y145del,V367F,N501Y,A570D,D614G,P681H,T716I,S982A,D1118H	TRUE
EPI_ISL_880036	2021-01-14	delH69V70,Y145del,N501Y,A570D,D614G,P681H,T716I,S982A,D1118H	TRUE
EPI_ISL_881271	2021-01-13	delH69V70,Y145del,N501Y,A570D,D614G,P681H,T716I,S982A,D1118H	TRUE
EPI_ISL_880043	2021-01-12	delH69V70,Y145del,N501Y,A570D,D614G,P681H,T716I,S982A,D1118H	TRUE
EPI_ISL_881272	2021-01-13	delH69V70,Y145del,N501Y,A570D,D614G,P681H,T716I,S982A,D1118H	TRUE
EPI_ISL_881280	2021-01-12	delH69V70,Y145del,N501Y,A570D,D614G,P681H,T716I,S982A,D1118H	TRUE
EPI_ISL_881268	2021-01-14	delH69V70,Y145del,N501Y,A570D,D614G,P681H,T716I,S982A,D1118H	TRUE
EPI_ISL_881276	2021-01-12	delH69V70,Y145del,N501Y,A570D,D614G,P681H,T716I,S982A,D1118H	TRUE
EPI_ISL_881275	2021-01-12	delH69V70,Y145del,N501Y,A570D,D614G,P681H,T716I,S982A,D1118H	TRUE
EPI_ISL_881274	2021-01-12	delH69V70,Y145del,N501Y,A570D,D614G,P681H,T716I,S982A,D1118H	TRUE
EPI_ISL_881278	2021-01-13	delH69V70,Y145del,N501Y,A570D,D614G,P681H,T716I,S982A,D1118H	TRUE
EPI_ISL_881283	2021-01-11	delH69V70,Y145del,N501Y,A570D,D614G,P681H,T716I,S982A,D1118H	TRUE
EPI_ISL_881281	2021-01-11	delH69V70,Y145del,S255F,N501Y,A570D,D614G,P681H,T716I,S982A,D1118H	TRUE
EPI_ISL_881285	2021-01-13	delH69V70,Y145del,N501Y,A570D,D614G,P681H,T716I,S982A,D1118H	TRUE
EPI_ISL_881282	2021-01-13	delH69V70,Y145del,N501Y,A570D,D614G,P681H,T716I,S982A,D1118H	TRUE
EPI_ISL_881288	2021-01-12	delH69V70,Y145del,N501Y,A570D,D614G,P681H,T716I,S982A,D1118H	TRUE
EPI_ISL_881291	2021-01-11	delH69V70,Y145del,N501Y,A570D,D614G,P681H,T716I,S982A,D1118H	TRUE
EPI_ISL_881284	2021-01-13	delH69V70,Y145del,N501Y,A570D,D614G,P681H,T716I,S982A,D1118H	TRUE
EPI_ISL_881290	2021-01-11	delH69V70,Y145del,N501Y,A570D,D614G,P681H,T716I,S982A,D1118H	TRUE
EPI_ISL_881286	2021-01-12	L18F,delH69V70,Y145del,N501Y,A570D,D614G,P681H,T716I,S982A,D1118H	TRUE
EPI_ISL_881289	2021-01-11	delH69V70,Y145del,N501Y,A570D,D614G,P681H,T716I,S982A,D1118H	TRUE
EPI_ISL_881293	2021-01-11	delH69V70,Y145del,N501Y,A570D,D614G,P631S,P681H,T716I,S982A,D1118H	TRUE
EPI_ISL_881344	2021-01-12	delH69V70,Y145del,N501Y,A570D,D614G,P681H,T716I,S982A,D1118H	TRUE
EPI_ISL_881296	2021-01-13	delH69V70,Y145del,N501Y,A570D,D614G,P681H,T716I,S982A,D1118H	TRUE
EPI_ISL_881299	2021-01-12	delH69V70,S71Y,Y145del,N501Y,A570D,D614G,P681H,T716I,S982A,D1118H	TRUE
EPI_ISL_881295	2021-01-13	delH69V70,Y145del,V308L,N501Y,A570D,D614G,P681H,T716I,S982A,D1118H	TRUE
EPI_ISL_881348	2021-01-12	delH69V70,Y145del,N501Y,A570D,D614G,P681H,T716I,S982A,D1118H	TRUE
EPI_ISL_881349	2021-01-12	delH69V70,Y145del,N501Y,A570Y,R577C,D614G,P681H,T716I,S982A,D1118H	TRUE
EPI_ISL_881345	2021-01-13	delH69V70,Y145del,N501Y,A570D,D614G,P681H,T716I,S982A,D1118H	TRUE
EPI_ISL_881352	2021-01-12	delH69V70,Y145del,N501Y,A570D,D614G,P681H,T716I,S982A,D1118H	TRUE
EPI_ISL_881351	2021-01-12	delH69V70,G142S,Y145del,R246K,N501Y,A570D,D614G,P681H,T716I,P862S,S982A,D1118H	TRUE
EPI_ISL_881347	2021-01-12	delH69V70,Y145del,N501Y,A570D,D614G,P681H,T716I,S982A,D1118H	TRUE
EPI_ISL_881353	2021-01-13	L18F,delH69V70,Y145del,N501Y,A570D,D614G,P681H,T716I,S982A,D1118H	TRUE
EPI_ISL_881354	2021-01-13	delH69V70,Y145del,N501Y,A570D,D614G,P681H,T716I,S982A,D1118H	TRUE
EPI_ISL_881356	2021-01-13	delH69V70,Y145del,N501Y,A570D,D614G,P681H,T716I,S982A,D1118H	TRUE
EPI_ISL_881359	2021-01-11	delH69V70,Y145del,N501Y,A570D,D614G,P681H,T716I,S982A,D1118H	TRUE
EPI_ISL_881361	2021-01-12	delH69V70,Y145del,N501Y,A570D,D614G,P681H,T716I,S982A,D1118H	TRUE
EPI_ISL_881346	2021-01-12	delH69V70,Y145del,N501Y,A570D,D614G,P681H,T716I,S982A,D1118H	TRUE
EPI_ISL_881357	2021-01-12	delH69V70,Y145del,N501Y,A570D,D614G,P681H,T716I,S982A,D1118H	TRUE
EPI_ISL_881363	2021-01-13	delH69V70,Y145del,N501Y,A570D,D614G,P681H,T716I,S982A,D1118H	TRUE
EPI_ISL_881360	2021-01-12	delH69V70,Y145del,N501Y,A570D,D614G,P681H,T716I,S982A,D1118H	TRUE
EPI_ISL_881355	2021-01-12	delH69V70,Y145del,N501Y,A570D,D614G,P681H,T716I,S982A,D1118H	TRUE
EPI_ISL_881362	2021-01-13	delH69V70,Y145del,N501Y,A570D,D614G,P681H,T716I,S982A,D1118H	TRUE
EPI_ISL_881365	2021-01-12	L18F,delH69V70,Y145del,N501Y,A570D,D614G,P681H,T716I,S982A,D1118H,P1162S	TRUE
EPI_ISL_881369	2021-01-12	P39S,delH69V70,Y145del,N501Y,A570D,D614G,P681H,T716I,S982A,D1118H	TRUE
EPI_ISL_881366	2021-01-12	delH69V70,Y145del,N501Y,A570D,D614G,P681H,T716I,S982A,D1118H	TRUE
EPI_ISL_881364	2021-01-13	delH69V70,Y145del,N501Y,A570D,D614G,P681H,T716I,S982A,D1118H	TRUE
EPI_ISL_881371	2021-01-12	delH69V70,Y145del,N501Y,A570D,D614G,P681H,T716I,S982A,D1118H	TRUE
EPI_ISL_881376	2021-01-13	delH69V70,Y145del,E484K,N501Y,A570D,D614G,P681H,T716I,S982A,D1118H	TRUE
EPI_ISL_881368	2021-01-13	delH69V70,Y145del,N501Y,A570D,D614G,P681H,T716I,S982A,D1118H	TRUE
EPI_ISL_881383	2021-01-12	delH69V70,Y145del,N501Y,A570D,D614G,P681H,T716I,S982A,D1118H	TRUE
EPI_ISL_881370	2021-01-13	delH69V70,Y145del,E484K,N501Y,A570D,D614G,P681H,T716I,S982A,D1118H	TRUE
EPI_ISL_886101	2021-01-17	delH69V70,Y145del,N501Y,A570D,D614G,P681H,T716I,S982A,D1118H	TRUE
EPI_ISL_881382	2021-01-13	delH69V70,Y145del,N501Y,A570D,D614G,P681H,T716I,S982A,D1118H	TRUE
EPI_ISL_881375	2021-01-13	delH69V70,Y145del,N501Y,A570D,D614G,P681H,T716I,S982A,D1118H	TRUE
EPI_ISL_881372	2021-01-13	delH69V70,Y145del,N501Y,A570D,D614G,P681H,T716I,S982A,D1118H	TRUE
EPI_ISL_881374	2021-01-13	delH69V70,Y145del,N501Y,A570D,D614G,P681H,T716I,S982A,D1118H	TRUE
EPI_ISL_886103	2021-01-15	delH69V70,Y145del,N501Y,A570D,D614G,P681H,T716I,S884F,S982A,D1118H	TRUE
EPI_ISL_886104	2021-01-18	delH69V70,Y145del,N501Y,A570D,D614G,P681H,T716I,S982A,D1118H	TRUE
EPI_ISL_886109	2021-01-18	delH69V70,Y145del,N501Y,A570D,D614G,P681H,T716I,S982A,D1118H	TRUE
EPI_ISL_886108	2021-01-18	delH69V70,Y145del,N501Y,A570D,D614G,P681H,T716I,S982A,D1118H	TRUE
EPI_ISL_886106	2021-01-17	delH69V70,Y145del,N501Y,A570D,D614G,P681H,T716I,S982A,D1118H	TRUE
EPI_ISL_886107	2021-01-18	delH69V70,Y145del,N501Y,A570D,D614G,P681H,T716I,S982A,D1118H	TRUE
EPI_ISL_886112	2021-01-16	L18F,delH69V70,Y145del,N501Y,A570D,D614G,P681H,T716I,S982A,D1118H	TRUE
EPI_ISL_886105	2021-01-18	delH69V70,Y145del,N501Y,A570D,D614G,P681H,T716I,S982A,D1118H	TRUE
EPI_ISL_886114	2021-01-18	delH69V70,Y145del,N501Y,A570D,D614G,P681H,T716I,S982A,D1118H	TRUE
EPI_ISL_886102	2021-01-18	delH69V70,Y145del,V308L,N501Y,A570D,D614G,T678I,P681H,T716I,S982A,D1118H	TRUE
EPI_ISL_886111	2021-01-18	delH69V70,Y145del,N501Y,A570D,D614G,P681H,T716I,S982A,D1118H	TRUE
EPI_ISL_886117	2021-01-16	delH69V70,Y145del,N501Y,A570D,D614G,P681H,T716I,S982A,D1118H	TRUE
EPI_ISL_886145	2021-01-16	delH69V70,Y145del,N501Y,A570D,D614G,P681H,T716I,S982A,D1118H	TRUE
EPI_ISL_886144	2021-01-17	delH69V70,Y145del,N501Y,A570D,D614G,P681H,T716I,A845S,S982A,D1118H	TRUE
EPI_ISL_886115	2021-01-18	delH69V70,Y145del,N501Y,A570D,D614G,Q675H,P681H,T716I,S982A,D1118H	TRUE
EPI_ISL_886146	2021-01-16	L18F,delH69V70,Y145del,N501Y,A570D,D614G,P681H,T716I,S982A,D1118H	TRUE
EPI_ISL_886150	2021-01-17	delH69V70,Y145del,N501Y,A570D,D614G,P681H,T716I,S982A,D1118H	TRUE
EPI_ISL_886113	2021-01-18	delH69V70,Y145del,N501Y,A570D,D614G,P681H,T716I,S982A,D1118H	TRUE
EPI_ISL_886152	2021-01-18	delH69V70,Y145del,N501Y,A570D,D614G,P681H,T716I,S982A,D1118H	TRUE
EPI_ISL_886156	2021-01-18	delH69V70,Y145del,N501Y,A570D,D614G,P681H,T716I,S982A,D1118H	TRUE
EPI_ISL_886149	2021-01-16	delH69V70,Y145del,N501Y,A570D,D614G,P681H,T716I,S982A,D1118H	TRUE
EPI_ISL_886147	2021-01-18	delH69V70,Y145del,N501Y,A570D,D614G,P681H,T716I,S982A,D1118H	TRUE
EPI_ISL_886151	2021-01-18	L18F,delH69V70,Y145del,N501Y,A570D,D614G,P681H,T716I,S982A,D1118H	TRUE
EPI_ISL_917792	2021-01-11	delH69V70,Y145del,N501Y,A570D,D614G,P681H,T716I,S982A,D1118H	TRUE
EPI_ISL_862192	2021-01-17	delH69V70,Y145del,N501Y,A570D,D614G,P681H,T716I,S982A,D1118H	TRUE
EPI_ISL_857605	2021-01-11	delH69V70,Y145del,N501Y,A570D,D614G,P681H,T716I,S982A,D1118H	TRUE
EPI_ISL_857602	2021-01-11	delH69V70,Y145del,N501Y,A570D,D614G,P681H,T716I,S982A,D1118H	TRUE
EPI_ISL_886153	2021-01-18	delH69V70,Y145del,N501Y,A570D,D614G,P681H,T716I,S982A,D1118H	TRUE
EPI_ISL_863490	2021-01-14	delH69V70,Y145del,N501Y,A570D,D614G,V622F,P681H,T716I,S982A,D1118H	TRUE
EPI_ISL_863496	2021-01-14	delH69V70,Y145del,N501Y,A570D,D614G,P681H,T716I,S982A,D1118H	TRUE
EPI_ISL_863492	2021-01-14	delH69V70,Y145del,P330S,N501Y,A570D,D614G,P681H,T716I,S982A,D1118H	TRUE
EPI_ISL_863491	2021-01-12	L18F,delH69V70,Y145del,N501Y,A570D,D614G,P681H,T716I,S982A,D1118H	TRUE
EPI_ISL_863497	2021-01-14	delH69V70,Y145del,N501Y,A570D,D614G,P681H,T716I,S982A,D1118H	TRUE
EPI_ISL_863495	2021-01-14	delH69V70,Y145del,N501Y,A570D,D614G,V622F,P681H,T716I,S982A,D1118H	TRUE
EPI_ISL_864020	2021-01-12	delH69V70,Y145del,V308L,N501Y,A570D,D614G,P681H,T716I,S982A,D1118H	TRUE
EPI_ISL_862193	2021-01-14	delH69V70,Y145del,N501Y,A570D,D614G,P681H,T716I,S982A,D1118H	TRUE
EPI_ISL_864033	2021-01-12	delH69V70,Y145del,N501Y,A570D,D614G,P681H,T716I,S982A,D1118H	TRUE
EPI_ISL_864022	2021-01-13	delH69V70,Y145del,N501Y,A570D,D614G,P681H,T716I,S982A,D1118H	TRUE
EPI_ISL_864023	2021-01-12	delH69V70,Y145del,N501Y,A570D,D614G,T630I,P681H,T716I,S982A,E1111Q,D1118H	TRUE
EPI_ISL_864035	2021-01-12	L18F,delH69V70,Y145del,N501Y,A570D,D614G,P681H,T716I,S982A,D1118H	TRUE
EPI_ISL_863499	2021-01-14	delH69V70,Y145del,N501Y,A570D,D614G,Q677H,P681H,T716I,S982A,D1118H	TRUE
EPI_ISL_864040	2021-01-12	delH69V70,Y145del,N501Y,A570D,D614G,P681H,T716I,S982A,D1118H	TRUE
EPI_ISL_864029	2021-01-12	delH69V70,Y145del,N501Y,A570D,D614G,P681H,T716I,S982A,D1118H	TRUE
EPI_ISL_864028	2021-01-12	delH69V70,Y145del,N501Y,A570D,D614G,P681H,T716I,S982A,D1118H	TRUE
EPI_ISL_864025	2021-01-13	delH69V70,Y145del,N501Y,A570D,D614G,P681H,T716I,S982A,D1118H	TRUE
EPI_ISL_864045	2021-01-12	delH69V70,Y145del,N501Y,A570D,D614G,P681H,T716I,S982A,D1118H	TRUE
EPI_ISL_864044	2021-01-12	delH69V70,Y145del,N501Y,A570D,D614G,P681H,T716I,S982A,D1118H	TRUE
EPI_ISL_864042	2021-01-12	delH69V70,Y145del,N501Y,A570D,D614G,P681H,T716I,S982A,D1118H	TRUE
EPI_ISL_864046	2021-01-12	V16F,delH69V70,E96D,Y145del,N501Y,A570D,D614G,V622F,P681H,T716I,S982A,D1118H	TRUE
EPI_ISL_864038	2021-01-12	L5F,delH69V70,Y145del,N501Y,A570D,D614G,Q675H,P681H,T716I,S982A,D1118H	TRUE
EPI_ISL_864048	2021-01-12	delH69V70,Y145del,N501Y,A570D,D614G,P681H,T716I,S982A,D1118H	TRUE
EPI_ISL_864047	2021-01-12	delH69V70,Y145del,N501Y,A570D,D614G,P681H,T716I,S982A,D1118H	TRUE
EPI_ISL_864034	2021-01-12	delH69V70,Y145del,N501Y,A570D,D614G,P681H,T716I,S982A,D1118H	TRUE
EPI_ISL_864051	2021-01-12	delH69V70,Y145del,N501Y,A570D,D614G,P681H,T716I,S982A,D1118H	TRUE
EPI_ISL_864050	2021-01-12	L18F,delH69V70,Y145del,N501Y,A570D,D614G,P681H,T716I,S982A,D1118H	TRUE
EPI_ISL_864049	2021-01-13	delH69V70,Y145del,N501Y,A570D,D614G,P681H,T716I,S982A,D1118H	TRUE
EPI_ISL_864054	2021-01-12	delH69V70,Y145del,N501Y,A570D,D614G,P681H,T716I,S982A,D1118H	TRUE
EPI_ISL_864061	2021-01-13	delH69V70,Y145del,N501Y,A570D,D614G,P681H,T716I,S982A,D1118H	TRUE
EPI_ISL_864066	2021-01-12	delH69V70,Y145del,N501Y,A570D,D614G,P681H,T716I,S982A,D1118H	TRUE
EPI_ISL_864068	2021-01-12	delH69V70,Y145del,N501Y,A570D,D614G,P681H,T716I,S982A,D1118H	TRUE
EPI_ISL_864056	2021-01-12	delH69V70,Y145del,N501Y,A570D,D614G,P681H,T716I,S982A,D1118H	TRUE
EPI_ISL_864058	2021-01-12	delH69V70,Y145del,N501Y,A570D,D614G,P681H,T716I,S982A,D1118H	TRUE
EPI_ISL_864057	2021-01-12	delH69V70,Y145del,N501Y,A570D,D614G,P681H,T716I,S982A,D1118H,P1143L	TRUE
EPI_ISL_864059	2021-01-12	delH69V70,Y145del,N501Y,A570D,D614G,P681H,T716I,S982A,D1118H	TRUE
EPI_ISL_864060	2021-01-12	L5F,delH69V70,Y145del,S494P,N501Y,A570D,D614G,P681H,T716I,S982A,D1118H	TRUE
EPI_ISL_864062	2021-01-12	delH69V70,Y145del,N501Y,A570D,D614G,P681H,T716I,S982A,D1118H	TRUE
EPI_ISL_864067	2021-01-12	delH69V70,Y145del,N501Y,A570D,D614G,P681H,T716I,S982A,D1118H	TRUE
EPI_ISL_864064	2021-01-11	delH69V70,Y145del,N501Y,A570D,D614G,P681H,T716I,S982A,D1118H	TRUE
EPI_ISL_864063	2021-01-12	delH69V70,S98F,D138G,Y145del,N501Y,A570D,D614G,P681H,T716I,S982A,D1118H	TRUE
EPI_ISL_864072	2021-01-12	L18F,delH69V70,Y145del,N501Y,A570D,D614G,P681H,T716I,S982A,D1118H	TRUE
EPI_ISL_864070	2021-01-13	L18F,delH69V70,Y145del,N501Y,A570D,D614G,P681H,T716I,S982A,D1118H	TRUE
EPI_ISL_864075	2021-01-13	delH69V70,Y145del,N501Y,A570D,D614G,P681H,T716I,S982A,D1118H	TRUE
EPI_ISL_864083	2021-01-12	delH69V70,Y145del,N501Y,A570D,D614G,P681H,T716I,S982A,R1091C,D1118H	TRUE
EPI_ISL_864069	2021-01-12	L18F,delH69V70,Y145del,N501Y,A570D,D614G,P681H,T716I,S982A,D1118H	TRUE
EPI_ISL_864077	2021-01-12	delH69V70,Y145del,N501Y,A570D,D614G,P681H,T716I,S982A,D1118H	TRUE
EPI_ISL_864078	2021-01-12	T20I,delH69V70,Y145del,N501Y,A570D,D614G,P681H,T716I,S982A,D1118H	TRUE
EPI_ISL_864079	2021-01-13	L18F,delH69V70,Y145del,N501Y,A570D,D614G,P681H,T716I,S982A,D1118H	TRUE
EPI_ISL_864091	2021-01-12	delH69V70,Y145del,N501Y,A570D,D614G,P681H,T716I,S982A,D1118H	TRUE
EPI_ISL_864087	2021-01-12	delH69V70,Y145del,N501Y,A570D,D614G,P681H,T716I,S982A,D1118H	TRUE
EPI_ISL_864080	2021-01-12	delH69V70,Y145del,N501Y,A570D,D614G,P681H,T716I,S982A,D1118H	TRUE
EPI_ISL_864084	2021-01-12	delH69V70,Y145del,N501Y,A570D,D614G,P681H,T716I,S982A,D1118H	TRUE
EPI_ISL_865351	2021-01-11	delH69V70,Y145del,N501Y,A570D,D614G,P681H,T716I,S982A,D1118H	TRUE
EPI_ISL_864081	2021-01-12	delH69V70,Y145del,N501Y,A570D,D614G,P681H,T716I,S982A,D1118H	TRUE
EPI_ISL_864095	2021-01-12	delH69V70,Y145del,N501Y,A570D,D614G,P681H,T716I,S982A,D1118H	TRUE
EPI_ISL_864094	2021-01-11	delH69V70,Y145del,N501Y,A570D,D614G,P681H,T716I,S982A,D1118H,G1171S	TRUE
EPI_ISL_864086	2021-01-12	delH69V70,Y145del,N501Y,A570D,D614G,P681H,T716I,S982A,D1118H	TRUE
EPI_ISL_864092	2021-01-12	delH69V70,Y145del,N501Y,A570D,D614G,P681H,T716I,S982A,D1118H	TRUE
EPI_ISL_864096	2021-01-12	delH69V70,Y145del,N501Y,A570D,D614G,P681H,T716I,S982A,D1118H	TRUE
EPI_ISL_864097	2021-01-12	L5F,delH69V70,Y145del,N501Y,A570D,D614G,Q675H,P681H,T716I,S982A,D1118H	TRUE
EPI_ISL_864093	2021-01-12	delH69V70,Y145del,N501Y,A570D,D614G,P681H,T716I,S982A,D1118H	TRUE
EPI_ISL_873820	2021-01-15	delH69V70,Y145del,N501Y,A570D,D614G,P681H,T716I,S982A,A1056V,D1118H	TRUE
EPI_ISL_864088	2021-01-12	delH69V70,Y145del,N501Y,A570D,D614G,P681H,T716I,S982A,D1118H	TRUE
EPI_ISL_873825	2021-01-11	delH69V70,Y145del,N501Y,A570D,D614G,P681H,T716I,S982A,D1118H	TRUE
EPI_ISL_873821	2021-01-14	delH69V70,Y145del,N501Y,A570D,D614G,P681H,T716I,S982A,D1118H	TRUE
EPI_ISL_865353	2021-01-11	L18F,delH69V70,Y145del,N501Y,A570D,D614G,P681H,T716I,S982A,D1118H	TRUE
EPI_ISL_873826	2021-01-14	delH69V70,Y145del,N501Y,A570D,D614G,P681H,T716I,S982A,D1118H	TRUE
EPI_ISL_873829	2021-01-12	delH69V70,Y145del,N501Y,A570D,D614G,P681H,T716I,S982A,D1118H	TRUE
EPI_ISL_874139	2021-01-11	delH69V70,Y145del,N501Y,A570D,D614G,P681H,T716I,S982A,D1118H	TRUE
EPI_ISL_873822	2021-01-12	delH69V70,Y145del,N501Y,A570D,D614G,P681H,T716I,S982A,D1118H	TRUE
EPI_ISL_873827	2021-01-12	delH69V70,Y145del,N501Y,A570D,D614G,P681H,T716I,S982A,D1118H	TRUE
EPI_ISL_874140	2021-01-11	delH69V70,Y145del,V213L,N501Y,A570D,D614G,P681H,T716I,S982A,D1118H	TRUE
EPI_ISL_873828	2021-01-14	delH69V70,Y145del,N501Y,A570D,D614G,P681H,T716I,S982A,D1118H	TRUE
EPI_ISL_874144	2021-01-11	delH69V70,Y145del,S494P,N501Y,A570D,D614G,P681H,T716I,S982A,D1118H	TRUE
EPI_ISL_874142	2021-01-11	delH69V70,Y145del,N501Y,A570D,D614G,P681H,T716I,S982A,D1118H	TRUE
EPI_ISL_874143	2021-01-12	delH69V70,Y145del,N501Y,A570D,D614G,P681H,T716I,S982A,D1118H	TRUE
EPI_ISL_874141	2021-01-12	R21T,delH69V70,Y145del,N501Y,A570D,D614G,P681H,T716I,S982A,D1118H	TRUE
EPI_ISL_873830	2021-01-14	delH69V70,Y145del,N501Y,A570D,D614G,P681H,T716I,S982A,D1118H	TRUE
EPI_ISL_874146	2021-01-11	delH69V70,Y145del,N501Y,A570D,D614G,P681H,T716I,S982A,D1118H	TRUE
EPI_ISL_873840	2021-01-12	delH69V70,Y145del,N501Y,A570D,D614G,P681H,T716I,S982A,D1118H	TRUE
EPI_ISL_874151	2021-01-11	delH69V70,Y145del,N501Y,A570D,D614G,P681H,T716I,S982A,D1118H	TRUE
EPI_ISL_874150	2021-01-11	delH69V70,Y145del,N501Y,A570D,D614G,P681H,T716I,S982A,D1118H	TRUE
EPI_ISL_874156	2021-01-11	delH69V70,Y145del,N501Y,A570D,D614G,P681H,T716I,S982A,D1118H	TRUE
EPI_ISL_878663	2021-01-15	delH69V70,Y145del,N501Y,A570D,D614G,P681H,T716I,S982A,D1118H	TRUE
EPI_ISL_874152	2021-01-11	delH69V70,Y145del,N501Y,A570D,D614G,P681H,T716I,S982A,D1118H	TRUE
EPI_ISL_878673	2021-01-15	delH69V70,Y145del,N501Y,A570D,D614G,P681H,T716I,S982A,D1118H	TRUE
EPI_ISL_878672	2021-01-15	delH69V70,Y145del,N501Y,A570D,D614G,P681H,T716I,S982A,D1118H	TRUE
EPI_ISL_874158	2021-01-11	delH69V70,Y145del,N501Y,A570D,D614G,P681H,T716I,S982A,D1118H	TRUE
EPI_ISL_878662	2021-01-15	delH69V70,Y145del,N501Y,A570D,D614G,P681H,T716I,S982A,D1118H	TRUE
EPI_ISL_878668	2021-01-15	delH69V70,Y145del,S494P,N501Y,A570D,D614G,P681H,T716I,S982A,D1118H	TRUE
EPI_ISL_878667	2021-01-15	delH69V70,Y145del,N501Y,A570D,D614G,P681H,T716I,S982A,D1118H	TRUE
EPI_ISL_874154	2021-01-12	delH69V70,Y145del,N501Y,A570D,D614G,P681H,T716I,S982A,D1118H	TRUE
EPI_ISL_878660	2021-01-15	delH69V70,Y145del,S494P,N501Y,A570D,D614G,P681H,T716I,S982A,D1118H	TRUE
EPI_ISL_878675	2021-01-15	delH69V70,Y145del,N501Y,A570D,Q613H,D614G,P681H,T716I,S982A,D1118H	TRUE
EPI_ISL_878681	2021-01-14	delH69V70,Y145del,N501Y,A570D,D614G,P681H,T716I,S982A,D1118H	TRUE
EPI_ISL_878688	2021-01-14	delH69V70,Y145del,N501Y,A570D,D614G,P681H,T716I,S982A,D1118H	TRUE
EPI_ISL_878692	2021-01-15	delH69V70,Y145del,N501Y,A570D,D614G,P681H,T716I,S982A,D1118H,I1221T	TRUE
EPI_ISL_878685	2021-01-15	delH69V70,Y145del,N501Y,A570D,D614G,P681H,T716I,S982A,D1118H	TRUE
EPI_ISL_878683	2021-01-14	delH69V70,Y145del,N501Y,A570D,D614G,P681H,T716I,S982A,D1118H	TRUE
EPI_ISL_878680	2021-01-15	delH69V70,Y145del,N501Y,A570D,D614G,P681H,T716I,S939F,S982A,D1118H	TRUE
EPI_ISL_878694	2021-01-15	delH69V70,Y145del,N501Y,A570D,D614G,P681H,T716I,S982A,D1118H	TRUE
EPI_ISL_878686	2021-01-15	delH69V70,Y145del,N501Y,A570D,D614G,P681H,T716I,S982A,D1118H	TRUE
EPI_ISL_879991	2021-01-12	delH69V70,Y145del,N501Y,A570D,D614G,P681H,T716I,S982A,D1118H	TRUE
EPI_ISL_878696	2021-01-15	delH69V70,Y145del,N501Y,A570D,D614G,P681H,T716I,S982A,D1118H	TRUE
EPI_ISL_878698	2021-01-15	delH69V70,Y145del,N501Y,A570D,D614G,P681H,T716I,S982A,D1118H	TRUE
EPI_ISL_879999	2021-01-14	delH69V70,D138H,Y145del,N501Y,A570D,D614G,P681H,T716I,S982A,D1118H	TRUE
EPI_ISL_880975	2021-01-14	delH69V70,Y145del,N501Y,A570D,D614G,P681H,T716I,S982A,D1118H	TRUE
EPI_ISL_880970	2021-01-14	delH69V70,Y145del,N501Y,A570D,D614G,P681H,T716I,S982A,D1118H	TRUE
EPI_ISL_879997	2021-01-13	delH69V70,Y145del,N501Y,A570D,D614G,P681H,T716I,S982A,D1118H	TRUE
EPI_ISL_879994	2021-01-14	delH69V70,Y145del,N501Y,A570D,D614G,P681H,T716I,S982A,D1118H	TRUE
EPI_ISL_879992	2021-01-15	delH69V70,Y145del,N501Y,A570D,D614G,P681H,T716I,S982A,D1118H	TRUE
EPI_ISL_880972	2021-01-14	delH69V70,Y145del,N501Y,A570D,D614G,P681H,T716I,S982A,D1118H	TRUE
EPI_ISL_880979	2021-01-14	delH69V70,Y145del,N501Y,A570D,D614G,P681H,T716I,S982A,D1118H	TRUE
EPI_ISL_879996	2021-01-14	delH69V70,Y145del,N501Y,A570D,D614G,P681H,T716I,I818V,S982A,D1118H	TRUE
EPI_ISL_880973	2021-01-14	delH69V70,Y145del,N501Y,A570D,D614G,P681H,T716I,S982A,D1118H	TRUE
EPI_ISL_880974	2021-01-14	delH69V70,Y145del,N501Y,A570D,D614G,P681H,T716I,S982A,D1118H	TRUE
EPI_ISL_880971	2021-01-13	delH69V70,Y145del,E484K,N501Y,A570D,D614G,P681H,T716I,S982A,D1118H	TRUE
EPI_ISL_880982	2021-01-12	delH69V70,Y145del,T323A,N501Y,A570D,D614G,P681H,T716I,S982A,D1118H	TRUE
EPI_ISL_880981	2021-01-14	delH69V70,Y145del,N501Y,A570D,D614G,P681H,T716I,S982A,D1118H	TRUE
EPI_ISL_880980	2021-01-14	delH69V70,Y145del,N501Y,A570D,D614G,P681H,T716I,S982A,D1118H	TRUE
EPI_ISL_880983	2021-01-14	L18F,delH69V70,Y145del,N501Y,A570D,D614G,P681H,T716I,S982A,D1118H	TRUE
EPI_ISL_880987	2021-01-14	delH69V70,Y145del,N501Y,A570D,D614G,Q675H,P681H,T716I,S982A,D1118H	TRUE
EPI_ISL_880977	2021-01-14	L18F,delH69V70,Y145del,N501Y,A570D,D614G,P681H,T716I,A924T,S982A,D1118H	TRUE
EPI_ISL_880995	2021-01-14	delH69V70,Y145del,N501Y,A570D,D614G,P681H,T716I,S982A,D1118H	TRUE
EPI_ISL_880976	2021-01-14	delH69V70,Y145del,N501Y,A570D,D614G,P681H,T716I,S982A,D1118H	TRUE
EPI_ISL_880991	2021-01-14	delH69V70,Y145del,N501Y,A570D,D614G,Q675H,P681H,T716I,S982A,D1118H	TRUE
EPI_ISL_880984	2021-01-14	delH69V70,Y145del,N501Y,A570D,D614G,P681H,T716I,S982A,D1118H	TRUE
EPI_ISL_880999	2021-01-14	delH69V70,Y145del,N501Y,A570D,D614G,P681H,T716I,S982A,D1118H	TRUE
EPI_ISL_880997	2021-01-14	L18F,delH69V70,Y145del,N501Y,A570D,D614G,P681H,T716I,S982A,D1118H	TRUE
EPI_ISL_880985	2021-01-14	L18F,delH69V70,Y145del,N501Y,A570D,D614G,P681H,T716I,S982A,D1118H	TRUE
EPI_ISL_880998	2021-01-13	delH69V70,Y145del,N501Y,A570D,D614G,P681H,T716I,S982A,D1118H	TRUE
EPI_ISL_880988	2021-01-14	delH69V70,Y145del,N501Y,A570D,D614G,P681H,T716I,S982A,D1118H	TRUE
EPI_ISL_880992	2021-01-14	delH69V70,Y145del,N501Y,A570D,D614G,P681H,T716I,S982A,D1118H	TRUE
EPI_ISL_880994	2021-01-14	delH69V70,Y145del,N501Y,A570D,D614G,P681H,T716I,S982A,D1118H	TRUE
EPI_ISL_885805	2021-01-17	delH69V70,Y145del,N501Y,A570D,D614G,P681H,T716I,S982A,D1118H	TRUE
EPI_ISL_885800	2021-01-18	delH69V70,Y145del,N501Y,A570D,D614G,P681H,T716I,S982A,D1118H	TRUE
EPI_ISL_880996	2021-01-14	delH69V70,Y145del,N501Y,A570D,D614G,P681H,T716I,S982A,D1118H	TRUE
EPI_ISL_885813	2021-01-14	delH69V70,Y145del,N501Y,A570D,D614G,P681H,T716I,S982A,D1118H	TRUE
EPI_ISL_885810	2021-01-18	delH69V70,Y145del,N501Y,A570D,D614G,P681H,T716I,S982A,D1118H	TRUE
EPI_ISL_885811	2021-01-17	delH69V70,Y145del,N501Y,A570D,D614G,P681H,T716I,S982A,D1118H	TRUE
EPI_ISL_885804	2021-01-18	delH69V70,Y145del,N501Y,A570D,D614G,P681H,T716I,S982A,D1118H	TRUE
EPI_ISL_885819	2021-01-16	delH69V70,Y145del,N501Y,A570D,D614G,P681H,T716I,S982A,D1118H	TRUE
EPI_ISL_885818	2021-01-17	delH69V70,Y145del,N501Y,A570D,D614G,P681H,T716I,S982A,D1118H	TRUE
EPI_ISL_885806	2021-01-17	delH69V70,Y145del,N501Y,A570D,D614G,P681H,T716I,L752F,S982A,D1118H	TRUE
EPI_ISL_885814	2021-01-17	delH69V70,Y145del,N501Y,A570D,T572I,D614G,P681H,T716I,S982A,D1118H	TRUE
EPI_ISL_885817	2021-01-17	delH69V70,Y145del,N501Y,A570D,D614G,P681H,T716I,S982A,D1118H	TRUE
EPI_ISL_885816	2021-01-17	delH69V70,Y145del,N501Y,A570D,D614G,P681H,T716I,S982A,D1118H	TRUE
EPI_ISL_886118	2021-01-17	delH69V70,Y145del,N501Y,A570D,D614G,P681H,T716I,S982A,D1118H	TRUE
EPI_ISL_886121	2021-01-15	delH69V70,Y145del,N501Y,A570D,D614G,P681H,T716I,S982A,D1118H	TRUE
EPI_ISL_886120	2021-01-17	delH69V70,Y145del,N501Y,A570D,D614G,P681H,T716I,S982A,D1118H	TRUE
EPI_ISL_886122	2021-01-18	delH69V70,Y145del,N501Y,A570D,D614G,P681H,T716I,S982A,D1118H	TRUE
EPI_ISL_886119	2021-01-16	delH69V70,Y145del,N501Y,A570D,D614G,P681H,T716I,S982A,D1118H	TRUE
EPI_ISL_885820	2021-01-18	delH69V70,Y145del,N501Y,A570D,D614G,P681H,T716I,S982A,D1118H	TRUE
EPI_ISL_886123	2021-01-18	delH69V70,Y145del,N501Y,A570D,D614G,P681H,T716I,S982A,D1118H	TRUE
EPI_ISL_886124	2021-01-18	delH69V70,Y145del,N501Y,A570D,D614G,P681H,T716I,S982A,D1118H	TRUE
EPI_ISL_886129	2021-01-17	delH69V70,Y145del,N501Y,A570D,D614G,P681H,T716I,S982A,D1118H	TRUE
EPI_ISL_886126	2021-01-18	delH69V70,Y145del,N501Y,A570D,D614G,P681H,T716I,S982A,D1118H	TRUE
EPI_ISL_886128	2021-01-18	delH69V70,Y145del,N501Y,A570D,D614G,Q675H,P681H,T716I,S982A,D1118H,I1130M	TRUE
EPI_ISL_886125	2021-01-18	delH69V70,Y145del,N501Y,A570D,D614G,P681H,T716I,S982A,D1118H	TRUE
EPI_ISL_886130	2021-01-18	delH69V70,Y145del,N501Y,A570D,D614G,P681H,T716I,S982A,T1009I,D1118H	TRUE
EPI_ISL_886135	2021-01-18	delH69V70,Y145del,N501Y,A570D,D614G,P681H,T716I,S982A,D1118H	TRUE
EPI_ISL_886132	2021-01-17	delH69V70,Y145del,N501Y,A570D,D614G,P681H,T716I,S982A,D1118H	TRUE
EPI_ISL_886131	2021-01-18	delH69V70,Y145del,N501Y,A570D,D614G,P681H,T716I,S982A,D1118H	TRUE
EPI_ISL_886133	2021-01-17	delH69V70,Y145del,N501Y,A570D,D614G,P681H,T716I,S982A,D1118H	TRUE
EPI_ISL_886142	2021-01-15	delH69V70,Y145del,N501Y,A570D,D614G,P681H,T716I,S982A,D1118H	TRUE
EPI_ISL_886140	2021-01-17	delH69V70,Y145del,N501Y,A570D,D614G,P681H,T716I,S982A,D1118H	TRUE
EPI_ISL_886138	2021-01-18	delH69V70,Y145del,N501Y,A570D,D614G,P681H,T716I,S982A,D1118H	TRUE
EPI_ISL_886136	2021-01-15	delH69V70,Y145del,N501Y,A570D,D614G,P681H,T716I,S982A,D1118H	TRUE
EPI_ISL_886139	2021-01-18	L18F,delH69V70,Y145del,N501Y,A570D,D614G,P681H,T716I,S982A,D1118H	TRUE
EPI_ISL_891636	2021-01-18	delH69V70,Y145del,N501Y,A570D,D614G,P681H,T716I,S982A,D1118H	TRUE
EPI_ISL_891620	2021-01-18	delH69V70,Y145del,N501Y,A570D,D614G,P681H,T716I,S982A,D1118H,P1162L	TRUE
EPI_ISL_891630	2021-01-18	delH69V70,Y145del,N501Y,A570D,D614G,P681H,T716I,S982A,D1118H	TRUE
EPI_ISL_891621	2021-01-18	V6A,delH69V70,Y145del,N501Y,A570D,D614G,P681H,T716I,S982A,D1084G,D1118H	TRUE
EPI_ISL_891631	2021-01-18	delH69V70,Y145del,N501Y,A570D,D614G,P681H,T716I,S982A,D1118H	TRUE
EPI_ISL_891644	2021-01-18	delH69V70,Y145del,N501Y,A570D,D614G,P681H,T716I,S982A,D1118H	TRUE
EPI_ISL_891633	2021-01-18	L18F,delH69V70,Y145del,N501Y,A570D,D614G,P681H,T716I,S982A,D1118H	TRUE
EPI_ISL_891637	2021-01-18	delH69V70,Y145del,N501Y,A570D,D614G,P681H,T716I,S982A,D1118H,D1199N	TRUE
EPI_ISL_891627	2021-01-18	delH69V70,Y145del,N501Y,A570D,D614G,P681H,T716I,S982A,D1118H	TRUE
EPI_ISL_891623	2021-01-18	delH69V70,Y145del,S255Y,N501Y,A570D,D614G,P681H,T716I,S982A,D1118H	TRUE
EPI_ISL_891632	2021-01-18	delH69V70,Y145del,N501Y,A570D,D614G,P681H,T716I,S982A,D1118H	TRUE
EPI_ISL_891641	2021-01-18	delH69V70,Y145del,N501Y,A570D,D614G,P681H,T716I,S982A,D1118H	TRUE
EPI_ISL_891642	2021-01-18	delH69V70,Y145del,N501Y,A570D,D614G,P681H,T716I,S982A,D1118H	TRUE
EPI_ISL_891646	2021-01-18	L5F,delH69V70,Y145del,N501Y,A570D,D614G,P681H,T716I,S982A,D1118H	TRUE
EPI_ISL_891648	2021-01-18	delH69V70,Y145del,N501Y,A570D,D614G,P681H,T716I,S982A,D1118H	TRUE
EPI_ISL_891638	2021-01-18	delH69V70,Y145del,V308L,N501Y,A570D,D614G,P681H,T716I,S982A,D1118H	TRUE
EPI_ISL_891649	2021-01-18	L5F,W64R,delH69V70,Y145del,N501Y,A570D,D614G,P681H,T716I,S982A,D1118H	TRUE
EPI_ISL_891647	2021-01-18	delH69V70,Y145del,N501Y,A570D,D614G,P681H,T716I,A831V,S982A,D1118H	TRUE
EPI_ISL_891652	2021-01-18	delH69V70,Y145del,N501Y,A570D,D614G,P681H,T716I,S982A,D1118H	TRUE
EPI_ISL_891645	2021-01-18	delH69V70,Y145del,N501Y,A570D,D614G,P681H,T716I,S982A,D1118H,D1163V	TRUE
EPI_ISL_891651	2021-01-18	delH69V70,G142S,Y145del,R246K,N501Y,A570D,D614G,P681H,T716I,S982A,D1118H	TRUE
EPI_ISL_891655	2021-01-17	delH69V70,Y145del,N501Y,A570D,D614G,P681H,T716I,S982A,D1118H	TRUE
EPI_ISL_891665	2021-01-18	delH69V70,Y145del,N501Y,A570D,D614G,P681H,T716I,S982A,D1118H	TRUE
EPI_ISL_891663	2021-01-18	delH69V70,Y145del,N501Y,A570D,D614G,P681H,T716I,S982A,D1118H	TRUE
EPI_ISL_891657	2021-01-18	delH69V70,Y145del,N501Y,A570D,D614G,P681H,T716I,S982A,D1118H	TRUE
EPI_ISL_891659	2021-01-18	delH69V70,Y145del,N501Y,A570D,D614G,P681H,T716I,S982A,D1118H	TRUE
EPI_ISL_891666	2021-01-18	delH69V70,Y145del,N501Y,A570D,D614G,P681H,T716I,S982A,D1118H	TRUE
EPI_ISL_891654	2021-01-18	delH69V70,Y145del,N501Y,A570D,D614G,P681H,T716I,S982A,D1118H	TRUE
EPI_ISL_891653	2021-01-18	delH69V70,Y145del,N501Y,A570D,D614G,P681H,T716I,S982A,D1118H	TRUE
EPI_ISL_891660	2021-01-18	delH69V70,G142S,Y145del,R246K,N501Y,A570D,D614G,P681H,T716I,S982A,D1118H	TRUE
EPI_ISL_891674	2021-01-18	delH69V70,Y145del,N501Y,A570D,D614G,P681H,T716I,S982A,D1118H	TRUE
EPI_ISL_891671	2021-01-18	L5F,delH69V70,Y145del,N501Y,A570D,D614G,P681H,T716I,S982A,D1118H	TRUE
EPI_ISL_891669	2021-01-18	delH69V70,Y145del,N501Y,A570D,D614G,P681H,T716I,S982A,D1118H	TRUE
EPI_ISL_891667	2021-01-18	delH69V70,Y145del,N501Y,A570D,D614G,P681H,T716I,S982A,D1118H	TRUE
EPI_ISL_891673	2021-01-18	delH69V70,Y145del,N501Y,A570D,D614G,P681H,T716I,S982A,D1118H,P1263L	TRUE
EPI_ISL_891672	2021-01-18	delH69V70,Y145del,N501Y,A570D,D614G,P681H,T716I,S982A,D1118H	TRUE
EPI_ISL_891675	2021-01-18	delH69V70,Y145del,N501Y,A570D,D614G,P681H,T716I,S982A,D1118H	TRUE
EPI_ISL_891678	2021-01-18	delH69V70,Y145del,N501Y,A570D,D614G,P681H,T716I,S982A,D1118H	TRUE
EPI_ISL_891676	2021-01-18	delH69V70,Y145del,N501Y,A570D,D614G,P681H,T716I,S982A,D1118H	TRUE
EPI_ISL_891679	2021-01-18	delH69V70,Y145del,N501Y,A570D,D614G,P681H,T716I,S982A,D1118H	TRUE
EPI_ISL_891677	2021-01-18	delH69V70,Y145del,N501Y,A570D,D614G,P681H,T716I,S982A,D1118H	TRUE
EPI_ISL_891691	2021-01-18	delH69V70,Y145del,N501Y,A570D,D614G,P681H,T716I,S982A,D1118H	TRUE
EPI_ISL_891692	2021-01-18	delH69V70,Y145del,N501Y,A570D,D614G,P681H,T716I,S982A,D1118H	TRUE
EPI_ISL_891684	2021-01-18	delH69V70,Y145del,N501Y,A570D,D614G,P681H,T716I,S982A,D1118H,T1238I	TRUE
EPI_ISL_891687	2021-01-18	delH69V70,Y145del,N501Y,A570D,D614G,P681H,T716I,S982A,D1118H	TRUE
EPI_ISL_891698	2021-01-18	delH69V70,Y145del,N501Y,A570D,D614G,P681H,T716I,S982A,D1118H	TRUE
EPI_ISL_891682	2021-01-18	delH69V70,Y145del,N501Y,A570D,D614G,P681H,T716I,S982A,D1118H	TRUE
EPI_ISL_891686	2021-01-18	delH69V70,Y145del,N501Y,A570D,D614G,P681H,T716I,S982A,D1118H	TRUE
EPI_ISL_891688	2021-01-18	delH69V70,Y145del,N501Y,A570D,D614G,P681H,T716I,S982A,D1118H	TRUE
EPI_ISL_891690	2021-01-18	delH69V70,Y145del,N501Y,A570D,D614G,P681H,T716I,S982A,D1118H	TRUE
EPI_ISL_912224	2021-01-17	delH69V70,S98F,Y145del,N501Y,A570D,D614G,P681H,T716I,S982A,D1118H	TRUE
EPI_ISL_891695	2021-01-18	delH69V70,Y145del,N501Y,A570D,D614G,P681H,T716I,S982A,D1118H	TRUE
EPI_ISL_917056	2021-01-13	delH69V70,Y145del,N501Y,A570D,D614G,P681H,T716I,S982A,D1118H	TRUE
EPI_ISL_917051	2021-01-13	delH69V70,Y145del,N501Y,A570D,D614G,P681H,T716I,S982A,D1118H	TRUE
EPI_ISL_912223	2021-01-18	delH69V70,Y145del,N501Y,A570D,D614G,P681H,T716I,S982A,D1118H	TRUE
EPI_ISL_891693	2021-01-18	delH69V70,Y145del,N501Y,A570D,D614G,P681H,T716I,S982A,D1118H	TRUE
EPI_ISL_912225	2021-01-15	delH69V70,Y145del,N501Y,A570D,D614G,P681H,T716I,A831V,S982A,D1118H	TRUE
EPI_ISL_917052	2021-01-13	delH69V70,Y145del,N501Y,A570D,D614G,P681H,T716I,A879V,S982A,D1118H	TRUE
EPI_ISL_891696	2021-01-18	delH69V70,Y145del,N501Y,A570D,D614G,P681H,T716I,S982A,D1118H	TRUE
EPI_ISL_917055	2021-01-15	delH69V70,T108I,Y145del,N501Y,A570D,D614G,P681H,T716I,S982A,D1118H	TRUE
EPI_ISL_917054	2021-01-15	delH69V70,Y145del,N501Y,A570D,D614G,P681H,T716I,S982A,D1118H	TRUE
EPI_ISL_917059	2021-01-13	delH69V70,Y145del,N501Y,A570D,D614G,P681H,T716I,S982A,D1118H	TRUE
EPI_ISL_917058	2021-01-13	delH69V70,Y145del,N501Y,A570D,D614G,P681H,T716I,S982A,D1118H	TRUE
EPI_ISL_917081	2021-01-15	delH69V70,Y145del,N501Y,A570D,D614G,V622F,P681H,T716I,S982A,D1118H	TRUE
EPI_ISL_917083	2021-01-15	delH69V70,Y145del,N501Y,A570D,D614G,P681H,T716I,S982A,D1118H	TRUE
EPI_ISL_917085	2021-01-13	delH69V70,Y145del,N501Y,A570D,D614G,P681H,T716I,S982A,D1118H	TRUE
EPI_ISL_917087	2021-01-13	delH69V70,Y145del,N501Y,A570D,D614G,P681H,T716I,S982A,D1118H	TRUE
EPI_ISL_917086	2021-01-15	delH69V70,Y145del,N501Y,A570D,D614G,P681H,T716I,S982A,D1118H	TRUE
EPI_ISL_917082	2021-01-15	delH69V70,Y145del,N501Y,A570D,D614G,P681H,T716I,S982A,D1118H	TRUE
EPI_ISL_917088	2021-01-15	delH69V70,Y145del,N501Y,A570D,D614G,P681H,T716I,S982A,D1118H	TRUE
EPI_ISL_917091	2021-01-15	delH69V70,Y145del,N501Y,A570D,D614G,P681H,T716I,S982A,D1118H	TRUE
EPI_ISL_917093	2021-01-15	delH69V70,Y145del,N501Y,A570D,D614G,P681H,T716I,S982A,D1118H	TRUE
EPI_ISL_917090	2021-01-13	delH69V70,Y145del,N501Y,A570D,D614G,P681H,T716I,S982A,D1118H	TRUE
EPI_ISL_917097	2021-01-13	delH69V70,Y145del,N501Y,A570D,D614G,P681H,T716I,S982A,D1118H	TRUE
EPI_ISL_917099	2021-01-15	delH69V70,Y145del,N501Y,A570D,D614G,P681H,T716I,S982A,D1118H	TRUE
EPI_ISL_917095	2021-01-11	delH69V70,Y145del,N501Y,A570D,D614G,P681H,T716I,S982A,D1118H	TRUE
EPI_ISL_873768	2021-01-14	delH69V70,Y145del,N501Y,A570D,D614G,P681H,T716I,S982A,D1118H	TRUE
EPI_ISL_917096	2021-01-15	delH69V70,Y145del,N501Y,A570D,D614G,P681H,T716I,S982A,D1118H	TRUE
EPI_ISL_917098	2021-01-13	delH69V70,Y145del,N501Y,A570D,D614G,P681H,T716I,S982A,D1118H	TRUE
EPI_ISL_873765	2021-01-14	delH69V70,Y145del,N501Y,A570D,D614G,P681H,T716I,S982A,D1118H	TRUE
EPI_ISL_917094	2021-01-12	delH69V70,Y145del,N501Y,A570D,D614G,P681H,T716I,S982A,D1118H	TRUE
EPI_ISL_873770	2021-01-14	delH69V70,Y145del,N501Y,A570D,D614G,P681H,T716I,S982A,D1118H	TRUE
EPI_ISL_873766	2021-01-14	delH69V70,Y145del,N501Y,A570D,D614G,P681H,T716I,S982A,D1118H	TRUE
EPI_ISL_873767	2021-01-12	delH69V70,Y145del,N501Y,A570D,D614G,P681H,T716I,S982A,D1118H	TRUE
EPI_ISL_873772	2021-01-14	delH69V70,Y145del,N501Y,A570D,D614G,P681H,T716I,S982A,D1118H	TRUE
EPI_ISL_873771	2021-01-14	delH69V70,Y145del,N501Y,A570D,D614G,P681H,T716I,S982A,D1118H	TRUE
EPI_ISL_873773	2021-01-14	delH69V70,Y145del,N501Y,A570D,D614G,P681H,T716I,S982A,D1118H	TRUE
EPI_ISL_873774	2021-01-12	delH69V70,Y145del,N501Y,A570D,D614G,P681H,T716I,S982A,D1118H	TRUE
EPI_ISL_873775	2021-01-12	delH69V70,Y145del,N501Y,A570D,D614G,P681H,T716I,S982A,D1118H	TRUE
EPI_ISL_873787	2021-01-14	delH69V70,Y145del,N501Y,A570D,D614G,P681H,T716I,S982A,D1118H	TRUE
EPI_ISL_873797	2021-01-12	delH69V70,Y145del,N501Y,A570D,D614G,P681H,T716I,S982A,D1118H	TRUE
EPI_ISL_873781	2021-01-14	delH69V70,Y145del,S494P,N501Y,A570D,D614G,P681H,T716I,S982A,D1118H	TRUE
EPI_ISL_873780	2021-01-14	delH69V70,Y145del,N501Y,A570D,D614G,P681H,T716I,S982A,D1118H	TRUE
EPI_ISL_873788	2021-01-14	delH69V70,Y145del,N501Y,A570D,D614G,P681H,T716I,S982A,D1118H	TRUE
EPI_ISL_873795	2021-01-14	delH69V70,Y145del,N501Y,A570D,D614G,P681H,T716I,S982A,D1118H	TRUE
EPI_ISL_873791	2021-01-14	delH69V70,Y145del,N501Y,A570D,D614G,P681H,T716I,S982A,D1118H	TRUE
EPI_ISL_873796	2021-01-14	delH69V70,Y145del,N501Y,A570D,D614G,P681H,T716I,S982A,D1118H	TRUE
EPI_ISL_873790	2021-01-14	delH69V70,Y145del,N501Y,A570D,D614G,P681H,T716I,S982A,D1118H	TRUE
EPI_ISL_873800	2021-01-14	delH69V70,Y145del,N501Y,A570D,D614G,P681H,T716I,S982A,D1118H	TRUE
EPI_ISL_873798	2021-01-14	delH69V70,Y145del,N501Y,A570D,D614G,P681H,T716I,S982A,D1118H	TRUE
EPI_ISL_873792	2021-01-14	delH69V70,Y145del,N501Y,A570D,D614G,P681H,T716I,S982A,D1118H	TRUE
EPI_ISL_873794	2021-01-11	delH69V70,Y145del,G257S,N501Y,A570D,D614G,P681H,T716I,S982A,D1118H	TRUE
EPI_ISL_873802	2021-01-14	delH69V70,Y145del,N501Y,A570D,D614G,P681H,T716I,S982A,D1118H	TRUE
EPI_ISL_873793	2021-01-14	delH69V70,Y145del,N501Y,A570D,D614G,P681H,T716I,S982A,D1118H	TRUE
EPI_ISL_873807	2021-01-14	delH69V70,Y145del,N501Y,A570D,D614G,P681H,T716I,S982A,D1118H	TRUE
EPI_ISL_873805	2021-01-14	delH69V70,Y145del,N501Y,A570D,D614G,P681H,T716I,S982A,D1118H	TRUE
EPI_ISL_873804	2021-01-14	delH69V70,Y145del,N501Y,A570D,D614G,P681H,T716I,S982A,D1118H	TRUE
EPI_ISL_873801	2021-01-14	delH69V70,Y145del,N501Y,A570D,D614G,P681H,T716I,S982A,D1118H	TRUE
EPI_ISL_873806	2021-01-11	L5F,delH69V70,Y145del,N501Y,A570D,D614G,P681H,T716I,S982A,D1118H	TRUE
EPI_ISL_873811	2021-01-14	delH69V70,Y145del,N501Y,A570D,D614G,P681H,T716I,S982A,D1118H	TRUE
EPI_ISL_873809	2021-01-11	delH69V70,Y145del,N501Y,A570D,D614G,P681H,T716I,S982A,D1118H	TRUE
EPI_ISL_873814	2021-01-15	L5F,delH69V70,Y145del,P384S,N501Y,A570D,D614G,P681H,T716I,S982A,D1118H	TRUE
EPI_ISL_873812	2021-01-11	delH69V70,Y145del,N501Y,A570D,D614G,P681H,T716I,S982A,D1118H	TRUE
EPI_ISL_873819	2021-01-12	delH69V70,Y145del,N501Y,A570D,D614G,P681H,T716I,S982A,D1118H	TRUE
EPI_ISL_873833	2021-01-11	delH69V70,Y145del,N501Y,A570D,D614G,P681H,T716I,S982A,D1118H	TRUE
EPI_ISL_873813	2021-01-14	delH69V70,Y145del,N501Y,A570D,D614G,P681H,T716I,Q957L,S982A,D1118H	TRUE
EPI_ISL_873831	2021-01-14	H49Y,delH69V70,Y145del,N501Y,A570D,D614G,P681H,T716I,S982A,D1118H	TRUE
EPI_ISL_873834	2021-01-11	delH69V70,Y145del,N501Y,A570D,D614G,P681H,T716I,S982A,D1118H	TRUE
EPI_ISL_873818	2021-01-14	delH69V70,Y145del,N501Y,A570D,D614G,P681H,T716I,S982A,D1118H	TRUE
EPI_ISL_873815	2021-01-14	delH69V70,Y145del,N501Y,A570D,D614G,P681H,T716I,S982A,D1118H	TRUE
EPI_ISL_873835	2021-01-14	delH69V70,Y145del,N501Y,A570D,D614G,P681H,T716I,S982A,D1118H	TRUE
EPI_ISL_873816	2021-01-14	delH69V70,Y145del,N501Y,A570D,D614G,P681H,T716I,S982A,D1118H	TRUE
EPI_ISL_873836	2021-01-14	delH69V70,Y145del,N501Y,A570D,D614G,P681H,T716I,S982A,D1118H	TRUE
EPI_ISL_873817	2021-01-11	delH69V70,V143del,Y144F,N501Y,A570D,D614G,P681H,T716I,S982A,D1118H	TRUE
EPI_ISL_873839	2021-01-15	delH69V70,Y145del,N501Y,A570D,D614G,P681H,T716I,S982A,D1118H	TRUE
EPI_ISL_873844	2021-01-14	delH69V70,Y145del,N501Y,A570D,D614G,P681H,T716I,S982A,D1118H	TRUE
EPI_ISL_873842	2021-01-12	delH69V70,Y145del,N501Y,A570D,D614G,P681H,T716I,S982A,D1118H	TRUE
EPI_ISL_873838	2021-01-14	delH69V70,Y145del,N501Y,A570D,D614G,P681H,T716I,S982A,D1118H	TRUE
EPI_ISL_873832	2021-01-14	delH69V70,Y145del,N501Y,A570D,D614G,P681H,T716I,S982A,D1118H	TRUE
EPI_ISL_873841	2021-01-14	delH69V70,Y145del,N501Y,A570D,D614G,P681H,T716I,S982A,D1118H,V1176F	TRUE
EPI_ISL_873857	2021-01-11	delH69V70,Y145del,N501Y,A570D,D614G,P681H,T716I,S982A,D1118H	TRUE
EPI_ISL_873845	2021-01-14	delH69V70,Y145del,N501Y,A570D,D614G,P681H,T716I,S982A,D1118H	TRUE
EPI_ISL_873848	2021-01-12	delH69V70,Y145del,N501Y,A570D,D614G,P681H,T716I,S982A,D1118H	TRUE
EPI_ISL_873853	2021-01-12	delH69V70,Y145del,N501Y,A570D,D614G,P681H,T716I,S982A,D1118H	TRUE
EPI_ISL_873847	2021-01-11	delH69V70,Y145del,N501Y,A570D,D614G,P681H,T716I,S982A,D1118H	TRUE
EPI_ISL_873855	2021-01-14	delH69V70,Y145del,N501Y,A570D,D614G,P681H,T716I,S982A,D1118H	TRUE
EPI_ISL_873852	2021-01-14	delH69V70,Y145del,N501Y,A570D,D614G,P681H,T716I,S982A,D1118H	TRUE
EPI_ISL_873860	2021-01-12	delH69V70,Y145del,N501Y,A570D,D614G,P681H,T716I,S982A,D1118H	TRUE
EPI_ISL_873858	2021-01-13	delH69V70,S94F,Y145del,N501Y,A570D,D614G,P681H,T716I,S982A,D1118H	TRUE
EPI_ISL_873849	2021-01-14	delH69V70,Y145del,N501Y,A570D,D614G,P681H,T716I,S982A,D1118H	TRUE
EPI_ISL_873856	2021-01-12	delH69V70,Y145del,N501Y,A570D,D614G,P681H,T716I,S982A,D1118H	TRUE
EPI_ISL_873859	2021-01-11	delH69V70,Y145del,N501Y,A570D,D614G,P681H,T716I,S982A,D1118H	TRUE
EPI_ISL_873862	2021-01-12	delH69V70,Y145del,N501Y,A570D,D614G,P681H,T716I,S982A,D1118H	TRUE
EPI_ISL_873837	2021-01-12	delH69V70,Y145del,N501Y,A570D,D614G,P681H,T716I,S982A,D1118H	TRUE
EPI_ISL_873843	2021-01-12	delH69V70,Y145del,N501Y,A570D,D614G,P681H,T716I,S982A,D1118H	TRUE
EPI_ISL_873846	2021-01-14	delH69V70,Y145del,N501Y,A570D,D614G,P681H,A706V,T716I,S982A,D1118H	TRUE
EPI_ISL_873861	2021-01-14	delH69V70,Y145del,N501Y,A570D,D614G,P681H,T716I,S982A,D1118H	TRUE
EPI_ISL_873866	2021-01-14	delH69V70,Y145del,N501Y,A570D,D614G,P681H,T716I,S982A,D1118H	TRUE
EPI_ISL_873867	2021-01-14	delH69V70,Y145del,N501Y,A570D,D614G,P681H,T716I,S982A,D1118H	TRUE
EPI_ISL_873870	2021-01-11	delH69V70,Y145del,N501Y,A570D,D614G,P681H,T716I,S982A,D1118H	TRUE
EPI_ISL_873873	2021-01-11	delH69V70,Y145del,N501Y,A570D,D614G,P681H,T716I,S982A,D1118H	TRUE
EPI_ISL_873863	2021-01-14	delH69V70,Y145del,N501Y,A570D,D614G,P681H,T716I,S982A,D1118H	TRUE
EPI_ISL_873864	2021-01-14	delH69V70,Y145del,N501Y,A570D,D614G,P681H,T716I,S982A,D1118H	TRUE
EPI_ISL_873871	2021-01-14	delH69V70,Y145del,N501Y,A570D,D614G,P681H,T716I,S982A,D1118H	TRUE
EPI_ISL_873872	2021-01-12	delH69V70,V143del,Y144F,N501Y,A570D,D614G,P681H,T716I,S982A,D1118H	TRUE
EPI_ISL_873869	2021-01-13	delH69V70,S94F,Y145del,N501Y,A570D,D614G,P681H,T716I,S982A,D1118H	TRUE
EPI_ISL_873876	2021-01-15	delH69V70,Y145del,N501Y,A570D,D614G,P681H,T716I,S982A,D1118H	TRUE
EPI_ISL_873878	2021-01-14	delH69V70,Y145del,N501Y,A570D,D614G,P681H,T716I,S982A,D1118H	TRUE
EPI_ISL_873874	2021-01-14	delH69V70,Y145del,N501Y,A570D,D614G,P681H,T716I,S982A,D1118H	TRUE
EPI_ISL_873868	2021-01-14	delH69V70,Y145del,N501Y,A570D,D614G,P681H,T716I,S982A,D1118H	TRUE
EPI_ISL_873879	2021-01-13	P39T,delH69V70,Y145del,N501Y,A570D,D614G,P681H,T716I,S982A,D1118H	TRUE
EPI_ISL_873877	2021-01-14	delH69V70,Y145del,N501Y,A570D,D614G,P681H,T716I,S982A,D1118H	TRUE
EPI_ISL_873880	2021-01-11	delH69V70,Y145del,N501Y,A570D,D614G,P681H,T716I,S982A,D1118H	TRUE
EPI_ISL_873883	2021-01-14	delH69V70,Y145del,N501Y,A570D,D614G,P681H,T716I,S982A,D1118H	TRUE
EPI_ISL_885756	2021-01-18	delH69V70,Y145del,N501Y,A570D,D614G,P681H,T716I,S982A,D1118H	TRUE
EPI_ISL_885749	2021-01-16	delH69V70,Y145del,V308L,N501Y,A570D,D614G,P681H,A694T,T716I,S982A,D1118H	TRUE
EPI_ISL_885758	2021-01-15	delH69V70,Y145del,N501Y,A570D,D614G,P681H,T716I,S982A,D1118H	TRUE
EPI_ISL_885755	2021-01-18	delH69V70,Y145del,N501Y,A570D,D614G,P681H,T716I,S982A,D1118H	TRUE
EPI_ISL_885759	2021-01-16	delH69V70,Y145del,N501Y,A570D,D614G,P681H,T716I,S982A,D1118H	TRUE
EPI_ISL_873885	2021-01-14	delH69V70,Y145del,N501Y,A570D,D614G,P681H,T716I,S982A,D1118H	TRUE
EPI_ISL_885770	2021-01-18	L18F,delH69V70,Y145del,N501Y,A570D,D614G,P681H,T716I,S982A,D1118H	TRUE
EPI_ISL_885771	2021-01-16	delH69V70,Y145del,N501Y,A570D,D614G,P681H,T716I,S982A,D1118H	TRUE
EPI_ISL_885763	2021-01-16	delH69V70,Y145del,N501Y,A570D,D614G,P681H,T716I,S982A,D1118H	TRUE
EPI_ISL_873884	2021-01-11	delH69V70,Y145del,N501Y,A570D,D614G,P681H,T716I,S982A,D1118H	TRUE
EPI_ISL_885767	2021-01-17	delH69V70,Y145del,N501Y,A570D,D614G,P681H,T716I,L849F,S982A,D1118H	TRUE
EPI_ISL_885769	2021-01-16	delH69V70,Y145del,N501Y,A570D,D614G,P681H,T716I,S982A,D1118H	TRUE
EPI_ISL_885762	2021-01-15	delH69V70,Y145del,N501Y,A570D,D614G,P681H,T716I,S982A,W1102C,D1118H	TRUE
EPI_ISL_885764	2021-01-18	delH69V70,Y145del,N501Y,A570D,D614G,P681H,T716I,S982A,D1118H	TRUE
EPI_ISL_885766	2021-01-15	delH69V70,Y145del,N501Y,A570D,D614G,P681H,T716I,S982A,D1118H	TRUE
EPI_ISL_885768	2021-01-18	delH69V70,Y145del,V308L,N501Y,A570D,D614G,P681H,T716I,S982A,D1118H	TRUE
EPI_ISL_885775	2021-01-18	delH69V70,Y145del,N501Y,A570D,D614G,P681H,T716I,S982A,D1118H	TRUE
EPI_ISL_885776	2021-01-18	delH69V70,Y145del,N501Y,A570D,D614G,P681H,T716I,S982A,D1118H	TRUE
EPI_ISL_885774	2021-01-17	delH69V70,Y145del,N501Y,A570D,D614G,P681H,T716I,S982A,D1118H	TRUE
EPI_ISL_885781	2021-01-17	delH69V70,Y145del,N501Y,A570D,D614G,P681H,T716I,S982A,D1118H	TRUE
EPI_ISL_885772	2021-01-17	delH69V70,Y145del,N501Y,A570D,D614G,P681H,T716I,S982A,D1118H	TRUE
EPI_ISL_885779	2021-01-18	delH69V70,Y145del,N501Y,A570D,D614G,P681H,T716I,S982A,D1118H	TRUE
EPI_ISL_885777	2021-01-17	delH69V70,Y145del,N501Y,A570D,D614G,P681H,T716I,S982A,D1118H	TRUE
EPI_ISL_885822	2021-01-18	delH69V70,Y145del,N501Y,A570D,D614G,P681H,T716I,S982A,D1118H	TRUE
EPI_ISL_885783	2021-01-16	delH69V70,Y145del,N501Y,A570D,D614G,P681H,T716I,S982A,D1118H	TRUE
EPI_ISL_885784	2021-01-16	delH69V70,Y145del,N501Y,A570D,D614G,P681H,T716I,S982A,D1118H	TRUE
EPI_ISL_885786	2021-01-17	delH69V70,Y145del,N501Y,A570D,D614G,P681H,T716I,S982A,D1118H,M1237V	TRUE
EPI_ISL_885807	2021-01-18	delH69V70,Y145del,N501Y,A570D,D614G,P681H,T716I,S982A,D1118H	TRUE
EPI_ISL_885825	2021-01-18	delH69V70,Y145del,N501Y,A570D,D614G,P681H,T716I,S982A,D1118H	TRUE
EPI_ISL_885787	2021-01-17	delH69V70,Y145del,N501Y,K558N,A570D,D614G,P681H,T716I,S982A,D1118H	TRUE
EPI_ISL_885809	2021-01-16	delH69V70,Y145del,N501Y,A570D,D614G,P681H,T716I,S982A,D1118H	TRUE
EPI_ISL_885828	2021-01-15	delH69V70,Y145del,N501Y,A570D,D614G,P681H,T716I,S982A,D1118H	TRUE
EPI_ISL_885829	2021-01-18	delH69V70,Y145del,N501Y,A570D,D614G,P681H,T716I,S982A,D1118H	TRUE
EPI_ISL_885785	2021-01-18	delH69V70,Y145del,N501Y,A570D,D614G,P681H,T716I,S982A,D1118H	TRUE
EPI_ISL_885824	2021-01-18	delH69V70,Y145del,N501Y,A570D,D614G,P681H,T716I,S982A,D1118H	TRUE
EPI_ISL_885830	2021-01-18	delH69V70,Y145del,N501Y,A570D,D614G,P681H,T716I,S982A,D1118H	TRUE
EPI_ISL_885832	2021-01-18	delH69V70,Y145del,N501Y,A570D,D614G,P681H,T716I,S982A,D1118H	TRUE
EPI_ISL_885826	2021-01-18	delH69V70,Y145del,N501Y,A570D,D614G,P681H,T716I,S982A,D1118H	TRUE
EPI_ISL_885833	2021-01-17	delH69V70,Y145del,N501Y,A570D,D614G,P681H,T716I,S982A,D1118H	TRUE
EPI_ISL_885831	2021-01-18	delH69V70,Y145del,N501Y,A570D,D614G,P681H,T716I,S982A,D1118H	TRUE
EPI_ISL_885838	2021-01-17	delH69V70,Y145del,N501Y,A570D,D614G,P681H,T716I,S982A,D1118H	TRUE
EPI_ISL_885849	2021-01-18	delH69V70,Y145del,N501Y,A570D,D614G,P681H,T716I,S982A,D1118H	TRUE
EPI_ISL_885836	2021-01-18	delH69V70,Y145del,N501Y,A570D,D614G,P681H,T716I,S982A,D1118H	TRUE
EPI_ISL_885851	2021-01-18	delH69V70,Y145del,N501Y,A570D,D614G,P681H,T716I,S982A,D1118H	TRUE
EPI_ISL_885852	2021-01-18	delH69V70,Y145del,N501Y,A570D,D614G,P681H,T716I,S982A,D1118H	TRUE
EPI_ISL_885841	2021-01-18	delH69V70,Y145del,N501Y,A570D,D614G,P681H,T716I,S982A,D1118H	TRUE
EPI_ISL_885846	2021-01-16	delH69V70,Y145del,N501Y,A570D,D614G,P681H,T716I,S982A,D1118H	TRUE
EPI_ISL_885842	2021-01-18	delH69V70,Y145del,N501Y,A570D,D614G,P681H,T716I,S982A,D1118H	TRUE
EPI_ISL_885837	2021-01-18	delH69V70,Y145del,N501Y,A570D,D614G,P681H,T716I,S982A,D1118H	TRUE
EPI_ISL_885843	2021-01-17	delH69V70,Y145del,N501Y,A570D,D614G,P681H,T716I,S982A,D1118H	TRUE
EPI_ISL_885848	2021-01-16	delH69V70,Y145del,N501Y,A570D,D614G,P681H,T716I,S982A,D1118H	TRUE
EPI_ISL_885844	2021-01-16	delH69V70,Y145del,N501Y,A570D,D614G,P681H,T716I,S982A,D1118H	TRUE
EPI_ISL_885834	2021-01-18	delH69V70,Y145del,N501Y,A570D,D614G,P681H,T716I,S982A,D1118H	TRUE
EPI_ISL_885850	2021-01-18	delH69V70,Y145del,N501Y,A570D,D614G,P681H,T716I,S982A,D1118H	TRUE
EPI_ISL_885847	2021-01-18	L18F,delH69V70,Y145del,N501Y,A570D,D614G,P681H,T716I,S982A,D1118H	TRUE
EPI_ISL_885857	2021-01-18	delH69V70,Y145del,N501Y,A570D,D614G,P681H,T716I,S982A,D1118H	TRUE
EPI_ISL_885854	2021-01-18	delH69V70,Y145del,V308L,N501Y,A570D,D614G,P681H,T716I,S982A,D1118H	TRUE
EPI_ISL_885840	2021-01-18	delH69V70,Y145del,N501Y,A570D,D614G,P681H,T716I,S982A,D1118H	TRUE
EPI_ISL_885855	2021-01-15	delH69V70,Y145del,N501Y,A570D,D614G,P681H,T716I,S982A,D1118H	TRUE
EPI_ISL_885862	2021-01-18	delH69V70,Y145del,N501Y,A570D,D614G,P681H,T716I,S982A,D1118H	TRUE
EPI_ISL_885860	2021-01-15	delH69V70,Y145del,N501Y,A570D,D614G,P681H,T716I,S982A,D1118H,G1219C	TRUE
EPI_ISL_885861	2021-01-18	delH69V70,Y145del,N501Y,A570D,D614G,P681H,T716I,S982A,D1118H	TRUE
EPI_ISL_885856	2021-01-16	delH69V70,Y145del,N501Y,A570D,D614G,P681H,T716I,S982A,D1118H	TRUE
EPI_ISL_885859	2021-01-18	delH69V70,Y145del,N501Y,A570D,D614G,P681H,T716I,S982A,D1118H	TRUE
EPI_ISL_885858	2021-01-18	delH69V70,Y145del,N501Y,A570D,D614G,P681H,T716I,S982A,D1118H	TRUE
EPI_ISL_885864	2021-01-17	delH69V70,Y145del,N501Y,A570D,D614G,P681H,T716I,S982A,D1118H	TRUE
EPI_ISL_908970	2021-01-17	delH69V70,Y145del,N501Y,A570D,D614G,P681H,T716I,S982A,D1118H	TRUE
EPI_ISL_885863	2021-01-18	delH69V70,Y145del,N501Y,A570D,D614G,P681H,T716I,S982A,D1118H	TRUE
EPI_ISL_908973	2021-01-13	delH69V70,Y145del,N501Y,A570D,D614G,P681H,T716I,S982A,D1118H	TRUE
EPI_ISL_908976	2021-01-15	delH69V70,Y145del,N501Y,A570D,D614G,P681H,T716I,S982A,D1118H	TRUE
EPI_ISL_908975	2021-01-14	delH69V70,Y145del,N501Y,A570D,D614G,P681H,T716I,S982A,D1118H	TRUE
EPI_ISL_908972	2021-01-13	delH69V70,Y145del,N501Y,A570D,D614G,P681H,T716I,S982A,D1118H	TRUE
EPI_ISL_908978	2021-01-18	delH69V70,Y145del,N501Y,A570D,D614G,P681H,T716I,S982A,D1118H	TRUE
EPI_ISL_908971	2021-01-14	delH69V70,Y145del,N501Y,A570D,D614G,P681H,T716I,S982A,D1118H	TRUE
EPI_ISL_908979	2021-01-18	delH69V70,Y145del,N501Y,A570D,D614G,P681H,T716I,S982A,D1118H	TRUE
EPI_ISL_908980	2021-01-13	delH69V70,Y145del,N501Y,A570D,D614G,P681H,T716I,S982A,D1118H	TRUE
EPI_ISL_908977	2021-01-18	delH69V70,Y145del,N501Y,A570D,D614G,P681H,T716I,S982A,D1118H	TRUE
EPI_ISL_908981	2021-01-13	delH69V70,Y145del,N501Y,A570D,D614G,P681H,T716I,S982A,D1118H	TRUE
EPI_ISL_908985	2021-01-18	delH69V70,Y145del,N501Y,A570D,D614G,P681H,T716I,S982A,D1118H	TRUE
EPI_ISL_908983	2021-01-18	delH69V70,Y145del,N501Y,A570D,D614G,P681H,T716I,S982A,D1118H	TRUE
EPI_ISL_908988	2021-01-17	delH69V70,Y145del,N501Y,A570D,D614G,P681H,T716I,S982A,D1118H	TRUE
EPI_ISL_908989	2021-01-18	delH69V70,Y145del,L176F,N501Y,A570D,D614G,P681H,T716I,S982A,D1118H	TRUE
EPI_ISL_917000	2021-01-13	delH69V70,Y145del,N501Y,A570D,D614G,P681H,T716I,S982A,D1118H	TRUE
EPI_ISL_908984	2021-01-15	delH69V70,Y145del,N501Y,A570D,D614G,P681H,T716I,S982A,D1118H,P1162L	TRUE
EPI_ISL_908987	2021-01-16	delH69V70,Y145del,N501Y,A570D,D614G,P681H,T716I,S982A,D1118H	TRUE
EPI_ISL_917001	2021-01-12	delH69V70,Y145del,N501Y,A570D,D614G,P681H,T716I,M740I,S982A,D1118H	TRUE
EPI_ISL_908982	2021-01-17	delH69V70,Y145del,N501Y,A570D,D614G,P681H,A688V,T716I,S982A,D1118H	TRUE
EPI_ISL_908990	2021-01-18	delH69V70,Y145del,N501Y,A570D,D614G,P681H,T716I,S982A,D1118H,P1162L	TRUE
EPI_ISL_917003	2021-01-13	delH69V70,Y145del,N501Y,A570D,D614G,P681H,T716I,S982A,D1118H	TRUE
EPI_ISL_917011	2021-01-11	delH69V70,Y145del,N501Y,A570D,D614G,P681H,T716I,S982A,D1118H	TRUE
EPI_ISL_917019	2021-01-15	delH69V70,Y145del,N501Y,A570D,D614G,V622F,P681H,T716I,S982A,D1118H	TRUE
EPI_ISL_917004	2021-01-13	delH69V70,Y145del,N501Y,A570D,D614G,P681H,T716I,S982A,D1118H	TRUE
EPI_ISL_917005	2021-01-13	delH69V70,Y145del,N501Y,A570D,D614G,P681H,T716I,S982A,D1118H	TRUE
EPI_ISL_917007	2021-01-13	delH69V70,Y145del,S494P,N501Y,A570D,D614G,P681H,T716I,S982A,D1118H	TRUE
EPI_ISL_917012	2021-01-15	delH69V70,Y145del,N501Y,A570D,D614G,P681H,T716I,S982A,D1118H	TRUE
EPI_ISL_917020	2021-01-13	delH69V70,Y145del,N501Y,A570D,D614G,P681H,T716I,S982A,D1118H	TRUE
EPI_ISL_917015	2021-01-12	delH69V70,Y145del,N501Y,A570D,D614G,P681H,T716I,S982A,D1118H	TRUE
EPI_ISL_917024	2021-01-15	delH69V70,Y145del,N501Y,A570D,D614G,P681H,T716I,S982A,D1118H	TRUE
EPI_ISL_917002	2021-01-14	T20I,delH69V70,Y145del,N501Y,A570D,D614G,P681H,T716I,S982A,D1118H	TRUE
EPI_ISL_917018	2021-01-13	delH69V70,Y145del,N501Y,A570D,D614G,P681H,T716I,S982A,D1118H	TRUE
EPI_ISL_917021	2021-01-15	delH69V70,Y145del,N501Y,A570D,D614G,Q677H,P681H,T716I,S982A,D1118H	TRUE
EPI_ISL_917017	2021-01-13	L18F,delH69V70,Y145del,N501Y,A570D,D614G,P681H,T716I,S982A,D1118H	TRUE
EPI_ISL_917025	2021-01-15	delH69V70,Y145del,N501Y,A570D,D614G,P681H,T716I,S982A,D1118H	TRUE
EPI_ISL_917010	2021-01-13	delH69V70,Y145del,N501Y,A570D,D614G,P681H,T716I,S982A,D1118H	TRUE
EPI_ISL_917030	2021-01-13	delH69V70,Y145del,N501Y,A570D,D614G,P681H,T716I,S982A,D1118H	TRUE
EPI_ISL_917031	2021-01-15	delH69V70,Y145del,N501Y,A570D,D614G,P681H,T716I,S982A,D1118H	TRUE
EPI_ISL_917026	2021-01-15	delH69V70,Y145del,N501Y,A570D,D614G,P681H,T716I,S982A,D1118H	TRUE
EPI_ISL_917023	2021-01-13	delH69V70,Y145del,N501Y,A570D,D614G,P681H,T716I,S982A,D1118H	TRUE
EPI_ISL_917028	2021-01-13	delH69V70,Y145del,N501Y,A570D,D614G,P681H,T716I,S982A,D1118H	TRUE
EPI_ISL_917029	2021-01-15	delH69V70,Y145del,N501Y,A570D,D614G,P681H,T716I,D839G,S940F,S982A,D1118H	TRUE
EPI_ISL_917035	2021-01-13	delH69V70,Y145del,N501Y,A570D,D614G,P681H,T716I,S982A,D1118H	TRUE
EPI_ISL_917033	2021-01-13	delH69V70,Y145del,N501Y,A570D,D614G,P681H,T716I,S982A,D1118H	TRUE
EPI_ISL_917036	2021-01-15	delH69V70,Y145del,N501Y,A570D,D614G,P681H,T716I,S982A,D1118H	TRUE
EPI_ISL_917037	2021-01-13	delH69V70,Y145del,N501Y,A570D,D614G,P681H,T716I,S982A,D1118H	TRUE
EPI_ISL_917027	2021-01-13	delH69V70,Y145del,N501Y,A570D,D614G,P681H,T716I,S982A,D1118H	TRUE
EPI_ISL_917042	2021-01-15	delH69V70,Y145del,N501Y,A570D,D614G,V622F,P681H,T716I,S982A,D1118H	TRUE
EPI_ISL_917043	2021-01-13	delH69V70,Y145del,S494P,N501Y,A570D,D614G,P681H,T716I,S982A,D1118H	TRUE
EPI_ISL_917032	2021-01-15	delH69V70,Y145del,N501Y,A570D,D614G,P681H,T716I,S982A,D1118H	TRUE
EPI_ISL_917040	2021-01-13	delH69V70,Y145del,N501Y,A570D,D614G,P681H,T716I,S982A,D1118H	TRUE
EPI_ISL_917038	2021-01-15	delH69V70,Y145del,N501Y,A570D,D614G,P681H,T716I,S982A,D1118H	TRUE
EPI_ISL_917046	2021-01-13	delH69V70,Y145del,N501Y,A570D,D614G,P681H,T716I,L822F,S982A,D1118H	TRUE
EPI_ISL_917049	2021-01-14	delH69V70,Y145del,V308L,N501Y,A570D,D614G,P681H,T716I,S982A,D1118H	TRUE
EPI_ISL_917034	2021-01-12	delH69V70,Y145del,N501Y,A570D,D614G,P681H,T716I,S982A,D1118H	TRUE
EPI_ISL_917044	2021-01-13	L5F,delH69V70,Y145del,N501Y,A570D,D614G,P681H,T716I,S982A,D1118H	TRUE
EPI_ISL_917063	2021-01-15	delH69V70,Y145del,N501Y,A570D,D614G,P681H,T716I,S982A,D1118H	TRUE
EPI_ISL_917047	2021-01-15	delH69V70,Y145del,N501Y,A570D,D614G,P681H,T716I,S982A,D1118H	TRUE
EPI_ISL_917041	2021-01-13	delH69V70,Y145del,N501Y,A570D,D614G,P681H,T716I,S982A,D1118H	TRUE
EPI_ISL_917062	2021-01-13	delH69V70,Y145del,N501Y,A570D,D614G,P681H,T716I,S982A,D1118H	TRUE
EPI_ISL_917066	2021-01-13	delH69V70,Y145del,N501Y,A570D,D614G,P681H,T716I,S982A,D1118H	TRUE
EPI_ISL_917065	2021-01-13	delH69V70,Y145del,T240I,N501Y,A570D,D614G,P681H,T716I,S982A,D1118H	TRUE
EPI_ISL_917061	2021-01-13	delH69V70,Y145del,N501Y,A570D,D614G,P681H,T716I,S982A,D1118H	TRUE
EPI_ISL_917048	2021-01-13	delH69V70,Y145del,N501Y,A570D,D614G,P681H,T716I,S982A,D1118H	TRUE
EPI_ISL_917067	2021-01-15	delH69V70,Y145del,N501Y,A570D,D614G,P681H,T716I,M740V,S982A,D1118H	TRUE
EPI_ISL_917070	2021-01-15	delH69V70,Y145del,N501Y,A570D,D614G,P681H,T716I,S982A,D1118H	TRUE
EPI_ISL_917064	2021-01-12	delH69V70,Y145del,P330S,N501Y,A570D,D614G,P681H,T716I,S982A,D1118H	TRUE
EPI_ISL_917068	2021-01-13	delH69V70,Y145del,N501Y,A570D,D614G,P681H,T716I,S982A,D1118H	TRUE
EPI_ISL_917073	2021-01-13	delH69V70,Y145del,N501Y,A570D,D614G,P681H,T716I,S982A,D1118H	TRUE
EPI_ISL_917076	2021-01-14	delH69V70,Y145del,N501Y,A570D,D614G,P681H,T716I,S982A,D1118H	TRUE
EPI_ISL_917071	2021-01-15	delH69V70,Y145del,N501Y,A570D,D614G,P681H,T716I,S982A,D1118H	TRUE
EPI_ISL_920670	2021-01-17	delH69V70,Y145del,N501Y,A570D,D614G,P681H,T716I,S982A,D1118H	TRUE
EPI_ISL_917072	2021-01-13	delH69V70,Y145del,N501Y,A570D,D614G,P681H,T716I,S982A,D1118H	TRUE
EPI_ISL_917078	2021-01-13	delH69V70,Y145del,N501Y,A570D,D614G,P681H,T716I,S982A,D1118H	TRUE
EPI_ISL_917079	2021-01-15	L54F,delH69V70,Y145del,N501Y,A570D,D614G,P681H,T716I,S982A,D1118H	TRUE
EPI_ISL_921958	2021-01-18	delH69V70,Y145del,N501Y,A570D,D614G,P681H,T716I,S982A,D1118H	TRUE
EPI_ISL_917077	2021-01-15	delH69V70,Y145del,N501Y,A570D,D614G,P681H,T716I,S982A,D1118H	TRUE
EPI_ISL_921971	2021-01-18	delH69V70,Y145del,N501Y,A570D,D614G,P681H,T716I,S982A,D1118H,I1227M	TRUE
EPI_ISL_921976	2021-01-18	delH69V70,Y145del,N501Y,A570D,D614G,P681H,T716I,S982A,D1118H,I1227M	TRUE
EPI_ISL_839016	2021-01-11	delH69V70,Y145del,N501Y,A570D,D614G,P681H,T716I,S982A,D1118H	TRUE
EPI_ISL_921986	2021-01-18	delH69V70,Y145del,S221A,N501Y,A570D,D614G,P681H,T716I,S982A,D1118H	TRUE
EPI_ISL_839006	2021-01-12	delH69V70,Y145del,N501Y,A570D,D614G,P681H,T716I,S982A,D1118H	TRUE
EPI_ISL_839018	2021-01-11	delH69V70,Y145del,N501Y,A570D,D614G,P681H,T716I,S982A,D1118H	TRUE
EPI_ISL_839019	2021-01-11	delH69V70,Y145del,N501Y,A570D,D614G,P681H,T716I,S982A,D1118H	TRUE
EPI_ISL_839017	2021-01-11	delH69V70,Y145del,N501Y,A570D,D614G,P681H,T716I,S982A,D1118H	TRUE
EPI_ISL_921981	2021-01-18	delH69V70,Y145del,N501Y,A570D,D614G,P681H,T716I,S982A,D1118H	TRUE
EPI_ISL_839014	2021-01-11	delH69V70,Y145del,N501Y,A570D,D614G,P681H,T716I,S982A,D1118H	TRUE
EPI_ISL_839022	2021-01-11	delH69V70,Y145del,N501Y,A570D,D614G,P681H,T716I,S982A,D1118H	TRUE
EPI_ISL_921989	2021-01-18	delH69V70,Y145del,N501Y,A570D,D614G,P681H,T716I,S982A,D1118H,G1124S	TRUE
EPI_ISL_864003	2021-01-12	delH69V70,Y145del,N501Y,A570D,D614G,P681H,T716I,S982A,D1118H	TRUE
EPI_ISL_839021	2021-01-11	delH69V70,Y145del,N501Y,A570D,D614G,P681H,T716I,S982A,D1118H	TRUE
EPI_ISL_839023	2021-01-11	delH69V70,S98F,Y145del,N501Y,A570D,D614G,P681H,T716I,S982A,D1118H	TRUE
EPI_ISL_864000	2021-01-12	delH69V70,Y145del,N501Y,A570D,D614G,P681H,T716I,S982A,D1118H	TRUE
EPI_ISL_852014	2021-01-15	delH69V70,Y145del,N501Y,A570D,D614G,P681H,T716I,S982A,D1118H	TRUE
EPI_ISL_864004	2021-01-11	delH69V70,Y145del,E484K,N501Y,A570D,D614G,P681H,T716I,S982A,D1118H	TRUE
EPI_ISL_839025	2021-01-11	delH69V70,Y145del,N501Y,A570D,D614G,P681H,T716I,S982A,D1118H	TRUE
EPI_ISL_866603	2021-01-11	delH69V70,Y145del,N501Y,A570D,D614G,P681H,T716I,S982A,D1118H	TRUE
EPI_ISL_864008	2021-01-12	delH69V70,Y145del,N501Y,A570D,D614G,P681H,T716I,S982A,D1118H	TRUE
EPI_ISL_864006	2021-01-12	delH69V70,T95I,Y145del,N501Y,A570D,D614G,P681H,T716I,S982A,D1118H	TRUE
EPI_ISL_864013	2021-01-12	delH69V70,Y145del,N501Y,A570D,D614G,P681H,T716I,S982A,D1118H	TRUE
EPI_ISL_866606	2021-01-11	delH69V70,Y145del,N501Y,A570D,D614G,P681H,T716I,S982A,D1118H	TRUE
EPI_ISL_866605	2021-01-11	delH69V70,Y145del,N501Y,A570D,D614G,P681H,T716I,S982A,D1118H,I1227M	TRUE
EPI_ISL_866604	2021-01-11	delH69V70,Y145del,N501Y,A570D,D614G,P681H,T716I,S982A,D1118H	TRUE
EPI_ISL_866607	2021-01-11	delH69V70,Y145del,N501Y,A570D,D614G,P681H,T716I,S982A,D1118H	TRUE
EPI_ISL_866610	2021-01-11	delH69V70,Y145del,N501Y,A570D,D614G,P681H,T716I,S982A,D1118H	TRUE
EPI_ISL_866611	2021-01-11	delH69V70,Y145del,N501Y,A570D,D614G,P681H,T716I,S982A,D1118H,I1227M	TRUE
EPI_ISL_866608	2021-01-11	delH69V70,Y145del,N501Y,A570D,D614G,P681H,T716I,S982A,D1118H	TRUE
EPI_ISL_866614	2021-01-11	delH69V70,Y145del,N501Y,A570D,D614G,P681H,T716I,S982A,D1118H,I1227M	TRUE
EPI_ISL_866613	2021-01-11	delH69V70,Y145del,L216F,N501Y,A570D,D614G,P681H,T716I,S982A,D1118H	TRUE
EPI_ISL_866617	2021-01-11	delH69V70,Y145del,L216F,N501Y,A570D,D614G,P681H,T716I,S982A,D1118H	TRUE
EPI_ISL_866620	2021-01-11	delH69V70,Y145del,N501Y,A570D,D614G,P681H,T716I,S884F,S982A,D1118H	TRUE
EPI_ISL_866612	2021-01-11	delH69V70,Y145del,N501Y,A570D,D614G,P681H,T716I,S982A,D1118H,I1227M	TRUE
EPI_ISL_866615	2021-01-11	delH69V70,Y145del,N501Y,A570D,D614G,P681H,T716I,S982A,D1118H	TRUE
EPI_ISL_866616	2021-01-11	delH69V70,Y145del,N501Y,A570D,D614G,P681H,T716I,S982A,D1118H	TRUE
EPI_ISL_866623	2021-01-11	delH69V70,Y145del,N501Y,A570D,D614G,P681H,T716I,S982A,D1118H	TRUE
EPI_ISL_866632	2021-01-11	delH69V70,Y145del,N501Y,A570D,D614G,P681H,T716I,S982A,D1118H	TRUE
EPI_ISL_866630	2021-01-11	delH69V70,Y145del,N501Y,A570D,D614G,P681H,T716I,S982A,D1118H	TRUE
EPI_ISL_873778	2021-01-14	delH69V70,Y145del,N501Y,A570D,D614G,Y660F,P681H,T716I,S982A,D1118H	TRUE
EPI_ISL_866626	2021-01-11	delH69V70,Y145del,T208M,N501Y,A570D,D614G,P681H,T716I,S982A,D1118H	TRUE
EPI_ISL_866624	2021-01-11	delH69V70,Y145del,N501Y,A570D,D614G,P681H,T716I,S982A,D1118H	TRUE
EPI_ISL_867993	2021-01-17	delH69V70,Y145del,N501Y,A570D,D614G,P681H,T716I,S982A,D1118H	TRUE
EPI_ISL_873777	2021-01-14	delH69V70,Y145del,N501Y,A570D,D614G,P681H,T716I,S982A,D1118H	TRUE
EPI_ISL_878604	2021-01-15	R21T,delH69V70,Y145del,N501Y,A570D,D614G,P681H,T716I,S982A,D1118H	TRUE
EPI_ISL_878612	2021-01-15	delH69V70,Y145del,N501Y,A570D,D614G,P681H,E702D,T716I,S982A,D1118H	TRUE
EPI_ISL_878614	2021-01-14	delH69V70,Y145del,N501Y,A570D,D614G,P681H,T716I,S982A,D1118H	TRUE
EPI_ISL_866634	2021-01-11	delH69V70,Y145del,N501Y,A570D,D614G,P681H,T716I,S982A,D1118H	TRUE
EPI_ISL_878606	2021-01-15	L18F,delH69V70,Y145del,N501Y,A570D,D614G,P681H,T716I,S982A,D1118H	TRUE
EPI_ISL_866636	2021-01-11	delH69V70,Y145del,N501Y,A570D,D614G,P681H,T716I,S982A,D1118H,I1227M	TRUE
EPI_ISL_878609	2021-01-14	delH69V70,Y145del,N501Y,A570D,D614G,P681H,T716I,S982A,D1118H	TRUE
EPI_ISL_878601	2021-01-15	delH69V70,Y145del,N501Y,A570D,D614G,P681H,T716I,S982A,D1118H	TRUE
EPI_ISL_878610	2021-01-16	delH69V70,Y145del,N501Y,A570D,D614G,P681H,T716I,S982A,D1118H	TRUE
EPI_ISL_873784	2021-01-14	L5F,delH69V70,Y145del,N501Y,A570D,D614G,P681H,T716I,S982A,D1118H	TRUE
EPI_ISL_873783	2021-01-12	delH69V70,Y145del,N501Y,A570D,D614G,P681H,T716I,S982A,D1118H	TRUE
EPI_ISL_873779	2021-01-14	delH69V70,Y145del,N501Y,A570D,D614G,P681H,T716I,S982A,D1118H	TRUE
EPI_ISL_873776	2021-01-12	delH69V70,Y145del,N501Y,A570D,D614G,P681H,T716I,S982A,D1118H	TRUE
EPI_ISL_873782	2021-01-14	delH69V70,Y145del,N501Y,A570D,D614G,P681H,T716I,S982A,D1118H	TRUE
EPI_ISL_878641	2021-01-15	delH69V70,Y145del,N501Y,A570D,D614G,P681H,T716I,S982A,D1118H	TRUE
EPI_ISL_878615	2021-01-15	delH69V70,Y145del,N501Y,A570D,D614G,P681H,T716I,A831V,S982A,D1118H	TRUE
EPI_ISL_878652	2021-01-14	delH69V70,Y145del,N501Y,A570D,D614G,P681H,T716I,S982A,D1118H	TRUE
EPI_ISL_878642	2021-01-15	delH69V70,Y145del,N501Y,A570D,D614G,P681H,T716I,S982A,D1118H	TRUE
EPI_ISL_878644	2021-01-15	delH69V70,Y145del,N501Y,A570D,D614G,P681H,T716I,S982A,D1118H	TRUE
EPI_ISL_879901	2021-01-13	delH69V70,Y145del,A243S,N501Y,A570D,D614G,P681H,T716I,S982A,D1118H	TRUE
EPI_ISL_878646	2021-01-15	delH69V70,Y145del,N501Y,A570D,D614G,P681H,T716I,S982A,D1118H	TRUE
EPI_ISL_878654	2021-01-14	delH69V70,Y145del,N501Y,A570D,D614G,P681H,T716I,S982A,D1118H	TRUE
EPI_ISL_879905	2021-01-13	delH69V70,Y145del,N501Y,A570D,D614G,P681H,T716I,S982A,D1118H	TRUE
EPI_ISL_878650	2021-01-15	delH69V70,Y145del,N501Y,A570D,D614G,P681H,T716I,S982A,V1104L,D1118H	TRUE
EPI_ISL_879900	2021-01-15	delH69V70,Y145del,N501Y,A570D,D614G,P681H,T716I,S982A,D1118H	TRUE
EPI_ISL_879904	2021-01-14	T20I,delH69V70,Y145del,N501Y,A570D,D614G,P681H,T716I,S982A,D1118H	TRUE
EPI_ISL_878657	2021-01-15	H49Y,delH69V70,Y145del,N501Y,A570D,D614G,P681H,T716I,S982A,D1118H	TRUE
EPI_ISL_879902	2021-01-15	delH69V70,Y145del,L216F,N501Y,A570D,D614G,P681H,T716I,S982A,D1118H	TRUE
EPI_ISL_879903	2021-01-14	delH69V70,Y145del,N501Y,A570D,D614G,P681H,T716I,S982A,D1118H	TRUE
EPI_ISL_878655	2021-01-15	delH69V70,Y145del,N501Y,A570D,D614G,P681H,T716I,S982A,D1118H	TRUE
EPI_ISL_879906	2021-01-14	delH69V70,Y145del,N501Y,A570D,D614G,P681H,T716I,S982A,D1118H	TRUE
EPI_ISL_879907	2021-01-13	delH69V70,Y145del,N501Y,A570D,D614G,P681H,T716I,S982A,D1118H	TRUE
EPI_ISL_879913	2021-01-13	delH69V70,Y145del,N501Y,A570D,D614G,P681H,T716I,S982A,D1118H	TRUE
EPI_ISL_879910	2021-01-15	delH69V70,Y145del,N501Y,A570D,D614G,P681H,T716I,S982A,D1118H	TRUE
EPI_ISL_879911	2021-01-14	delH69V70,Y145del,N501Y,A570D,T573I,D614G,P681H,T716I,S982A,D1118H	TRUE
EPI_ISL_879914	2021-01-13	delH69V70,Y145del,N501Y,A570D,D614G,P681H,T716I,S982A,D1118H	TRUE
EPI_ISL_879915	2021-01-12	delH69V70,Y145del,N501Y,A570D,D614G,P681H,T716I,S982A,D1118H	TRUE
EPI_ISL_879917	2021-01-15	delH69V70,Y145del,S494P,N501Y,A570D,D614G,P681H,T716I,S982A,D1118H	TRUE
EPI_ISL_879909	2021-01-14	delH69V70,Y145del,N501Y,A570D,D614G,P681H,T716I,S982A,D1118H	TRUE
EPI_ISL_879908	2021-01-14	delH69V70,Y145del,N501Y,A570D,D614G,P681H,T716I,S982A,D1118H	TRUE
EPI_ISL_879940	2021-01-14	delH69V70,Y145del,S494P,N501Y,A570D,D614G,P681H,T716I,T961A,S982A,D1118H	TRUE
EPI_ISL_879922	2021-01-14	delH69V70,Y145del,N501Y,A570D,D614G,P681H,T716I,S982A,D1118H	TRUE
EPI_ISL_879923	2021-01-13	delH69V70,Y145del,N501Y,A570D,D614G,P681H,T716I,S982A,D1118H	TRUE
EPI_ISL_879925	2021-01-14	delH69V70,Y145del,N501Y,A570D,D614G,P681H,T716I,S982A,D1118H	TRUE
EPI_ISL_879919	2021-01-13	delH69V70,Y145del,N501Y,A570D,D614G,P681H,T716I,S982A,D1118H	TRUE
EPI_ISL_879944	2021-01-14	delH69V70,Y145del,N501Y,A570D,D614G,P681H,T716I,S982A,D1118H	TRUE
EPI_ISL_879927	2021-01-13	delH69V70,Y145del,N501Y,A570D,D614G,P681H,T716I,S982A,D1118H	TRUE
EPI_ISL_879921	2021-01-14	delH69V70,Y145del,N501Y,A570D,D614G,P681H,T716I,S982A,D1118H	TRUE
EPI_ISL_879918	2021-01-13	delH69V70,Y145del,N501Y,A570D,D614G,P681H,T716I,S982A,D1118H	TRUE
EPI_ISL_879941	2021-01-14	delH69V70,Y145del,N501Y,A570D,D614G,P681H,T716I,S982A,D1118H	TRUE
EPI_ISL_879928	2021-01-14	delH69V70,Y145del,N501Y,A570D,D614G,P681H,T716I,S982A,D1118H	TRUE
EPI_ISL_879933	2021-01-12	delH69V70,Y145del,N501Y,A570D,D614G,P681H,T716I,S982A,D1118H	TRUE
EPI_ISL_879935	2021-01-14	delH69V70,Y145del,N501Y,A570D,D614G,P681H,T716I,S982A,D1118H	TRUE
EPI_ISL_879930	2021-01-14	delH69V70,Y145del,N501Y,A570D,D614G,P681H,T716I,S982A,D1118H	TRUE
EPI_ISL_879946	2021-01-14	delH69V70,Y145del,N501Y,A570D,D614G,P681H,T716I,S982A,D1118H	TRUE
EPI_ISL_879943	2021-01-15	delH69V70,Y145del,N501Y,A570D,D614G,P681H,T716I,S982A,D1118H	TRUE
EPI_ISL_879970	2021-01-14	delH69V70,Y145del,N501Y,A570D,D614G,P681H,T716I,S982A,D1118H	TRUE
EPI_ISL_879983	2021-01-15	delH69V70,Y145del,N501Y,A570D,D614G,P681H,T716I,S982A,D1118H	TRUE
EPI_ISL_879984	2021-01-14	delH69V70,Y145del,N501Y,A570D,D614G,P681H,T716I,S982A,D1118H	TRUE
EPI_ISL_879973	2021-01-14	delH69V70,D138H,Y145del,N501Y,A570D,D614G,P681H,T716I,S982A,D1118H	TRUE
EPI_ISL_879981	2021-01-14	delH69V70,Y145del,N501Y,A570D,D614G,P681H,T716I,S982A,D1118H	TRUE
EPI_ISL_879986	2021-01-12	delH69V70,Y145del,N501Y,A570D,D614G,P681H,T716I,D936Y,S982A,D1118H	TRUE
EPI_ISL_879974	2021-01-12	delH69V70,Y145del,N501Y,A570D,D614G,P631S,P681H,T716I,S982A,D1118H	TRUE
EPI_ISL_879971	2021-01-14	delH69V70,Y145del,N501Y,A570D,D614G,P681H,T716I,S982A,D1118H	TRUE
EPI_ISL_879978	2021-01-12	delH69V70,Y145del,N501Y,A570D,D614G,P681H,T716I,S982A,D1118H	TRUE
EPI_ISL_879976	2021-01-14	delH69V70,Y145del,N501Y,A570D,D614G,P681H,T716I,S982A,D1118H	TRUE
EPI_ISL_879988	2021-01-14	delH69V70,Y145del,N501Y,A570D,D614G,P681H,T716I,S982A,D1118H	TRUE
EPI_ISL_880902	2021-01-12	delH69V70,Y145del,N501Y,A570D,D614G,P681H,T716I,S982A,D1118H	TRUE
EPI_ISL_879989	2021-01-14	delH69V70,Y145del,N501Y,A570D,D614G,P681H,T716I,S982A,D1118H	TRUE
EPI_ISL_880901	2021-01-11	delH69V70,Y145del,N501Y,A570D,D614G,P681H,T716I,S982A,D1118H	TRUE
EPI_ISL_880903	2021-01-11	delH69V70,Y145del,N501Y,A570D,D614G,P681H,T716I,S982A,D1118H	TRUE
EPI_ISL_880904	2021-01-12	delH69V70,P82S,Y145del,N501Y,A570D,D614G,P681H,T716I,S982A,D1118H	TRUE
EPI_ISL_880907	2021-01-12	delH69V70,Y145del,N501Y,A570D,D614G,P681H,T716I,S982A,D1118H	TRUE
EPI_ISL_880906	2021-01-12	delH69V70,Y145del,N501Y,A570D,D614G,P681H,T716I,S982A,D1118H	TRUE
EPI_ISL_880909	2021-01-11	delH69V70,Y145del,N501Y,A570D,D614G,P681H,T716I,S982A,D1118H	TRUE
EPI_ISL_880905	2021-01-12	delH69V70,Y145del,N501Y,A570D,D614G,P681H,T716I,S982A,D1118H	TRUE
EPI_ISL_880914	2021-01-11	delH69V70,Y145del,N501Y,A570D,D614G,P681H,T716I,S982A,D1118H	TRUE
EPI_ISL_880911	2021-01-11	delH69V70,Y145del,N501Y,A570D,D614G,P681H,T716I,S982A,D1118H	TRUE
EPI_ISL_880917	2021-01-12	delH69V70,Y145del,N501Y,A570D,D614G,P681H,T716I,S982A,D1118H	TRUE
EPI_ISL_880916	2021-01-11	delH69V70,Y145del,N501Y,A570D,D614G,P681H,T716I,S982A,D1118H	TRUE
EPI_ISL_880919	2021-01-12	delH69V70,Y145del,N501Y,A570D,D614G,P681H,T716I,S982A,D1118H	TRUE
EPI_ISL_880921	2021-01-11	delH69V70,Y145del,N501Y,A570D,D614G,P681H,T716I,S982A,D1118H	TRUE
EPI_ISL_880923	2021-01-12	delH69V70,Y145del,N501Y,A570D,D614G,P681H,T716I,S982A,D1118H	TRUE
EPI_ISL_880922	2021-01-12	delH69V70,Y145del,N501Y,A570D,D614G,P681H,T716I,S982A,D1118H	TRUE
EPI_ISL_880912	2021-01-12	delH69V70,Y145del,N501Y,A570D,D614G,P681H,T716I,S982A,D1118H,I1130M	TRUE
EPI_ISL_880908	2021-01-11	delH69V70,Y145del,N501Y,A570D,D614G,P681H,T716I,S982A,D1118H	TRUE
EPI_ISL_880910	2021-01-11	delH69V70,Y145del,N501Y,A570D,D614G,P681H,T716I,S982A,D1118H	TRUE
EPI_ISL_880920	2021-01-12	delH69V70,Y145del,N501Y,A570D,D614G,P681H,T716I,S982A,D1118H	TRUE
EPI_ISL_880913	2021-01-12	delH69V70,Y145del,V308L,N501Y,A570D,D614G,P681H,T716I,S982A,D1118H	TRUE
EPI_ISL_880918	2021-01-12	delH69V70,Y145del,N501Y,A570D,D614G,P681H,T716I,S982A,D1118H	TRUE
EPI_ISL_880924	2021-01-12	L5F,delH69V70,Y145del,N501Y,A570D,D614G,P681H,T716I,S982A,D1118H	TRUE
EPI_ISL_880929	2021-01-12	delH69V70,Y145del,N501Y,A570D,D614G,P681H,T716I,S982A,D1118H	TRUE
EPI_ISL_880927	2021-01-12	delH69V70,Y145del,N501Y,A570D,D614G,P681H,T716I,S982A,D1118H	TRUE
EPI_ISL_880925	2021-01-11	P26S,delH69V70,Y145del,N501Y,A570D,D614G,P681H,T716I,S982A,D1118H	TRUE
EPI_ISL_880957	2021-01-13	delH69V70,Y145del,N501Y,A570D,D614G,P681H,T716I,S939F,S982A,D1118H	TRUE
EPI_ISL_880954	2021-01-14	delH69V70,Y145del,N501Y,A570D,D614G,P681H,T716I,S982A,D1118H	TRUE
EPI_ISL_880950	2021-01-14	delH69V70,Y145del,N501Y,A570D,D614G,Q675H,P681H,T716I,S982A,D1118H	TRUE
EPI_ISL_880951	2021-01-14	delH69V70,Y145del,N501Y,A570D,D614G,P681H,T716I,S982A,D1118H	TRUE
EPI_ISL_880958	2021-01-13	delH69V70,Y145del,N501Y,A570D,D614G,P681H,T716I,S982A,D1118H	TRUE
EPI_ISL_880952	2021-01-14	L18F,delH69V70,Y145del,N501Y,A570D,D614G,P681H,T716I,S982A,D1118H	TRUE
EPI_ISL_880959	2021-01-12	delH69V70,Y145del,N501Y,A570D,D614G,P681H,T716I,S982A,D1118H	TRUE
EPI_ISL_880928	2021-01-12	delH69V70,Y145del,N501Y,A570D,D614G,P681H,T716I,S982A,D1118H	TRUE
EPI_ISL_880963	2021-01-14	delH69V70,Y145del,N501Y,A570D,D614G,P681H,T716I,S982A,D1118H	TRUE
EPI_ISL_880960	2021-01-14	delH69V70,Y145del,S494P,N501Y,A570D,D614G,P681H,T716I,S982A,D1118H	TRUE
EPI_ISL_880956	2021-01-13	delH69V70,Y145del,N501Y,A570D,D614G,P681H,T716I,S982A,D1118H	TRUE
EPI_ISL_880961	2021-01-14	delH69V70,Y145del,A222V,N501Y,A570D,D614G,P681H,T716I,S982A,D1118H	TRUE
EPI_ISL_880967	2021-01-14	delH69V70,Y145del,N501Y,A570D,D614G,P681H,T716I,S982A,D1118H	TRUE
EPI_ISL_880964	2021-01-14	delH69V70,Y145del,N501Y,A570D,D614G,P681H,T716I,S982A,D1118H	TRUE
EPI_ISL_880965	2021-01-14	delH69V70,Y145del,N501Y,A570D,D614G,P681H,T716I,S982A,D1118H	TRUE
EPI_ISL_885789	2021-01-16	delH69V70,Y145del,N501Y,A570D,D614G,P681H,T716I,S982A,D1118H	TRUE
EPI_ISL_885746	2021-01-17	delH69V70,Y145del,N501Y,A570D,D614G,P681H,T716I,S982A,D1118H	TRUE
EPI_ISL_885747	2021-01-16	delH69V70,Y145del,N501Y,A570D,D614G,P681H,T716I,S982A,D1118H	TRUE
EPI_ISL_885753	2021-01-16	delH69V70,Y145del,N501Y,A570D,D614G,P681H,T716I,S982A,D1118H	TRUE
EPI_ISL_885792	2021-01-18	delH69V70,Y145del,N501Y,A570D,D614G,P681H,T716I,S982A,D1118H	TRUE
EPI_ISL_885793	2021-01-18	delH69V70,Y145del,N501Y,A570D,D614G,P681H,T716I,S982A,D1118H	TRUE
EPI_ISL_885748	2021-01-18	delH69V70,Y145del,N501Y,A570D,D614G,P681H,T716I,S982A,D1118H	TRUE
EPI_ISL_885794	2021-01-18	delH69V70,Y145del,N501Y,A570D,D614G,P681H,T716I,S982A,D1118H	TRUE
EPI_ISL_885750	2021-01-18	delH69V70,Y145del,N501Y,A570D,D614G,P681H,T716I,S982A,D1118H	TRUE
EPI_ISL_885791	2021-01-17	delH69V70,Y145del,N501Y,A570D,D614G,P681H,T716I,S982A,D1118H	TRUE
EPI_ISL_885788	2021-01-18	delH69V70,Y145del,N501Y,A570D,D614G,P681H,T716I,S982A,D1118H	TRUE
EPI_ISL_885796	2021-01-17	delH69V70,Y145del,N501Y,A570D,D614G,P681H,T716I,S982A,D1118H,M1229V	TRUE
EPI_ISL_885795	2021-01-18	delH69V70,Y145del,N501Y,A570D,D614G,P681H,T716I,S982A,D1118H	TRUE
EPI_ISL_885790	2021-01-16	delH69V70,Y145del,N501Y,A570D,D614G,P681H,T716I,S982A,D1118H	TRUE
EPI_ISL_885797	2021-01-17	delH69V70,Y145del,N501Y,A570D,D614G,P681H,T716I,S982A,D1118H	TRUE
EPI_ISL_885752	2021-01-17	delH69V70,Y145del,N501Y,A570D,D614G,P681H,T716I,S982A,D1118H	TRUE
EPI_ISL_891614	2021-01-18	delH69V70,Y145del,N501Y,A570D,D614G,P681H,T716I,S982A,D1118H,G1219V	TRUE
EPI_ISL_891601	2021-01-18	delH69V70,Y145del,H245P,N501Y,A570D,D614G,P681H,T716I,S982A,D1118H	TRUE
EPI_ISL_891617	2021-01-18	F59L,delH69V70,Y145del,N501Y,A570D,D614G,P681H,T716I,S982A,D1118H	TRUE
EPI_ISL_908903	2021-01-18	delH69V70,Y145del,N501Y,A570D,D614G,P681H,T716I,S982A,D1118H	TRUE
EPI_ISL_891619	2021-01-18	delH69V70,Y145del,N501Y,A570D,D614G,P681H,T716I,S982A,D1118H	TRUE
EPI_ISL_891615	2021-01-18	delH69V70,Y145del,N501Y,A570D,D614G,P681H,T716I,S982A,D1118H	TRUE
EPI_ISL_908931	2021-01-18	delH69V70,Y145del,N501Y,A570D,D614G,P681H,T716I,S982A,D1118H	TRUE
EPI_ISL_908910	2021-01-18	delH69V70,Y145del,N501Y,A570D,D614G,P681H,T716I,S982A,D1118H,F1156L	TRUE
EPI_ISL_908937	2021-01-17	delH69V70,Y145del,N501Y,A570D,D614G,P681H,T716I,S982A,D1118H	TRUE
EPI_ISL_908941	2021-01-17	delH69V70,Y145del,N501Y,A570D,D614G,P681H,T716I,S982A,D1118H	TRUE
EPI_ISL_908933	2021-01-18	delH69V70,Y145del,N501Y,A570D,D614G,P681H,T716I,S982A,D1118H	TRUE
EPI_ISL_908935	2021-01-18	delH69V70,Y145del,N501Y,A570D,D614G,P681H,T716I,S982A,D1118H	TRUE
EPI_ISL_908936	2021-01-15	delH69V70,Y145del,T307I,N501Y,A570D,D614G,P681H,T716I,S982A,D1118H	TRUE
EPI_ISL_908943	2021-01-15	delH69V70,Y145del,N501Y,A570D,D614G,P681H,T716I,S982A,D1118H	TRUE
EPI_ISL_908946	2021-01-18	delH69V70,Y145del,N501Y,A570D,D614G,P681H,T716I,S982A,D1118H	TRUE
EPI_ISL_908942	2021-01-18	delH69V70,Y145del,N501Y,A570D,D614G,P681H,T716I,S982A,D1118H	TRUE
EPI_ISL_908940	2021-01-17	delH69V70,Y145del,N501Y,A570D,D614G,P681H,T716I,S982A,D1118H	TRUE
EPI_ISL_908947	2021-01-17	delH69V70,Y145del,N501Y,A570D,D614G,P681H,T716I,S982A,D1118H	TRUE
EPI_ISL_908939	2021-01-17	delH69V70,Y145del,N501Y,A570D,D614G,P681H,T716I,S982A,D1118H	TRUE
EPI_ISL_908950	2021-01-17	S12Y,delH69V70,S98F,Y145del,N501Y,A570D,D614G,P681H,T716I,Y837H,S982A,D1118H	TRUE
EPI_ISL_908960	2021-01-15	delH69V70,Y145del,N501Y,A570D,D614G,P681H,T716I,S982A,D1118H	TRUE
EPI_ISL_908959	2021-01-18	delH69V70,Y145del,N501Y,A570D,D614G,P681H,T716I,S982A,D1118H	TRUE
EPI_ISL_908948	2021-01-16	delH69V70,Y145del,N501Y,A570D,D614G,P681H,T716I,S982A,D1118H	TRUE
EPI_ISL_908955	2021-01-18	delH69V70,Y145del,N501Y,A570D,D614G,P681H,T716I,S982A,D1118H	TRUE
EPI_ISL_908949	2021-01-18	delH69V70,Y145del,N501Y,A570D,D614G,P681H,T716I,S982A,D1118H	TRUE
EPI_ISL_908961	2021-01-18	delH69V70,Y145del,N501Y,A570D,D614G,P681H,T716I,S982A,D1118H	TRUE
EPI_ISL_908954	2021-01-16	delH69V70,Y145del,T240I,N501Y,A570D,D614G,P681H,T716I,S982A,D1118H	TRUE
EPI_ISL_908952	2021-01-18	delH69V70,Y145del,N501Y,A570D,D614G,P681H,T716I,S982A,D1118H	TRUE
EPI_ISL_908969	2021-01-13	delH69V70,Y145del,N501Y,A570D,D614G,P681H,T716I,S982A,D1118H	TRUE
EPI_ISL_908957	2021-01-18	delH69V70,Y145del,N501Y,A570D,D614G,P681H,T716I,S982A,D1118H	TRUE
EPI_ISL_908951	2021-01-18	delH69V70,Y145del,N501Y,A570D,D614G,P681H,T716I,S982A,D1118H	TRUE
EPI_ISL_908963	2021-01-18	delH69V70,Y145del,N501Y,A570D,D614G,P681H,T716I,S982A,H1101Y,D1118H	TRUE
EPI_ISL_908967	2021-01-18	delH69V70,Y145del,N501Y,A570D,D614G,P681H,T716I,S982A,D1118H	TRUE
EPI_ISL_908966	2021-01-13	delH69V70,Y145del,N501Y,A570D,D614G,P681H,T716I,S982A,D1118H	TRUE
EPI_ISL_908965	2021-01-18	delH69V70,Y145del,N501Y,A570D,D614G,P681H,T716I,S982A,D1118H	TRUE
EPI_ISL_908956	2021-01-16	delH69V70,Y145del,N501Y,A570D,D614G,P681H,T716I,S982A,D1118H	TRUE
EPI_ISL_908964	2021-01-17	delH69V70,Y145del,N501Y,A570D,D614G,P681H,T716I,S982A,D1118H	TRUE
EPI_ISL_908968	2021-01-18	delH69V70,Y145del,N501Y,A570D,D614G,P681H,T716I,S982A,D1118H	TRUE
EPI_ISL_908995	2021-01-17	delH69V70,Y145del,N501Y,A570D,D614G,P681H,T716I,S982A,D1118H	TRUE
EPI_ISL_908994	2021-01-15	delH69V70,Y145del,N501Y,A570D,D614G,P681H,T716I,S982A,D1118H	TRUE
EPI_ISL_908996	2021-01-16	delH69V70,Y145del,N501Y,A570D,D614G,P681H,T716I,S982A,D1118H	TRUE
EPI_ISL_908991	2021-01-18	delH69V70,Y145del,N501Y,A570D,D614G,P681H,T716I,S982A,D1118H	TRUE
EPI_ISL_908999	2021-01-18	delH69V70,Y145del,N501Y,A570D,D614G,P681H,T716I,S982A,D1118H	TRUE
EPI_ISL_908997	2021-01-16	delH69V70,Y145del,N501Y,A570D,D614G,P681H,T716I,S982A,D1118H,G1131E,C1235F	TRUE
EPI_ISL_921900	2021-01-18	delH69V70,Y145del,N501Y,A570D,D614G,P681H,T716I,S982A,D1118H	TRUE
EPI_ISL_921926	2021-01-18	delH69V70,Y145del,N501Y,A570D,D614G,P681H,T716I,S982A,D1118H	TRUE
EPI_ISL_908998	2021-01-18	delH69V70,Y145del,N501Y,A570D,D614G,P681H,T716I,S982A,D1118H	TRUE
EPI_ISL_924150	2021-01-13	delH69V70,Y145del,N501Y,A570D,D614G,P681H,T716I,S982A,D1118H	TRUE
EPI_ISL_919641	2021-01-12	delH69V70,Y145del,N501Y,A570D,D614G,P681H,T716I,S982A,D1118H	TRUE
EPI_ISL_924199	2021-01-16	delH69V70,Y145del,N501Y,A570D,D614G,P681H,T716I,S982A,D1118H	TRUE
EPI_ISL_924189	2021-01-18	delH69V70,Y145del,N501Y,A570D,D614G,P681H,T716I,S982A,D1118H	TRUE
EPI_ISL_949424	2021-01-17	delH69V70,Y145del,N501Y,A570D,D614G,P681H,T716I,S982A,D1118H	TRUE
EPI_ISL_949419	2021-01-16	delH69V70,Y145del,N501Y,A570D,D614G,P681H,T716I,S982A,D1118H	TRUE
EPI_ISL_949425	2021-01-17	delH69V70,Y145del,N501Y,A570D,D614G,P681H,T716I,S982A,D1118H	TRUE
EPI_ISL_949489	2021-01-18	delH69V70,Y145del,N501Y,A570D,D614G,P681H,T716I,S982A,D1118H,V1129I	TRUE
EPI_ISL_921927	2021-01-18	delH69V70,Y145del,N501Y,A570D,D614G,P681H,T716I,S982A,D1118H	TRUE
EPI_ISL_949423	2021-01-17	delH69V70,Y145del,N501Y,A570D,D614G,P681H,T716I,S982A,D1118H	TRUE
EPI_ISL_949418	2021-01-16	delH69V70,Y145del,N501Y,A570D,D614G,P681H,T716I,S982A,D1118H	TRUE
EPI_ISL_949483	2021-01-18	delH69V70,Y145del,N501Y,A570D,D614G,P681H,T716I,S982A,D1118H	TRUE
EPI_ISL_949422	2021-01-16	delH69V70,Y145del,N501Y,A570D,D614G,P681H,T716I,S982A,D1118H	TRUE
EPI_ISL_949484	2021-01-18	delH69V70,Y145del,N501Y,A570D,D614G,P681H,T716I,S982A,D1118H	TRUE
EPI_ISL_949480	2021-01-18	delH69V70,Y145del,N501Y,A570D,D614G,P681H,T716I,S982A,D1118H	TRUE
EPI_ISL_949498	2021-01-15	delH69V70,Y145del,N501Y,A570D,D614G,P681H,T716I,S982A,D1118H	TRUE
EPI_ISL_864015	2021-01-12	delH69V70,Y145del,N501Y,A570D,D614G,P681H,T716I,S982A,D1118H	TRUE
EPI_ISL_864016	2021-01-12	delH69V70,Y145del,N501Y,A570D,D614G,P681H,T716I,S982A,D1118H	TRUE
EPI_ISL_949482	2021-01-18	delH69V70,Y145del,N501Y,A570D,D614G,P681H,T716I,S982A,D1118H	TRUE
EPI_ISL_949495	2021-01-18	delH69V70,Y145del,N501Y,A570D,D614G,P681H,T716I,S982A,D1118H	TRUE
EPI_ISL_949491	2021-01-18	delH69V70,Y145del,N501Y,A570D,D614G,P681H,T716I,S982A,D1118H	TRUE
EPI_ISL_949499	2021-01-18	delH69V70,Y145del,N501Y,A570D,D614G,P681H,T716I,S982A,D1118H	TRUE
EPI_ISL_949497	2021-01-18	delH69V70,Y145del,N501Y,A570D,D614G,P681H,T716I,S982A,D1118H	TRUE
EPI_ISL_864140	2021-01-12	delH69V70,Y145del,N501Y,A570D,D614G,P681H,T716I,S982A,D1118H	TRUE
EPI_ISL_949496	2021-01-15	delH69V70,Y145del,N501Y,A570D,D614G,P681H,T716I,S982A,D1118H	TRUE
EPI_ISL_949493	2021-01-18	delH69V70,Y145del,N501Y,A570D,D614G,P681H,T716I,S982A,D1118H	TRUE
EPI_ISL_864018	2021-01-12	delH69V70,Y145del,N501Y,A570D,D614G,P681H,T716I,S982A,D1118H	TRUE
EPI_ISL_864149	2021-01-12	delH69V70,Y145del,N501Y,A570D,T572I,D614G,P681H,T716I,S939F,S982A,D1118H	TRUE
EPI_ISL_864017	2021-01-12	delH69V70,Y145del,N501Y,A570D,D614G,P681H,T716I,S982A,D1118H	TRUE
EPI_ISL_864011	2021-01-13	delH69V70,Y145del,N501Y,A570D,D614G,P681H,T716I,S982A,D1118H	TRUE
EPI_ISL_949494	2021-01-15	delH69V70,Y145del,N501Y,A570D,D614G,P681H,T716I,S982A,D1118H	TRUE
EPI_ISL_864143	2021-01-12	delH69V70,Y145del,N501Y,A570D,D614G,P681H,T716I,S982A,D1118H	TRUE
EPI_ISL_864152	2021-01-12	delH69V70,Y145del,N501Y,A570D,D614G,P681H,T716I,S982A,D1118H	TRUE
EPI_ISL_864144	2021-01-12	delH69V70,Y145del,N501Y,A570D,D614G,P681H,T716I,S982A,D1118H	TRUE
EPI_ISL_864147	2021-01-12	delH69V70,Y145del,N501Y,A570D,D614G,P681H,T716I,S982A,D1118H	TRUE
EPI_ISL_864145	2021-01-11	delH69V70,Y145del,N501Y,A570D,D614G,P681H,T716I,S982A,D1118H	TRUE
EPI_ISL_864151	2021-01-12	delH69V70,Y145del,N501Y,A570D,D614G,P681H,T716I,S982A,D1118H	TRUE
EPI_ISL_864150	2021-01-12	delH69V70,Y145del,N501Y,A570D,D614G,P681H,T716I,S982A,D1118H	TRUE
EPI_ISL_864153	2021-01-13	delH69V70,Y145del,N501Y,A570D,D614G,P681H,T716I,S982A,V1104L,D1118H	TRUE
EPI_ISL_864154	2021-01-12	delH69V70,Y145del,N501Y,A570D,D614G,P681H,T716I,S982A,D1118H	TRUE
EPI_ISL_864156	2021-01-12	delH69V70,Y145del,N501Y,A570D,D614G,P681H,T716I,S982A,D1118H	TRUE
EPI_ISL_864157	2021-01-12	delH69V70,Y145del,N501Y,A570D,D614G,P681H,T716I,S982A,D1118H	TRUE
EPI_ISL_864159	2021-01-12	delH69V70,Y145del,N501Y,A570D,D614G,P681H,T716I,S982A,D1118H	TRUE
EPI_ISL_864158	2021-01-12	L18F,delH69V70,Y145del,N501Y,A570D,D614G,P681H,T716I,S982A,D1118H	TRUE
EPI_ISL_864155	2021-01-13	delH69V70,Y145del,N501Y,A570D,D614G,P681H,T716I,S982A,D1118H	TRUE
EPI_ISL_864167	2021-01-12	delH69V70,S98F,Y145del,N501Y,A570D,D614G,P681H,T716I,S982A,D1118H	TRUE
EPI_ISL_864161	2021-01-12	delH69V70,Y145del,N501Y,A570D,D614G,P681H,T716I,S982A,D1118H	TRUE
EPI_ISL_864172	2021-01-12	delH69V70,Y145del,N501Y,A570D,D614G,P681H,T716I,S982A,D1118H	TRUE
EPI_ISL_864168	2021-01-12	delH69V70,Y145del,N501Y,A570D,D614G,P681H,T716I,S982A,D1118H	TRUE
EPI_ISL_864183	2021-01-12	delH69V70,Y145del,N501Y,A570D,T572I,D614G,P681H,T716I,S939F,S982A,D1118H	TRUE
EPI_ISL_864163	2021-01-12	delH69V70,Y145del,N501Y,A570D,D614G,P681H,T716I,S982A,D1118H	TRUE
EPI_ISL_864170	2021-01-13	delH69V70,Y145del,N501Y,A570D,D614G,P681H,T716I,S982A,D1118H	TRUE
EPI_ISL_864174	2021-01-12	delH69V70,Y145del,N501Y,A570D,D614G,P681H,T716I,S982A,D1118H	TRUE
EPI_ISL_864177	2021-01-13	delH69V70,Y145del,N501Y,A570D,D614G,P681H,T716I,S982A,D1118H	TRUE
EPI_ISL_864186	2021-01-12	delH69V70,Y145del,N501Y,A570D,D614G,P681H,T716I,S982A,D1118H	TRUE
EPI_ISL_864185	2021-01-12	delH69V70,Y145del,N501Y,A570D,D614G,P681H,T716I,S982A,D1118H	TRUE
EPI_ISL_864181	2021-01-13	delH69V70,Y145del,N501Y,A570D,D614G,P681H,T716I,S982A,D1118H	TRUE
EPI_ISL_864182	2021-01-13	delH69V70,Y145del,N501Y,A570D,D614G,P681H,T716I,S982A,D1118H,E1202Q	TRUE
EPI_ISL_864184	2021-01-12	L18F,delH69V70,Y145del,N501Y,A570D,D614G,P681H,T716I,S982A,D1118H	TRUE
EPI_ISL_864187	2021-01-12	delH69V70,Y145del,N501Y,A570D,D614G,P681H,T716I,S982A,D1118H	TRUE
EPI_ISL_864189	2021-01-12	delH69V70,Y145del,N501Y,A570D,D614G,P681H,T716I,S982A,D1118H	TRUE
EPI_ISL_864192	2021-01-12	delH69V70,Y145del,N501Y,A570D,D614G,P681H,T716I,S982A,D1118H,C1235F	TRUE
EPI_ISL_864190	2021-01-12	delH69V70,Y145del,N501Y,A570D,D614G,P681H,T716I,S982A,D1118H	TRUE
EPI_ISL_864188	2021-01-13	delH69V70,Y145del,N501Y,A570D,D614G,P681H,T716I,S982A,D1118H,E1202Q	TRUE
EPI_ISL_864198	2021-01-12	delH69V70,Y145del,N501Y,A570D,D614G,P681H,T716I,S982A,D1118H	TRUE
EPI_ISL_864195	2021-01-12	delH69V70,Y145del,N501Y,A570D,D614G,P681H,T716I,S982A,D1118H	TRUE
EPI_ISL_865470	2021-01-17	delH69V70,Y145del,N501Y,A570D,D614G,P681H,T716I,S982A,D1118H	TRUE
EPI_ISL_864194	2021-01-12	delH69V70,Y145del,N501Y,A570D,D614G,P681H,T716I,S982A,D1118H	TRUE
EPI_ISL_864196	2021-01-12	delH69V70,Y145del,N501Y,A570D,D614G,P681H,T716I,S982A,D1118H	TRUE
EPI_ISL_865486	2021-01-13	delH69V70,Y145del,N501Y,A570D,D614G,P681H,T716I,S982A,D1118H	TRUE
EPI_ISL_865487	2021-01-12	delH69V70,Y145del,N501Y,A570D,D614G,P681H,T716I,S982A,D1118H	TRUE
EPI_ISL_864197	2021-01-12	delH69V70,Y145del,N501Y,A570D,D614G,P681H,T716I,S982A,D1118H	TRUE
EPI_ISL_865349	2021-01-11	delH69V70,Y145del,N501Y,A570D,D614G,P681H,T716I,S982A,D1118H	TRUE
EPI_ISL_865485	2021-01-13	delH69V70,Y145del,N501Y,A570D,D614G,P681H,T716I,S982A,D1118H,V1228L	TRUE
EPI_ISL_866639	2021-01-11	delH69V70,Y145del,N501Y,A570D,D614G,P681H,T716I,S982A,D1118H,I1227M	TRUE
EPI_ISL_866641	2021-01-11	delH69V70,Y145del,N501Y,A570D,D614G,P681H,T716I,S884F,S982A,D1118H	TRUE
EPI_ISL_866637	2021-01-11	delH69V70,Y145del,N501Y,A570D,D614G,P681H,T716I,S982A,D1118H	TRUE
EPI_ISL_866647	2021-01-11	delH69V70,Y145del,N501Y,A570D,D614G,P681H,T716I,S982A,D1118H	TRUE
EPI_ISL_866638	2021-01-11	delH69V70,Y145del,N501Y,A570D,D614G,P681H,T716I,S982A,D1118H	TRUE
EPI_ISL_866646	2021-01-11	delH69V70,Y145del,N501Y,A570D,D614G,P681H,T716I,S982A,D1118H,C1243F	TRUE
EPI_ISL_866644	2021-01-11	delH69V70,Y145del,N501Y,A570D,D614G,P681H,T716I,S982A,D1118H,I1227M	TRUE
EPI_ISL_866648	2021-01-11	delH69V70,Y145del,N501Y,A570D,D614G,P681H,T716I,S982A,D1118H	TRUE
EPI_ISL_866645	2021-01-11	delH69V70,Y145del,N501Y,A570D,D614G,P681H,T716I,S982A,D1118H	TRUE
EPI_ISL_866650	2021-01-11	delH69V70,Y145del,N501Y,A570D,D614G,P681H,T716I,S982A,D1118H,I1227M	TRUE
EPI_ISL_873902	2021-01-12	delH69V70,Y145del,N501Y,A570D,D614G,P681H,T716I,S982A,D1118H	TRUE
EPI_ISL_873900	2021-01-11	delH69V70,Y145del,N501Y,A570D,D614G,P681H,T716I,S982A,D1118H	TRUE
EPI_ISL_873910	2021-01-11	delH69V70,Y145del,N501Y,A570D,D614G,P681H,T716I,Y837H,S982A,D1118H	TRUE
EPI_ISL_873908	2021-01-14	delH69V70,Y145del,N501Y,A570D,D614G,P681H,T716I,S982A,D1118H	TRUE
EPI_ISL_873903	2021-01-15	delH69V70,Y145del,N501Y,A570D,D614G,P681H,T716I,S982A,D1118H	TRUE
EPI_ISL_873907	2021-01-14	delH69V70,Y145del,N501Y,A570D,D614G,P681H,T716I,S982A,D1118H	TRUE
EPI_ISL_873913	2021-01-11	delH69V70,Y145del,N501Y,A570D,D614G,P681H,T716I,S982A,D1118H	TRUE
EPI_ISL_873906	2021-01-14	delH69V70,Y145del,N501Y,A570D,D614G,P681H,T716I,S982A,D1118H,E1195G	TRUE
EPI_ISL_873901	2021-01-14	delH69V70,Y145del,N501Y,A570D,D614G,P681H,T716I,S982A,D1118H	TRUE
EPI_ISL_866649	2021-01-11	delH69V70,Y145del,N501Y,A570D,D614G,P681H,T716I,S982A,D1118H	TRUE
EPI_ISL_873909	2021-01-14	delH69V70,Y145del,N501Y,A570D,D614G,P681H,T716I,S982A,D1118H	TRUE
EPI_ISL_873915	2021-01-12	delH69V70,Y145del,N501Y,A570D,D614G,P681H,T716I,S982A,D1118H	TRUE
EPI_ISL_873912	2021-01-14	delH69V70,Y145del,N501Y,A570D,D614G,P681H,T716I,S982A,D1118H	TRUE
EPI_ISL_873916	2021-01-11	delH69V70,Y145del,N501Y,A570D,D614G,P681H,T716I,S982A,D1118H	TRUE
EPI_ISL_873919	2021-01-14	delH69V70,Y145del,N501Y,A570D,D614G,P681H,T716I,S982A,D1118H	TRUE
EPI_ISL_873922	2021-01-14	P39T,delH69V70,Y145del,N501Y,A570D,D614G,P681H,T716I,S982A,D1118H	TRUE
EPI_ISL_873914	2021-01-12	delH69V70,Y145del,N501Y,A570D,D614G,P681H,T716I,S982A,D1118H	TRUE
EPI_ISL_873917	2021-01-14	delH69V70,S94F,Y145del,N501Y,A570D,D614G,P681H,T716I,S982A,D1118H	TRUE
EPI_ISL_873923	2021-01-11	delH69V70,Y145del,N501Y,A570D,D614G,P681H,T716I,S982A,D1118H	TRUE
EPI_ISL_873921	2021-01-12	delH69V70,Y145del,N501Y,A570D,D614G,P681H,T716I,S982A,D1118H	TRUE
EPI_ISL_873926	2021-01-12	delH69V70,Y145del,H245Y,N501Y,A570D,D614G,P681H,T716I,S982A,D1118H	TRUE
EPI_ISL_873918	2021-01-14	delH69V70,Y145del,N501Y,A570D,D614G,P681H,T716I,S982A,D1118H	TRUE
EPI_ISL_873924	2021-01-11	delH69V70,Y145del,N501Y,A570D,D614G,P681H,T716I,S982A,D1118H	TRUE
EPI_ISL_873928	2021-01-11	delH69V70,Y145del,N501Y,A570D,D614G,P681H,T716I,S982A,D1118H	TRUE
EPI_ISL_873931	2021-01-14	delH69V70,Y145del,N501Y,A570D,D614G,P681H,T716I,S982A,D1118H	TRUE
EPI_ISL_873929	2021-01-14	delH69V70,Y145del,N501Y,A570D,D614G,P681H,T716I,S982A,D1118H	TRUE
EPI_ISL_873938	2021-01-14	delH69V70,Y145del,N501Y,A570D,D614G,P681H,T716I,S982A,D1118H	TRUE
EPI_ISL_873949	2021-01-14	delH69V70,Y145del,N501Y,A570D,D614G,P681H,T716I,S939F,S982A,D1118H	TRUE
EPI_ISL_873948	2021-01-11	delH69V70,Y145del,N501Y,A570D,D614G,P681H,T716I,S982A,D1118H	TRUE
EPI_ISL_873934	2021-01-11	delH69V70,Y145del,N501Y,A570D,D614G,P681H,T716I,L945I,S982A,D1118H	TRUE
EPI_ISL_873942	2021-01-12	delH69V70,Y145del,N501Y,A570D,D614G,P681H,T716I,S982A,D1118H	TRUE
EPI_ISL_873950	2021-01-12	delH69V70,Y145del,N501Y,A570D,D614G,P681H,T716I,S982A,D1118H	TRUE
EPI_ISL_873939	2021-01-14	delH69V70,Y145del,N501Y,A570D,D614G,P681H,T716I,G832S,S982A,A1056V,D1118H	TRUE
EPI_ISL_873937	2021-01-11	delH69V70,Y145del,N501Y,A570D,D614G,P681H,T716I,S982A,D1118H	TRUE
EPI_ISL_873952	2021-01-14	delH69V70,Y145del,N501Y,A570D,D614G,P681H,T716I,S982A,D1118H	TRUE
EPI_ISL_873944	2021-01-14	delH69V70,Y145del,N501Y,A570D,D614G,P681H,T716I,S982A,D1118H	TRUE
EPI_ISL_873936	2021-01-14	delH69V70,Y145del,N501Y,A570D,D614G,P681H,T716I,S982A,D1118H	TRUE
EPI_ISL_873957	2021-01-14	delH69V70,Y145del,N501Y,A570D,D614G,P681H,T716I,S982A,D1118H	TRUE
EPI_ISL_873959	2021-01-14	delH69V70,Y145del,N501Y,A570D,D614G,P681H,T716I,S982A,D1118H	TRUE
EPI_ISL_873960	2021-01-11	delH69V70,Y145del,N501Y,A570D,D614G,P681H,T716I,S982A,D1118H	TRUE
EPI_ISL_873946	2021-01-14	delH69V70,Y145del,N501Y,A570D,D614G,P681H,T716I,I794L,S982A,D1118H	TRUE
EPI_ISL_873956	2021-01-12	delH69V70,Y145del,N501Y,A570D,D614G,P681H,T716I,S982A,D1118H	TRUE
EPI_ISL_873990	2021-01-12	delH69V70,Y145del,N501Y,A570D,D614G,P681H,T716I,S982A,D1118H	TRUE
EPI_ISL_873953	2021-01-12	delH69V70,Y145del,N501Y,A570D,D614G,P681H,T716I,S982A,D1118H	TRUE
EPI_ISL_873961	2021-01-11	L5F,delH69V70,Y145del,N501Y,A570D,D614G,P681H,T716I,S982A,D1118H	TRUE
EPI_ISL_873991	2021-01-11	delH69V70,Y145del,N501Y,A570D,D614G,P681H,T716I,S982A,D1118H	TRUE
EPI_ISL_878621	2021-01-15	delH69V70,Y145del,N501Y,A570D,D614G,P681H,T716I,S982A,D1118H	TRUE
EPI_ISL_878628	2021-01-15	delH69V70,Y145del,N501Y,A570D,D614G,P681H,T716I,S982A,D1118H	TRUE
EPI_ISL_878634	2021-01-15	delH69V70,Y145del,N501Y,A570D,D614G,P681H,T716I,S982A,D1118H	TRUE
EPI_ISL_878631	2021-01-15	delH69V70,Y145del,N501Y,A570D,D614G,P681H,T716I,S982A,D1118H	TRUE
EPI_ISL_878630	2021-01-15	delH69V70,Y145del,N501Y,A570D,D614G,P681H,T716I,S982A,D1118H	TRUE
EPI_ISL_873958	2021-01-14	delH69V70,Y145del,N501Y,A570D,D614G,P681H,T716I,S982A,D1118H	TRUE
EPI_ISL_878633	2021-01-15	delH69V70,Y145del,N501Y,A570D,D614G,T630I,P681H,T716I,S982A,E1111Q,D1118H	TRUE
EPI_ISL_878620	2021-01-15	delH69V70,Y145del,N501Y,A570D,D614G,P681H,T716I,S982A,D1118H	TRUE
EPI_ISL_878785	2021-01-16	delH69V70,Y145del,N501Y,A570D,D614G,P681H,T716I,S982A,D1118H	TRUE
EPI_ISL_878788	2021-01-16	A67S,delH69V70,Y145del,N501Y,A570D,D614G,P681H,T716I,S982A,D1118H	TRUE
EPI_ISL_878783	2021-01-16	delH69V70,Y145del,N501Y,A570D,D614G,P681H,T716I,S982A,D1118H	TRUE
EPI_ISL_878793	2021-01-13	delH69V70,Y145del,N501Y,A570D,D614G,P681H,T716I,S982A,D1118H	TRUE
EPI_ISL_878636	2021-01-15	L18F,delH69V70,Y145del,N501Y,A570D,D614G,P681H,T716I,S982A,D1118H	TRUE
EPI_ISL_878782	2021-01-13	delH69V70,Y145del,N501Y,A570D,D614G,P681H,T716I,S982A,D1118H	TRUE
EPI_ISL_878780	2021-01-13	delH69V70,Y145del,N501Y,A570D,D614G,P681H,T716I,S982A,D1118H	TRUE
EPI_ISL_878787	2021-01-16	delH69V70,Y145del,N501Y,A570D,D614G,P681H,T716I,S982A,D1118H	TRUE
EPI_ISL_878795	2021-01-16	Q52K,delH69V70,Y145del,N501Y,A570D,D614G,P681H,T716I,S982A,D1118H	TRUE
EPI_ISL_878798	2021-01-13	delH69V70,Y145del,N501Y,A570D,D614G,P681H,T716I,S982A,D1118H	TRUE
EPI_ISL_878796	2021-01-15	delH69V70,Y145del,N501Y,A570D,D614G,P681H,T716I,S982A,D1118H	TRUE
EPI_ISL_878799	2021-01-16	delH69V70,Y145del,N501Y,A570D,V597I,D614G,P681H,T716I,T732I,S982A,D1118H	TRUE
EPI_ISL_879957	2021-01-13	delH69V70,Y145del,N501Y,A570D,D614G,P681H,T716I,S982A,D1118H	TRUE
EPI_ISL_879951	2021-01-15	delH69V70,Y145del,N501Y,A570D,D614G,T678I,P681H,T716I,S982A,D1118H	TRUE
EPI_ISL_878792	2021-01-12	delH69V70,Y145del,N501Y,A570D,D614G,P681H,T716I,S982A,D1118H	TRUE
EPI_ISL_879949	2021-01-13	delH69V70,Y145del,N501Y,A570D,D614G,P681H,T716I,S982A,D1118H	TRUE
EPI_ISL_879954	2021-01-14	delH69V70,Y145del,N501Y,A570D,D614G,P681H,T716I,S982A,D1118H	TRUE
EPI_ISL_879952	2021-01-15	delH69V70,Y145del,N501Y,A570D,D614G,P681H,T716I,S982A,D1118H	TRUE
EPI_ISL_879962	2021-01-14	L5F,delH69V70,Y145del,H146R,N501Y,A570D,D614G,P681H,T716I,S982A,D1118H	TRUE
EPI_ISL_879958	2021-01-14	delH69V70,Y145del,N501Y,A570D,D614G,P681H,T716I,S982A,D1118H	TRUE
EPI_ISL_879963	2021-01-14	delH69V70,Y145del,N501Y,A570D,D614G,P681H,T716I,S982A,D1118H	TRUE
EPI_ISL_879965	2021-01-14	delH69V70,Y145del,N501Y,A570D,D614G,P681H,T716I,S982A,D1118H	TRUE
EPI_ISL_879960	2021-01-14	delH69V70,Y145del,N501Y,A570D,D614G,P681H,T716I,S982A,D1118H	TRUE
EPI_ISL_880931	2021-01-12	delH69V70,Y145del,N354D,N501Y,A570D,D614G,P681H,T716I,S982A,D1118H	TRUE
EPI_ISL_880934	2021-01-11	delH69V70,Y145del,N501Y,A570D,D614G,P681H,T716I,S982A,D1118H	TRUE
EPI_ISL_880930	2021-01-12	delH69V70,Y145del,N501Y,A570D,D614G,P681H,T716I,S982A,D1118H	TRUE
EPI_ISL_880932	2021-01-12	delH69V70,Y145del,N501Y,A570D,D614G,P681H,T716I,S982A,D1118H	TRUE
EPI_ISL_880935	2021-01-11	delH69V70,Y145del,N501Y,A570D,D614G,P681H,T716I,S982A,D1118H	TRUE
EPI_ISL_880937	2021-01-14	delH69V70,Y145del,N501Y,A570D,D614G,P681H,T716I,S982A,D1118H	TRUE
EPI_ISL_880933	2021-01-11	delH69V70,Y145del,N501Y,A570D,D614G,P681H,T716I,S982A,D1118H	TRUE
EPI_ISL_880938	2021-01-14	delH69V70,Y145del,N501Y,A570D,D614G,P681H,T716I,S982A,D1118H	TRUE
EPI_ISL_880939	2021-01-14	delH69V70,Y145del,N501Y,A570D,D614G,P681H,T716I,S982A,D1118H	TRUE
EPI_ISL_879968	2021-01-13	delH69V70,Y145del,N501Y,A570D,D614G,P681H,T716I,S982A,D1118H	TRUE
EPI_ISL_880936	2021-01-14	delH69V70,Y145del,N501Y,A570D,D614G,P681H,T716I,S982A,D1118H	TRUE
EPI_ISL_880941	2021-01-13	delH69V70,Y145del,N501Y,A570D,D614G,P681H,T716I,S982A,D1118H	TRUE
EPI_ISL_880940	2021-01-14	delH69V70,Y145del,N501Y,A570D,D614G,P681H,T716I,S982A,D1118H	TRUE
EPI_ISL_880945	2021-01-14	delH69V70,Y145del,N501Y,A570D,D614G,P681H,T716I,S982A,D1118H	TRUE
EPI_ISL_880943	2021-01-14	delH69V70,Y145del,L216F,A243S,N501Y,A570D,D614G,P681H,T716I,S982A,D1118H	TRUE
EPI_ISL_880946	2021-01-14	delH69V70,Y145del,N501Y,A570D,D614G,P681H,T716I,S982A,D1118H	TRUE
EPI_ISL_885900	2021-01-18	delH69V70,Y145del,N501Y,A570D,D614G,P681H,T716I,S982A,D1118H	TRUE
EPI_ISL_880948	2021-01-14	delH69V70,Y145del,N501Y,A570D,D614G,P681H,T716I,S982A,D1118H	TRUE
EPI_ISL_880949	2021-01-14	delH69V70,Y145del,N501Y,A570D,D614G,P681H,T716I,S982A,D1118H	TRUE
EPI_ISL_885903	2021-01-18	delH69V70,Y145del,N501Y,A570D,D614G,P681H,T716I,S982A,D1118H	TRUE
EPI_ISL_885902	2021-01-16	delH69V70,Y145del,N501Y,A570D,D614G,P681H,T716I,S982A,D1118H	TRUE
EPI_ISL_885905	2021-01-18	delH69V70,Y145del,N501Y,A570D,D614G,P681H,T716I,S982A,D1118H	TRUE
EPI_ISL_885907	2021-01-18	delH69V70,Y145del,N501Y,A570D,D614G,P681H,T716I,S982A,D1118H	TRUE
EPI_ISL_885910	2021-01-17	delH69V70,Y145del,N501Y,A570D,D614G,P681H,T716I,S982A,D1118H	TRUE
EPI_ISL_885906	2021-01-17	delH69V70,Y145del,N501Y,A570D,D614G,P681H,T716I,S982A,D1118H	TRUE
EPI_ISL_885912	2021-01-15	delH69V70,Y145del,N501Y,A570D,D614G,P681H,T716I,S982A,D1118H	TRUE
EPI_ISL_885909	2021-01-18	delH69V70,Y145del,N501Y,A570D,D614G,P681H,T716I,S982A,D1118H	TRUE
EPI_ISL_885908	2021-01-18	delH69V70,Y145del,N501Y,A570D,D614G,P681H,T716I,S982A,D1118H	TRUE
EPI_ISL_885915	2021-01-17	delH69V70,Y145del,N501Y,A570D,D614G,P681H,T716I,S982A,D1118H	TRUE
EPI_ISL_885913	2021-01-18	delH69V70,Y145del,V308L,N501Y,A570D,D614G,P681H,T716I,S982A,D1118H	TRUE
EPI_ISL_885914	2021-01-18	delH69V70,Y145del,N501Y,A570D,D614G,P681H,T716I,S982A,D1118H	TRUE
EPI_ISL_885911	2021-01-18	L18F,delH69V70,Y145del,N501Y,A570D,D614G,P681H,T716I,S982A,D1118H	TRUE
EPI_ISL_885917	2021-01-17	delH69V70,Y145del,N501Y,A570D,D614G,V622F,P681H,T716I,S982A,D1118H	TRUE
EPI_ISL_885901	2021-01-18	delH69V70,Y145del,N501Y,A570D,D614G,P681H,T716I,S982A,D1118H	TRUE
EPI_ISL_885918	2021-01-15	delH69V70,Y145del,N501Y,A570D,D614G,P681H,T716I,S982A,D1118H	TRUE
EPI_ISL_885921	2021-01-18	delH69V70,Y145del,N501Y,A570D,D614G,P681H,T716I,S982A,D1118H	TRUE
EPI_ISL_885916	2021-01-14	delH69V70,Y145del,N501Y,A570D,D614G,P681H,T716I,S982A,D1118H	TRUE
EPI_ISL_885932	2021-01-18	L5F,delH69V70,Y145del,N501Y,A570D,D614G,P681H,T716I,S982A,D1118H	TRUE
EPI_ISL_885920	2021-01-18	delH69V70,Y145del,N501Y,A570D,D614G,P681H,T716I,S982A,D1118H	TRUE
EPI_ISL_885919	2021-01-17	delH69V70,Y145del,N501Y,A570D,D614G,V622F,P681H,T716I,S982A,D1118H	TRUE
EPI_ISL_885925	2021-01-18	delH69V70,Y145del,N501Y,A570D,D614G,P681H,T716I,S982A,D1118H	TRUE
EPI_ISL_885930	2021-01-18	delH69V70,S71F,Y145del,N501Y,A570D,D614G,P631S,P681H,T716I,S982A,D1118H	TRUE
EPI_ISL_885924	2021-01-17	delH69V70,Y145del,N501Y,A570D,D614G,P681H,T716I,S982A,D1118H	TRUE
EPI_ISL_885922	2021-01-18	delH69V70,Y145del,N501Y,A570D,D614G,P681H,T716I,S982A,D1118H	TRUE
EPI_ISL_885935	2021-01-15	delH69V70,Y145del,N501Y,A570D,D614G,P681H,T716I,S982A,D1118H	TRUE
EPI_ISL_885934	2021-01-16	delH69V70,Y145del,N501Y,A570D,D614G,P681H,T716I,S982A,D1118H	TRUE
EPI_ISL_885933	2021-01-18	L18F,delH69V70,Y145del,N501Y,A570D,D614G,P681H,T716I,S982A,D1118H	TRUE
EPI_ISL_885936	2021-01-18	delH69V70,Y145del,N501Y,A570D,D614G,P681H,T716I,S982A,D1118H	TRUE
EPI_ISL_885927	2021-01-16	delH69V70,Y145del,N501Y,A570D,D614G,P681H,T716I,S982A,D1118H	TRUE
EPI_ISL_885923	2021-01-18	delH69V70,Y145del,N501Y,A570D,D614G,P681H,T716I,S982A,D1118H	TRUE
EPI_ISL_885939	2021-01-16	delH69V70,Y145del,N501Y,A570D,D614G,P681H,T716I,S982A,D1118H	TRUE
EPI_ISL_885940	2021-01-18	delH69V70,Y145del,N501Y,A570D,D614G,P681H,T716I,S982A,D1118H	TRUE
EPI_ISL_885979	2021-01-18	delH69V70,Y145del,N501Y,A570D,D614G,P681H,T716I,S982A,D1118H	TRUE
EPI_ISL_891602	2021-01-18	delH69V70,Y145del,N501Y,A570D,D614G,P681H,T716I,S982A,D1118H	TRUE
EPI_ISL_885937	2021-01-17	delH69V70,Y145del,N501Y,A570D,D614G,P681H,T716I,S982A,D1118H	TRUE
EPI_ISL_885941	2021-01-18	L18F,delH69V70,Y145del,N501Y,A570D,D614G,P681H,T716I,S982A,D1118H	TRUE
EPI_ISL_891608	2021-01-18	delH69V70,Y145del,N501Y,A570D,D614G,P681H,T716I,S982A,D1118H	TRUE
EPI_ISL_891607	2021-01-18	delH69V70,Y145del,N501Y,A570D,D614G,P681H,T716I,S982A,D1118H	TRUE
EPI_ISL_891744	2021-01-18	delH69V70,Y145del,N501Y,A570D,D614G,P681H,T716I,S982A,D1118H,M1237I	TRUE
EPI_ISL_891742	2021-01-18	T20I,delH69V70,Y145del,N501Y,A570D,D614G,P681H,T716I,S982A,D1118H	TRUE
EPI_ISL_891750	2021-01-18	delH69V70,Y145del,F490L,N501Y,A570D,D614G,P681H,T716I,S982A,D1118H	TRUE
EPI_ISL_891743	2021-01-18	delH69V70,Y145del,N501Y,A570D,D614G,P681H,T716I,S982A,D1118H	TRUE
EPI_ISL_891745	2021-01-18	delH69V70,Y145del,N501Y,A570D,D614G,P681H,T716I,S982A,D1118H	TRUE
EPI_ISL_891758	2021-01-18	L5F,delH69V70,Y145del,N501Y,A570D,D614G,P681H,T716I,S982A,D1118H	TRUE
EPI_ISL_891754	2021-01-18	delH69V70,Y145del,N501Y,A570D,D614G,P681H,T716I,S982A,D1118H	TRUE
EPI_ISL_891748	2021-01-18	delH69V70,Y145del,N501Y,A570D,D614G,P681H,T716I,S982A,D1118H	TRUE
EPI_ISL_891755	2021-01-17	delH69V70,Y145del,N501Y,A570D,D614G,P681H,T716I,S982A,D1118H	TRUE
EPI_ISL_891760	2021-01-18	delH69V70,Y145del,N501Y,A570D,D614G,P681H,T716I,S982A,D1118H	TRUE
EPI_ISL_891756	2021-01-18	delH69V70,Y145del,N501Y,A570D,D614G,P681H,T716I,S982A,D1118H	TRUE
EPI_ISL_891752	2021-01-18	delH69V70,Y145del,N501Y,A570D,D614G,P681H,T716I,S982A,D1118H	TRUE
EPI_ISL_891753	2021-01-18	delH69V70,Y145del,S494P,N501Y,A570D,D614G,P681H,T716I,S982A,D1118H	TRUE
EPI_ISL_891759	2021-01-18	delH69V70,Y145del,N501Y,A570D,D614G,P681H,T716I,S982A,D1118H	TRUE
EPI_ISL_891764	2021-01-18	delH69V70,Y145del,N501Y,A570D,D614G,P681H,T716I,S982A,D1118H	TRUE
EPI_ISL_891765	2021-01-18	delH69V70,Y145del,N501Y,A570D,D614G,P681H,T716I,S982A,D1118H	TRUE
EPI_ISL_891778	2021-01-18	delH69V70,Y145del,N501Y,A570D,D614G,P681H,T716I,S982A,D1118H,M1237I	TRUE
EPI_ISL_891763	2021-01-18	delH69V70,Y145del,N501Y,A570D,D614G,P681H,T716I,S982A,D1118H	TRUE
EPI_ISL_891767	2021-01-18	delH69V70,Y145del,N501Y,A570D,D614G,P681H,T716I,S982A,D1118H	TRUE
EPI_ISL_891775	2021-01-18	delH69V70,Y145del,N501Y,A570D,D614G,P681H,T716I,S982A,D1118H	TRUE
EPI_ISL_891785	2021-01-18	delH69V70,Y145del,N501Y,A570D,D614G,P681H,T716I,S982A,D1118H	TRUE
EPI_ISL_891782	2021-01-18	delH69V70,Y145del,N501Y,A570D,D614G,P681H,T716I,S982A,D1118H	TRUE
EPI_ISL_891770	2021-01-18	delH69V70,Y145del,N501Y,A570D,D614G,P681H,T716I,S982A,D1118H	TRUE
EPI_ISL_891779	2021-01-18	delH69V70,Y145del,N501Y,A570D,D614G,P681H,T716I,S982A,D1118H	TRUE
EPI_ISL_891768	2021-01-18	delH69V70,Y145del,N501Y,A570D,D614G,P681H,T716I,S982A,D1118H	TRUE
EPI_ISL_891781	2021-01-18	delH69V70,Y145del,N501Y,A570D,D614G,P681H,T716I,S982A,D1118H	TRUE
EPI_ISL_891783	2021-01-18	delH69V70,Y145del,N501Y,A570D,D614G,P681H,A706V,T716I,S982A,D1118H	TRUE
EPI_ISL_891774	2021-01-18	delH69V70,Y145del,N501Y,A570D,D614G,P681H,T716I,S982A,D1118H	TRUE
EPI_ISL_891786	2021-01-18	delH69V70,Y145del,N501Y,A570D,D614G,P681H,T716I,S982A,D1118H	TRUE
EPI_ISL_891787	2021-01-18	delH69V70,Y145del,N501Y,A570D,D614G,P681H,T716I,S982A,D1118H	TRUE
EPI_ISL_891792	2021-01-18	delH69V70,Y145del,N501Y,A570D,D614G,P681H,T716I,T732I,S982A,D1118H	TRUE
EPI_ISL_891784	2021-01-18	delH69V70,Y145del,N501Y,A570D,D614G,P681H,T716I,S982A,D1118H	TRUE
EPI_ISL_891793	2021-01-18	delH69V70,Y145del,N501Y,A570D,D614G,P681H,T716I,S982A,D1118H	TRUE
EPI_ISL_917166	2021-01-14	L18F,delH69V70,Y145del,N501Y,A570D,D614G,P681H,T716I,S982A,D1118H	TRUE
EPI_ISL_891795	2021-01-18	delH69V70,Y145del,N501Y,A570D,D614G,P681H,T716I,S982A,D1118H	TRUE
EPI_ISL_891797	2021-01-18	delH69V70,Y145del,N501Y,A570D,D614G,P681H,T716I,S982A,D1118H	TRUE
EPI_ISL_917165	2021-01-13	delH69V70,Y145del,N501Y,A570D,D614G,P681H,T716I,S982A,D1118H	TRUE
EPI_ISL_917164	2021-01-13	delH69V70,Y145del,N501Y,A570D,D614G,P681H,T716I,S982A,D1118H	TRUE
EPI_ISL_917161	2021-01-14	delH69V70,Y145del,N501Y,A570D,D614G,P681H,T716I,S982A,D1118H	TRUE
EPI_ISL_891798	2021-01-18	delH69V70,Y145del,N501Y,A570D,D614G,P681H,T716I,S982A,D1118H	TRUE
EPI_ISL_917162	2021-01-13	delH69V70,Y145del,N501Y,A570D,D614G,P681H,T716I,S982A,D1118H	TRUE
EPI_ISL_924121	2021-01-17	delH69V70,Y145del,N501Y,A570D,S591F,D614G,P681H,T716I,S982A,D1118H	TRUE
EPI_ISL_917163	2021-01-15	delH69V70,Y145del,N501Y,A570D,D614G,P681H,T716I,S982A,D1118H	TRUE
EPI_ISL_864119	2021-01-12	L18F,delH69V70,Y145del,N501Y,A570D,D614G,P681H,T716I,S982A,D1118H	TRUE
EPI_ISL_949407	2021-01-17	delH69V70,Y145del,N501Y,A570D,D614G,P681H,T716I,S982A,D1118H	TRUE
EPI_ISL_917167	2021-01-13	delH69V70,E96D,Y145del,N394Y,N501Y,A570D,D614G,P681H,T716I,S982A,D1118H	TRUE
EPI_ISL_924325	2021-01-12	delH69V70,Y145del,N501Y,A570D,T572I,D614G,P681H,T716I,S982A,D1118H	TRUE
EPI_ISL_924303	2021-01-13	delH69V70,Y145del,N501Y,A570D,D614G,P681H,T716I,S982A,D1118H	TRUE
EPI_ISL_864127	2021-01-12	delH69V70,Y145del,N501Y,A570D,D614G,P681H,T716I,S982A,D1118H	TRUE
EPI_ISL_860686	2021-01-13	delH69V70,Y145del,N501Y,A570D,D614G,P681H,T716I,S982A,D1118H	TRUE
EPI_ISL_864118	2021-01-12	delH69V70,Y145del,V308L,N501Y,A570D,D614G,P681H,T716I,S982A,D1118H	TRUE
EPI_ISL_864120	2021-01-12	delH69V70,Y145del,N501Y,A570D,D614G,P681H,T716I,S982A,D1118H	TRUE
EPI_ISL_864121	2021-01-12	delH69V70,Y145del,N501Y,A570D,D614G,P681H,T716I,S982A,D1118H	TRUE
EPI_ISL_866739	2021-01-11	delH69V70,Y145del,N501Y,A570D,D614G,P681H,T716I,S982A,D1118H	TRUE
EPI_ISL_864129	2021-01-13	delH69V70,Y145del,N501Y,A570D,D614G,P681H,T716I,P807L,S982A,D1118H	TRUE
EPI_ISL_866755	2021-01-12	delH69V70,Y145del,N501Y,A570D,D614G,P681H,T716I,S982A,D1118H	TRUE
EPI_ISL_866753	2021-01-12	L5F,delH69V70,Y145del,N501Y,A570D,D614G,P681H,T716I,S982A,D1118H	TRUE
EPI_ISL_864122	2021-01-12	delH69V70,Y145del,N501Y,A570D,D614G,P681H,T716I,S982A,D1118H	TRUE
EPI_ISL_866749	2021-01-12	delH69V70,Y145del,N501Y,A570D,D614G,P681H,T716I,S982A,D1118H,C1243F	TRUE
EPI_ISL_864128	2021-01-12	delH69V70,Y145del,N501Y,A570D,D614G,P681H,T716I,S982A,D1118H	TRUE
EPI_ISL_866750	2021-01-12	delH69V70,Y145del,N501Y,A570D,D614G,P681H,T716I,S982A,D1118H	TRUE
EPI_ISL_864125	2021-01-13	delH69V70,Y145del,N501Y,A570D,D614G,P681H,T716I,S982A,D1118H	TRUE
EPI_ISL_866754	2021-01-12	delH69V70,Y145del,N501Y,A570D,D614G,P681H,T716I,S982A,D1118H	TRUE
EPI_ISL_866783	2021-01-11	delH69V70,Y145del,N501Y,A570D,D614G,P681H,T716I,S982A,D1118H	TRUE
EPI_ISL_866781	2021-01-12	delH69V70,Y145del,N501Y,A570D,D614G,P681H,T716I,S982A,D1118H	TRUE
EPI_ISL_866757	2021-01-12	delH69V70,Y145del,N501Y,A570D,D614G,P681H,T716I,S982A,D1118H	TRUE
EPI_ISL_866752	2021-01-12	delH69V70,Y145del,N501Y,A570D,D614G,P681H,T716I,S982A,D1118H	TRUE
EPI_ISL_873886	2021-01-12	delH69V70,Y145del,N501Y,A570D,D614G,P681H,T716I,S982A,D1118H	TRUE
EPI_ISL_866756	2021-01-12	delH69V70,Y145del,N501Y,A570D,D614G,P681H,T716I,S982A,D1118H	TRUE
EPI_ISL_866780	2021-01-11	delH69V70,Y145del,N501Y,A570D,D614G,P681H,T716I,S982A,D1118H	TRUE
EPI_ISL_866788	2021-01-12	delH69V70,Y145del,N501Y,A570D,D614G,P681H,T716I,S982A,D1118H	TRUE
EPI_ISL_866785	2021-01-11	delH69V70,Y145del,N501Y,A570D,D614G,P681H,T716I,S982A,D1118H,I1227M	TRUE
EPI_ISL_873891	2021-01-14	delH69V70,Y145del,N501Y,A570D,D614G,P681H,T716I,S982A,D1118H	TRUE
EPI_ISL_866787	2021-01-11	delH69V70,Y145del,N501Y,A570D,D614G,P681H,T716I,S982A,D1118H	TRUE
EPI_ISL_873890	2021-01-14	delH69V70,Y145del,N501Y,A570D,D614G,P681H,T716I,S982A,D1118H	TRUE
EPI_ISL_873893	2021-01-12	delH69V70,Y145del,N501Y,A570D,D614G,P681H,T716I,S982A,D1118H	TRUE
EPI_ISL_873887	2021-01-11	delH69V70,Y145del,N501Y,A570D,D614G,P681H,T716I,S982A,D1118H	TRUE
EPI_ISL_873889	2021-01-14	delH69V70,Y145del,N501Y,A570D,D614G,P681H,T716I,S982A,D1118H	TRUE
EPI_ISL_873894	2021-01-14	delH69V70,Y145del,N501Y,A570D,D614G,P681H,T716I,S982A,D1118H	TRUE
EPI_ISL_873970	2021-01-11	delH69V70,Y145del,N501Y,A570D,D614G,P681H,T716I,S982A,D1118H	TRUE
EPI_ISL_873897	2021-01-14	delH69V70,Y145del,N501Y,A570D,D614G,P681H,T716I,Q957L,S982A,D1118H	TRUE
EPI_ISL_873899	2021-01-14	delH69V70,Y145del,N501Y,A570D,D614G,P681H,T716I,S982A,D1118H	TRUE
EPI_ISL_873898	2021-01-14	delH69V70,Y145del,N501Y,A570D,D614G,P681H,T716I,S982A,D1118H	TRUE
EPI_ISL_873963	2021-01-11	delH69V70,Y145del,N501Y,A570D,D614G,P681H,T716I,S982A,D1118H	TRUE
EPI_ISL_873966	2021-01-11	delH69V70,Y145del,S494P,N501Y,A570D,D614G,P681H,T716I,S982A,D1118H	TRUE
EPI_ISL_873896	2021-01-14	delH69V70,Y145del,N501Y,A570D,D614G,P681H,T716I,S982A,D1118H	TRUE
EPI_ISL_873895	2021-01-14	delH69V70,Y145del,N501Y,A570D,D614G,P681H,T716I,I818V,S982A,D1118H	TRUE
EPI_ISL_873967	2021-01-11	delH69V70,C136Y,Y145del,Y248C,N501Y,A570D,D614G,P681H,T716I,S982A,D1118H	TRUE
EPI_ISL_873972	2021-01-11	delH69V70,Y145del,N501Y,A570D,D614G,P681H,T716I,S982A,D1118H	TRUE
EPI_ISL_873968	2021-01-11	delH69V70,Y145del,N501Y,A570D,D614G,P681H,T716I,S982A,D1118H	TRUE
EPI_ISL_873974	2021-01-12	L18F,delH69V70,Y145del,N501Y,A570D,D614G,P681H,T716I,S982A,D1118H	TRUE
EPI_ISL_873979	2021-01-11	L18F,delH69V70,Y145del,N501Y,A570D,D614G,P681H,T716I,S982A,D1118H	TRUE
EPI_ISL_873976	2021-01-12	delH69V70,Y145del,N501Y,A570D,D614G,P681H,T716I,S982A,D1118H	TRUE
EPI_ISL_873975	2021-01-11	L18F,delH69V70,Y145del,N501Y,A570D,D614G,P681H,T716I,S982A,D1118H	TRUE
EPI_ISL_873973	2021-01-11	delH69V70,Y145del,N501Y,A570D,D614G,P681H,T716I,S982A,D1118H	TRUE
EPI_ISL_873994	2021-01-11	delH69V70,Y145del,N501Y,A570D,D614G,P681H,T716I,S982A,D1118H	TRUE
EPI_ISL_873978	2021-01-11	delH69V70,Y145del,N501Y,A570D,D614G,P681H,T716I,S982A,D1118H	TRUE
EPI_ISL_873980	2021-01-11	delH69V70,Y145del,A260D,N501Y,A570D,D614G,P681H,T716I,S982A,D1118H	TRUE
EPI_ISL_873985	2021-01-11	delH69V70,Y145del,N501Y,A570D,D614G,P681H,T716I,S982A,D1118H	TRUE
EPI_ISL_873989	2021-01-11	delH69V70,Y145del,N501Y,A570D,D614G,P681H,T716I,S982A,D1118H	TRUE
EPI_ISL_873987	2021-01-12	L18F,delH69V70,Y145del,N501Y,A570D,D614G,P681H,T716I,S982A,D1118H	TRUE
EPI_ISL_878711	2021-01-15	delH69V70,Y145del,N501Y,A570D,D614G,P681H,T716I,S982A,D1118H	TRUE
EPI_ISL_878701	2021-01-14	delH69V70,Y145del,N501Y,A570D,D614G,P681H,T716I,S982A,D1118H	TRUE
EPI_ISL_873983	2021-01-11	L18F,delH69V70,Y145del,N501Y,A570D,D614G,P681H,T716I,S982A,D1118H	TRUE
EPI_ISL_878706	2021-01-14	delH69V70,Y145del,N501Y,A570D,D614G,P681H,T716I,S982A,D1118H	TRUE
EPI_ISL_873998	2021-01-11	delH69V70,Y145del,N501Y,A570D,D614G,P681H,T716I,S982A,D1118H	TRUE
EPI_ISL_873977	2021-01-11	delH69V70,Y145del,N501Y,A570D,D614G,P681H,T716I,S982A,D1118H	TRUE
EPI_ISL_873996	2021-01-11	delH69V70,Y145del,N501Y,A570D,D614G,P681H,T716I,S982A,D1118H	TRUE
EPI_ISL_873993	2021-01-11	delH69V70,Y145del,N501Y,A570D,D614G,P681H,T716I,S982A,D1118H	TRUE
EPI_ISL_878704	2021-01-14	L18F,delH69V70,Y145del,N501Y,A570D,D614G,P681H,T716I,S982A,D1118H	TRUE
EPI_ISL_873995	2021-01-11	delH69V70,Y145del,N501Y,A570D,D614G,P681H,T716I,S982A,D1118H	TRUE
EPI_ISL_873997	2021-01-11	delH69V70,Y145del,N501Y,A570D,D614G,P681H,T716I,S982A,D1118H	TRUE
EPI_ISL_878709	2021-01-15	delH69V70,Y145del,N501Y,A570D,D614G,P681H,T716I,S982A,D1118H	TRUE
EPI_ISL_878717	2021-01-16	delH69V70,Y145del,N501Y,A570D,D614G,P681H,T716I,S982A,D1118H	TRUE
EPI_ISL_878715	2021-01-15	delH69V70,Y145del,N501Y,A570D,D614G,P681H,T716I,S982A,D1118H	TRUE
EPI_ISL_878714	2021-01-15	delH69V70,Y145del,N501Y,A570D,D614G,V622F,P681H,T716I,S982A,D1118H	TRUE
EPI_ISL_878712	2021-01-14	delH69V70,Y145del,T299I,N501Y,A570D,D614G,P681H,T716I,S982A,D1118H	TRUE
EPI_ISL_878720	2021-01-15	delH69V70,Y145del,N501Y,A570D,D614G,P681H,T716I,S982A,D1118H	TRUE
EPI_ISL_878723	2021-01-15	delH69V70,Y145del,N501Y,A570D,D614G,P681H,T716I,S982A,D1118H	TRUE
EPI_ISL_878722	2021-01-15	delH69V70,Y145del,N501Y,A570D,D614G,P681H,T716I,S982A,D1118H	TRUE
EPI_ISL_878718	2021-01-15	delH69V70,Y145del,N501Y,A570D,D614G,P681H,T716I,S982A,D1118H	TRUE
EPI_ISL_878725	2021-01-15	delH69V70,Y145del,N501Y,A570D,D614G,P681H,T716I,S982A,D1118H	TRUE
EPI_ISL_878731	2021-01-15	delH69V70,Y145del,S494P,N501Y,A570D,D614G,P681H,T716I,S982A,D1118H	TRUE
EPI_ISL_878727	2021-01-15	delH69V70,Y145del,N501Y,A570D,D614G,P681H,T716I,S982A,D1118H	TRUE
EPI_ISL_878730	2021-01-14	delH69V70,Y145del,N501Y,A570D,D614G,P681H,T716I,S982A,D1118H	TRUE
EPI_ISL_878733	2021-01-16	delH69V70,Y145del,N501Y,A570D,D614G,P681H,T716I,S982A,D1118H	TRUE
EPI_ISL_878759	2021-01-13	delH69V70,Y145del,N501Y,A570D,D614G,P681H,T716I,S982A,D1118H	TRUE
EPI_ISL_878761	2021-01-15	delH69V70,Y145del,N501Y,A570D,D614G,P681H,T716I,S982A,D1118H	TRUE
EPI_ISL_878728	2021-01-16	delH69V70,Y145del,N501Y,A570D,D614G,P681H,T716I,T881I,S982A,D1118H	TRUE
EPI_ISL_878769	2021-01-11	delH69V70,Y145del,N501Y,A570D,D614G,P681H,T716I,S982A,D1118H	TRUE
EPI_ISL_878766	2021-01-15	delH69V70,Y145del,N501Y,A570D,D614G,P681H,T716I,S982A,D1118H	TRUE
EPI_ISL_878764	2021-01-16	L5F,delH69V70,Y145del,N501Y,A570D,D614G,P681H,T716I,S982A,D1118H	TRUE
EPI_ISL_878735	2021-01-16	delH69V70,Y145del,N501Y,A570D,D614G,P681H,T716I,S982A,D1118H	TRUE
EPI_ISL_878770	2021-01-15	delH69V70,Y145del,N501Y,A570D,D614G,P681H,T716I,S982A,D1118H	TRUE
EPI_ISL_878774	2021-01-16	delH69V70,Y145del,N501Y,A570D,D614G,P681H,T716I,S982A,D1118H	TRUE
EPI_ISL_878767	2021-01-16	delH69V70,Y145del,N501Y,A570D,D614G,P681H,T716I,S982A,D1118H	TRUE
EPI_ISL_878777	2021-01-16	delH69V70,Y145del,N501Y,A570D,D614G,P681H,T716I,S982A,D1118H	TRUE
EPI_ISL_878778	2021-01-13	delH69V70,Y145del,N501Y,A570D,D614G,P681H,T716I,S982A,D1118H	TRUE
EPI_ISL_878772	2021-01-13	delH69V70,Y145del,N501Y,A570D,D614G,P681H,T716I,S982A,D1118H	TRUE
EPI_ISL_885870	2021-01-17	delH69V70,Y145del,N501Y,A570D,D614G,P681H,T716I,S982A,D1118H	TRUE
EPI_ISL_878775	2021-01-13	delH69V70,Y145del,N501Y,A570D,D614G,P681H,T716I,S982A,D1118H	TRUE
EPI_ISL_885865	2021-01-18	delH69V70,Y145del,N501Y,A570D,D614G,P681H,T716I,S982A,D1118H	TRUE
EPI_ISL_878762	2021-01-16	R21T,delH69V70,Y145del,N501Y,A570D,D614G,P681H,T716I,S982A,D1118H	TRUE
EPI_ISL_885869	2021-01-18	delH69V70,Y145del,N501Y,A570D,D614G,P681H,T716I,S982A,D1118H	TRUE
EPI_ISL_885867	2021-01-15	delH69V70,Y145del,N501Y,A570D,D614G,P681H,T716I,S982A,D1118H	TRUE
EPI_ISL_885875	2021-01-17	delH69V70,Y145del,N501Y,A570D,D614G,P681H,T716I,S982A,D1118H	TRUE
EPI_ISL_885872	2021-01-18	delH69V70,Y145del,N501Y,A570D,D614G,P681H,T716I,S982A,D1118H	TRUE
EPI_ISL_885878	2021-01-18	L18F,delH69V70,Y145del,N501Y,A570D,D614G,P681H,T716I,S982A,D1118H	TRUE
EPI_ISL_885871	2021-01-16	delH69V70,Y145del,N501Y,A570D,D614G,P681H,T716I,S982A,D1118H	TRUE
EPI_ISL_885866	2021-01-18	delH69V70,Y145del,N501Y,A570D,D614G,P681H,T716I,S982A,D1118H	TRUE
EPI_ISL_885881	2021-01-18	delH69V70,Y145del,N501Y,A570D,D614G,P681H,T716I,S982A,D1118H	TRUE
EPI_ISL_885880	2021-01-14	delH69V70,Y145del,N501Y,A570D,D614G,P681H,T716I,S982A,D1118H	TRUE
EPI_ISL_885882	2021-01-18	delH69V70,Y145del,N501Y,A570D,D614G,Q675H,P681H,T716I,S982A,D1118H,I1130M	TRUE
EPI_ISL_885884	2021-01-18	delH69V70,Y145del,N501Y,A570D,D614G,P681H,T716I,S982A,D1118H	TRUE
EPI_ISL_885888	2021-01-16	delH69V70,Y145del,N501Y,A570D,D614G,P681H,T716I,S982A,D1118H	TRUE
EPI_ISL_885887	2021-01-18	delH69V70,Y145del,N501Y,A570D,D614G,P681H,T716I,S982A,D1118H	TRUE
EPI_ISL_885874	2021-01-16	delH69V70,Y145del,N501Y,A570D,D614G,P681H,T716I,S982A,D1118H	TRUE
EPI_ISL_885886	2021-01-18	delH69V70,Y145del,N501Y,A570D,D614G,P681H,E702D,T716I,S982A,D1118H	TRUE
EPI_ISL_885883	2021-01-16	delH69V70,Y145del,N501Y,A570D,D614G,P681H,T716I,S982A,D1118H	TRUE
EPI_ISL_885893	2021-01-18	L18F,delH69V70,Y145del,N501Y,A570D,D614G,P681H,T716I,S982A,D1118H	TRUE
EPI_ISL_885891	2021-01-18	delH69V70,Y145del,N501Y,A570D,D614G,P681H,T716I,S982A,D1118H	TRUE
EPI_ISL_885892	2021-01-18	delH69V70,Y145del,N501Y,A570D,D614G,P681H,T716I,S982A,D1118H	TRUE
EPI_ISL_885890	2021-01-18	delH69V70,Y145del,N501Y,A570D,D614G,P681H,T716I,S982A,D1118H	TRUE
EPI_ISL_885895	2021-01-18	delH69V70,Y145del,N501Y,A570D,D614G,P681H,T716I,S982A,D1118H	TRUE
EPI_ISL_885943	2021-01-18	V11F,delH69V70,Y145del,N501Y,A570D,D614G,P681H,T716I,S982A,D1118H	TRUE
EPI_ISL_885899	2021-01-16	delH69V70,Y145del,N501Y,A570D,D614G,P681H,T716I,S982A,D1118H	TRUE
EPI_ISL_885946	2021-01-17	delH69V70,Y145del,N501Y,A570D,D614G,P681H,T716I,S982A,D1118H	TRUE
EPI_ISL_885945	2021-01-18	L18F,delH69V70,Y145del,N501Y,A570D,D614G,P681H,T716I,S982A,D1118H	TRUE
EPI_ISL_885947	2021-01-18	delH69V70,Y145del,N501Y,A570D,D614G,P681H,T716I,S982A,D1118H	TRUE
EPI_ISL_885944	2021-01-18	delH69V70,Y145del,N501Y,A570D,D614G,P681H,T716I,S982A,D1118H	TRUE
EPI_ISL_885948	2021-01-18	delH69V70,Y145del,N501Y,A570D,D614G,P681H,T716I,S982A,D1118H,L1224F	TRUE
EPI_ISL_885953	2021-01-18	delH69V70,Y145del,V308L,N501Y,A570D,D614G,P681H,T716I,S982A,D1118H	TRUE
EPI_ISL_885950	2021-01-18	delH69V70,Y145del,N501Y,A570D,D614G,Q675H,P681H,T716I,S982A,D1118H,I1130M	TRUE
EPI_ISL_885954	2021-01-15	delH69V70,Y145del,N501Y,A570D,D614G,P681H,T716I,S982A,D1118H	TRUE
EPI_ISL_885952	2021-01-18	delH69V70,Y145del,N501Y,A570D,D614G,P681H,T716I,S982A,D1118H	TRUE
EPI_ISL_885960	2021-01-18	delH69V70,Y145del,N501Y,A570D,D614G,P681H,T716I,S982A,D1118H	TRUE
EPI_ISL_885951	2021-01-17	delH69V70,Y145del,N501Y,A570D,D614G,P681H,T716I,S982A,D1118H	TRUE
EPI_ISL_885956	2021-01-18	delH69V70,Y145del,N501Y,A570D,D614G,P681H,T716I,S982A,D1118H,V1176I	TRUE
EPI_ISL_885962	2021-01-15	delH69V70,Y145del,M153T,N501Y,A570D,D614G,P681H,T716I,S982A,D1118H	TRUE
EPI_ISL_885958	2021-01-15	delH69V70,Y145del,N501Y,A570D,D614G,P681H,T716I,S982A,D1118H	TRUE
EPI_ISL_885965	2021-01-18	delH69V70,Y145del,N501Y,A570D,D614G,Q675H,P681H,T716I,S982A,D1118H,I1130M	TRUE
EPI_ISL_885964	2021-01-18	delH69V70,Y145del,N501Y,A570D,D614G,P681H,T716I,S982A,D1118H	TRUE
EPI_ISL_885966	2021-01-15	delH69V70,Y145del,N501Y,A570D,D614G,P681H,T716I,S982A,D1118H	TRUE
EPI_ISL_885961	2021-01-17	delH69V70,S98F,Y145del,P384L,N501Y,A570D,D614G,P681H,T716I,S982A,D1118H	TRUE
EPI_ISL_885967	2021-01-17	delH69V70,Y145del,N501Y,A570D,D614G,P681H,T716I,S982A,D1118H	TRUE
EPI_ISL_885971	2021-01-18	delH69V70,Y145del,N501Y,A570D,D614G,P681H,T716I,S982A,D1118H	TRUE
EPI_ISL_885973	2021-01-18	delH69V70,Y145del,N501Y,A570D,D614G,P681H,T716I,S982A,D1118H	TRUE
EPI_ISL_885970	2021-01-17	delH69V70,Y145del,N501Y,A570D,D614G,P681H,T716I,S982A,D1118H	TRUE
EPI_ISL_885969	2021-01-18	delH69V70,Y145del,N501Y,A570D,D614G,P681H,T716I,S982A,D1118H	TRUE
EPI_ISL_885977	2021-01-18	L5F,delH69V70,Y145del,N501Y,A570D,D614G,P681H,T716I,S982A,D1118H	TRUE
EPI_ISL_885976	2021-01-17	delH69V70,Y145del,N501Y,A570D,D614G,P681H,T716I,S982A,D1118H	TRUE
EPI_ISL_891730	2021-01-18	delH69V70,Y145del,N501Y,A570D,D614G,P681H,T716I,S982A,D1118H	TRUE
EPI_ISL_885982	2021-01-16	delH69V70,Y145del,N501Y,A570D,D614G,P681H,T716I,S982A,D1118H	TRUE
EPI_ISL_885985	2021-01-18	delH69V70,Y145del,N501Y,A570D,D614G,P681H,T716I,S982A,D1118H	TRUE
EPI_ISL_885980	2021-01-17	delH69V70,Y145del,N501Y,A570D,D614G,P681H,T716I,S982A,D1118H	TRUE
EPI_ISL_885978	2021-01-18	L18F,delH69V70,Y145del,N501Y,A570D,D614G,P681H,T716I,S982A,D1118H	TRUE
EPI_ISL_885983	2021-01-16	delH69V70,Y145del,N501Y,A570D,D614G,P681H,T716I,S982A,D1118H	TRUE
EPI_ISL_885972	2021-01-18	delH69V70,Y145del,N501Y,A570D,D614G,P681H,T716I,S982A,D1118H	TRUE
EPI_ISL_891734	2021-01-18	delH69V70,Y145del,N501Y,A570D,D614G,P681H,T716I,S982A,D1118H	TRUE
EPI_ISL_891732	2021-01-18	delH69V70,Y145del,N501Y,A570D,D614G,P681H,T716I,S982A,D1118H	TRUE
EPI_ISL_891736	2021-01-18	delH69V70,Y145del,N501Y,A570D,D614G,P681H,T716I,S982A,D1118H	TRUE
EPI_ISL_907701	2021-01-18	delH69V70,Y145del,N501Y,A570D,D614G,P681H,T716I,S982A,D1118H	TRUE
EPI_ISL_891738	2021-01-18	delH69V70,Y145del,N501Y,A570D,D614G,P681H,T716I,S982A,D1118H	TRUE
EPI_ISL_891739	2021-01-18	delH69V70,Y145del,N501Y,A570D,D614G,P681H,T716I,S982A,D1118H	TRUE
EPI_ISL_891733	2021-01-18	delH69V70,Y145del,N501Y,A570D,D614G,P681H,T716I,S982A,D1118H	TRUE
EPI_ISL_907711	2021-01-18	delH69V70,Y145del,N501Y,A570D,D614G,P681H,T716I,S982A,D1118H	TRUE
EPI_ISL_907725	2021-01-17	delH69V70,Y145del,N501Y,A570D,D614G,P681H,T716I,S982A,D1118H	TRUE
EPI_ISL_907754	2021-01-18	delH69V70,Y145del,N501Y,A570D,D614G,P681H,T716I,S982A,D1118H	TRUE
EPI_ISL_885984	2021-01-16	delH69V70,Y145del,N501Y,A570D,D614G,P681H,T716I,S982A,D1118H	TRUE
EPI_ISL_891737	2021-01-18	delH69V70,Y145del,N501Y,A570D,D614G,P681H,T716I,S982A,D1118H	TRUE
EPI_ISL_907746	2021-01-18	delH69V70,Y145del,N501Y,A570D,D614G,P681H,T716I,S982A,D1118H	TRUE
EPI_ISL_907734	2021-01-18	delH69V70,Y145del,N501Y,A570D,D614G,P681H,T716I,S982A,D1118H	TRUE
EPI_ISL_907720	2021-01-18	delH69V70,Y145del,N501Y,A570D,D614G,P681H,T716I,S982A,D1118H	TRUE
EPI_ISL_907739	2021-01-18	delH69V70,Y145del,N501Y,A570D,D614G,P681H,T716I,S982A,D1118H	TRUE
EPI_ISL_907779	2021-01-17	delH69V70,Y145del,N501Y,A570D,D614G,P681H,T716I,S982A,D1118H	TRUE
EPI_ISL_907750	2021-01-11	delH69V70,Y145del,N501Y,A570D,D614G,P681H,T716I,S982A,D1118H	TRUE
EPI_ISL_907783	2021-01-17	delH69V70,Y145del,N501Y,A570D,D614G,P681H,T716I,S982A,D1118H	TRUE
EPI_ISL_907730	2021-01-18	delH69V70,Y145del,N501Y,A570D,D614G,P681H,T716I,A892V,S982A,D1118H	TRUE
EPI_ISL_907715	2021-01-18	delH69V70,Y145del,N501Y,A570D,D614G,P681H,T716I,S982A,D1118H	TRUE
EPI_ISL_907775	2021-01-17	delH69V70,Y145del,N501Y,A570D,D614G,P681H,T716I,S982A,D1118H	TRUE
EPI_ISL_907748	2021-01-18	delH69V70,Y145del,N501Y,A570D,D614G,P681H,T716I,S982A,D1118H	TRUE
EPI_ISL_917101	2021-01-13	delH69V70,Y145del,N501Y,A570D,D614G,P681H,T716I,S982A,D1118H	TRUE
EPI_ISL_917104	2021-01-14	delH69V70,Y145del,N501Y,A570D,D614G,P681H,T716I,S982A,D1118H	TRUE
EPI_ISL_907777	2021-01-18	delH69V70,Y145del,E154K,N501Y,A570D,D614G,P681H,T716I,S982A,D1118H	TRUE
EPI_ISL_907785	2021-01-18	delH69V70,Y145del,N501Y,A570D,D614G,P681H,T716I,S982A,D1118H	TRUE
EPI_ISL_917100	2021-01-13	delH69V70,Y145del,N501Y,A570D,D614G,P681H,T716I,S982A,D1118H	TRUE
EPI_ISL_917106	2021-01-13	delH69V70,Y145del,N501Y,A570D,D614G,P681H,T716I,S982A,D1118H	TRUE
EPI_ISL_917105	2021-01-15	delH69V70,Y145del,N501Y,A570D,D614G,P681H,T716I,S982A,D1118H	TRUE
EPI_ISL_917111	2021-01-13	delH69V70,Y145del,N501Y,A570D,D614G,P681H,T716I,S982A,D1118H	TRUE
EPI_ISL_917110	2021-01-15	delH69V70,Y145del,R246G,N501Y,A570D,D614G,P681H,T716I,S982A,D1118H	TRUE
EPI_ISL_917102	2021-01-13	delH69V70,Y145del,N501Y,A570D,D614G,P681H,T716I,S982A,D1118H	TRUE
EPI_ISL_917113	2021-01-13	delH69V70,Y145del,N501Y,A570D,D614G,P681H,T716I,S982A,D1118H	TRUE
EPI_ISL_917114	2021-01-14	delH69V70,Y145del,R214L,N501Y,A570D,D614G,P681H,T716I,S982A,D1118H	TRUE
EPI_ISL_917103	2021-01-12	delH69V70,Y145del,N501Y,A570D,D614G,P681H,T716I,S982A,D1118H	TRUE
EPI_ISL_917112	2021-01-14	delH69V70,Y145del,N501Y,A570D,D614G,P681H,T716I,S982A,D1118H	TRUE
EPI_ISL_917117	2021-01-12	delH69V70,Y145del,N501Y,A570D,D614G,P681H,T716I,S982A,D1118H	TRUE
EPI_ISL_917115	2021-01-13	delH69V70,Y145del,N501Y,A570D,D614G,P681H,T716I,S982A,D1118H	TRUE
EPI_ISL_917118	2021-01-13	L5F,delH69V70,Y145del,N501Y,A570D,D614G,P681H,T716I,S982A,D1118H	TRUE
EPI_ISL_917121	2021-01-11	delH69V70,Y145del,N501Y,A570D,D614G,P681H,T716I,S982A,D1118H	TRUE
EPI_ISL_917123	2021-01-13	delH69V70,Y145del,N501Y,A570D,D614G,P681H,T716I,S982A,D1118H	TRUE
EPI_ISL_917119	2021-01-13	delH69V70,Y145del,N501Y,A570D,D614G,P681H,T716I,S982A,D1118H	TRUE
EPI_ISL_917130	2021-01-13	delH69V70,Y145del,N501Y,A570D,D614G,A623S,P681H,T716I,S982A,D1118H	TRUE
EPI_ISL_917133	2021-01-15	delH69V70,Y145del,N501Y,A570D,D614G,P681H,T716I,S982A,D1118H	TRUE
EPI_ISL_917122	2021-01-13	delH69V70,Y145del,N501Y,A570D,D614G,P681H,T716I,S982A,D1118H	TRUE
EPI_ISL_917120	2021-01-15	delH69V70,Y145del,N501Y,A570D,D614G,Q677H,P681H,T716I,S982A,D1118H	TRUE
EPI_ISL_917132	2021-01-13	delH69V70,Y145del,N501Y,A570D,D614G,P681H,E702Q,T716I,S982A,D1118H	TRUE
EPI_ISL_917134	2021-01-13	delH69V70,Y145del,N501Y,A570D,D614G,P681H,T716I,S982A,D1118H	TRUE
EPI_ISL_917125	2021-01-15	delH69V70,Y145del,N501Y,A570D,D614G,P681H,T716I,S939F,S982A,D1118H	TRUE
EPI_ISL_917131	2021-01-12	delH69V70,Y145del,N501Y,A570D,D614G,P681H,T716I,S982A,T1117I,D1118H	TRUE
EPI_ISL_917128	2021-01-15	delH69V70,Y145del,N501Y,A570D,D614G,V622F,P681H,T716I,S982A,D1118H	TRUE
EPI_ISL_917142	2021-01-13	delH69V70,Y145del,N501Y,A570D,D614G,P681H,T716I,S982A,D1118H	TRUE
EPI_ISL_917139	2021-01-15	delH69V70,Y145del,N501Y,A570D,D614G,P681H,T716I,S982A,D1118H	TRUE
EPI_ISL_917141	2021-01-15	delH69V70,Y145del,N501Y,A570D,D614G,P681H,T716I,S982A,D1118H	TRUE
EPI_ISL_917135	2021-01-13	delH69V70,Y145del,R246K,N501Y,A570D,D614G,P681H,T716I,S982A,D1118H	TRUE
EPI_ISL_917148	2021-01-15	delH69V70,Y145del,N501Y,A570D,D614G,P681H,T716I,S982A,D1118H	TRUE
EPI_ISL_917143	2021-01-15	delH69V70,Y145del,N501Y,A570D,D614G,P681H,T716I,S982A,D1118H	TRUE
EPI_ISL_917137	2021-01-13	delH69V70,Y145del,N501Y,A570D,D614G,P681H,T716I,S982A,D1118H	TRUE
EPI_ISL_917138	2021-01-13	delH69V70,Y145del,N501Y,A570D,D614G,P681H,T716I,S982A,D1118H	TRUE
EPI_ISL_917144	2021-01-14	delH69V70,Y145del,N501Y,A570D,D614G,P681H,T716I,S982A,D1118H	TRUE
EPI_ISL_917152	2021-01-13	delH69V70,Y145del,N501Y,A570D,D614G,P681H,T716I,S982A,D1118H	TRUE
EPI_ISL_917145	2021-01-15	delH69V70,Y145del,N501Y,A570D,D614G,P681H,T716I,S982A,D1118H	TRUE
EPI_ISL_917153	2021-01-12	delH69V70,Y145del,N501Y,A570D,D614G,P681H,T716I,S982A,D1118H	TRUE
EPI_ISL_917147	2021-01-13	delH69V70,Y145del,N501Y,A570D,D614G,P681H,T716I,S982A,D1118H	TRUE
EPI_ISL_917150	2021-01-13	delH69V70,Y145del,N501Y,A570D,D614G,P681H,T716I,S982A,D1118H	TRUE
EPI_ISL_917156	2021-01-15	delH69V70,Y145del,N501Y,A570D,D614G,P681H,T716I,S982A,D1118H	TRUE
EPI_ISL_917158	2021-01-13	delH69V70,Y145del,N501Y,A570D,D614G,P681H,T716I,S982A,D1118H	TRUE
EPI_ISL_917159	2021-01-15	delH69V70,Y145del,N501Y,A570D,D614G,P681H,T716I,S982A,D1118H	TRUE
EPI_ISL_920700	2021-01-15	delH69V70,Y145del,N501Y,A570D,D614G,P681H,T716I,S982A,D1118H	TRUE
EPI_ISL_917154	2021-01-13	delH69V70,Y145del,N501Y,A570D,D614G,P681H,T716I,S982A,D1118H	TRUE
EPI_ISL_917151	2021-01-15	delH69V70,Y145del,R246G,N501Y,A570D,D614G,P681H,T716I,S982A,D1118H	TRUE
EPI_ISL_920748	2021-01-16	delH69V70,Y145del,N501Y,A570D,D614G,P681H,T716I,S982A,A1056V,D1118H	TRUE
EPI_ISL_917155	2021-01-13	delH69V70,Y145del,N501Y,A570D,D614G,P681H,T716I,S982A,D1118H	TRUE
EPI_ISL_920714	2021-01-17	delH69V70,Y145del,N501Y,A570D,D614G,P681H,T716I,S982A,D1118H	TRUE
EPI_ISL_920747	2021-01-17	delH69V70,Y145del,N501Y,A570D,D614G,P681H,T716I,S982A,D1118H	TRUE
EPI_ISL_920755	2021-01-16	delH69V70,S98F,Y145del,N501Y,A570D,D614G,P681H,T716I,S982A,D1118H	TRUE
EPI_ISL_920770	2021-01-17	delH69V70,Y145del,N501Y,A570D,D614G,P681H,T716I,S982A,D1118H	TRUE
EPI_ISL_920775	2021-01-16	delH69V70,Y145del,N501Y,A570D,D614G,P681H,T716I,S982A,D1118H	TRUE
EPI_ISL_920782	2021-01-17	delH69V70,Y145del,N501Y,A570D,D614G,P681H,T716I,S982A,D1118H	TRUE
EPI_ISL_920784	2021-01-17	delH69V70,Y145del,N501Y,A570D,D614G,P681H,T716I,S982A,D1118H	TRUE
EPI_ISL_920788	2021-01-18	delH69V70,Y145del,N501Y,A570D,D614G,P681H,T716I,S982A,D1118H	TRUE
EPI_ISL_920786	2021-01-17	delH69V70,Y145del,N501Y,A570D,D614G,P681H,T716I,S982A,D1118H	TRUE
EPI_ISL_920787	2021-01-17	delH69V70,N501Y,A570D,D614G,P681H,T716I,S982A,D1118H	TRUE
EPI_ISL_920794	2021-01-18	delH69V70,Y145del,N501Y,A570D,D614G,P681H,T716I,S982A,D1118H	TRUE
EPI_ISL_920785	2021-01-17	delH69V70,Y145del,N501Y,A570D,D614G,P681H,T716I,S982A,D1118H	TRUE
EPI_ISL_920791	2021-01-18	delH69V70,Y145del,N501Y,A570D,D614G,P681H,T716I,A829T,S982A,D1118H	TRUE
EPI_ISL_920789	2021-01-18	delH69V70,Y145del,N501Y,A570D,D614G,P681H,T716I,S982A,D1118H	TRUE
EPI_ISL_920783	2021-01-18	delH69V70,Y145del,N501Y,A570D,D614G,P681H,T716I,S982A,D1118H	TRUE
EPI_ISL_920792	2021-01-17	delH69V70,Y145del,N501Y,A570D,D614G,P681H,T716I,S982A,D1118H	TRUE
EPI_ISL_920796	2021-01-17	delH69V70,Y145del,N501Y,A570D,D614G,P681H,T716I,S982A,D1118H	TRUE
EPI_ISL_920795	2021-01-18	delH69V70,Y145del,P174L,N501Y,A570D,D614G,P681H,T716I,S982A,D1118H	TRUE
EPI_ISL_920797	2021-01-18	delH69V70,Y145del,T307I,N501Y,A570D,D614G,P681H,T716I,S982A,D1118H	TRUE
EPI_ISL_920793	2021-01-17	delH69V70,Y145del,N501Y,A570D,D614G,P681H,T716I,S982A,D1118H	TRUE
EPI_ISL_860783	2021-01-17	delH69V70,Y145del,N501Y,A570D,D614G,P681H,T716I,S982A,D1118H	TRUE
EPI_ISL_860700	2021-01-17	delH69V70,Y145del,N501Y,A570D,D614G,P681H,T716I,S982A,D1118H	TRUE
EPI_ISL_924253	2021-01-18	delH69V70,Y145del,N501Y,A570D,D614G,P681H,T716I,S982A,D1118H	TRUE
EPI_ISL_920799	2021-01-18	delH69V70,Y145del,N501Y,A570D,D614G,P681H,T716I,S982A,D1118H	TRUE
EPI_ISL_860705	2021-01-17	delH69V70,Y145del,N501Y,A570D,D614G,P681H,T716I,S982A,D1118H	TRUE
EPI_ISL_860706	2021-01-17	delH69V70,Y145del,N501Y,A570D,D614G,P681H,T716I,S982A,D1118H	TRUE
EPI_ISL_924266	2021-01-18	delH69V70,Y145del,N501Y,A570D,D614G,P681H,T716I,S982A,D1118H	TRUE
EPI_ISL_860707	2021-01-17	delH69V70,Y145del,N501Y,A570D,D614G,P681H,T716I,S982A,D1118H	TRUE
EPI_ISL_860702	2021-01-17	delH69V70,Y145del,S494P,N501Y,A570D,D614G,P681H,T716I,S982A,D1118H	TRUE
EPI_ISL_864103	2021-01-12	delH69V70,Y145del,N501Y,A570D,D614G,P681H,T716I,S982A,D1118H,I1221T	TRUE
EPI_ISL_864105	2021-01-12	delH69V70,Y145del,N501Y,A570D,D614G,P681H,T716I,S982A,D1118H	TRUE
EPI_ISL_864100	2021-01-12	delH69V70,Y145del,N501Y,A570D,D614G,P681H,T716I,S982A,D1118H	TRUE
EPI_ISL_864104	2021-01-12	L18F,delH69V70,Y145del,N501Y,A570D,D614G,P681H,T716I,S982A,D1118H	TRUE
EPI_ISL_864102	2021-01-12	delH69V70,Y145del,V308L,N501Y,A570D,D614G,P681H,T716I,S982A,D1118H	TRUE
EPI_ISL_864101	2021-01-13	delH69V70,Y145del,N501Y,A570D,D614G,P681H,T716I,S982A,D1118H	TRUE
EPI_ISL_864112	2021-01-12	delH69V70,Y145del,N501Y,A570D,D614G,P681H,T716I,A879V,S982A,D1118H	TRUE
EPI_ISL_864111	2021-01-12	delH69V70,Y145del,R408I,N501Y,A570D,D614G,P681H,T716I,S982A,D1118H	TRUE
EPI_ISL_864108	2021-01-12	delH69V70,Y145del,N501Y,A570D,D614G,P681H,T716I,S982A,D1118H	TRUE
EPI_ISL_864116	2021-01-12	L18F,delH69V70,Y145del,N501Y,A570D,D614G,P681H,T716I,S982A,D1118H	TRUE
EPI_ISL_864113	2021-01-12	delH69V70,Y145del,W258L,T299I,N501Y,A570D,D614G,P681H,T716I,S982A,D1118H	TRUE
EPI_ISL_864117	2021-01-12	delH69V70,Y145del,N501Y,A570D,D614G,P681H,T716I,S982A,D1118H	TRUE
EPI_ISL_864114	2021-01-12	delH69V70,Y145del,N501Y,A570D,D614G,P681H,T716I,S982A,D1118H	TRUE
EPI_ISL_864132	2021-01-12	delH69V70,Y145del,N501Y,A570D,D614G,P681H,T716I,S982A,D1118H	TRUE
EPI_ISL_864115	2021-01-12	delH69V70,Y145del,N501Y,A570D,D614G,P681H,T716I,S982A,D1118H	TRUE
EPI_ISL_864136	2021-01-12	delH69V70,Y145del,N501Y,A570D,D614G,P681H,T716I,S982A,D1118H	TRUE
EPI_ISL_864130	2021-01-12	delH69V70,Y145del,N501Y,A570D,D614G,P681H,T716I,S982A,D1118H	TRUE
EPI_ISL_864137	2021-01-12	L18F,delH69V70,Y145del,N501Y,A570D,D614G,P681H,T716I,S982A,D1118H	TRUE
EPI_ISL_864131	2021-01-12	delH69V70,Y145del,N501Y,A570D,D614G,P681H,T716I,S982A,D1118H	TRUE
EPI_ISL_864201	2021-01-12	L18F,delH69V70,Y145del,N501Y,A570D,D614G,P681H,T716I,S982A,D1118H	TRUE
EPI_ISL_864135	2021-01-12	L18F,delH69V70,Y145del,N501Y,A570D,D614G,P681H,T716I,S982A,D1118H	TRUE
EPI_ISL_864200	2021-01-12	delH69V70,Y145del,N501Y,A570D,D614G,P681H,T716I,S982A,D1118H	TRUE
EPI_ISL_864138	2021-01-12	delH69V70,Y145del,V308L,N501Y,A570D,D614G,P681H,T716I,S982A,D1118H	TRUE
EPI_ISL_865595	2021-01-13	delH69V70,N501Y,A570D,D614G,P681H,T716I,S982A,D1118H	TRUE
EPI_ISL_865591	2021-01-13	delH69V70,Y145del,N501Y,A570D,D614G,P681H,T716I,S982A,D1118H	TRUE
EPI_ISL_865593	2021-01-13	delH69V70,N501Y,A570D,D614G,P681H,T716I,S982A,D1118H	TRUE
EPI_ISL_864202	2021-01-12	delH69V70,Y145del,N501Y,A570D,D614G,P681H,T716I,S982A,D1118H	TRUE
EPI_ISL_865592	2021-01-12	delH69V70,Y145del,N501Y,A570D,D614G,P681H,T716I,S982A,D1118H	TRUE
EPI_ISL_865598	2021-01-15	delH69V70,S98F,Y145del,N501Y,A570D,D614G,P681H,T716I,S982A,D1118H	TRUE
EPI_ISL_865590	2021-01-12	delH69V70,Y145del,N501Y,A570D,D614G,P681H,T716I,S982A,D1118H	TRUE
EPI_ISL_865596	2021-01-13	delH69V70,Y145del,N501Y,A570D,D614G,P681H,T716I,S982A,D1118H	TRUE
EPI_ISL_865597	2021-01-15	delH69V70,Y145del,N501Y,A570D,D614G,P681H,T716I,S982A,D1118H	TRUE
EPI_ISL_866758	2021-01-11	delH69V70,Y145del,N501Y,A570D,D614G,P681H,T716I,S982A,D1118H	TRUE
EPI_ISL_866759	2021-01-11	delH69V70,Y145del,N501Y,A570D,D614G,P681H,T716I,S982A,D1118H	TRUE
EPI_ISL_866766	2021-01-11	delH69V70,Y145del,N501Y,A570D,D614G,P681H,T716I,S982A,D1118H	TRUE
EPI_ISL_866760	2021-01-12	delH69V70,Y145del,N501Y,A570D,D614G,P681H,T716I,S982A,D1118H	TRUE
EPI_ISL_866768	2021-01-11	delH69V70,Y145del,N501Y,A570D,D614G,P681H,T716I,S982A,D1118H	TRUE
EPI_ISL_866764	2021-01-12	delH69V70,Y145del,N501Y,A570D,D614G,P681H,T716I,S982A,D1118H	TRUE
EPI_ISL_866762	2021-01-11	delH69V70,Y145del,Q218E,N501Y,A570D,D614G,P681H,T716I,S982A,D1118H	TRUE
EPI_ISL_865599	2021-01-14	delH69V70,Y145del,N501Y,A570D,D614G,P681H,T716I,S982A,D1118H	TRUE
EPI_ISL_866774	2021-01-12	delH69V70,Y145del,N501Y,A570D,D614G,P681H,T716I,S982A,D1118H	TRUE
EPI_ISL_866769	2021-01-11	delH69V70,Y145del,N501Y,A570D,D614G,P681H,T716I,S982A,D1118H	TRUE
EPI_ISL_866778	2021-01-11	delH69V70,Y145del,N501Y,A570D,D614G,P681H,T716I,S982A,D1118H,C1243F	TRUE
EPI_ISL_866771	2021-01-11	delH69V70,Y145del,N501Y,A570D,D614G,P681H,T716I,S982A,D1118H	TRUE
EPI_ISL_866772	2021-01-11	delH69V70,Y145del,N501Y,A570D,D614G,P681H,T716I,S982A,D1118H	TRUE
EPI_ISL_866779	2021-01-11	delH69V70,Y145del,N501Y,A570D,D614G,P681H,T716I,S982A,D1118H,I1227M	TRUE
EPI_ISL_866791	2021-01-11	delH69V70,Y145del,N501Y,A570D,D614G,P681H,T716I,S982A,D1118H,I1227M	TRUE
EPI_ISL_866775	2021-01-12	delH69V70,Y145del,N501Y,A570D,D614G,P681H,T716I,S982A,D1118H	TRUE
EPI_ISL_866792	2021-01-11	delH69V70,Y145del,N501Y,A570D,D614G,P681H,T716I,S982A,D1118H	TRUE
EPI_ISL_866796	2021-01-11	delH69V70,Y145del,N501Y,A570D,D614G,P681H,T716I,S982A,D1118H	TRUE
EPI_ISL_866794	2021-01-11	delH69V70,Y145del,N501Y,A570D,D614G,P681H,T716I,S982A,D1118H,I1227M	TRUE
EPI_ISL_866799	2021-01-11	delH69V70,Y145del,Q218E,N501Y,A570D,D614G,P681H,T716I,S982A,D1118H	TRUE
EPI_ISL_866798	2021-01-11	delH69V70,Y145del,N501Y,A570D,D614G,P681H,T716I,S982A,D1118H	TRUE
EPI_ISL_866795	2021-01-11	delH69V70,Y145del,N501Y,A570D,D614G,P681H,T716I,S982A,D1118H	TRUE
EPI_ISL_866790	2021-01-11	delH69V70,Y145del,N501Y,A570D,D614G,P681H,T716I,S982A,D1118H	TRUE
EPI_ISL_866869	2021-01-13	delH69V70,Y145del,A570D,D614G,P681H,T716I,S982A,D1118H	TRUE
EPI_ISL_866800	2021-01-11	delH69V70,Y145del,N501Y,A570D,D614G,P681H,T716I,S982A,D1118H	TRUE
EPI_ISL_866871	2021-01-13	delH69V70,Y145del,L216F,N501Y,A570D,D614G,P681H,T716I,S982A,D1118H	TRUE
EPI_ISL_866873	2021-01-13	delH69V70,Y145del,N501Y,A570D,D614G,P681H,T716I,S982A,D1118H	TRUE
EPI_ISL_866867	2021-01-13	delH69V70,Y145del,N501Y,A570D,D614G,P681H,T716I,S982A,D1118H	TRUE
EPI_ISL_866797	2021-01-11	delH69V70,Y145del,N501Y,A570D,D614G,P681H,T716I,S982A,D1118H	TRUE
EPI_ISL_866801	2021-01-12	delH69V70,Y145del,N501Y,A570D,D614G,P681H,T716I,S982A,D1118H	TRUE
EPI_ISL_866872	2021-01-13	delH69V70,Y145del,N501Y,A570D,D614G,P681H,T716I,S982A,D1118H,I1227M	TRUE
EPI_ISL_866877	2021-01-13	delH69V70,Y145del,N501Y,A570D,D614G,P681H,T716I,A879S,S982A,D1118H	TRUE
EPI_ISL_866876	2021-01-12	delH69V70,Y145del,N501Y,A570D,D614G,P681H,T716I,S982A,D1118H	TRUE
EPI_ISL_866874	2021-01-13	delH69V70,Y145del,N501Y,A570D,D614G,P681H,T716I,S982A,D1118H,I1227M	TRUE
EPI_ISL_878741	2021-01-16	delH69V70,Y145del,N501Y,A570D,D614G,P681H,T716I,S982A,D1118H	TRUE
EPI_ISL_878738	2021-01-16	L5F,delH69V70,Y145del,N501Y,A570D,D614G,P681H,T716I,S982A,D1118H	TRUE
EPI_ISL_878740	2021-01-15	delH69V70,Y145del,N501Y,A570D,D614G,P681H,T716I,S982A,D1118H	TRUE
EPI_ISL_866878	2021-01-13	delH69V70,Y145del,L216F,N501Y,A570D,D614G,P681H,T716I,S982A,D1118H	TRUE
EPI_ISL_878745	2021-01-16	delH69V70,Y145del,V193L,N501Y,A570D,D614G,P681H,T716I,S982A,D1118H	TRUE
EPI_ISL_878737	2021-01-16	delH69V70,Y145del,N501Y,A570D,D614G,P681H,T716I,S982A,D1118H	TRUE
EPI_ISL_878749	2021-01-16	delH69V70,Y145del,N501Y,A570D,D614G,P681H,T716I,S982A,D1118H	TRUE
EPI_ISL_878754	2021-01-16	L18F,delH69V70,Y145del,N501Y,A570D,D614G,P681H,T716I,S982A,D1118H	TRUE
EPI_ISL_878800	2021-01-13	delH69V70,Y145del,N501Y,A570D,D614G,P681H,T716I,S982A,D1118H	TRUE
EPI_ISL_878801	2021-01-15	delH69V70,Y145del,N501Y,A570D,D614G,P681H,T716I,S982A,D1118H	TRUE
EPI_ISL_878746	2021-01-16	delH69V70,Y145del,N501Y,A570D,D614G,P681H,T716I,S982A,D1118H	TRUE
EPI_ISL_878748	2021-01-16	delH69V70,Y145del,N501Y,A570D,D614G,P681H,T716I,S982A,D1118H	TRUE
EPI_ISL_878758	2021-01-15	delH69V70,Y145del,N501Y,A570D,D614G,P681H,T716I,S982A,D1118H	TRUE
EPI_ISL_878802	2021-01-15	delH69V70,Y145del,N501Y,A570D,D614G,P681H,T716I,S982A,D1118H	TRUE
EPI_ISL_878753	2021-01-16	delH69V70,Y145del,N501Y,A570D,D614G,P681H,T716I,S982A,D1118H,C1243F	TRUE
EPI_ISL_878803	2021-01-15	delH69V70,Y145del,N501Y,A570D,D614G,P681H,T716I,S982A,D1118H	TRUE
EPI_ISL_878807	2021-01-13	delH69V70,Y145del,N501Y,A570D,D614G,P681H,T716I,S982A,D1118H	TRUE
EPI_ISL_878806	2021-01-13	delH69V70,Y145del,N501Y,A570D,D614G,P681H,T716I,S982A,D1118H	TRUE
EPI_ISL_878804	2021-01-16	delH69V70,Y145del,N501Y,A570D,D614G,P681H,T716I,S982A,D1118H	TRUE
EPI_ISL_878824	2021-01-13	delH69V70,Y145del,N501Y,A570D,D614G,P681H,T716I,S982A,D1118H	TRUE
EPI_ISL_878809	2021-01-16	delH69V70,Y145del,N501Y,A570D,D614G,P681H,T716I,S982A,D1118H	TRUE
EPI_ISL_878811	2021-01-16	delH69V70,Y145del,N501Y,A570D,D614G,P681H,T716I,S982A,D1118H	TRUE
EPI_ISL_878840	2021-01-16	delH69V70,Y145del,N501Y,A570D,D614G,P681H,T716I,S982A,D1118H	TRUE
EPI_ISL_878812	2021-01-16	delH69V70,Y145del,N501Y,A570D,D614G,P681H,T716I,S982A,D1118H	TRUE
EPI_ISL_878813	2021-01-16	delH69V70,Y145del,N501Y,A570D,D614G,P681H,T716I,S982A,D1118H	TRUE
EPI_ISL_878837	2021-01-16	delH69V70,Y145del,N501Y,A570D,D614G,P681H,T716I,S982A,D1118H	TRUE
EPI_ISL_878808	2021-01-16	delH69V70,Y145del,N501Y,A570D,D614G,P681H,T716I,S982A,D1118H	TRUE
EPI_ISL_878810	2021-01-15	delH69V70,Y145del,N501Y,A570D,D614G,P681H,T716I,S982A,D1118H	TRUE
EPI_ISL_878843	2021-01-16	delH69V70,Y145del,N501Y,A570D,D614G,P681H,T716I,S982A,D1118H	TRUE
EPI_ISL_878842	2021-01-12	delH69V70,Y145del,N501Y,A570D,D614G,P681H,T716I,S982A,D1118H	TRUE
EPI_ISL_878841	2021-01-15	delH69V70,Y145del,N501Y,A570D,D614G,P681H,T716I,S982A,D1118H	TRUE
EPI_ISL_878820	2021-01-16	T51I,delH69V70,Y145del,N501Y,A570D,D614G,P681H,T716I,S982A,D1118H	TRUE
EPI_ISL_878838	2021-01-16	delH69V70,Y145del,N501Y,A570D,D614G,P681H,T716I,S982A,D1118H	TRUE
EPI_ISL_878839	2021-01-15	delH69V70,Y145del,N501Y,A570D,D614G,P681H,T716I,S982A,D1118H	TRUE
EPI_ISL_878845	2021-01-13	delH69V70,Y145del,N501Y,A570D,D614G,P681H,T716I,S982A,D1118H	TRUE
EPI_ISL_878847	2021-01-15	V6A,delH69V70,Y145del,N501Y,A570D,D614G,P681H,T716I,S982A,D1118H	TRUE
EPI_ISL_878844	2021-01-11	delH69V70,Y145del,V308L,N501Y,A570D,D614G,P681H,T716I,S982A,D1118H	TRUE
EPI_ISL_878846	2021-01-13	delH69V70,Y145del,N501Y,A570D,D614G,P681H,T716I,S982A,D1118H	TRUE
EPI_ISL_878850	2021-01-15	delH69V70,Y145del,Y279F,N501Y,A570D,D614G,P681H,T716I,S982A,D1118H	TRUE
EPI_ISL_878848	2021-01-13	delH69V70,Y145del,N501Y,A570D,D614G,P681H,T716I,S982A,D1118H	TRUE
EPI_ISL_878851	2021-01-13	delH69V70,Y145del,N501Y,A570D,D614G,P681H,T716I,S982A,D1118H	TRUE
EPI_ISL_885986	2021-01-18	A570D,D614G,S982A,D1118H	TRUE
EPI_ISL_878853	2021-01-16	delH69V70,Y145del,N501Y,A570D,D614G,P681H,T716I,S929I,S982A,D1118H	TRUE
EPI_ISL_878854	2021-01-13	delH69V70,Y145del,N501Y,A570D,D614G,P681H,T716I,S982A,D1118H	TRUE
EPI_ISL_878857	2021-01-15	delH69V70,Y145del,N501Y,A570D,D614G,P681H,T716I,S982A,D1118H	TRUE
EPI_ISL_878852	2021-01-13	delH69V70,Y145del,N501Y,A570D,D614G,P681H,T716I,S982A,D1118H,E1262G	TRUE
EPI_ISL_878855	2021-01-16	delH69V70,Y145del,N501Y,A570D,D614G,P681H,T716I,S982A,D1118H	TRUE
EPI_ISL_878856	2021-01-15	delH69V70,Y145del,N501Y,A570D,D614G,P681H,T716I,S982A,D1118H	TRUE
EPI_ISL_885990	2021-01-16	L18F,delH69V70,Y145del,N501Y,A570D,D614G,P681H,T716I,S982A,D1118H	TRUE
EPI_ISL_885989	2021-01-18	L18F,delH69V70,Y145del,N501Y,A570D,D614G,P681H,T716I,S982A,D1118H	TRUE
EPI_ISL_885991	2021-01-18	delH69V70,Y145del,N501Y,A570D,D614G,P681H,T716I,S982A,D1118H	TRUE
EPI_ISL_885993	2021-01-17	delH69V70,D138Y,Y145del,N501Y,A570D,D614G,P681H,T716I,P728L,S982A,D1118H	TRUE
EPI_ISL_885994	2021-01-18	delH69V70,Y145del,N501Y,A570D,D614G,P681H,T716I,S982A,D1118H	TRUE
EPI_ISL_885988	2021-01-16	delH69V70,Y145del,N501Y,A570D,D614G,P681H,T716I,R765H,S982A,D1118H	TRUE
EPI_ISL_885992	2021-01-17	delH69V70,Y145del,N501Y,A570D,D614G,P681H,T716I,R765C,S982A,D1118H	TRUE
EPI_ISL_885997	2021-01-17	delH69V70,Y145del,N501Y,A570D,D614G,P681H,T716I,S982A,D1118H	TRUE
EPI_ISL_885995	2021-01-16	delH69V70,Y145del,N501Y,A570D,D614G,P681H,T716I,S982A,D1118H	TRUE
EPI_ISL_885996	2021-01-16	delH69V70,Y145del,N501Y,A570D,D614G,P681H,T716I,S982A,D1118H	TRUE
EPI_ISL_891701	2021-01-18	delH69V70,Y145del,N501Y,A570D,D614G,P681H,T716I,S982A,D1118H	TRUE
EPI_ISL_891706	2021-01-18	delH69V70,Y145del,N501Y,A570D,D614G,P681H,T716I,S982A,D1118H	TRUE
EPI_ISL_891709	2021-01-17	delH69V70,Y145del,N501Y,A570D,D614G,P681H,T716I,I818V,S982A,D1118H	TRUE
EPI_ISL_891720	2021-01-18	delH69V70,Y145del,N501Y,A570D,D614G,P681H,T716I,S982A,D1118H	TRUE
EPI_ISL_891708	2021-01-18	delH69V70,Y145del,N501Y,A570D,D614G,P681H,T716I,S982A,D1118H,Q1208H	TRUE
EPI_ISL_891719	2021-01-18	delH69V70,Y145del,N501Y,A570D,D614G,P681H,T716I,S982A,D1118H	TRUE
EPI_ISL_891703	2021-01-18	delH69V70,Y145del,N501Y,A570D,D614G,P681H,T716I,S982A,D1118H	TRUE
EPI_ISL_891715	2021-01-18	delH69V70,Y145del,N501Y,A570D,D614G,P681H,T716I,S982A,D1118H	TRUE
EPI_ISL_891712	2021-01-18	delH69V70,I105V,Y145del,N501Y,A570D,D614G,P681H,T716I,S982A,D1118H	TRUE
EPI_ISL_891704	2021-01-18	delH69V70,Y145del,N501Y,A570D,D614G,P681H,T716I,S982A,D1118H	TRUE
EPI_ISL_891707	2021-01-18	delH69V70,Y145del,N501Y,A570D,D614G,P681H,T716I,S982A,D1118H	TRUE
EPI_ISL_891714	2021-01-18	delH69V70,Y145del,N501Y,A570D,D614G,P681H,T716I,S982A,D1118H	TRUE
EPI_ISL_891702	2021-01-18	delH69V70,Y145del,N501Y,A570D,D614G,P681H,T716I,S982A,D1118H	TRUE
EPI_ISL_891716	2021-01-18	delH69V70,Y145del,N501Y,A570D,D614G,P681H,T716I,S982A,D1118H	TRUE
EPI_ISL_891700	2021-01-15	delH69V70,Y145del,N501Y,A570D,D614G,P681H,T716I,S982A,D1118H	TRUE
EPI_ISL_891800	2021-01-18	delH69V70,Y145del,N501Y,A570D,D614G,P681H,T716I,S982A,D1118H	TRUE
EPI_ISL_891728	2021-01-18	delH69V70,Y145del,N501Y,A570D,D614G,P681H,T716I,S982A,D1118H	TRUE
EPI_ISL_891803	2021-01-18	delH69V70,Y145del,N501Y,A570D,D614G,P681H,T716I,S982A,D1118H	TRUE
EPI_ISL_891801	2021-01-18	delH69V70,Y145del,N501Y,A570D,D614G,P681H,T716I,S982A,D1118H	TRUE
EPI_ISL_891804	2021-01-18	delH69V70,Y145del,N501Y,A570D,D614G,P681H,T716I,S982A,D1118H	TRUE
EPI_ISL_891726	2021-01-18	delH69V70,Y145del,N501Y,A570D,D614G,P681H,T716I,S982A,D1118H	TRUE
EPI_ISL_891725	2021-01-18	delH69V70,Y145del,N501Y,A570D,D614G,P681H,T716I,S982A,D1118H	TRUE
EPI_ISL_891810	2021-01-18	delH69V70,Y145del,N501Y,A570D,D614G,P681H,T716I,S982A,D1118H	TRUE
EPI_ISL_891729	2021-01-18	delH69V70,Y145del,N501Y,A570D,D614G,P681H,T716I,S982A,D1118H	TRUE
EPI_ISL_891805	2021-01-18	delH69V70,Y145del,F490S,N501Y,A570D,D614G,P681H,T716I,S982A,D1118H	TRUE
EPI_ISL_891806	2021-01-18	delH69V70,Y145del,N501Y,A570D,D614G,P681H,T716I,S982A,D1118H	TRUE
EPI_ISL_891808	2021-01-18	delH69V70,Y145del,N501Y,A570D,D614G,P681H,T716I,S982A,D1118H	TRUE
EPI_ISL_891815	2021-01-18	delH69V70,Y145del,V308L,N501Y,A570D,D614G,P681H,T716I,S939F,S982A,D1118H	TRUE
EPI_ISL_891814	2021-01-18	delH69V70,Y145del,N501Y,A570D,D614G,P681H,T716I,S982A,D1118H	TRUE
EPI_ISL_891811	2021-01-18	delH69V70,Y145del,N501Y,A570D,D614G,P681H,T716I,S982A,D1118H	TRUE
EPI_ISL_891812	2021-01-18	delH69V70,Y145del,N501Y,A570D,D614G,P681H,T716I,S982A,D1118H	TRUE
EPI_ISL_891816	2021-01-18	delH69V70,Y145del,N501Y,A570D,D614G,P681H,T716I,S982A,D1118H	TRUE
EPI_ISL_891817	2021-01-18	delH69V70,Y145del,N501Y,A570D,D614G,P681H,T716I,S982A,D1118H	TRUE
EPI_ISL_891809	2021-01-18	delH69V70,Y145del,N501Y,A570D,D614G,P681H,T716I,S982A,D1118H	TRUE
EPI_ISL_891862	2021-01-18	W64R,delH69V70,Y145del,N501Y,A570D,E583D,D614G,P681H,T716I,S982A,D1118H	TRUE
EPI_ISL_891867	2021-01-17	delH69V70,Y145del,N501Y,A570D,D614G,P681H,T716I,S982A,D1118H	TRUE
EPI_ISL_891860	2021-01-17	delH69V70,Y145del,N501Y,A570D,D614G,P681H,T716I,S982A,D1118H	TRUE
EPI_ISL_891869	2021-01-18	delH69V70,Y145del,N501Y,A570D,D614G,P681H,T716I,S982A,D1118H	TRUE
EPI_ISL_891818	2021-01-18	delH69V70,Y145del,N501Y,A570D,D614G,P681H,T716I,S982A,D1118H	TRUE
EPI_ISL_891868	2021-01-18	delH69V70,Y145del,N501Y,A570D,D614G,P681H,T716I,S982A,D1118H	TRUE
EPI_ISL_891874	2021-01-18	delH69V70,Y145del,N501Y,A570D,D614G,P681H,T716I,S982A,D1118H	TRUE
EPI_ISL_891864	2021-01-18	delH69V70,Y145del,N501Y,A570D,D614G,P681H,T716I,S982A,D1118H	TRUE
EPI_ISL_891872	2021-01-18	delH69V70,Y145del,N501Y,A570D,D614G,P681H,T716I,S982A,D1118H	TRUE
EPI_ISL_891880	2021-01-18	delH69V70,Y145del,N501Y,A570D,D614G,P681H,T716I,S982A,D1118H	TRUE
EPI_ISL_891879	2021-01-18	delH69V70,Y145del,N501Y,A570D,D614G,P681H,T716I,S982A,D1118H	TRUE
EPI_ISL_891871	2021-01-18	delH69V70,G142S,Y145del,R246K,N501Y,A570D,D614G,P681H,T716I,S982A,D1118H	TRUE
EPI_ISL_891876	2021-01-18	delH69V70,Y145del,N501Y,A570D,D614G,P681H,T716I,S982A,D1118H	TRUE
EPI_ISL_891863	2021-01-18	delH69V70,Y145del,N501Y,A570D,D614G,P681H,T716I,S982A,D1118H	TRUE
EPI_ISL_891877	2021-01-18	delH69V70,Y145del,N501Y,A570D,D614G,P681H,T716I,S982A,D1118H	TRUE
EPI_ISL_891884	2021-01-18	delH69V70,Y145del,N501Y,A570D,D614G,P681H,T716I,S982A,D1118H	TRUE
EPI_ISL_891891	2021-01-18	delH69V70,Y145del,N501Y,A570D,D614G,P681H,T716I,S982A,D1118H	TRUE
EPI_ISL_891886	2021-01-18	delH69V70,S98F,Y145del,N501Y,A570D,D614G,P681H,T716I,S982A,D1118H	TRUE
EPI_ISL_891882	2021-01-17	delH69V70,Y145del,N501Y,A570D,D614G,P681H,T716I,I818V,S982A,D1118H	TRUE
EPI_ISL_891888	2021-01-18	delH69V70,Y145del,N501Y,A570D,D614G,P681H,T716I,S982A,D1118H	TRUE
EPI_ISL_891889	2021-01-18	delH69V70,S94F,Y145del,N501Y,A570D,D614G,P681H,T716I,S982A,D1118H	TRUE
EPI_ISL_891883	2021-01-18	delH69V70,Y145del,N501Y,A570D,D614G,P681H,T716I,S982A,D1118H	TRUE
EPI_ISL_891893	2021-01-18	delH69V70,Y145del,N501Y,A570D,D614G,P681H,T716I,S982A,D1118H	TRUE
EPI_ISL_891887	2021-01-18	delH69V70,Y145del,N501Y,A570D,D614G,P681H,T716I,S982A,D1118H	TRUE
EPI_ISL_891890	2021-01-18	delH69V70,Y145del,N501Y,A570D,D614G,P681H,T716I,S982A,D1118H	TRUE
EPI_ISL_891892	2021-01-18	L5F,delH69V70,Y145del,N501Y,A570D,D614G,P681H,T716I,S982A,D1118H	TRUE
EPI_ISL_891894	2021-01-18	delH69V70,Y145del,N501Y,A570D,D614G,P681H,T716I,S982A,D1118H	TRUE
EPI_ISL_891898	2021-01-18	delH69V70,Y145del,N501Y,A570D,D614G,A626T,P681H,T716I,S982A,D1118H	TRUE
EPI_ISL_919853	2021-01-13	delH69V70,Y145del,N501Y,A570D,D614G,P681H,T716I,S982A,D1118H	TRUE
EPI_ISL_907840	2021-01-18	delH69V70,Y145del,N501Y,A570D,D614G,P681H,T716I,S982A,D1118H	TRUE
EPI_ISL_891895	2021-01-18	delH69V70,Y145del,N501Y,A570D,D614G,P681H,T716I,S982A,D1118H	TRUE
EPI_ISL_891896	2021-01-16	delH69V70,Y145del,N501Y,A570D,D614G,P681H,T716I,S982A,D1118H	TRUE
EPI_ISL_919852	2021-01-11	L5F,W64R,delH69V70,Y145del,M153I,N501Y,A570D,D614G,P681H,T716I,S982A,D1118H	TRUE
EPI_ISL_891897	2021-01-18	delH69V70,Y145del,N501Y,A570D,D614G,P681H,T716I,S982A,D1118H	TRUE
EPI_ISL_907841	2021-01-17	delH69V70,Y145del,W152R,N501Y,A570D,D614G,P681H,T716I,S982A,D1118H	TRUE
EPI_ISL_907884	2021-01-16	L5F,delH69V70,Y145del,N501Y,A570D,D614G,P681H,T716I,S982A,L1024I,D1118H	TRUE
EPI_ISL_920804	2021-01-18	delH69V70,Y145del,N501Y,A570D,D614G,P681H,T716I,S982A,D1118H	TRUE
EPI_ISL_920803	2021-01-18	delH69V70,N501Y,A570D,D614G,P681H,T716I,S982A,D1118H	TRUE
EPI_ISL_920802	2021-01-18	delH69V70,Y145del,N501Y,A570D,D614G,P681H,T716I,S982A,D1118H	TRUE
EPI_ISL_919855	2021-01-18	delH69V70,Y145del,N501Y,A570D,D614G,P681H,T716I,S982A,D1118H	TRUE
EPI_ISL_920806	2021-01-18	delH69V70,Y145del,N501Y,A570D,D614G,P681H,T716I,S982A,D1118H	TRUE
EPI_ISL_920807	2021-01-18	delH69V70,Y145del,N501Y,A570D,D614G,P681H,T716I,S982A,D1118H	TRUE
EPI_ISL_920868	2021-01-11	delH69V70,Y145del,N501Y,A570D,D614G,P681H,T716I,S982A,D1118H	TRUE
EPI_ISL_919854	2021-01-17	delH69V70,Y145del,N501Y,A570D,D614G,P681H,T716I,S982A,D1118H	TRUE
EPI_ISL_920873	2021-01-11	delH69V70,Y145del,N501Y,A570D,D614G,P681H,T716I,S982A,D1118H	TRUE
EPI_ISL_920874	2021-01-11	delH69V70,Y145del,N501Y,A570D,D614G,P681H,T716I,S982A,D1118H	TRUE
EPI_ISL_920801	2021-01-18	delH69V70,Y145del,N501Y,A570D,D614G,P681H,T716I,S982A,D1118H	TRUE
EPI_ISL_920867	2021-01-11	delH69V70,Y145del,N501Y,A570D,D614G,P681H,T716I,S982A,D1118H	TRUE
EPI_ISL_920870	2021-01-11	delH69V70,Y145del,N501Y,A570D,D614G,P681H,T716I,S982A,D1118H	TRUE
EPI_ISL_920871	2021-01-11	delH69V70,Y145del,N501Y,A570D,D614G,P681H,T716I,S982A,D1118H	TRUE
EPI_ISL_920869	2021-01-11	delH69V70,Y145del,N501Y,A570D,D614G,P681H,T716I,S982A,D1118H	TRUE
EPI_ISL_920876	2021-01-11	delH69V70,Y145del,N501Y,A570D,D614G,P681H,T716I,S982A,D1118H	TRUE
EPI_ISL_920875	2021-01-11	delH69V70,Y145del,N501Y,A570D,D614G,P681H,T716I,S982A,D1118H	TRUE
EPI_ISL_920872	2021-01-11	delH69V70,Y145del,N501Y,A570D,D614G,P681H,T716I,S982A,D1118H	TRUE
EPI_ISL_920881	2021-01-11	delH69V70,Y145del,N501Y,A570D,D614G,P681H,T716I,S982A,D1118H	TRUE
EPI_ISL_920877	2021-01-11	delH69V70,Y145del,N501Y,A570D,D614G,P681H,T716I,S982A,D1118H	TRUE
EPI_ISL_920878	2021-01-11	delH69V70,Y145del,N501Y,A570D,D614G,P681H,T716I,S982A,D1118H	TRUE
EPI_ISL_920884	2021-01-12	delH69V70,Y145del,N501Y,A570D,D614G,P681H,T716I,S982A,D1118H	TRUE
EPI_ISL_920880	2021-01-11	L5F,delH69V70,Y145del,N501Y,A570D,D614G,P681H,T716I,S982A,D1118H	TRUE
EPI_ISL_920879	2021-01-11	delH69V70,Y145del,N501Y,A570D,D614G,P681H,T716I,S982A,D1118H	TRUE
EPI_ISL_920882	2021-01-12	delH69V70,Y145del,N501Y,A570D,D614G,P681H,T716I,S982A,D1118H	TRUE
EPI_ISL_920883	2021-01-12	delH69V70,Y145del,N501Y,A570D,D614G,P681H,T716I,S982A,D1118H	TRUE
EPI_ISL_920889	2021-01-13	delH69V70,Y145del,N501Y,A570D,D614G,P681H,T716I,S982A,D1118H	TRUE
EPI_ISL_920885	2021-01-12	delH69V70,Y145del,N501Y,A570D,D614G,P681H,T716I,S982A,D1118H	TRUE
EPI_ISL_920887	2021-01-13	delH69V70,Y145del,N501Y,A570D,D614G,P681H,T716I,S982A,D1118H	TRUE
EPI_ISL_920890	2021-01-13	delH69V70,Y145del,N501Y,A570D,D614G,P681H,T716I,S982A,D1118H	TRUE
EPI_ISL_920891	2021-01-13	delH69V70,Y145del,N501Y,A570D,D614G,P681H,T716I,S982A,D1118H	TRUE
EPI_ISL_920895	2021-01-11	delH69V70,Y145del,N501Y,A570D,D614G,P681H,T716I,S982A,D1118H	TRUE
EPI_ISL_920896	2021-01-11	delH69V70,Y145del,N501Y,A570D,D614G,P681H,T716I,S982A,D1118H,G1124S	TRUE
EPI_ISL_920886	2021-01-12	delH69V70,Y145del,N501Y,A570D,D614G,P681H,T716I,S982A,D1118H	TRUE
EPI_ISL_920888	2021-01-13	delH69V70,Y145del,N501Y,A570D,D614G,P681H,T716I,S982A,D1118H	TRUE
EPI_ISL_949505	2021-01-18	delH69V70,Y145del,N501Y,A570D,D614G,P681H,T716I,S982A,D1118H,V1129I	TRUE
EPI_ISL_920898	2021-01-11	delH69V70,Y145del,N501Y,A570D,D614G,P681H,T716I,S982A,D1118H,G1124S	TRUE
EPI_ISL_920897	2021-01-11	delH69V70,Y145del,N501Y,A570D,D614G,P681H,T716I,S982A,D1118H	TRUE
EPI_ISL_920899	2021-01-11	delH69V70,Y145del,N501Y,A570D,D614G,P681H,T716I,S982A,D1118H	TRUE
EPI_ISL_920892	2021-01-13	delH69V70,Y145del,N501Y,A570D,D614G,P681H,T716I,S982A,D1118H	TRUE
EPI_ISL_924218	2021-01-17	delH69V70,Y145del,N501Y,A570D,D614G,P681H,T716I,S982A,D1118H	TRUE
EPI_ISL_949517	2021-01-18	delH69V70,Y145del,N501Y,A570D,D614G,P681H,T716I,S982A,D1118H	TRUE
EPI_ISL_949507	2021-01-18	delH69V70,Y145del,N501Y,A570D,D614G,P681H,T716I,S982A,D1118H	TRUE
EPI_ISL_949503	2021-01-18	delH69V70,Y145del,N501Y,A570D,D614G,P681H,T716I,S982A,D1118H	TRUE
EPI_ISL_949504	2021-01-15	delH69V70,Y145del,N501Y,A570D,D614G,P681H,T716I,S982A,D1118H	TRUE
EPI_ISL_949506	2021-01-15	delH69V70,Y145del,N501Y,A570D,D614G,P681H,T716I,S982A,D1118H	TRUE
EPI_ISL_863053	2021-01-11	delH69V70,Y145del,N501Y,A570D,D614G,P681H,T716I,S982A,D1118H	TRUE
EPI_ISL_863054	2021-01-11	delH69V70,Y145del,N501Y,A570D,D614G,P681H,T716I,S982A,D1118H	TRUE
EPI_ISL_863057	2021-01-11	delH69V70,Y145del,N501Y,A570D,D614G,P681H,T716I,S982A,D1118H	TRUE
EPI_ISL_863062	2021-01-11	delH69V70,Y145del,N501Y,A570D,D614G,P681H,T716I,S982A,D1118H	TRUE
EPI_ISL_949513	2021-01-18	delH69V70,Y145del,N501Y,A570D,D614G,P681H,T716I,S982A,D1118H,V1129I	TRUE
EPI_ISL_863055	2021-01-11	delH69V70,Y145del,N501Y,A570D,D614G,P681H,T716I,S982A,D1118H	TRUE
EPI_ISL_863051	2021-01-11	L18F,delH69V70,Y145del,N501Y,A570D,D614G,P681H,T716I,S982A,D1118H	TRUE
EPI_ISL_863056	2021-01-11	delH69V70,Y145del,N501Y,A570D,D614G,P681H,T716I,S982A,D1118H	TRUE
EPI_ISL_863050	2021-01-11	delH69V70,Y145del,N501Y,A570D,D614G,P681H,T716I,S982A,D1118H	TRUE
EPI_ISL_863065	2021-01-11	L18F,delH69V70,Y145del,N501Y,A570D,D614G,P681H,T716I,S982A,D1118H	TRUE
EPI_ISL_863063	2021-01-11	delH69V70,Y145del,N501Y,A570D,D614G,P681H,T716I,S982A,D1118H	TRUE
EPI_ISL_863060	2021-01-11	delH69V70,Y145del,N501Y,A570D,D614G,P681H,T716I,S982A,D1118H	TRUE
EPI_ISL_863066	2021-01-11	delH69V70,Y145del,N501Y,A570D,D614G,P681H,T716I,S982A,D1118H	TRUE
EPI_ISL_863064	2021-01-11	delH69V70,Y145del,N501Y,A570D,D614G,P681H,T716I,S982A,D1118H	TRUE
EPI_ISL_863067	2021-01-11	delH69V70,Y145del,N501Y,A570D,D614G,P681H,T716I,S982A,D1118H	TRUE
EPI_ISL_863070	2021-01-11	delH69V70,Y145del,N501Y,A570D,D614G,P681H,T716I,S982A,D1118H	TRUE
EPI_ISL_863077	2021-01-11	L18F,delH69V70,Y145del,N501Y,A570D,D614G,P681H,T716I,S982A,D1118H	TRUE
EPI_ISL_863072	2021-01-11	delH69V70,Y145del,N501Y,A570D,D614G,P681H,T716I,S982A,D1118H	TRUE
EPI_ISL_863071	2021-01-11	delH69V70,Y145del,N501Y,A570D,D614G,P681H,T716I,S982A,D1118H	TRUE
EPI_ISL_863076	2021-01-11	delH69V70,Y145del,N501Y,A570D,D614G,P681H,T716I,S982A,D1118H	TRUE
EPI_ISL_863068	2021-01-11	delH69V70,Y145del,N501Y,A570D,D614G,P681H,T716I,S982A,D1118H	TRUE
EPI_ISL_863080	2021-01-11	delH69V70,Y145del,N501Y,A570D,D614G,P681H,T716I,S982A,D1118H	TRUE
EPI_ISL_863073	2021-01-11	delH69V70,Y145del,N501Y,A570D,D614G,P681H,T716I,S982A,D1118H	TRUE
EPI_ISL_863085	2021-01-11	delH69V70,Y145del,N501Y,A570D,D614G,P681H,T716I,S982A,D1118H	TRUE
EPI_ISL_863078	2021-01-11	L18F,delH69V70,Y145del,N501Y,A570D,D614G,P681H,T716I,S982A,D1118H	TRUE
EPI_ISL_863087	2021-01-11	delH69V70,Y145del,N501Y,A570D,D614G,P681H,T716I,S982A,D1118H	TRUE
EPI_ISL_863081	2021-01-11	delH69V70,Y145del,N501Y,A570D,D614G,P681H,T716I,S982A,D1118H	TRUE
EPI_ISL_863083	2021-01-11	delH69V70,Y145del,N501Y,A570D,D614G,P681H,T716I,S982A,D1118H	TRUE
EPI_ISL_863095	2021-01-11	delH69V70,Y145del,N501Y,A570D,D614G,P681H,T716I,L822F,S982A,D1118H	TRUE
EPI_ISL_863092	2021-01-11	delH69V70,Y145del,N501Y,A570D,D614G,P681H,T716I,S982A,D1118H	TRUE
EPI_ISL_863094	2021-01-11	delH69V70,Y145del,N501Y,A570D,D614G,P681H,T716I,S982A,D1118H	TRUE
EPI_ISL_865587	2021-01-12	delH69V70,N501Y,A570D,D614G,P681H,T716I,S982A,D1118H	TRUE
EPI_ISL_863099	2021-01-11	delH69V70,Y145del,N501Y,A570D,D614G,P681H,T716I,S982A,D1118H	TRUE
EPI_ISL_865586	2021-01-13	delH69V70,N501Y,A570D,D614G,P681H,T716I,S982A,D1118H	TRUE
EPI_ISL_863093	2021-01-11	delH69V70,Y145del,N501Y,A570D,D614G,P681H,T716I,S982A,D1118H	TRUE
EPI_ISL_865604	2021-01-14	delH69V70,Y145del,N501Y,A570D,D614G,Q677R,P681H,T716I,S982A,D1118H	TRUE
EPI_ISL_865588	2021-01-13	delH69V70,Y145del,N501Y,A570D,D614G,P681H,T716I,S982A,D1118H	TRUE
EPI_ISL_865609	2021-01-17	delH69V70,Y145del,N501Y,A570D,D614G,P681H,T716I,S982A,D1118H	TRUE
EPI_ISL_865606	2021-01-17	delH69V70,S98F,Y145del,N501Y,A570D,D614G,P681H,T716I,S982A,D1118H	TRUE
EPI_ISL_865589	2021-01-13	delH69V70,Y145del,N501Y,A570D,D614G,P681H,T716I,S982A,D1118H	TRUE
EPI_ISL_865605	2021-01-17	delH69V70,Y145del,N501Y,A570D,D614G,P681H,T716I,S982A,D1118H	TRUE
EPI_ISL_863097	2021-01-11	delH69V70,Y145del,N501Y,A570D,D614G,P681H,T716I,S982A,D1118H	TRUE
EPI_ISL_863096	2021-01-11	delH69V70,Y145del,N501Y,A570D,D614G,P681H,T716I,S982A,D1118H	TRUE
EPI_ISL_865603	2021-01-13	delH69V70,Y145del,N501Y,A570D,D614G,P681H,T716I,S982A,D1118H	TRUE
EPI_ISL_865585	2021-01-13	delH69V70,Y145del,N501Y,A570D,D614G,P681H,T716I,S982A,D1118H	TRUE
EPI_ISL_863098	2021-01-11	delH69V70,Y145del,N501Y,A570D,D614G,P681H,T716I,S982A,D1118H	TRUE
EPI_ISL_865612	2021-01-17	delH69V70,Y145del,N501Y,A570D,D614G,P681H,T716I,S982A,D1118H	TRUE
EPI_ISL_865608	2021-01-17	delH69V70,Y145del,N501Y,A570D,D614G,P681H,T716I,S982A,D1118H	TRUE
EPI_ISL_866835	2021-01-12	delH69V70,Y145del,N501Y,A570D,D614G,P681H,T716I,S982A,D1118H	TRUE
EPI_ISL_865610	2021-01-17	delH69V70,N501Y,A570D,D614G,P681H,T716I,S982A,D1118H	TRUE
EPI_ISL_866840	2021-01-12	delH69V70,Y145del,N501Y,A570D,D614G,P681H,T716I,S982A,D1118H	TRUE
EPI_ISL_865613	2021-01-17	delH69V70,Y145del,N501Y,A570D,D614G,P681H,T716I,S982A,D1118H	TRUE
EPI_ISL_865611	2021-01-17	delH69V70,Y145del,T299I,N501Y,A570D,D614G,P681H,T716I,S982A,D1118H	TRUE
EPI_ISL_866836	2021-01-12	delH69V70,Y145del,N501Y,A570D,D614G,P681H,T716I,S982A,D1118H	TRUE
EPI_ISL_866841	2021-01-12	delH69V70,Y145del,N501Y,A570D,D614G,P681H,T716I,S982A,D1118H	TRUE
EPI_ISL_866837	2021-01-12	delH69V70,Y145del,N501Y,A570D,D614G,P681H,T716I,S982A,D1118H	TRUE
EPI_ISL_866838	2021-01-12	delH69V70,Y145del,N501Y,A570D,D614G,P681H,T716I,S982A,D1118H	TRUE
EPI_ISL_866845	2021-01-12	delH69V70,Y145del,N501Y,A570D,D614G,P681H,T716I,S982A,D1118H	TRUE
EPI_ISL_866843	2021-01-12	delH69V70,Y145del,N501Y,A570D,D614G,P681H,T716I,S982A,D1118H,I1227M	TRUE
EPI_ISL_866846	2021-01-12	delH69V70,Y145del,N501Y,A570D,D614G,P681H,T716I,S982A,D1118H,I1227M	TRUE
EPI_ISL_866851	2021-01-12	delH69V70,Y145del,N501Y,A570D,D614G,P681H,T716I,S982A,D1118H,I1227M	TRUE
EPI_ISL_866844	2021-01-12	delH69V70,Y145del,N501Y,A570D,D614G,P681H,T716I,S982A,D1118H,I1227M	TRUE
EPI_ISL_866850	2021-01-12	delH69V70,Y145del,N501Y,A570D,D614G,P681H,T716I,S982A,D1118H,I1227M	TRUE
EPI_ISL_866849	2021-01-12	delH69V70,Y145del,N501Y,A570D,D614G,P681H,T716I,S982A,D1118H,I1227M	TRUE
EPI_ISL_866856	2021-01-12	delH69V70,Y145del,N501Y,A570D,D614G,P681H,T716I,S982A,D1118H,I1227M	TRUE
EPI_ISL_866847	2021-01-12	delH69V70,Y145del,N501Y,A570D,D614G,P681H,T716I,S982A,D1118H,I1227M	TRUE
EPI_ISL_866852	2021-01-12	delH69V70,Y145del,N501Y,A570D,D614G,P681H,T716I,S982A,D1118H	TRUE
EPI_ISL_866855	2021-01-12	delH69V70,Y145del,N501Y,A570D,D614G,P681H,T716I,S982A,D1118H	TRUE
EPI_ISL_866880	2021-01-13	delH69V70,Y145del,N501Y,A570D,D614G,P681H,T716I,S982A,D1118H	TRUE
EPI_ISL_866886	2021-01-13	delH69V70,Y145del,N501Y,A570D,D614G,P681H,T716I,S982A,D1118H	TRUE
EPI_ISL_866882	2021-01-13	delH69V70,Y145del,L216F,N501Y,A570D,D614G,P681H,T716I,S982A,D1118H	TRUE
EPI_ISL_866937	2021-01-14	delH69V70,Y145del,N501Y,A570D,D614G,P681H,T716I,S982A,D1118H	TRUE
EPI_ISL_866885	2021-01-13	delH69V70,Y145del,N501Y,A570D,D614G,P681H,T716I,S982A,D1118H	TRUE
EPI_ISL_866881	2021-01-13	delH69V70,Y145del,L216F,N501Y,A570D,D614G,P681H,T716I,S982A,D1118H	TRUE
EPI_ISL_866854	2021-01-12	delH69V70,Y145del,N501Y,A570D,D614G,P681H,T716I,S982A,D1118H	TRUE
EPI_ISL_866942	2021-01-14	delH69V70,Y145del,N501Y,A570D,D614G,P681H,T716I,S982A,D1118H	TRUE
EPI_ISL_866887	2021-01-13	delH69V70,Y145del,N501Y,A570D,D614G,P681H,T716I,S982A,D1118H	TRUE
EPI_ISL_866934	2021-01-14	delH69V70,Y145del,N501Y,A570D,D614G,P681H,T716I,S982A,D1118H	TRUE
EPI_ISL_866939	2021-01-14	delH69V70,T95I,Y145del,N501Y,A570D,D614G,P681H,T716I,S982A,D1118H	TRUE
EPI_ISL_866941	2021-01-14	delH69V70,Y145del,T385N,N501Y,A570D,D614G,P681H,T716I,S982A,D1118H	TRUE
EPI_ISL_866938	2021-01-14	delH69V70,T95I,Y145del,N501Y,A570D,D614G,P681H,T716I,S982A,D1118H	TRUE
EPI_ISL_866935	2021-01-14	delH69V70,Y145del,N501Y,A570D,D614G,P681H,T716I,S982A,D1118H	TRUE
EPI_ISL_878819	2021-01-14	delH69V70,Y145del,N501Y,A570D,D614G,P681H,T716I,S982A,D1118H	TRUE
EPI_ISL_878817	2021-01-16	delH69V70,Y145del,N501Y,A570D,D614G,P681H,T716I,S982A,D1118H	TRUE
EPI_ISL_878816	2021-01-16	delH69V70,Y145del,N501Y,A570D,D614G,P681H,T716I,S982A,D1118H	TRUE
EPI_ISL_878814	2021-01-13	delH69V70,Y145del,N501Y,A570D,D614G,P681H,T716I,S982A,D1118H	TRUE
EPI_ISL_878815	2021-01-15	delH69V70,Y145del,N501Y,A570D,D614G,P681H,T716I,S982A,D1118H	TRUE
EPI_ISL_878827	2021-01-16	delH69V70,Y145del,N501Y,T547I,A570D,D614G,P681H,T716I,S982A,D1118H	TRUE
EPI_ISL_878823	2021-01-16	delH69V70,Y145del,N501Y,A570D,D614G,P681H,T716I,S982A,D1118H	TRUE
EPI_ISL_878828	2021-01-16	delH69V70,Y145del,N501Y,A570D,D614G,P681H,T716I,S982A,D1118H	TRUE
EPI_ISL_878826	2021-01-16	delH69V70,Y145del,L179I,N501Y,A570D,D614G,P681H,T716I,S982A,D1118H	TRUE
EPI_ISL_878821	2021-01-16	delH69V70,Y145del,N501Y,A570D,D614G,P681H,T716I,S982A,D1118H	TRUE
EPI_ISL_878829	2021-01-16	delH69V70,Y145del,N501Y,A570D,D614G,P681H,T716I,S982A,D1118H	TRUE
EPI_ISL_878832	2021-01-15	delH69V70,Y145del,N501Y,A570D,D614G,P681H,T716I,S982A,D1118H	TRUE
EPI_ISL_878825	2021-01-15	delH69V70,Y145del,N501Y,A570D,D614G,P681H,T716I,S982A,D1118H	TRUE
EPI_ISL_878830	2021-01-15	delH69V70,Y145del,N501Y,A570D,D614G,P681H,T716I,S982A,D1118H	TRUE
EPI_ISL_878834	2021-01-15	delH69V70,Y145del,N501Y,A570D,D614G,P681H,T716I,S982A,D1118H	TRUE
EPI_ISL_878831	2021-01-15	delH69V70,Y145del,N501Y,A570D,D614G,P681H,T716I,S982A,D1118H	TRUE
EPI_ISL_878862	2021-01-15	delH69V70,Y145del,N501Y,A570D,D614G,P681H,T716I,S982A,D1118H	TRUE
EPI_ISL_878860	2021-01-12	delH69V70,Y145del,N501Y,A570D,D614G,P681H,T716I,S982A,D1118H	TRUE
EPI_ISL_878835	2021-01-16	delH69V70,Y145del,N501Y,A570D,D614G,P681H,T716I,S982A,D1118H	TRUE
EPI_ISL_878863	2021-01-15	delH69V70,Y145del,N501Y,A570D,D614G,P681H,T716I,S982A,D1118H	TRUE
EPI_ISL_878858	2021-01-13	delH69V70,Y145del,N501Y,A570D,D614G,P681H,T716I,S982A,D1118H	TRUE
EPI_ISL_878861	2021-01-13	delH69V70,Y145del,N501Y,A570D,D614G,P681H,T716I,S982A,D1118H	TRUE
EPI_ISL_878868	2021-01-16	delH69V70,Y145del,N501Y,A570D,D614G,P681H,T716I,S982A,D1118H	TRUE
EPI_ISL_878869	2021-01-15	delH69V70,Y145del,N501Y,A570D,D614G,P681H,T716I,S982A,D1118H	TRUE
EPI_ISL_878872	2021-01-16	delH69V70,Y145del,N501Y,A570D,D614G,P681H,T716I,S982A,D1118H	TRUE
EPI_ISL_878874	2021-01-13	delH69V70,Y145del,S494P,N501Y,A570D,D614G,P681H,T716I,S982A,D1118H	TRUE
EPI_ISL_878880	2021-01-13	delH69V70,Y145del,N501Y,A570D,D614G,P681H,T716I,S982A,D1118H	TRUE
EPI_ISL_878865	2021-01-16	L18F,delH69V70,Y145del,N501Y,A570D,D614G,P681H,T716I,S982A,D1118H	TRUE
EPI_ISL_878878	2021-01-16	delH69V70,Y145del,Q183P,N501Y,A570D,D614G,P681H,T716I,S982A,D1118H	TRUE
EPI_ISL_878873	2021-01-16	delH69V70,Y145del,N501Y,A570D,D614G,P681H,T716I,S982A,D1118H	TRUE
EPI_ISL_878864	2021-01-15	delH69V70,Y145del,F490S,N501Y,A570D,D614G,P681H,T716I,S982A,D1118H	TRUE
EPI_ISL_878867	2021-01-16	delH69V70,Y145del,N501Y,A570D,D614G,P681H,T716I,S982A,D1118H	TRUE
EPI_ISL_878881	2021-01-16	delH69V70,Y145del,N501Y,A570D,D614G,P681H,T716I,S982A,D1118H	TRUE
EPI_ISL_878866	2021-01-16	delH69V70,Y145del,V308L,N501Y,A570D,D614G,P681H,T716I,S982A,D1118H	TRUE
EPI_ISL_878879	2021-01-13	delH69V70,Y145del,N501Y,A570D,D614G,P681H,T716I,S982A,D1118H	TRUE
EPI_ISL_878870	2021-01-15	delH69V70,Y145del,N501Y,A570D,D614G,P681H,T716I,S982A,D1118H	TRUE
EPI_ISL_878877	2021-01-16	L5F,delH69V70,Y145del,N501Y,A570D,D614G,P681H,T716I,S982A,D1118Y	TRUE
EPI_ISL_878871	2021-01-15	delH69V70,Y145del,N501Y,A570D,D614G,P681H,T716I,T881I,S982A,D1118H	TRUE
EPI_ISL_878891	2021-01-16	delH69V70,Y145del,S151G,N501Y,A570D,D614G,P681H,T716I,S982A,D1118H	TRUE
EPI_ISL_878883	2021-01-16	L18F,delH69V70,Y145del,N501Y,A570D,D614G,P681H,T716I,S982A,D1118H	TRUE
EPI_ISL_878884	2021-01-12	delH69V70,Y145del,N501Y,A570D,D614G,P681H,T716I,S982A,D1118H	TRUE
EPI_ISL_878882	2021-01-13	delH69V70,Y145del,N501Y,A570D,D614G,P681H,T716I,S982A,D1118H	TRUE
EPI_ISL_878893	2021-01-16	delH69V70,Y145del,N501Y,A570D,D614G,P681H,T716I,S982A,D1118H	TRUE
EPI_ISL_878888	2021-01-16	delH69V70,Y145del,N501Y,A570D,D614G,P681H,T716I,S982A,D1118H	TRUE
EPI_ISL_878892	2021-01-13	delH69V70,Y145del,N501Y,A570D,D614G,P681H,T716I,S982A,D1118H	TRUE
EPI_ISL_878894	2021-01-15	delH69V70,Y145del,N501Y,A570D,D614G,P681H,T716I,S982A,D1118H	TRUE
EPI_ISL_878885	2021-01-16	delH69V70,Y145del,N501Y,A570D,D614G,P681H,T716I,S982A,D1118H	TRUE
EPI_ISL_878889	2021-01-15	delH69V70,Y145del,E484G,N501Y,A570D,D614G,P681H,T716I,S982A,D1118H	TRUE
EPI_ISL_878895	2021-01-16	delH69V70,Y145del,N501Y,A570D,D614G,P681H,T716I,S982A,D1118H	TRUE
EPI_ISL_878896	2021-01-13	delH69V70,Y145del,N501Y,A570D,D614G,P681H,T716I,S982A,D1118H	TRUE
EPI_ISL_878898	2021-01-16	delH69V70,Y145del,N501Y,A570D,D614G,P681H,T716I,S982A,D1118H	TRUE
EPI_ISL_878921	2021-01-16	delH69V70,Y145del,N501Y,A570D,D614G,P681H,T716I,S982A,D1118H	TRUE
EPI_ISL_878899	2021-01-15	delH69V70,Y145del,N501Y,A570D,D614G,P681H,T716I,S982A,D1118H	TRUE
EPI_ISL_878897	2021-01-16	F4S,delH69V70,Y145del,N501Y,A570D,D614G,P681H,T716I,S982A,D1118H	TRUE
EPI_ISL_878922	2021-01-16	delH69V70,Y145del,N501Y,A570D,D614G,P681H,T716I,S982A,D1118H	TRUE
EPI_ISL_878916	2021-01-16	delH69V70,Y145del,N501Y,A570D,D614G,P681H,T716I,S982A,D1118H	TRUE
EPI_ISL_878923	2021-01-16	delH69V70,Y145del,N501Y,A570D,D614G,P681H,T716I,S982A,D1118H	TRUE
EPI_ISL_878915	2021-01-15	delH69V70,Y145del,N501Y,A570D,D614G,P681H,T716I,S982A,D1118H	TRUE
EPI_ISL_891825	2021-01-18	L5F,delH69V70,Y145del,N501Y,A570D,D614G,P681H,T716I,S982A,D1118H	TRUE
EPI_ISL_891837	2021-01-18	delH69V70,Y145del,N501Y,A570D,D614G,P681H,T716I,S982A,D1118H	TRUE
EPI_ISL_891842	2021-01-18	L5F,M153I,N501Y,A570D,D614G,P681H,T716I,S982A,D1118H	TRUE
EPI_ISL_891827	2021-01-18	delH69V70,Y145del,N501Y,A570D,D614G,P681H,T716I,S982A,D1118H	TRUE
EPI_ISL_891830	2021-01-18	delH69V70,Y145del,N501Y,A570D,D614G,P681H,T716I,S982A,D1118H	TRUE
EPI_ISL_891848	2021-01-18	delH69V70,Y145del,N501Y,A570D,D614G,P681H,T716I,S982A,D1118H	TRUE
EPI_ISL_891854	2021-01-18	delH69V70,Y145del,N501Y,A570D,D614G,P681H,T716I,S982A,D1118H	TRUE
EPI_ISL_891849	2021-01-18	delH69V70,Y145del,N501Y,A570D,D614G,P681H,T716I,S982A,D1118H	TRUE
EPI_ISL_891824	2021-01-18	delH69V70,Y145del,S494P,N501Y,A570D,D614G,P681H,T716I,S982A,D1118H	TRUE
EPI_ISL_891850	2021-01-17	delH69V70,Y145del,N501Y,A570D,D614G,P681H,T716I,S982A,D1118H	TRUE
EPI_ISL_891820	2021-01-18	delH69V70,Y145del,N501Y,A570D,D614G,P681H,T716I,S982A,D1118H	TRUE
EPI_ISL_891831	2021-01-18	delH69V70,Y145del,N501Y,A570D,D614G,P681H,T716I,S982A,D1118H	TRUE
EPI_ISL_891822	2021-01-16	delH69V70,Y145del,N501Y,A570D,D614G,P681H,T716I,S982A,D1118H	TRUE
EPI_ISL_891841	2021-01-18	delH69V70,Y145del,N501Y,A570D,D614G,P681H,T716I,S982A,D1118H	TRUE
EPI_ISL_891829	2021-01-18	delH69V70,Y145del,N501Y,A570D,D614G,P681H,T716I,S982A,D1118H	TRUE
EPI_ISL_891832	2021-01-17	delH69V70,Y145del,N501Y,A570D,D614G,P681H,T716I,S982A,D1118H	TRUE
EPI_ISL_907836	2021-01-18	delH69V70,Y145del,N501Y,A570D,D614G,P681H,T716I,S982A,D1118H	TRUE
EPI_ISL_891855	2021-01-18	delH69V70,Y145del,N501Y,A570D,D614G,P681H,T716I,S982A,D1118H	TRUE
EPI_ISL_907978	2021-01-17	delH69V70,Y145del,N501Y,A570D,D614G,P681H,T716I,S982A,D1118H	TRUE
EPI_ISL_891835	2021-01-18	delH69V70,Y145del,N501Y,A570D,D614G,P681H,T716I,S982A,D1118H	TRUE
EPI_ISL_891859	2021-01-18	delH69V70,Y145del,F490S,N501Y,A570D,D614G,P681H,T716I,S982A,D1118H	TRUE
EPI_ISL_891857	2021-01-18	delH69V70,Y145del,N501Y,A570D,D614G,P681H,T716I,S982A,D1118H	TRUE
EPI_ISL_907823	2021-01-18	delH69V70,Y145del,N501Y,A570D,D614G,P681H,T716I,S982A,D1118H	TRUE
EPI_ISL_891858	2021-01-18	delH69V70,Y145del,N501Y,A570D,D614G,P681H,T716I,K835R,S982A,D1118H	TRUE
EPI_ISL_920944	2021-01-12	delH69V70,S98F,Y145del,N501Y,A570D,D614G,P681H,T716I,S982A,D1118H	TRUE
EPI_ISL_920946	2021-01-12	delH69V70,Y145del,N501Y,A570D,D614G,P681H,T716I,S982A,D1118H	TRUE
EPI_ISL_920947	2021-01-12	delH69V70,E96D,Y145del,D215H,N501Y,A570D,D614G,P681H,T716I,S982A,D1118H	TRUE
EPI_ISL_920945	2021-01-12	delH69V70,Y145del,N501Y,A570D,D614G,P681H,T716I,S982A,D1118H	TRUE
EPI_ISL_920969	2021-01-12	delH69V70,Y145del,A475V,N501Y,A570D,D614G,P681H,T716I,S982A,D1118H	TRUE
EPI_ISL_920968	2021-01-13	delH69V70,Y145del,N501Y,A570D,D614G,P681H,T716I,S982A,D1118H	TRUE
EPI_ISL_920966	2021-01-12	delH69V70,Y145del,N501Y,A570D,D614G,P681H,T716I,S982A,D1118H	TRUE
EPI_ISL_920948	2021-01-12	delH69V70,E96D,Y145del,N501Y,A570D,D614G,P681H,T716I,S982A,D1118H	TRUE
EPI_ISL_920967	2021-01-12	delH69V70,Y145del,N501Y,A570D,D614G,P681H,T716I,S982A,D1118H	TRUE
EPI_ISL_920970	2021-01-12	delH69V70,Y145del,N501Y,A570D,D614G,P681H,T716I,S982A,D1118H	TRUE
EPI_ISL_920952	2021-01-12	delH69V70,Y145del,N501Y,A570D,D614G,P681H,T716I,S982A,D1118H	TRUE
EPI_ISL_920971	2021-01-12	delH69V70,Y145del,N501Y,A570D,D614G,P681H,T716I,S982A,D1118H	TRUE
EPI_ISL_920972	2021-01-12	delH69V70,Y145del,N501Y,A570D,D614G,P681H,T716I,S982A,D1118H	TRUE
EPI_ISL_932974	2021-01-18	delH69V70,Y145del,N501Y,A570D,D614G,P681H,T716I,S982A,D1118H	TRUE
EPI_ISL_924363	2021-01-18	delH69V70,Y145del,N501Y,A570D,D614G,P681H,T716I,S982A,D1118H	TRUE
EPI_ISL_924345	2021-01-18	delH69V70,Y145del,N501Y,A570D,D614G,P681H,T716I,S982A,D1118H	TRUE
EPI_ISL_953025	2021-01-14	delH69V70,Y145del,N501Y,A570D,D614G,P681H,T716I,S982A,D1118H	TRUE
EPI_ISL_924343	2021-01-18	delH69V70,Y145del,N501Y,A570D,D614G,P681H,T716I,S982A,D1118H	TRUE
EPI_ISL_953024	2021-01-14	delH69V70,Y145del,N501Y,A570D,D614G,P681H,T716I,S982A,D1118H	TRUE
EPI_ISL_920974	2021-01-12	delH69V70,Y145del,N501Y,A570D,D614G,P681H,T716I,S982A,D1118H	TRUE
EPI_ISL_953030	2021-01-14	delH69V70,Y145del,G485V,N501Y,A570D,D614G,P681H,T716I,S982A,D1118H	TRUE
EPI_ISL_937818	2021-01-11	delH69V70,Y145del,N501Y,A570D,D614G,P681H,T716I,S982A,D1118H	TRUE
EPI_ISL_920973	2021-01-12	delH69V70,Y145del,N501Y,A570D,D614G,P681H,T716I,S982A,D1118H	TRUE
EPI_ISL_953035	2021-01-14	delH69V70,Y145del,N501Y,A570D,D614G,P681H,T716I,S982A,D1118H	TRUE
EPI_ISL_953027	2021-01-14	delH69V70,Y145del,N501Y,A570D,D614G,P681H,T716I,S982A,D1118H	TRUE
EPI_ISL_953029	2021-01-14	delH69V70,Y145del,N501Y,A570D,D614G,P681H,T716I,I818V,S982A,D1118H	TRUE
EPI_ISL_953033	2021-01-12	delH69V70,Y145del,N501Y,A570D,D614G,P681H,T716I,S982A,D1118H	TRUE
EPI_ISL_953028	2021-01-14	delH69V70,Y145del,N501Y,A570D,D614G,P681H,T716I,S982A,D1118H	TRUE
EPI_ISL_953038	2021-01-14	delH69V70,Y145del,N501Y,A570D,D614G,P681H,T716I,S982A,D1118H	TRUE
EPI_ISL_953034	2021-01-12	delH69V70,Y145del,N501Y,A570D,D614G,P681H,T716I,S982A,D1118H	TRUE
EPI_ISL_953031	2021-01-14	delH69V70,Y145del,N501Y,A570D,D614G,P681H,T716I,S982A,D1118H	TRUE
EPI_ISL_953036	2021-01-14	delH69V70,Y145del,N501Y,A570D,D614G,P681H,T716I,S982A,D1118H	TRUE
EPI_ISL_953040	2021-01-14	delH69V70,Y145del,N501Y,A570D,D614G,P681H,T716I,S982A,D1118H	TRUE
EPI_ISL_953037	2021-01-14	delH69V70,Y145del,N501Y,A570D,D614G,P681H,T716I,S982A,D1118H	TRUE
EPI_ISL_953039	2021-01-14	delH69V70,Y145del,N501Y,A570D,D614G,P681H,T716I,S982A,D1118H	TRUE
EPI_ISL_953041	2021-01-14	delH69V70,Y145del,N501Y,A570D,D614G,P681H,T716I,S982A,D1118H	TRUE
EPI_ISL_953042	2021-01-12	delH69V70,Y145del,N501Y,A570D,D614G,P681H,T716I,S982A,D1118H	TRUE
EPI_ISL_953045	2021-01-14	delH69V70,Y145del,N501Y,A570D,D614G,P681H,T716I,S982A,D1118H	TRUE
EPI_ISL_953044	2021-01-14	delH69V70,Y145del,N501Y,A570D,D614G,P681H,T716I,S982A,D1118H,T1273I	TRUE
EPI_ISL_953053	2021-01-14	delH69V70,Y145del,N501Y,A570D,D614G,P681H,T716I,A831V,S982A,D1118H	TRUE
EPI_ISL_953050	2021-01-14	delH69V70,Y145del,N501Y,A570D,D614G,P681H,T716I,S982A,D1118H	TRUE
EPI_ISL_953049	2021-01-14	delH69V70,Y145del,N501Y,A570D,D614G,P681H,T716I,S982A,D1118H	TRUE
EPI_ISL_953047	2021-01-14	delH69V70,Y145del,N501Y,A570D,D614G,P681H,T716I,S982A,D1118H	TRUE
EPI_ISL_953046	2021-01-14	delH69V70,Y145del,N501Y,A570D,D614G,P681H,T716I,S982A,D1118H	TRUE
EPI_ISL_953043	2021-01-14	delH69V70,Y145del,N501Y,A570D,D614G,P681H,T716I,S982A,D1118H	TRUE
EPI_ISL_953051	2021-01-14	delH69V70,Y145del,N501Y,A570D,D614G,P681H,T716I,S982A,D1118H	TRUE
EPI_ISL_953048	2021-01-14	delH69V70,Y145del,N501Y,A570D,D614G,P681H,T716I,S982A,D1118H	TRUE
EPI_ISL_953056	2021-01-13	delH69V70,Y145del,N501Y,A570D,D614G,P681H,T716I,S982A,D1118H	TRUE
EPI_ISL_953055	2021-01-13	delH69V70,Y145del,N501Y,A570D,D614G,P681H,T716I,S982A,D1118H	TRUE
EPI_ISL_953052	2021-01-14	delH69V70,Y145del,N501Y,A570D,D614G,P681H,T716I,S982A,D1118H	TRUE
EPI_ISL_953054	2021-01-14	delH69V70,R102I,Y145del,N501Y,A570D,D614G,P681H,T716I,S982A,D1118H	TRUE
EPI_ISL_953059	2021-01-14	delH69V70,Y145del,N501Y,A570D,D614G,P681H,T716I,S982A,D1118H	TRUE
EPI_ISL_953060	2021-01-14	delH69V70,Y145del,L303F,N501Y,A570D,D614G,P681H,T716I,S982A,D1118H	TRUE
EPI_ISL_953068	2021-01-14	delH69V70,Y145del,N501Y,A570D,D614G,P681H,T716I,S982A,D1118H	TRUE
EPI_ISL_953058	2021-01-14	delH69V70,R102I,Y145del,N501Y,A570D,D614G,P681H,T716I,S982A,D1118H	TRUE
EPI_ISL_953064	2021-01-14	delH69V70,Y145del,N501Y,A570D,D614G,P681H,T716I,S982A,D1118H	TRUE
EPI_ISL_953061	2021-01-14	delH69V70,Y145del,N501Y,A570D,D614G,P681H,T716I,S982A,D1118H	TRUE
EPI_ISL_953075	2021-01-14	delH69V70,Y145del,N501Y,A570D,D614G,P681H,T716I,T747N,S982A,D1118H	TRUE
EPI_ISL_953066	2021-01-14	delH69V70,Y145del,N501Y,A570D,D614G,P681H,T716I,S982A,D1118H	TRUE
EPI_ISL_953057	2021-01-14	delH69V70,Y145del,N501Y,A570D,D614G,P681H,T716I,S982A,D1118H	TRUE
EPI_ISL_953065	2021-01-15	delH69V70,Y145del,N501Y,A570D,D614G,P681H,T716I,S982A,D1118H	TRUE
EPI_ISL_953062	2021-01-14	delH69V70,Y145del,N501Y,A570D,D614G,P681H,T716I,S982A,D1118H	TRUE
EPI_ISL_953063	2021-01-14	delH69V70,Y145del,N501Y,A570D,D614G,P681H,T716I,S982A,D1118H	TRUE
EPI_ISL_953072	2021-01-14	delH69V70,Y145del,N501Y,A570D,D614G,P681H,T716I,S982A,D1118H	TRUE
EPI_ISL_953079	2021-01-15	delH69V70,Y145del,N501Y,A570D,D614G,P681H,T716I,S982A,D1118H	TRUE
EPI_ISL_953071	2021-01-14	delH69V70,Y145del,N501Y,A570D,D614G,P681H,T716I,S982A,D1118H	TRUE
EPI_ISL_953074	2021-01-14	delH69V70,Y145del,S254F,N501Y,A570D,D614G,P681H,T716I,S982A,D1118H	TRUE
EPI_ISL_953082	2021-01-15	delH69V70,Y145del,N501Y,A570D,D614G,P681H,T716I,S982A,D1118H	TRUE
EPI_ISL_953087	2021-01-15	delH69V70,Y145del,N501Y,A570D,D614G,P681H,T716I,S982A,D1118H	TRUE
EPI_ISL_953081	2021-01-15	delH69V70,Y145del,N501Y,A570D,D614G,P681H,T716I,S982A,D1118H	TRUE
EPI_ISL_953077	2021-01-15	delH69V70,Y145del,N501Y,A570D,D614G,P681H,T716I,S982A,D1118H	TRUE
EPI_ISL_953085	2021-01-15	delH69V70,Y145del,N501Y,A570D,D614G,P681H,T716I,S982A,D1118H	TRUE
EPI_ISL_953089	2021-01-16	delH69V70,Y145del,N501Y,A570D,D614G,P681H,T716I,S982A,D1118H	TRUE
EPI_ISL_953083	2021-01-16	L5F,delH69V70,Y145del,N501Y,A570D,D614G,P681H,T716I,S982A,D1118H	TRUE
EPI_ISL_953080	2021-01-15	delH69V70,Y145del,N501Y,A570D,D614G,P681H,T716I,S982A,D1118H	TRUE
EPI_ISL_953092	2021-01-15	delH69V70,Y145del,N501Y,A570D,D614G,P681H,T716I,S982A,D1118H	TRUE
EPI_ISL_953094	2021-01-15	delH69V70,Y145del,N501Y,A570D,D614G,P681H,T716I,S982A,D1118H	TRUE
EPI_ISL_953091	2021-01-15	delH69V70,Y145del,N501Y,A570D,D614G,P681H,T716I,I818V,S982A,D1118H	TRUE
EPI_ISL_953090	2021-01-15	delH69V70,Y145del,L303F,N501Y,A570D,D614G,P681H,T716I,S982A,D1118H	TRUE
EPI_ISL_953088	2021-01-15	delH69V70,Y145del,N501Y,A570D,D614G,P681H,T716I,S982A,D1118H	TRUE
EPI_ISL_953096	2021-01-16	delH69V70,Y145del,N501Y,A570D,D614G,P681H,T716I,S982A,D1118H	TRUE
EPI_ISL_953093	2021-01-15	delH69V70,Y145del,N501Y,A570D,D614G,P681H,T716I,S982A,D1118H	TRUE
EPI_ISL_953097	2021-01-16	delH69V70,Y145del,N501Y,A570D,D614G,P681H,T716I,S982A,D1118H	TRUE
EPI_ISL_953098	2021-01-16	delH69V70,Y145del,N501Y,A570D,D614G,P681H,T716I,S982A,D1118H	TRUE
EPI_ISL_838010	2021-01-11	delH69V70,Y145del,N501Y,A570D,D614G,P681H,T716I,S982A,D1118H	TRUE
EPI_ISL_963955	2021-01-11	delH69V70,Y145del,N501Y,A570D,D614G,P681H,T716I,R765H,S982A,D1118H	TRUE
EPI_ISL_838015	2021-01-12	delH69V70,Y145del,N501Y,A570D,D614G,P681H,T716I,S982A,D1118H	TRUE
EPI_ISL_838017	2021-01-12	delH69V70,Y145del,N501Y,A570D,D614G,P681H,T716I,S982A,D1118H	TRUE
EPI_ISL_838025	2021-01-12	delH69V70,Y145del,N501Y,A570D,D614G,P681H,T716I,S982A,D1118H	TRUE
EPI_ISL_838023	2021-01-11	delH69V70,Y145del,N501Y,A570D,D614G,P681H,T716I,S982A,D1118H	TRUE
EPI_ISL_838019	2021-01-11	delH69V70,Y145del,N501Y,A570D,D614G,P681H,T716I,S982A,D1118H	TRUE
EPI_ISL_838027	2021-01-11	delH69V70,Y145del,N501Y,A570D,D614G,S640F,P681H,T716I,S982A,D1118H	TRUE
EPI_ISL_838024	2021-01-11	F32Y,delH69V70,Y145del,N501Y,A570D,D614G,P681H,T716I,S982A,D1118H	TRUE
EPI_ISL_838043	2021-01-11	delH69V70,Y145del,G446V,N501Y,A570D,E583D,D614G,P681H,T716I,S982A,D1118H	TRUE
EPI_ISL_838033	2021-01-11	delH69V70,Y145del,W152R,N501Y,A570D,D614G,P681H,T716I,S982A,D1118H	TRUE
EPI_ISL_838014	2021-01-11	delH69V70,Y145del,N501Y,A570D,D614G,P681H,T716I,S982A,D1118H	TRUE
EPI_ISL_838021	2021-01-12	delH69V70,Y145del,N501Y,A570D,D614G,P681H,T716I,S982A,D1118H	TRUE
EPI_ISL_838018	2021-01-12	delH69V70,Y145del,N501Y,A570D,D614G,P681H,T716I,S982A,D1118H	TRUE
EPI_ISL_838022	2021-01-12	delH69V70,Y145del,N501Y,A570D,D614G,P681H,T716I,S982A,D1118H	TRUE
EPI_ISL_838030	2021-01-11	delH69V70,Y145del,N501Y,A570D,D614G,P681H,T716I,S982A,D1118H	TRUE
EPI_ISL_838028	2021-01-11	delH69V70,Y145del,W152R,N501Y,A570D,D614G,P681H,T716I,S982A,D1118H	TRUE
EPI_ISL_838046	2021-01-11	delH69V70,Y145del,N501Y,A570D,D614G,P681H,T716I,S982A,D1118H,V1129I	TRUE
EPI_ISL_838039	2021-01-11	V6A,delH69V70,Y145del,N501Y,A570D,D614G,P681H,T716I,S982A,D1118H	TRUE
EPI_ISL_838045	2021-01-11	delH69V70,Y145del,N501Y,A570D,D614G,P681H,T716I,S982A,D1118H,V1129I	TRUE
EPI_ISL_838029	2021-01-11	delH69V70,Y145del,W152R,N501Y,A570D,D614G,P681H,T716I,S982A,D1118H	TRUE
EPI_ISL_863002	2021-01-11	L18F,delH69V70,S98F,Y145del,N501Y,A570D,D614G,P681H,T716I,S982A,D1118H	TRUE
EPI_ISL_863030	2021-01-11	L18F,delH69V70,Y145del,N501Y,A570D,D614G,P681H,T716I,S982A,D1118H	TRUE
EPI_ISL_863000	2021-01-11	delH69V70,Y145del,N501Y,A570D,D614G,P681H,T716I,S982A,D1118H	TRUE
EPI_ISL_838044	2021-01-11	delH69V70,Y145del,N501Y,A570D,D614G,P681H,T716I,S982A,D1118H	TRUE
EPI_ISL_838047	2021-01-11	L5F,delH69V70,Y145del,N501Y,A570D,D614G,P681H,T716I,S982A,D1118H	TRUE
EPI_ISL_863006	2021-01-11	delH69V70,Y145del,N501Y,A570D,D614G,P681H,T716I,S982A,D1118H	TRUE
EPI_ISL_863005	2021-01-11	delH69V70,Y145del,N501Y,A570D,D614G,P681H,T716I,S982A,D1118H	TRUE
EPI_ISL_863003	2021-01-11	delH69V70,Y145del,T299I,N501Y,A570D,D614G,P681H,T716I,S982A,D1118H	TRUE
EPI_ISL_863031	2021-01-11	L5F,delH69V70,Y145del,N501Y,A570D,D614G,P681H,T716I,S982A,D1118H	TRUE
EPI_ISL_863038	2021-01-11	delH69V70,Y145del,N501Y,A570D,D614G,P681H,T716I,S982A,D1118H	TRUE
EPI_ISL_863032	2021-01-11	L18F,delH69V70,Y145del,N501Y,A570D,D614G,P681H,T716I,S982A,D1118H	TRUE
EPI_ISL_863034	2021-01-11	delH69V70,Y145del,N501Y,A570D,D614G,P681H,T716I,S982A,D1118H	TRUE
EPI_ISL_863033	2021-01-11	delH69V70,Y145del,N501Y,A570D,D614G,P681H,T716I,S982A,D1118H	TRUE
EPI_ISL_863035	2021-01-11	delH69V70,Y145del,N501Y,A570D,D614G,P681H,T716I,S982A,D1118H	TRUE
EPI_ISL_865602	2021-01-14	delH69V70,Y145del,N501Y,A570D,D614G,P681H,T716I,S982A,D1118H	TRUE
EPI_ISL_863039	2021-01-11	delH69V70,Y145del,N501Y,A570D,D614G,P681H,T716I,S982A,D1118H	TRUE
EPI_ISL_863043	2021-01-11	delH69V70,Y145del,N501Y,A570D,D614G,P681H,T716I,S982A,D1118H	TRUE
EPI_ISL_865621	2021-01-17	delH69V70,Y145del,N501Y,A570D,D614G,P681H,T716I,S982A,D1118H	TRUE
EPI_ISL_865624	2021-01-17	delH69V70,S98F,N501Y,A570D,D614G,P681H,T716I,S982A,D1118H	TRUE
EPI_ISL_865619	2021-01-17	delH69V70,Y145del,N501Y,A570D,D614G,P681H,T716I,V785I,S982A,D1118H	TRUE
EPI_ISL_863045	2021-01-11	delH69V70,Y145del,N501Y,A570D,D614G,P681H,T716I,S982A,D1118H	TRUE
EPI_ISL_865622	2021-01-17	delH69V70,Y145del,N501Y,A570D,D614G,P681H,T716I,S982A,D1118H	TRUE
EPI_ISL_865627	2021-01-17	delH69V70,Y145del,N501Y,A570D,D614G,P681H,T716I,S982A,D1118H	TRUE
EPI_ISL_865625	2021-01-17	delH69V70,D138H,Y145del,N501Y,A570D,D614G,P681H,T716I,S982A,D1118H	TRUE
EPI_ISL_865640	2021-01-18	delH69V70,Y145del,N501Y,A570D,D614G,P681H,T716I,S982A,D1118H	TRUE
EPI_ISL_865637	2021-01-17	delH69V70,Y145del,N501Y,A570D,D614G,P681H,T716I,S982A,D1118H	TRUE
EPI_ISL_865632	2021-01-17	delH69V70,Y145del,N501Y,A570D,D614G,P681H,T716I,S982A,D1118H	TRUE
EPI_ISL_865628	2021-01-17	delH69V70,Y145del,N501Y,A570D,D614G,P681H,T716I,S982A,D1118H	TRUE
EPI_ISL_865631	2021-01-18	delH69V70,Y145del,L216F,N501Y,A570D,D614G,P681H,T716I,S982A,D1118H	TRUE
EPI_ISL_865629	2021-01-17	delH69V70,Y145del,N501Y,A570D,D614G,P681H,T716I,S982A,D1118H	TRUE
EPI_ISL_865633	2021-01-17	delH69V70,Y145del,N501Y,A570D,D614G,P681H,T716I,S982A,D1118H	TRUE
EPI_ISL_865601	2021-01-15	delH69V70,Y145del,N501Y,A570D,D614G,P681H,T716I,S982A,D1118H	TRUE
EPI_ISL_865644	2021-01-15	delH69V70,Y145del,N501Y,A570D,D614G,P681H,T716I,S982A,D1118H	TRUE
EPI_ISL_865641	2021-01-16	delH69V70,S71F,Y145del,N501Y,A570D,D614G,P681H,T716I,S982A,D1118H	TRUE
EPI_ISL_865645	2021-01-16	delH69V70,Y145del,N501Y,A570D,D614G,P681H,T716I,S982A,D1118H	TRUE
EPI_ISL_865635	2021-01-17	delH69V70,Y145del,N501Y,A570D,D614G,P681H,T716I,S982A,D1118H	TRUE
EPI_ISL_865650	2021-01-17	delH69V70,Y145del,N501Y,A570D,D614G,P681H,T716I,S982A,D1118H	TRUE
EPI_ISL_865643	2021-01-16	delH69V70,Y145del,G232C,N501Y,A570D,D614G,P681H,T716I,S982A,D1118H	TRUE
EPI_ISL_865651	2021-01-16	delH69V70,Y145del,N501Y,A570D,D614G,P681H,T716I,S982A,D1118H	TRUE
EPI_ISL_865647	2021-01-16	delH69V70,Y145del,N501Y,A570D,D614G,P681H,T716I,S982A,D1118H	TRUE
EPI_ISL_865648	2021-01-18	delH69V70,Y145del,N501Y,A570D,D614G,P681H,T716I,S982A,D1118H	TRUE
EPI_ISL_865652	2021-01-16	delH69V70,Y145del,N501Y,A570D,D614G,P681H,T716I,S982A,D1118H	TRUE
EPI_ISL_865642	2021-01-16	delH69V70,Y145del,N501Y,A570D,D614G,P681H,T716I,S982A,D1118H	TRUE
EPI_ISL_865653	2021-01-16	delH69V70,Y145del,N501Y,A570D,D614G,P681H,T716I,S982A,D1118H	TRUE
EPI_ISL_865654	2021-01-17	delH69V70,Y145del,N501Y,A570D,D614G,P681H,T716I,S982A,D1118H	TRUE
EPI_ISL_865657	2021-01-17	delH69V70,Y145del,N501Y,A570D,D614G,P681H,T716I,S982A,D1118H	TRUE
EPI_ISL_865660	2021-01-18	delH69V70,Y145del,N501Y,A570D,D614G,P681H,T716I,S982A,D1118H	TRUE
EPI_ISL_865655	2021-01-17	delH69V70,Y145del,N501Y,A570D,D614G,P681H,T716I,S982A,D1118H	TRUE
EPI_ISL_865656	2021-01-17	delH69V70,Y145del,N501Y,A570D,D614G,P681H,T716I,S982A,D1118H	TRUE
EPI_ISL_865665	2021-01-18	delH69V70,Y145del,N501Y,A570D,D614G,P681H,T716I,S982A,D1118H	TRUE
EPI_ISL_866921	2021-01-12	Y145del,N501Y,A570D,D614G,P681H,T716I,S982A,D1118H	TRUE
EPI_ISL_866922	2021-01-12	delH69V70,Y145del,N501Y,A570D,D614G,P681H,T716I,S982A,D1118H	TRUE
EPI_ISL_865664	2021-01-18	delH69V70,S98F,Y145del,N501Y,A570D,D614G,P681H,T716I,S982A,D1118H	TRUE
EPI_ISL_865666	2021-01-18	delH69V70,Y145del,N501Y,A570D,D614G,P681H,T716I,S982A,D1118H	TRUE
EPI_ISL_865661	2021-01-18	delH69V70,Y145del,N501Y,A570D,D614G,P681H,T716I,S982A,D1118H	TRUE
EPI_ISL_865659	2021-01-18	delH69V70,Y145del,N501Y,A570D,D614G,P681H,T716I,S982A,D1118H	TRUE
EPI_ISL_865667	2021-01-18	delH69V70,Y145del,N501Y,A570D,D614G,P681H,T716I,S982A,D1118H	TRUE
EPI_ISL_865663	2021-01-18	delH69V70,Y145del,N501Y,A570D,D614G,P681H,T716I,S982A,D1118H	TRUE
EPI_ISL_866923	2021-01-12	delH69V70,Y145del,N501Y,A570D,D614G,P681H,T716I,S982A,D1118H	TRUE
EPI_ISL_866945	2021-01-15	T22I,delH69V70,Y145del,N501Y,A570D,D614G,P681H,T716I,S982A,D1118H	TRUE
EPI_ISL_865668	2021-01-18	V42I,delH69V70,Y145del,N501Y,A570D,D614G,P681H,T716I,S982A,D1118H	TRUE
EPI_ISL_866924	2021-01-12	delH69V70,Y145del,N501Y,A570D,D614G,P681H,T716I,S982A,D1118H,G1124S	TRUE
EPI_ISL_866929	2021-01-12	delH69V70,Y145del,N501Y,A570D,D614G,P681H,T716I,S982A,D1118H	TRUE
EPI_ISL_866949	2021-01-15	delH69V70,Y145del,N501Y,A570D,D614G,P681H,T716I,S982A,D1118H	TRUE
EPI_ISL_866931	2021-01-14	delH69V70,Y145del,N501Y,A570D,D614G,P681H,T716I,S982A,D1118H	TRUE
EPI_ISL_866948	2021-01-15	T22I,delH69V70,Y145del,N501Y,A570D,D614G,P681H,T716I,S982A,D1118H	TRUE
EPI_ISL_866930	2021-01-12	delH69V70,T95I,Y145del,N501Y,A570D,D614G,P681H,T716I,S982A,D1118H	TRUE
EPI_ISL_866926	2021-01-12	delH69V70,Y145del,N501Y,A570D,D614G,P681H,T716I,S982A,D1118H	TRUE
EPI_ISL_866927	2021-01-12	delH69V70,Y145del,N501Y,A570D,D614G,P681H,T716I,S982A,D1118H	TRUE
EPI_ISL_866952	2021-01-16	delH69V70,Y145del,N501Y,A570D,D614G,P681H,T716I,S982A,D1118H	TRUE
EPI_ISL_866928	2021-01-12	delH69V70,Y145del,N501Y,A570D,D614G,P681H,T716I,S982A,D1118H	TRUE
EPI_ISL_866946	2021-01-15	delH69V70,Y145del,N501Y,A570D,D614G,P681H,T716I,S982A,D1118H	TRUE
EPI_ISL_866950	2021-01-15	delH69V70,Y145del,N501Y,A570D,D614G,P681H,T716I,S982A,D1118H,G1124S	TRUE
EPI_ISL_866964	2021-01-18	delH69V70,Y145del,N501Y,A570D,D614G,P681H,T716I,S982A,D1118H	TRUE
EPI_ISL_866961	2021-01-17	delH69V70,Y145del,N501Y,A570D,D614G,P681H,T716I,S982A,D1118H	TRUE
EPI_ISL_866967	2021-01-18	delH69V70,Y145del,N501Y,A570D,D614G,P681H,T716I,S982A,D1118H	TRUE
EPI_ISL_866958	2021-01-17	delH69V70,Y145del,N501Y,A570D,D614G,P681H,T716I,S982A,D1118H	TRUE
EPI_ISL_866968	2021-01-18	delH69V70,Y145del,N501Y,A570D,D614G,P681H,T716I,S982A,D1118H	TRUE
EPI_ISL_866970	2021-01-18	delH69V70,Y145del,N501Y,A570D,D614G,P681H,T716I,S982A,D1118H	TRUE
EPI_ISL_866925	2021-01-12	delH69V70,Y145del,N501Y,A570D,D614G,P681H,T716I,R847K,S982A,D1118H	TRUE
EPI_ISL_866962	2021-01-18	delH69V70,Y145del,N501Y,A570D,D614G,P681H,T716I,S982A,D1118H	TRUE
EPI_ISL_866972	2021-01-13	delH69V70,Y145del,N501Y,A570D,D614G,P681H,T716I,S982A,D1118H	TRUE
EPI_ISL_866959	2021-01-17	delH69V70,Y145del,N501Y,A570D,D614G,P681H,T716I,S982A,D1118H	TRUE
EPI_ISL_866974	2021-01-13	delH69V70,Y145del,N501Y,A570D,D614G,P681H,T716I,S982A,D1118H	TRUE
EPI_ISL_866977	2021-01-13	delH69V70,Y145del,N501Y,A570D,D614G,P681H,T716I,S982A,D1118H	TRUE
EPI_ISL_866981	2021-01-12	delH69V70,Y145del,N501Y,A570D,D614G,P681H,T716I,S982A,D1118H	TRUE
EPI_ISL_866979	2021-01-14	delH69V70,Y145del,N501Y,A570D,D614G,P681H,T716I,S982A,D1118H,L1203F	TRUE
EPI_ISL_866978	2021-01-13	delH69V70,Y145del,N501Y,A570D,D614G,P681H,T716I,S982A,D1118H	TRUE
EPI_ISL_866989	2021-01-13	delH69V70,Y145del,N501Y,A570D,D614G,P681H,T716I,S982A,D1118H	TRUE
EPI_ISL_866980	2021-01-14	delH69V70,Y145del,N501Y,A570D,D614G,P681H,T716I,S982A,D1118H	TRUE
EPI_ISL_866982	2021-01-12	delH69V70,Y145del,N501Y,A570D,D614G,P681H,T716I,S982A,D1118H	TRUE
EPI_ISL_878901	2021-01-16	delH69V70,Y145del,N501Y,A570D,D614G,P681H,T716I,S982A,D1118H	TRUE
EPI_ISL_866987	2021-01-13	delH69V70,Y145del,N501Y,A570D,D614G,P681H,T716I,T747I,S982A,D1118H	TRUE
EPI_ISL_878900	2021-01-16	delH69V70,Y145del,N501Y,A570D,D614G,P681H,T716I,S982A,D1118H	TRUE
EPI_ISL_878907	2021-01-16	delH69V70,Y145del,N501Y,A570D,D614G,P681H,T716I,S982A,D1118H	TRUE
EPI_ISL_866988	2021-01-13	delH69V70,Y145del,N501Y,A570D,D614G,P681H,T716I,S982A,D1118H	TRUE
EPI_ISL_878914	2021-01-16	delH69V70,Y145del,N501Y,A570D,D614G,P681H,T716I,S982A,D1118H	TRUE
EPI_ISL_878902	2021-01-13	delH69V70,Y145del,N501Y,A570D,D614G,P681H,T716I,S982A,D1118H	TRUE
EPI_ISL_878904	2021-01-15	delH69V70,Y145del,N501Y,A570D,D614G,P681H,T716I,S982A,D1118H	TRUE
EPI_ISL_878911	2021-01-16	delH69V70,S98F,Y145del,N501Y,A570D,D614G,P681H,T716I,S982A,D1118H	TRUE
EPI_ISL_878905	2021-01-15	delH69V70,Y145del,N501Y,A570D,D614G,P681H,T716I,S982A,D1118H	TRUE
EPI_ISL_878903	2021-01-15	delH69V70,Y145del,N501Y,A570D,D614G,P681H,T716I,S982A,D1118H	TRUE
EPI_ISL_878908	2021-01-16	delH69V70,Y145del,N501Y,A570D,D614G,P681H,T716I,S982A,D1118H	TRUE
EPI_ISL_878909	2021-01-16	delH69V70,Y145del,N501Y,A570D,D614G,P681H,T716I,S982A,D1118H	TRUE
EPI_ISL_878913	2021-01-14	A67V,delH69V70,Y145del,N501Y,A570D,D614G,P681H,T716I,S982A,D1118H	TRUE
EPI_ISL_878912	2021-01-15	delH69V70,Y145del,N501Y,A570D,D614G,P681H,T716I,S982A,D1118H	TRUE
EPI_ISL_878910	2021-01-16	delH69V70,Y145del,N501Y,A570D,D614G,P681H,T716I,S982A,D1118H	TRUE
EPI_ISL_878906	2021-01-12	A67S,delH69V70,Y145del,N501Y,A570D,D614G,P681H,T716I,S982A,D1118H	TRUE
EPI_ISL_878931	2021-01-15	delH69V70,Y145del,N501Y,A570D,D614G,P681H,T716I,S982A,D1118H	TRUE
EPI_ISL_878918	2021-01-13	delH69V70,Y145del,N501Y,A570D,D614G,P681H,T716I,S982A,D1118H	TRUE
EPI_ISL_878929	2021-01-16	delH69V70,Y145del,N501Y,A570D,D614G,P681H,T716I,S982A,D1118H	TRUE
EPI_ISL_878926	2021-01-16	delH69V70,Y145del,N501Y,A570D,D614G,P681H,T716I,S982A,D1118H	TRUE
EPI_ISL_878917	2021-01-16	delH69V70,Y145del,N501Y,A570D,D614G,P681H,T716I,S982A,D1118H	TRUE
EPI_ISL_878919	2021-01-13	delH69V70,Y145del,N501Y,A570D,D614G,P681H,T716I,S982A,D1118H	TRUE
EPI_ISL_878924	2021-01-15	delH69V70,Y145del,N501Y,A570D,D614G,P681H,T716I,S982A,D1118H	TRUE
EPI_ISL_878930	2021-01-16	delH69V70,Y145del,N501Y,A570D,D614G,P681H,T716I,S982A,D1118H	TRUE
EPI_ISL_878927	2021-01-16	L5F,delH69V70,Y145del,N501Y,A570D,D614G,P681H,T716I,S982A,D1118H	TRUE
EPI_ISL_878935	2021-01-15	delH69V70,Y145del,N501Y,A570D,D614G,P681H,T716I,S982A,D1118H	TRUE
EPI_ISL_878932	2021-01-16	delH69V70,Y145del,N501Y,A570D,D614G,P681H,T716I,S982A,D1118H	TRUE
EPI_ISL_878936	2021-01-16	delH69V70,Y145del,N501Y,A570D,D614G,A653V,P681H,T716I,S982A,D1118H	TRUE
EPI_ISL_878928	2021-01-16	delH69V70,Y145del,N501Y,A570D,D614G,P681H,T716I,S982A,D1118H	TRUE
EPI_ISL_878940	2021-01-16	delH69V70,S71F,Y145del,N501Y,A570D,D614G,P681H,T716I,S982A,D1118H	TRUE
EPI_ISL_878933	2021-01-16	delH69V70,Y145del,N501Y,A570D,D614G,P681H,T716I,S982A,D1118H	TRUE
EPI_ISL_878937	2021-01-16	delH69V70,Y145del,N501Y,A570D,D614G,P681H,T716I,S982A,D1118H	TRUE
EPI_ISL_878941	2021-01-13	delH69V70,Y145del,N501Y,A570D,D614G,P681H,T716I,S982A,D1118H	TRUE
EPI_ISL_878939	2021-01-16	delH69V70,Y145del,N501Y,A570D,D614G,P681H,T716I,S982A,D1118H	TRUE
EPI_ISL_878943	2021-01-12	delH69V70,Y145del,N501Y,A570D,D614G,P681H,T716I,S982A,D1118H	TRUE
EPI_ISL_878934	2021-01-12	delH69V70,Y145del,N501Y,A570D,D614G,P681H,T716I,S982A,D1118H	TRUE
EPI_ISL_878952	2021-01-13	delH69V70,Y145del,N501Y,A570D,D614G,P681H,T716I,S982A,D1118H	TRUE
EPI_ISL_878942	2021-01-13	delH69V70,Y145del,N501Y,A570D,D614G,P681H,T716I,S982A,D1118H	TRUE
EPI_ISL_878946	2021-01-16	delH69V70,Y145del,N501Y,A570D,D614G,P681H,T716I,S982A,D1118H	TRUE
EPI_ISL_878947	2021-01-16	delH69V70,Y145del,N501Y,A570D,D614G,P681H,T716I,S982A,D1118H	TRUE
EPI_ISL_878945	2021-01-13	delH69V70,Y145del,N501Y,A570D,D614G,P681H,T716I,S982A,D1118H	TRUE
EPI_ISL_878957	2021-01-16	delH69V70,Y145del,N501Y,A570D,D614G,P681H,T716I,S982A,D1118H	TRUE
EPI_ISL_878944	2021-01-13	delH69V70,D138H,Y145del,N501Y,A570D,D614G,P681H,T716I,S982A,D1118H	TRUE
EPI_ISL_878948	2021-01-16	delH69V70,Y145del,N501Y,A570D,D614G,P681H,T716I,S982A,D1118H	TRUE
EPI_ISL_878950	2021-01-15	delH69V70,Y145del,N501Y,A570D,D614G,P681H,T716I,G832S,S982A,A1056V,D1118H	TRUE
EPI_ISL_878951	2021-01-13	delH69V70,Y145del,N501Y,A570D,D614G,P681H,T716I,S982A,D1118H	TRUE
EPI_ISL_878958	2021-01-16	delH69V70,Y145del,N501Y,A570D,D614G,P681H,T716I,S982A,D1118H	TRUE
EPI_ISL_878955	2021-01-16	delH69V70,Y145del,N501Y,A570D,D614G,P681H,T716I,S982A,D1118H	TRUE
EPI_ISL_878959	2021-01-15	delH69V70,Y145del,N501Y,A570D,D614G,P681H,T716I,S982A,D1118H	TRUE
EPI_ISL_878954	2021-01-16	delH69V70,Y145del,N501Y,A570D,D614G,P681H,T716I,S982A,Q1113K,D1118H	TRUE
EPI_ISL_878953	2021-01-16	delH69V70,Y145del,N501Y,A570D,D614G,P681H,T716I,S982A,D1118H	TRUE
EPI_ISL_878965	2021-01-16	delH69V70,Y145del,N501Y,A570D,D614G,P681H,T716I,S982A,D1118H	TRUE
EPI_ISL_878966	2021-01-15	delH69V70,Y145del,N501Y,A570D,D614G,P681H,T716I,S982A,D1118H	TRUE
EPI_ISL_878949	2021-01-16	delH69V70,Y145del,N501Y,A570D,D614G,P681H,T716I,S982A,D1118H	TRUE
EPI_ISL_878963	2021-01-16	delH69V70,Y145del,V483F,N501Y,A570D,D614G,P681H,T716I,S982A,D1118H	TRUE
EPI_ISL_878967	2021-01-13	delH69V70,Y145del,N501Y,A570D,D614G,P681H,T716I,S982A,D1118H	TRUE
EPI_ISL_878961	2021-01-16	delH69V70,Y145del,N501Y,A570D,D614G,P681H,T716I,S982A,D1118H	TRUE
EPI_ISL_878964	2021-01-15	delH69V70,Y145del,N501Y,A570D,D614G,P681H,T716I,S982A,D1118H	TRUE
EPI_ISL_878962	2021-01-13	delH69V70,Y145del,N501Y,A570D,D614G,P681H,T716I,S982A,D1118H	TRUE
EPI_ISL_878968	2021-01-16	delH69V70,Y145del,N501Y,A570D,D614G,P681H,T716I,S982A,D1118H	TRUE
EPI_ISL_878969	2021-01-16	delH69V70,Y145del,N501Y,A570D,D614G,P681H,T716I,S982A,D1118H	TRUE
EPI_ISL_878973	2021-01-16	A27S,delH69V70,Y145del,N501Y,A570D,D614G,P681H,T716I,S982A,D1118H	TRUE
EPI_ISL_878970	2021-01-16	delH69V70,Y145del,N501Y,A570D,D614G,P681H,T716I,S982A,D1118H	TRUE
EPI_ISL_878972	2021-01-13	delH69V70,Y145del,N501Y,A570D,D614G,P681H,T716I,S982A,D1118H	TRUE
EPI_ISL_878977	2021-01-16	delH69V70,Y145del,N501Y,A570D,D614G,P681H,T716I,S982A,D1118H	TRUE
EPI_ISL_878976	2021-01-16	delH69V70,Y145del,N501Y,A570D,D614G,P681H,T716I,S982A,D1118H	TRUE
EPI_ISL_878975	2021-01-15	delH69V70,Y145del,N501Y,A570D,D614G,P681H,T716I,S982A,D1118H	TRUE
EPI_ISL_878974	2021-01-16	delH69V70,Y145del,N501Y,A570D,D614G,P681H,T716I,S982A,D1118H	TRUE
EPI_ISL_878971	2021-01-12	delH69V70,Y145del,N501Y,A570D,D614G,P681H,T716I,S982A,D1118H	TRUE
EPI_ISL_907927	2021-01-18	delH69V70,Y145del,N501Y,A570D,D614G,P681H,T716I,S982A,D1118H	TRUE
EPI_ISL_907930	2021-01-18	delH69V70,Y145del,N501Y,A570D,D614G,P681H,T716I,S982A,D1118H	TRUE
EPI_ISL_878978	2021-01-16	delH69V70,Y145del,N501Y,A570D,D614G,P681H,T716I,S982A,D1118H	TRUE
EPI_ISL_907928	2021-01-18	delH69V70,Y145del,N501Y,A570D,D614G,P681H,T716I,S982A,D1118H	TRUE
EPI_ISL_907950	2021-01-18	delH69V70,Y145del,N501Y,A570D,D614G,P681H,T716I,S982A,D1118H	TRUE
EPI_ISL_907929	2021-01-18	S50L,delH69V70,Y145del,N501Y,A570D,D614G,P681H,T716I,S982A,D1118H	TRUE
EPI_ISL_907965	2021-01-18	delH69V70,Y145del,N501Y,A570D,D614G,P681H,T716I,S982A,D1118H	TRUE
EPI_ISL_907933	2021-01-17	delH69V70,Y145del,N501Y,A570D,D614G,P681H,T716I,S982A,D1118H	TRUE
EPI_ISL_920902	2021-01-12	delH69V70,Y145del,N501Y,A570D,D614G,P681H,T716I,S982A,D1118H	TRUE
EPI_ISL_907938	2021-01-18	delH69V70,Y145del,N501Y,A570D,D614G,P681H,T716I,S982A,D1118H	TRUE
EPI_ISL_920904	2021-01-12	delH69V70,Y145del,N501Y,A570D,D614G,P681H,T716I,S982A,D1118H	TRUE
EPI_ISL_920905	2021-01-12	delH69V70,Y145del,N501Y,A570D,D614G,P681H,T716I,S982A,D1118H	TRUE
EPI_ISL_920907	2021-01-12	delH69V70,Y145del,N501Y,A570D,D614G,P681H,T716I,S982A,D1118H	TRUE
EPI_ISL_920903	2021-01-12	delH69V70,Y145del,N501Y,A570D,D614G,P681H,T716I,S982A,D1118H	TRUE
EPI_ISL_920901	2021-01-12	delH69V70,Y145del,N501Y,A570D,D614G,P681H,T716I,L752F,S982A,D1118H	TRUE
EPI_ISL_920911	2021-01-12	delH69V70,Y145del,N501Y,A570D,D614G,P681H,T716I,S982A,A1020V,D1118H	TRUE
EPI_ISL_920908	2021-01-12	Y145del,N501Y,A570D,D614G,P681H,T716I,S982A,D1118H	TRUE
EPI_ISL_920912	2021-01-12	delH69V70,Y145del,N501Y,A570D,D614G,P681H,T716I,S982A,D1118H	TRUE
EPI_ISL_920906	2021-01-12	delH69V70,S98F,Y145del,N501Y,A570D,D614G,P681H,T716I,S982A,D1118H	TRUE
EPI_ISL_920914	2021-01-12	delH69V70,Y145del,N501Y,A570D,D614G,P681H,T716I,S982A,D1118H	TRUE
EPI_ISL_920918	2021-01-12	delH69V70,Y145del,N501Y,A570D,D614G,P681H,T716I,S982A,D1118H	TRUE
EPI_ISL_920916	2021-01-12	delH69V70,Y145del,S494P,N501Y,A570D,D614G,P681H,T716I,S982A,D1118H	TRUE
EPI_ISL_920920	2021-01-12	delH69V70,Y145del,N501Y,A570D,D614G,P681H,T716I,S982A,D1118H	TRUE
EPI_ISL_920913	2021-01-12	delH69V70,S98F,Y145del,N501Y,A570D,D614G,P681H,T716I,S982A,D1118H	TRUE
EPI_ISL_920919	2021-01-12	delH69V70,Y145del,N501Y,A570D,D614G,P681H,T716I,S982A,D1118H	TRUE
EPI_ISL_920909	2021-01-12	delH69V70,Y145del,N501Y,A570D,D614G,P681H,T716I,S982A,D1118H	TRUE
EPI_ISL_920917	2021-01-12	delH69V70,Y145del,N501Y,A570D,D614G,P681H,T716I,S982A,D1118H	TRUE
EPI_ISL_920915	2021-01-12	delH69V70,Y145del,N501Y,A570D,D614G,P681H,T716I,S982A,D1118H	TRUE
EPI_ISL_920925	2021-01-12	delH69V70,Y145del,N501Y,A570D,D614G,P681H,T716I,S982A,D1118H	TRUE
EPI_ISL_920921	2021-01-12	delH69V70,Y145del,N501Y,A570D,D614G,P681H,T716I,S982A,D1118H	TRUE
EPI_ISL_920927	2021-01-12	delH69V70,Y145del,N501Y,A570D,D614G,P681H,T716I,S982A,D1118H	TRUE
EPI_ISL_920928	2021-01-12	delH69V70,Y145del,N501Y,A570D,D614G,P681H,T716I,S982A,D1118H	TRUE
EPI_ISL_920926	2021-01-12	delH69V70,Y145del,N501Y,A570D,D614G,P681H,T716I,S982A,D1118H	TRUE
EPI_ISL_920932	2021-01-12	delH69V70,Y145del,N501Y,A570D,D614G,P681H,T716I,S982A,D1118H	TRUE
EPI_ISL_920930	2021-01-12	S46L,delH69V70,Y145del,N501Y,A570D,D614G,P681H,T716I,S982A,D1118H	TRUE
EPI_ISL_920929	2021-01-12	delH69V70,Y145del,N501Y,A570D,D614G,P681H,T716I,S982A,D1118H	TRUE
EPI_ISL_920931	2021-01-12	delH69V70,Y145del,N501Y,A570D,D614G,P681H,T716I,S982A,D1118H	TRUE
EPI_ISL_920939	2021-01-12	delH69V70,Y145del,N501Y,A570D,D614G,P681H,T716I,S982A,D1118H	TRUE
EPI_ISL_920922	2021-01-12	delH69V70,S98F,Y145del,N501Y,A570D,D614G,P681H,T716I,S982A,D1118H	TRUE
EPI_ISL_920936	2021-01-12	delH69V70,Y145del,N501Y,A570D,D614G,P681H,T716I,S982A,D1118H	TRUE
EPI_ISL_920940	2021-01-12	delH69V70,Y145del,N501Y,A570D,D614G,P681H,T716I,S982A,D1118H	TRUE
EPI_ISL_920941	2021-01-12	delH69V70,Y145del,N501Y,A570D,D614G,P681H,T716I,S982A,D1118H	TRUE
EPI_ISL_920938	2021-01-12	S46L,delH69V70,Y145del,N501Y,A570D,D614G,P681H,T716I,S982A,D1118H	TRUE
EPI_ISL_920933	2021-01-12	delH69V70,S98F,Y145del,P272S,N501Y,A570D,D614G,P681H,T716I,S982A,D1118H	TRUE
EPI_ISL_920937	2021-01-12	delH69V70,Y145del,N501Y,A570D,D614G,P681H,T716I,S982A,D1118H	TRUE
EPI_ISL_920935	2021-01-12	delH69V70,Y145del,N501Y,A570D,D614G,P681H,T716I,S982A,D1118H	TRUE
EPI_ISL_920951	2021-01-12	delH69V70,Y145del,N501Y,A570D,D614G,P681H,T716I,S982A,D1118H	TRUE
EPI_ISL_920953	2021-01-12	delH69V70,Y145del,N501Y,A570D,D614G,P681H,T716I,S982A,D1118H	TRUE
EPI_ISL_920954	2021-01-12	delH69V70,Y145del,N501Y,A570D,D614G,P681H,T716I,S982A,D1118H	TRUE
EPI_ISL_920956	2021-01-12	delH69V70,Y145del,R346K,N501Y,A570D,D614G,P681H,T716I,S982A,D1118H	TRUE
EPI_ISL_920950	2021-01-12	delH69V70,Y145del,N501Y,A570D,D614G,P681H,T716I,S982A,D1118H	TRUE
EPI_ISL_920957	2021-01-12	delH69V70,S71F,Y145del,N501Y,A570D,D614G,P681H,T716I,S982A,D1118H	TRUE
EPI_ISL_920958	2021-01-12	delH69V70,Y145del,N501Y,A570D,D614G,P681H,T716I,S982A,D1118H	TRUE
EPI_ISL_920942	2021-01-12	delH69V70,Y145del,N501Y,A570D,D614G,P681H,T716I,S982A,D1118H	TRUE
EPI_ISL_920960	2021-01-12	delH69V70,Y145del,N501Y,A570D,D614G,P681H,T716I,S982A,D1118H	TRUE
EPI_ISL_920961	2021-01-12	delH69V70,Y145del,N501Y,A570D,D614G,P681H,T716I,S982A,D1118H	TRUE
EPI_ISL_920965	2021-01-12	delH69V70,Y145del,N501Y,A570D,D614G,P681H,T716I,S982A,D1118H	TRUE
EPI_ISL_920955	2021-01-12	delH69V70,E96D,Y145del,N501Y,A570D,D614G,P681H,T716I,S982A,D1118H	TRUE
EPI_ISL_949776	2021-01-11	delH69V70,T95I,Y145del,N501Y,A570D,D614G,P681H,T716I,S982A,D1118H	TRUE
EPI_ISL_920964	2021-01-12	delH69V70,Y145del,N501Y,A570D,D614G,P681H,T716I,S982A,D1118H	TRUE
EPI_ISL_932913	2021-01-18	delH69V70,Y145del,N501Y,A570D,D614G,P681H,T716I,S982A,D1118H	TRUE
EPI_ISL_920962	2021-01-12	delH69V70,Y145del,N501Y,K528R,A570D,D614G,P681H,T716I,S982A,D1118H	TRUE
EPI_ISL_949780	2021-01-12	delH69V70,Y145del,N501Y,A570D,D614G,P681H,T716I,S982A,D1118H	TRUE
EPI_ISL_920963	2021-01-12	delH69V70,Y145del,N501Y,A570D,D614G,P681H,T716I,S982A,D1118H	TRUE
EPI_ISL_949778	2021-01-12	delH69V70,Y145del,N501Y,A570D,D614G,P681H,T716I,S982A,D1118H	TRUE
EPI_ISL_949779	2021-01-11	delH69V70,T95I,Y145del,N501Y,A570D,D614G,P681H,T716I,S982A,D1118H	TRUE
EPI_ISL_949783	2021-01-12	delH69V70,Y145del,N501Y,A570D,D614G,P681H,T716I,S982A,D1118H	TRUE
EPI_ISL_863011	2021-01-11	delH69V70,Y145del,V308L,N501Y,A570D,D614G,P681H,T716I,S982A,D1118H	TRUE
EPI_ISL_949790	2021-01-11	delH69V70,Y145del,N501Y,A570D,D614G,P681H,T716I,S982A,D1041G,D1118H	TRUE
EPI_ISL_863015	2021-01-11	delH69V70,Y145del,N501Y,A570D,D614G,P681H,T716I,S982A,D1118H	TRUE
EPI_ISL_863010	2021-01-11	delH69V70,Y145del,N501Y,A570D,D614G,P681H,T716I,S982A,D1118H	TRUE
EPI_ISL_949782	2021-01-11	delH69V70,Y145del,N501Y,A570D,D614G,P681H,T716I,S982A,D1118H	TRUE
EPI_ISL_863007	2021-01-11	delH69V70,Y145del,N501Y,A570D,D614G,P681H,T716I,S982A,D1118H	TRUE
EPI_ISL_863014	2021-01-11	delH69V70,Y145del,S256L,N501Y,A570D,D614G,P681H,T716I,S982A,D1118H	TRUE
EPI_ISL_863018	2021-01-11	L18F,delH69V70,Y145del,N501Y,A570D,D614G,P681H,T716I,S982A,D1118H	TRUE
EPI_ISL_863012	2021-01-11	delH69V70,Y145del,S494P,N501Y,A570D,D614G,P681H,T716I,S982A,D1118H	TRUE
EPI_ISL_863017	2021-01-11	delH69V70,Y145del,N501Y,A570D,D614G,P681H,T716I,S982A,D1118H	TRUE
EPI_ISL_863021	2021-01-11	delH69V70,Y145del,N501Y,A570D,D614G,P681H,T716I,S982A,D1118H	TRUE
EPI_ISL_863016	2021-01-11	delH69V70,Y145del,N501Y,A570D,D614G,P681H,T716I,S982A,D1118H	TRUE
EPI_ISL_863025	2021-01-11	delH69V70,Y145del,N501Y,A570D,D614G,P681H,T716I,S982A,D1118H	TRUE
EPI_ISL_863020	2021-01-11	delH69V70,Y145del,N501Y,A570D,D614G,P681H,T716I,S982A,D1118H	TRUE
EPI_ISL_863044	2021-01-11	delH69V70,Y145del,N501Y,A570D,D614G,P681H,T716I,S982A,D1118H	TRUE
EPI_ISL_863040	2021-01-11	delH69V70,Y145del,N501Y,A570D,D614G,P681H,T716I,S982A,D1118H	TRUE
EPI_ISL_863041	2021-01-11	delH69V70,Y145del,N501Y,A570D,D614G,P681H,T716I,S982A,D1118H	TRUE
EPI_ISL_863048	2021-01-11	L18F,delH69V70,Y145del,N501Y,A570D,D614G,P681H,T716I,S982A,D1118H	TRUE
EPI_ISL_863028	2021-01-11	delH69V70,Y145del,N501Y,A570D,D614G,P681H,T716I,S982A,D1118H	TRUE
EPI_ISL_863027	2021-01-11	delH69V70,Y145del,N501Y,A570D,D614G,P681H,T716I,S982A,D1118H	TRUE
EPI_ISL_863024	2021-01-11	delH69V70,Y145del,N501Y,A570D,D614G,P681H,T716I,S982A,D1118H	TRUE
EPI_ISL_863047	2021-01-11	delH69V70,Y145del,N501Y,A570D,D614G,P681H,T716I,L822F,S982A,D1118H	TRUE
EPI_ISL_865675	2021-01-18	delH69V70,Y145del,N501Y,A570D,D614G,P681H,T716I,S982A,D1118H	TRUE
EPI_ISL_863049	2021-01-11	delH69V70,Y145del,N501Y,A570D,D614G,P681H,T716I,S982A,D1118H	TRUE
EPI_ISL_865672	2021-01-18	delH69V70,Y145del,N501Y,A570D,D614G,P681H,T716I,S982A,D1118H	TRUE
EPI_ISL_863042	2021-01-11	delH69V70,Y145del,N501Y,A570D,D614G,P681H,T716I,S982A,D1118H	TRUE
EPI_ISL_866203	2021-01-11	delH69V70,Y145del,N501Y,A570D,D614G,P681H,T716I,S982A,D1118H	TRUE
EPI_ISL_866200	2021-01-11	delH69V70,Y145del,N501Y,A570D,D614G,P681H,T716I,S982A,D1118H	TRUE
EPI_ISL_865673	2021-01-18	delH69V70,Y145del,N501Y,A570D,D614G,P681H,T716I,S982A,D1118H	TRUE
EPI_ISL_866214	2021-01-11	delH69V70,Y145del,N501Y,A570D,D614G,P681H,T716I,S982A,D1118H	TRUE
EPI_ISL_866205	2021-01-11	delH69V70,Y145del,N501Y,A570D,D614G,P681H,T716I,S982A,D1118H	TRUE
EPI_ISL_866201	2021-01-12	delH69V70,Y145del,N501Y,A570D,D614G,P681H,T716I,S982A,D1118H	TRUE
EPI_ISL_866204	2021-01-11	delH69V70,Y145del,N501Y,A570D,D614G,P681H,T716I,S982A,D1118H	TRUE
EPI_ISL_866221	2021-01-12	delH69V70,Y145del,N501Y,A570D,D614G,P681H,T716I,S982A,D1118H	TRUE
EPI_ISL_866217	2021-01-12	delH69V70,Y145del,N501Y,A570D,D614G,P681H,T716I,S982A,D1118H	TRUE
EPI_ISL_866220	2021-01-11	delH69V70,Y145del,N501Y,A570D,D614G,P681H,T716I,S982A,D1118H	TRUE
EPI_ISL_866245	2021-01-11	delH69V70,Y145del,N501Y,A570D,D614G,P681H,T716I,S982A,D1118H	TRUE
EPI_ISL_866216	2021-01-11	delH69V70,Y145del,N501Y,A570D,D614G,P681H,T716I,S982A,D1118H,G1171S	TRUE
EPI_ISL_866218	2021-01-11	delH69V70,Y145del,N501Y,A570D,D614G,P681H,T716I,S982A,D1118H	TRUE
EPI_ISL_866234	2021-01-11	delH69V70,Y145del,N501Y,A570D,D614G,P681H,T716I,S982A,D1118H	TRUE
EPI_ISL_866226	2021-01-11	delH69V70,Y145del,N501Y,A570D,D614G,P681H,T716I,S982A,D1118H	TRUE
EPI_ISL_866227	2021-01-11	delH69V70,Y145del,N501Y,A570D,D614G,P681H,T716I,S982A,D1118H	TRUE
EPI_ISL_866248	2021-01-11	H49Y,delH69V70,Y145del,N501Y,A570D,D614G,P681H,T716I,S982A,D1118H	TRUE
EPI_ISL_866231	2021-01-12	delH69V70,Y145del,N501Y,A570D,D614G,P681H,T716I,S982A,D1118H	TRUE
EPI_ISL_866219	2021-01-12	L5F,delH69V70,Y145del,N501Y,A570D,D614G,P681H,T716I,S982A,D1118H	TRUE
EPI_ISL_866233	2021-01-11	delH69V70,Y145del,N501Y,A570D,D614G,P681H,T716I,S982A,D1118H	TRUE
EPI_ISL_866246	2021-01-11	delH69V70,Y145del,N501Y,A570D,D614G,P681H,T716I,S982A,D1118H	TRUE
EPI_ISL_866262	2021-01-12	delH69V70,Y145del,N501Y,A570D,D614G,P681H,T716I,S982A,H1101Q,D1118H	TRUE
EPI_ISL_866265	2021-01-13	delH69V70,Y145del,N501Y,A570D,D614G,P681H,T716I,S982A,D1118H	TRUE
EPI_ISL_866263	2021-01-13	delH69V70,Y145del,N501Y,A570D,D614G,P681H,T716I,S982A,D1118H	TRUE
EPI_ISL_866267	2021-01-12	delH69V70,Y145del,N501Y,A570D,D614G,P681H,T716I,S982A,D1118H	TRUE
EPI_ISL_866268	2021-01-12	delH69V70,Y145del,N501Y,A570D,D614G,P681H,T716I,R765C,S982A,D1118H	TRUE
EPI_ISL_866272	2021-01-12	delH69V70,Y145del,N501Y,A570D,D614G,P681H,T716I,S982A,D1118H	TRUE
EPI_ISL_866249	2021-01-11	delH69V70,Y145del,N501Y,A570D,D614G,P681H,T716I,S982A,D1118H	TRUE
EPI_ISL_866276	2021-01-13	delH69V70,Y145del,N501Y,A570D,D614G,P681H,T716I,S982A,D1118H	TRUE
EPI_ISL_866264	2021-01-13	delH69V70,Y145del,N501Y,A570D,D614G,P681H,T716I,S982A,D1118H	TRUE
EPI_ISL_866269	2021-01-12	delH69V70,Y145del,N501Y,A570D,D614G,P681H,T716I,S982A,D1118H	TRUE
EPI_ISL_866270	2021-01-13	delH69V70,Y145del,N501Y,A570D,D614G,P681H,T716I,S982A,D1118H	TRUE
EPI_ISL_866274	2021-01-12	delH69V70,N501Y,A570D,D614G,P681H,T716I,S982A,D1118H	TRUE
EPI_ISL_866277	2021-01-13	delH69V70,Y145del,N501Y,A570D,D614G,P681H,T716I,S982A,D1118H	TRUE
EPI_ISL_866271	2021-01-12	delH69V70,Y145del,N501Y,A570D,D614G,P681H,T716I,S982A,D1118H	TRUE
EPI_ISL_866278	2021-01-14	delH69V70,Y145del,N501Y,A570D,D614G,P681H,T716I,S982A,D1118H	TRUE
EPI_ISL_866273	2021-01-13	delH69V70,Y145del,N501Y,A570D,D614G,P681H,T716I,S982A,D1118H	TRUE
EPI_ISL_878201	2021-01-15	delH69V70,Y145del,N501Y,A570D,D614G,P681H,T716I,S982A,D1118H	TRUE
EPI_ISL_878204	2021-01-15	L18F,delH69V70,Y145del,N501Y,A570D,D614G,P681H,T716I,S982A,D1118H	TRUE
EPI_ISL_878213	2021-01-15	delH69V70,N501Y,A570D,D614G,P681H,T716I,S982A,D1118H	TRUE
EPI_ISL_866275	2021-01-12	delH69V70,Y145del,N501Y,A570D,D614G,P681H,T716I,S982A,D1118H	TRUE
EPI_ISL_878206	2021-01-15	delH69V70,Y145del,N501Y,A570D,D614G,P681H,T716I,S982A,D1118H	TRUE
EPI_ISL_878208	2021-01-14	delH69V70,Y145del,N501Y,A570D,D614G,P681H,T716I,S982A,D1118H	TRUE
EPI_ISL_866279	2021-01-13	delH69V70,Y145del,N501Y,A570D,D614G,P681H,T716I,S982A,K986N,D1118H	TRUE
EPI_ISL_878200	2021-01-15	delH69V70,Y145del,N501Y,A570D,D614G,P681H,T716I,S982A,D1118H	TRUE
EPI_ISL_878203	2021-01-16	delH69V70,Y145del,N501Y,A570D,D614G,P681H,T716I,S982A,D1118H	TRUE
EPI_ISL_878218	2021-01-15	L18F,delH69V70,Y145del,N501Y,A570D,D614G,P681H,T716I,S982A,D1118H	TRUE
EPI_ISL_878210	2021-01-15	delH69V70,Y145del,N501Y,A570D,D614G,P681H,T716I,S982A,D1118H	TRUE
EPI_ISL_878219	2021-01-15	delH69V70,Y145del,V308L,N501Y,A570D,D614G,P681H,T716I,S982A,D1118H	TRUE
EPI_ISL_878216	2021-01-15	delH69V70,Y145del,S151G,N501Y,A570D,D614G,P681H,T716I,S982A,D1118H	TRUE
EPI_ISL_878228	2021-01-15	delH69V70,Y145del,N501Y,A570D,D614G,P681H,T716I,S982A,D1118H	TRUE
EPI_ISL_878227	2021-01-15	delH69V70,Y145del,N501Y,A570D,D614G,P681H,T716I,S982A,D1118H,P1263L	TRUE
EPI_ISL_878247	2021-01-15	delH69V70,Y145del,N501Y,A570D,D614G,P681H,T716I,S982A,D1118H	TRUE
EPI_ISL_878251	2021-01-15	delH69V70,Y145del,N501Y,A570D,D614G,P681H,T716I,S982A,D1118H	TRUE
EPI_ISL_878235	2021-01-15	delH69V70,Y145del,N501Y,A570D,D614G,P681H,T716I,S982A,D1118H	TRUE
EPI_ISL_878220	2021-01-15	delH69V70,Y145del,N501Y,A570D,D614G,P681H,T716I,S982A,D1118H	TRUE
EPI_ISL_878246	2021-01-15	L18F,delH69V70,Y145del,N501Y,A570D,D614G,P681H,T716I,S982A,D1118H	TRUE
EPI_ISL_878244	2021-01-15	delH69V70,Y145del,N501Y,A570D,D614G,P681H,T716I,S982A,D1118H	TRUE
EPI_ISL_878214	2021-01-15	delH69V70,Y145del,N501Y,A570D,D614G,P681H,T716I,S982A,D1118H	TRUE
EPI_ISL_878249	2021-01-14	delH69V70,Y145del,N501Y,A570D,D614G,P681H,T716I,S939F,S982A,D1118H	TRUE
EPI_ISL_878254	2021-01-15	delH69V70,Y145del,N501Y,A570D,D614G,P681H,T716I,S982A,D1118H	TRUE
EPI_ISL_878257	2021-01-15	delH69V70,Y145del,N501Y,A570D,D614G,P681H,T716I,S982A,D1118H	TRUE
EPI_ISL_878259	2021-01-15	delH69V70,Y145del,N501Y,A570D,D614G,P681H,T716I,S939F,S982A,D1118H	TRUE
EPI_ISL_878983	2021-01-16	delH69V70,E96A,Y145del,N501Y,A570D,D614G,P681H,T716I,S982A,D1118H	TRUE
EPI_ISL_878981	2021-01-16	delH69V70,Y145del,N501Y,A570D,D614G,P681H,T716I,S982A,D1118H	TRUE
EPI_ISL_878982	2021-01-12	delH69V70,Y145del,G476S,N501Y,A570D,D614G,P681H,T716I,S982A,D1118H	TRUE
EPI_ISL_878980	2021-01-15	delH69V70,Y145del,N501Y,A570D,D614G,P681H,T716I,S982A,D1118H	TRUE
EPI_ISL_878984	2021-01-16	delH69V70,Y145del,N501Y,A570D,D614G,P681H,T716I,S982A,D1118H	TRUE
EPI_ISL_878252	2021-01-14	delH69V70,Y145del,N501Y,A570D,D614G,P681H,T716I,S982A,D1118H	TRUE
EPI_ISL_878988	2021-01-16	delH69V70,Y145del,N501Y,A570D,D614G,P681H,T716I,S982A,D1118H	TRUE
EPI_ISL_878991	2021-01-15	delH69V70,Y145del,N501Y,A570D,D614G,P681H,T716I,S982A,D1118H	TRUE
EPI_ISL_878990	2021-01-12	delH69V70,Y145del,N501Y,A570D,D614G,P681H,T716I,S982A,D1118H	TRUE
EPI_ISL_878987	2021-01-16	delH69V70,Y145del,N501Y,A570D,D614G,P681H,T716I,A879V,S982A,D1118H	TRUE
EPI_ISL_878979	2021-01-16	delH69V70,Y145del,N501Y,A570D,D614G,P681H,T716I,S982A,D1118H	TRUE
EPI_ISL_878989	2021-01-15	delH69V70,Y145del,N354D,N501Y,A570D,D614G,P681H,T716I,S982A,D1118H	TRUE
EPI_ISL_878986	2021-01-16	delH69V70,Y145del,N501Y,A570D,D614G,P681H,T716I,S982A,D1118H	TRUE
EPI_ISL_878994	2021-01-16	delH69V70,Y145del,N501Y,A570D,D614G,P681H,T716I,S982A,D1118H	TRUE
EPI_ISL_878997	2021-01-15	delH69V70,Y145del,N501Y,A570D,D614G,P681H,T716I,S982A,D1118H	TRUE
EPI_ISL_878999	2021-01-15	delH69V70,Y145del,N501Y,A570D,D614G,P681H,T716I,S982A,D1118H	TRUE
EPI_ISL_878995	2021-01-15	delH69V70,Y145del,N501Y,A570D,D614G,P681H,T716I,S982A,D1118H	TRUE
EPI_ISL_878993	2021-01-14	delH69V70,Y145del,N501Y,A570D,D614G,P681H,T716I,S982A,D1118H	TRUE
EPI_ISL_878996	2021-01-16	delH69V70,Y145del,N501Y,A570D,D614G,P681H,T716I,S982A,D1118H	TRUE
EPI_ISL_879507	2021-01-15	delH69V70,Y145del,N501Y,A570D,D614G,P681H,T716I,S982A,D1118H	TRUE
EPI_ISL_879511	2021-01-15	delH69V70,Y145del,N501Y,A570D,D614G,P681H,T716I,S982A,D1118H	TRUE
EPI_ISL_878998	2021-01-15	delH69V70,Y145del,S255P,N501Y,A570D,D614G,P681H,T716I,S982A,D1118H	TRUE
EPI_ISL_879509	2021-01-15	delH69V70,Y145del,N501Y,A570D,D614G,P681H,T716I,S982A,D1118H	TRUE
EPI_ISL_879517	2021-01-15	delH69V70,Y145del,N501Y,A570D,D614G,P681H,T716I,S982A,D1118H	TRUE
EPI_ISL_879510	2021-01-14	delH69V70,Y145del,N501Y,A570D,D614G,P681H,T716I,S982A,D1118H	TRUE
EPI_ISL_879512	2021-01-16	delH69V70,D138H,Y145del,N501Y,A570D,D614G,P681H,T716I,S982A,D1118H	TRUE
EPI_ISL_879513	2021-01-15	delH69V70,Y145del,N501Y,A570D,D614G,P681H,T716I,S982A,D1118H	TRUE
EPI_ISL_879508	2021-01-15	delH69V70,Y145del,N501Y,A570D,D614G,P681H,T716I,S982A,D1118H	TRUE
EPI_ISL_879518	2021-01-16	delH69V70,Y145del,N501Y,A570D,D614G,P681H,T716I,S982A,D1118H	TRUE
EPI_ISL_879520	2021-01-14	delH69V70,Y145del,N501Y,A570D,D614G,P681H,T716I,S982A,D1118H	TRUE
EPI_ISL_879515	2021-01-16	delH69V70,Y145del,N501Y,A570D,D614G,P681H,T716I,S982A,D1118H	TRUE
EPI_ISL_879514	2021-01-14	delH69V70,Y145del,N501Y,A570D,D614G,P681H,T716I,S982A,D1118H	TRUE
EPI_ISL_879516	2021-01-15	delH69V70,Y145del,N501Y,A570D,D614G,P681H,T716I,S982A,D1118H	TRUE
EPI_ISL_879519	2021-01-14	L18F,delH69V70,Y145del,N501Y,A570D,D614G,P681H,T716I,S982A,D1118H	TRUE
EPI_ISL_879521	2021-01-16	delH69V70,Y145del,N501Y,A570D,D614G,P681H,T716I,S982A,D1118H	TRUE
EPI_ISL_879532	2021-01-12	delH69V70,Y145del,N501Y,A570D,D614G,P681H,T716I,S982A,D1118H	TRUE
EPI_ISL_879522	2021-01-16	L18F,delH69V70,Y145del,N501Y,A570D,D614G,P681H,T716I,S982A,D1118H	TRUE
EPI_ISL_879530	2021-01-15	delH69V70,Y145del,N501Y,A570D,D614G,P681H,T716I,S982A,D1118H	TRUE
EPI_ISL_879525	2021-01-15	delH69V70,Y145del,N501Y,A570D,D614G,P681H,T716I,S982A,D1118H	TRUE
EPI_ISL_879528	2021-01-15	delH69V70,Y145del,N501Y,A570D,D614G,P681H,T716I,S982A,D1118H	TRUE
EPI_ISL_879526	2021-01-12	delH69V70,Y145del,N501Y,A570D,D614G,P681H,T716I,S982A,D1118H	TRUE
EPI_ISL_879529	2021-01-15	delH69V70,Y145del,N501Y,A570D,D614G,P681H,T716I,S982A,D1118H	TRUE
EPI_ISL_879538	2021-01-12	delH69V70,Y145del,N501Y,A570D,D614G,P681H,T716I,S982A,D1118H	TRUE
EPI_ISL_879540	2021-01-12	delH69V70,Y145del,N501Y,A570D,D614G,P681H,T716I,S982A,D1118H	TRUE
EPI_ISL_879523	2021-01-15	delH69V70,Y145del,K150E,N501Y,A570D,D614G,P681H,T716I,S982A,D1118H	TRUE
EPI_ISL_879537	2021-01-15	delH69V70,Y145del,N501Y,A570D,D614G,P681H,T716I,S982A,D1118H	TRUE
EPI_ISL_879534	2021-01-16	delH69V70,Y145del,N501Y,A570D,D614G,P681H,T716I,S982A,D1118H	TRUE
EPI_ISL_879544	2021-01-15	delH69V70,Y145del,N501Y,A570D,D614G,P681H,T716I,S982A,D1118H	TRUE
EPI_ISL_879531	2021-01-15	delH69V70,Y145del,N501Y,A570D,D614G,P681H,T716I,S982A,D1118H,P1263L	TRUE
EPI_ISL_879533	2021-01-16	delH69V70,Y145del,N501Y,A570D,D614G,P681H,T716I,S982A,D1118H	TRUE
EPI_ISL_879535	2021-01-16	delH69V70,Y145del,N501Y,A570D,D614G,P681H,T716I,S982A,D1118H	TRUE
EPI_ISL_879556	2021-01-14	delH69V70,Y145del,N501Y,A570D,D614G,P681H,T716I,S982A,D1118H	TRUE
EPI_ISL_879551	2021-01-15	delH69V70,Y145del,N501Y,A570D,D614G,P681H,T716I,S982A,D1118H	TRUE
EPI_ISL_879552	2021-01-12	delH69V70,Y145del,N501Y,A570D,D614G,P681H,T716I,S982A,D1118H	TRUE
EPI_ISL_879541	2021-01-16	T22I,delH69V70,E96D,Y145del,N501Y,A570D,D614G,P681H,T716I,S982A,D1118H	TRUE
EPI_ISL_879543	2021-01-15	delH69V70,Y145del,N501Y,A570D,D614G,P681H,T716I,S982A,D1118H	TRUE
EPI_ISL_879545	2021-01-15	T22I,delH69V70,Y145del,N501Y,A570D,D614G,P681H,T716I,S982A,D1118H	TRUE
EPI_ISL_879554	2021-01-14	delH69V70,Y145del,N501Y,A570D,D614G,P681H,T716I,S982A,D1118H	TRUE
EPI_ISL_879558	2021-01-15	delH69V70,Y145del,N501Y,A570D,D614G,P681H,T716I,S982A,D1118H	TRUE
EPI_ISL_879557	2021-01-15	delH69V70,Y145del,N501Y,A570D,D614G,P681H,T716I,S982A,D1118H	TRUE
EPI_ISL_879570	2021-01-15	delH69V70,Y145del,N501Y,A570D,D614G,P681H,T716I,S982A,D1118H	TRUE
EPI_ISL_879567	2021-01-15	delH69V70,Y145del,N501Y,A570D,D614G,P681H,T716I,S982A,D1118H	TRUE
EPI_ISL_879571	2021-01-12	delH69V70,Y145del,N501Y,A570D,D614G,P681H,T716I,S982A,D1118H	TRUE
EPI_ISL_879559	2021-01-15	delH69V70,Y145del,N501Y,A570D,D614G,P681H,T716I,S982A,D1118H	TRUE
EPI_ISL_879566	2021-01-12	V16A,delH69V70,Y145del,N501Y,A570D,D614G,P681H,T716I,S982A,D1118H	TRUE
EPI_ISL_879573	2021-01-15	delH69V70,Y145del,N501Y,A570D,D614G,P681H,T716I,S982A,D1118H	TRUE
EPI_ISL_879576	2021-01-12	delH69V70,Y145del,N501Y,A570D,D614G,P681H,T716I,S982A,D1118H	TRUE
EPI_ISL_879574	2021-01-15	delH69V70,Y145del,N501Y,A570D,D614G,P681H,T716I,S982A,D1118H	TRUE
EPI_ISL_879565	2021-01-14	delH69V70,Y145del,N501Y,A570D,D614G,P681H,T716I,S982A,D1118H	TRUE
EPI_ISL_879572	2021-01-12	delH69V70,Y145del,N501Y,A570D,D614G,P681H,T716I,S982A,D1118H	TRUE
EPI_ISL_879575	2021-01-14	delH69V70,Y145del,N501Y,A570D,D614G,P681H,T716I,S982A,D1118H	TRUE
EPI_ISL_879577	2021-01-15	delH69V70,Y145del,N501Y,A570D,D614G,P681H,T716I,S982A,D1118H	TRUE
EPI_ISL_879580	2021-01-15	delH69V70,Y145del,S494P,N501Y,A570D,D614G,P681H,T716I,S982A,D1118H	TRUE
EPI_ISL_879578	2021-01-16	delH69V70,Y145del,N501Y,A570D,D614G,P681H,T716I,S982A,D1118H	TRUE
EPI_ISL_879579	2021-01-15	delH69V70,Y145del,N501Y,A570D,D614G,P681H,T716I,S982A,D1118H	TRUE
EPI_ISL_879581	2021-01-12	delH69V70,Y145del,N501Y,A570D,D614G,P681H,T716I,S982A,D1118H	TRUE
EPI_ISL_879583	2021-01-15	delH69V70,Y145del,N501Y,A570D,D614G,P681H,T716I,S982A,D1118H	TRUE
EPI_ISL_880502	2021-01-15	delH69V70,Y145del,N501Y,A570D,D614G,P681H,T716I,S982A,D1118H	TRUE
EPI_ISL_880501	2021-01-14	delH69V70,Y145del,V308L,N501Y,A570D,D614G,P681H,T716I,S982A,D1118H	TRUE
EPI_ISL_879584	2021-01-15	delH69V70,D138H,Y145del,P251L,N501Y,A570D,D614G,P681H,T716I,S982A,D1118H	TRUE
EPI_ISL_879586	2021-01-12	delH69V70,Y145del,N501Y,A570D,D614G,P681H,T716I,S982A,D1118H	TRUE
EPI_ISL_879588	2021-01-15	delH69V70,Y145del,N501Y,A570D,D614G,P681H,T716I,S982A,D1118H	TRUE
EPI_ISL_880500	2021-01-14	delH69V70,Y145del,N501Y,A570D,D614G,P681H,T716I,S982A,D1118H	TRUE
EPI_ISL_879585	2021-01-12	delH69V70,Y145del,N501Y,A570D,D614G,P681H,T716I,S982A,D1118H	TRUE
EPI_ISL_880505	2021-01-14	delH69V70,Y145del,N501Y,A570D,D614G,P681H,T716I,S982A,D1118H	TRUE
EPI_ISL_880504	2021-01-14	delH69V70,Y145del,N501Y,A570D,D614G,P681H,T716I,S982A,D1118H	TRUE
EPI_ISL_880507	2021-01-14	delH69V70,Y145del,N501Y,A570D,D614G,P681H,T716I,S982A,D1118H	TRUE
EPI_ISL_880506	2021-01-14	delH69V70,Y145del,N501Y,A570D,D614G,P681H,T716I,S982A,D1118H	TRUE
EPI_ISL_880509	2021-01-15	delH69V70,Y145del,N501Y,A570D,D614G,P681H,T716I,S982A,D1118H	TRUE
EPI_ISL_879589	2021-01-16	delH69V70,Y145del,N501Y,A570D,D614G,P681H,T716I,S982A,D1118H	TRUE
EPI_ISL_880510	2021-01-14	delH69V70,Y145del,S494P,N501Y,A570D,D614G,P681H,T716I,S982A,D1118H	TRUE
EPI_ISL_880516	2021-01-14	delH69V70,Y145del,N501Y,A570D,D614G,P681H,T716I,S982A,D1118H	TRUE
EPI_ISL_880513	2021-01-14	delH69V70,Y145del,T323R,N501Y,A570D,D614G,P681H,T716I,S982A,D1118H	TRUE
EPI_ISL_880517	2021-01-14	delH69V70,Y145del,N501Y,A570D,D614G,P681H,T716I,S982A,D1118H	TRUE
EPI_ISL_880521	2021-01-14	delH69V70,Y145del,N501Y,A570D,D614G,P681H,T716I,S982A,D1118H	TRUE
EPI_ISL_880515	2021-01-14	delH69V70,Y145del,N501Y,A570D,D614G,P681H,T716I,S982A,D1118H	TRUE
EPI_ISL_880514	2021-01-14	delH69V70,Y145del,N501Y,A570D,D614G,P681H,T716I,S982A,D1118H	TRUE
EPI_ISL_880528	2021-01-14	delH69V70,Y145del,N501Y,A570D,D614G,P681H,T716I,S982A,D1118H	TRUE
EPI_ISL_880518	2021-01-15	delH69V70,Y145del,N501Y,A570D,D614G,P681H,T716I,S982A,D1118H	TRUE
EPI_ISL_880524	2021-01-14	delH69V70,Y145del,N501Y,A570D,D614G,P681H,T716I,S982A,D1118H	TRUE
EPI_ISL_880512	2021-01-14	delH69V70,Y145del,N501Y,A570D,D614G,P681H,T716I,S982A,D1118H	TRUE
EPI_ISL_880542	2021-01-14	delH69V70,S98F,Y145del,N501Y,A570D,D614G,P681H,T716I,S982A,D1118H	TRUE
EPI_ISL_880534	2021-01-14	delH69V70,Y145del,N501Y,A570D,D614G,P681H,T716I,S982A,D1118H	TRUE
EPI_ISL_880535	2021-01-14	delH69V70,Y145del,N501Y,A570D,D614G,P681H,T716I,S982A,D1118H	TRUE
EPI_ISL_880545	2021-01-14	delH69V70,Y145del,N501Y,A570D,D614G,P681H,T716I,S982A,D1118H	TRUE
EPI_ISL_880544	2021-01-14	delH69V70,Y145del,N501Y,A570D,D614G,P681H,T716I,S982A,D1118H	TRUE
EPI_ISL_880529	2021-01-15	delH69V70,Y145del,N501Y,A570D,D614G,P681H,T716I,S982A,D1118H	TRUE
EPI_ISL_880536	2021-01-14	delH69V70,Y145del,N501Y,A570D,D614G,P681H,T716I,S982A,D1118H	TRUE
EPI_ISL_880527	2021-01-14	delH69V70,Y145del,N501Y,A570D,D614G,P681H,T716I,S982A,D1118H	TRUE
EPI_ISL_880525	2021-01-14	delH69V70,Y145del,N501Y,A570D,D614G,P681H,T716I,S982A,D1118H	TRUE
EPI_ISL_880541	2021-01-14	delH69V70,Y145del,N501Y,A570D,D614G,P681H,T716I,S982A,D1118H	TRUE
EPI_ISL_880543	2021-01-14	delH69V70,Y145del,N501Y,A570D,D614G,P681H,T716I,K835R,S982A,D1118H	TRUE
EPI_ISL_880554	2021-01-14	delH69V70,Y145del,N501Y,A570D,D614G,P681H,T716I,S982A,D1118H	TRUE
EPI_ISL_880549	2021-01-14	L18F,delH69V70,Y145del,N501Y,A570D,D614G,P681H,T716I,S982A,D1118H	TRUE
EPI_ISL_880552	2021-01-14	delH69V70,Y145del,N501Y,A570D,D614G,P681H,T716I,S982A,D1118H	TRUE
EPI_ISL_880547	2021-01-14	delH69V70,Y145del,N501Y,A570D,D614G,P681H,T716I,S982A,D1118H	TRUE
EPI_ISL_880548	2021-01-14	delH69V70,Y145del,N501Y,A570D,D614G,P681H,T716I,S982A,D1118H	TRUE
EPI_ISL_880557	2021-01-14	delH69V70,Y145del,N501Y,A570D,D614G,P681H,T716I,S939F,S982A,D1118H	TRUE
EPI_ISL_880550	2021-01-14	delH69V70,S98F,Y145del,N501Y,A570D,D614G,P681H,T716I,S982A,D1118H	TRUE
EPI_ISL_880560	2021-01-14	delH69V70,Y145del,N501Y,A570D,D614G,P681H,T716I,S982A,D1118H	TRUE
EPI_ISL_880556	2021-01-14	delH69V70,Y145del,N501Y,A570D,D614G,P681H,T716I,S982A,D1118H	TRUE
EPI_ISL_880555	2021-01-14	delH69V70,Y145del,N501Y,A570D,D614G,P681H,T716I,S982A,D1118H	TRUE
EPI_ISL_880553	2021-01-14	delH69V70,Y145del,N501Y,A570D,D614G,P681H,T716I,S982A,D1118H	TRUE
EPI_ISL_880546	2021-01-14	delH69V70,T95I,Y145del,N501Y,A570D,D614G,P681H,T716I,S982A,D1118H	TRUE
EPI_ISL_880558	2021-01-14	delH69V70,Y145del,N501Y,A570D,D614G,P681H,T716I,S982A,D1118H	TRUE
EPI_ISL_880561	2021-01-14	delH69V70,Y145del,N501Y,A570D,D614G,P681H,T716I,S982A,D1118H	TRUE
EPI_ISL_880562	2021-01-14	delH69V70,Y145del,N501Y,A570D,D614G,P681H,T716I,S982A,D1118H	TRUE
EPI_ISL_880563	2021-01-14	delH69V70,Y145del,N501Y,A570D,D614G,P681H,T716I,S982A,D1118H	TRUE
EPI_ISL_880565	2021-01-14	delH69V70,Y145del,N501Y,A570D,D614G,P681H,T716I,S982A,D1118H	TRUE
EPI_ISL_880564	2021-01-14	delH69V70,Y145del,N501Y,A570D,D614G,P681H,T716I,S982A,D1118H	TRUE
EPI_ISL_880566	2021-01-14	delH69V70,Y145del,N501Y,A570D,D614G,P681H,T716I,S982A,D1118H	TRUE
EPI_ISL_880573	2021-01-14	delH69V70,Y145del,N501Y,A570D,D614G,P681H,T716I,S982A,D1118H	TRUE
EPI_ISL_907907	2021-01-18	delH69V70,Y145del,N501Y,A570D,D614G,P681H,T716I,S982A,D1118H	TRUE
EPI_ISL_880568	2021-01-14	L18F,delH69V70,Y145del,N501Y,A570D,D614G,P681H,T716I,S982A,D1118H	TRUE
EPI_ISL_880567	2021-01-14	delH69V70,Y145del,N501Y,A570D,D614G,P681H,T716I,S982A,D1118H	TRUE
EPI_ISL_907917	2021-01-18	delH69V70,Y145del,N501Y,A570D,D614G,P681H,T716I,S982A,D1118H	TRUE
EPI_ISL_907909	2021-01-16	V6A,delH69V70,Y145del,N501Y,T547K,A570D,D614G,P681H,T716I,S982A,D1118H	TRUE
EPI_ISL_907919	2021-01-18	delH69V70,Y145del,N501Y,A570D,D614G,P681H,T716I,S982A,D1118H	TRUE
EPI_ISL_880570	2021-01-14	delH69V70,Y145del,N501Y,A570D,D614G,P681H,T716I,S982A,D1118H	TRUE
EPI_ISL_920252	2021-01-15	delH69V70,Y145del,N501Y,A570D,D614G,P681H,T716I,S982A,D1118H	TRUE
EPI_ISL_880571	2021-01-14	delH69V70,Y145del,N501Y,A570D,D614G,P681H,T716I,S982A,D1118H	TRUE
EPI_ISL_920253	2021-01-14	delH69V70,Y145del,N501Y,A570D,D614G,P681H,T716I,S940F,S982A,D1118H	TRUE
EPI_ISL_880572	2021-01-14	L18F,delH69V70,Y145del,N501Y,A570D,D614G,P681H,T716I,S982A,D1118H	TRUE
EPI_ISL_920255	2021-01-15	V6A,delH69V70,Y145del,N501Y,A570D,D614G,P681H,T716I,S982A,D1118H	TRUE
EPI_ISL_920272	2021-01-15	delH69V70,Y145del,N501Y,A570D,D614G,P681H,T716I,S982A,D1118H	TRUE
EPI_ISL_920276	2021-01-15	delH69V70,Y145del,N501Y,A570D,D614G,P681H,T716I,S982A,D1118H	TRUE
EPI_ISL_920274	2021-01-14	delH69V70,Y145del,N501Y,A570D,D614G,P681H,T716I,S982A,D1118H	TRUE
EPI_ISL_920273	2021-01-14	delH69V70,S71F,Y145del,N501Y,A570D,D614G,P681H,T716I,S982A,D1118H	TRUE
EPI_ISL_920271	2021-01-15	delH69V70,Y145del,N501Y,A570D,D614G,P681H,T716I,S982A,D1118H	TRUE
EPI_ISL_920295	2021-01-14	delH69V70,Y145del,N501Y,A570D,D614G,P681H,T716I,S982A,D1118H	TRUE
EPI_ISL_920283	2021-01-15	delH69V70,Y145del,N501Y,A570D,D614G,P681H,T716I,S982A,D1118H	TRUE
EPI_ISL_932294	2021-01-18	delH69V70,Y145del,N501Y,A570D,D614G,P681H,T716I,S982A,D1118H	TRUE
EPI_ISL_920289	2021-01-16	delH69V70,Y145del,N501Y,A570D,D614G,P681H,T716I,S982A,D1118H	TRUE
EPI_ISL_920294	2021-01-14	delH69V70,S71F,Y145del,N501Y,A570D,D614G,P681H,T716I,S982A,D1118H	TRUE
EPI_ISL_921580	2021-01-15	delH69V70,Y145del,N501Y,A570D,D614G,P681H,T716I,S982A,D1118H	TRUE
EPI_ISL_949750	2021-01-11	delH69V70,Y145del,N501Y,A570D,D614G,P681H,T716I,S982A,D1118H	TRUE
EPI_ISL_920287	2021-01-15	delH69V70,Y145del,N501Y,A570D,T572S,D614G,P681H,T716I,S982A,D1118H	TRUE
EPI_ISL_920296	2021-01-14	delH69V70,Y145del,N501Y,A570D,D614G,P681H,T716I,S982A,D1118H	TRUE
EPI_ISL_920299	2021-01-11	delH69V70,Y145del,N501Y,A570D,D614G,P681H,T716I,R765C,S982A,D1118H	TRUE
EPI_ISL_920286	2021-01-14	delH69V70,Y145del,N501Y,A570D,D614G,P681H,T716I,S982A,D1118H	TRUE
EPI_ISL_921587	2021-01-16	delH69V70,Y145del,N501Y,A570D,D614G,P681H,T716I,S982A,D1118H	TRUE
EPI_ISL_863987	2021-01-12	delH69V70,Y145del,N501Y,A570D,D614G,P681H,T716I,S982A,D1118H,G1171S	TRUE
EPI_ISL_949749	2021-01-13	delH69V70,Y145del,N501Y,A570D,D614G,P681H,T716I,S982A,D1118H	TRUE
EPI_ISL_949768	2021-01-11	delH69V70,Y145del,N501Y,A570D,D614G,P681H,T716I,S982A,D1118H	TRUE
EPI_ISL_863988	2021-01-12	delH69V70,Y145del,N501Y,A570D,D614G,P681H,T716I,S982A,D1118H,Q1208H	TRUE
EPI_ISL_863986	2021-01-12	delH69V70,Y145del,N501Y,A570D,D614G,P681H,T716I,S982A,D1118H	TRUE
EPI_ISL_863991	2021-01-12	delH69V70,Y145del,N501Y,A570D,D614G,P681H,T716I,S982A,D1118H	TRUE
EPI_ISL_866254	2021-01-11	delH69V70,Y145del,N501Y,A570D,D614G,P681H,T716I,S982A,D1118H	TRUE
EPI_ISL_866283	2021-01-13	delH69V70,Y145del,N501Y,A570D,D614G,P681H,T716I,S982A,D1118H	TRUE
EPI_ISL_863992	2021-01-12	delH69V70,Y145del,N501Y,A570D,D614G,P681H,T716I,S982A,D1118H	TRUE
EPI_ISL_866280	2021-01-13	delH69V70,Y145del,N501Y,A570D,D614G,P681H,T716I,S982A,D1118H	TRUE
EPI_ISL_866252	2021-01-11	delH69V70,Y145del,N501Y,A520S,A570D,D614G,P681H,T716I,S982A,D1118H	TRUE
EPI_ISL_863999	2021-01-13	delH69V70,Y145del,N501Y,A570D,D614G,P681H,T716I,S982A,D1118H	TRUE
EPI_ISL_863989	2021-01-12	delH69V70,Y145del,N501Y,A570D,D614G,P681H,T716I,S982A,D1118H	TRUE
EPI_ISL_863993	2021-01-12	delH69V70,Y145del,N501Y,A570D,D614G,P681H,T716I,S982A,D1118H	TRUE
EPI_ISL_863994	2021-01-12	delH69V70,Y145del,N501Y,A570D,D614G,P681H,T716I,S982A,D1118H	TRUE
EPI_ISL_863997	2021-01-13	delH69V70,Y145del,N501Y,A570D,D614G,P681H,T716I,S982A,D1118H	TRUE
EPI_ISL_866282	2021-01-13	delH69V70,Y145del,N501Y,A570D,D614G,P681H,T716I,S982A,D1118H	TRUE
EPI_ISL_866281	2021-01-13	delH69V70,Y145del,N501Y,A570D,D614G,P681H,A701V,T716I,S982A,D1118H	TRUE
EPI_ISL_866293	2021-01-15	delH69V70,Y145del,N501Y,A570D,D614G,P681H,T716I,S982A,D1118H	TRUE
EPI_ISL_866287	2021-01-12	delH69V70,Y145del,N501Y,A570D,D614G,P681H,T716I,S982A,D1118H	TRUE
EPI_ISL_866284	2021-01-13	delH69V70,Y145del,N501Y,A570D,D614G,P681H,T716I,S982A,D1118H	TRUE
EPI_ISL_866285	2021-01-13	delH69V70,N501Y,A570D,D614G,P681H,T716I,S982A,D1118H	TRUE
EPI_ISL_866292	2021-01-15	delH69V70,Y145del,N501Y,A570D,D614G,P681H,T716I,S982A,D1118H	TRUE
EPI_ISL_866288	2021-01-13	delH69V70,Y145del,N501Y,A570D,D614G,P681H,T716I,S982A,D1118H	TRUE
EPI_ISL_866290	2021-01-15	delH69V70,Y145del,N501Y,A570D,D614G,P681H,T716I,S982A,D1118H	TRUE
EPI_ISL_866291	2021-01-15	delH69V70,Y145del,N501Y,A570D,D614G,P681H,T716I,S982A,D1118H	TRUE
EPI_ISL_866294	2021-01-14	delH69V70,Y145del,N501Y,A520S,A570D,D614G,P681H,T716I,S982A,D1118H	TRUE
EPI_ISL_873305	2021-01-11	delH69V70,Y145del,N501Y,A570D,D614G,P681H,T716I,S982A,D1118H	TRUE
EPI_ISL_866299	2021-01-14	delH69V70,Y145del,N501Y,A570D,D614G,P681H,T716I,S982A,D1118H	TRUE
EPI_ISL_873311	2021-01-12	delH69V70,L141F,Y145del,N501Y,A570D,D614G,P681H,T716I,S982A,D1118H	TRUE
EPI_ISL_873306	2021-01-12	delH69V70,Y145del,N501Y,A570D,D614G,P681H,T716I,S982A,D1118H	TRUE
EPI_ISL_866295	2021-01-14	delH69V70,Y145del,N501Y,A570D,D614G,P681H,T716I,S982A,D1118H	TRUE
EPI_ISL_873304	2021-01-12	delH69V70,Y145del,A475V,N501Y,A570D,D614G,P681H,T716I,S982A,D1118H	TRUE
EPI_ISL_873303	2021-01-11	delH69V70,Y145del,N501Y,A570D,D614G,P681H,T716I,S982A,D1118H	TRUE
EPI_ISL_873324	2021-01-12	delH69V70,Y145del,N501Y,A570D,D614G,P681H,T716I,S982A,D1118H,V1164I	TRUE
EPI_ISL_873307	2021-01-11	delH69V70,Y145del,N501Y,A570D,D614G,P681H,T716I,S982A,D1118H	TRUE
EPI_ISL_873321	2021-01-12	delH69V70,Y145del,N501Y,A570D,D614G,P681H,T716I,S982A,S1021F,D1118H	TRUE
EPI_ISL_866297	2021-01-13	delH69V70,Y145del,N501Y,A570D,D614G,P681H,T716I,S982A,D1118H	TRUE
EPI_ISL_873323	2021-01-11	delH69V70,Y145del,N501Y,A570D,D614G,P681H,T716I,S982A,D1118H	TRUE
EPI_ISL_873310	2021-01-12	delH69V70,Y145del,N501Y,A570D,D614G,P681H,T716I,S982A,D1118H	TRUE
EPI_ISL_874634	2021-01-13	delH69V70,Y145del,N501Y,A570D,D614G,P681H,T716I,S982A,D1118H	TRUE
EPI_ISL_873313	2021-01-12	delH69V70,Y145del,N501Y,A570D,D614G,P681H,T716I,S982A,D1118H	TRUE
EPI_ISL_873320	2021-01-12	delH69V70,Y145del,N501Y,A570D,D614G,P681H,T716I,S982A,D1118H	TRUE
EPI_ISL_874642	2021-01-12	delH69V70,Y145del,N501Y,A570D,D614G,P681H,T716I,S982A,D1118H	TRUE
EPI_ISL_874637	2021-01-12	delH69V70,Y145del,D253N,N501Y,A570D,D614G,P681H,T716I,S982A,D1118H	TRUE
EPI_ISL_874638	2021-01-12	delH69V70,Y145del,N501Y,A570D,D614G,P681H,T716I,S982A,D1118H	TRUE
EPI_ISL_873400	2021-01-11	delH69V70,Y145del,N501Y,A570D,D614G,P681H,T716I,S982A,D1118H	TRUE
EPI_ISL_874641	2021-01-13	delH69V70,Y145del,N501Y,A570D,D614G,P681H,T716I,S982A,D1118H	TRUE
EPI_ISL_874639	2021-01-12	delH69V70,Y145del,N501Y,A570D,D614G,P681H,T716I,S982A,D1118H	TRUE
EPI_ISL_874640	2021-01-12	delH69V70,Y145del,N501Y,A570D,D614G,P681H,T716I,S982A,D1118H	TRUE
EPI_ISL_874643	2021-01-13	delH69V70,Y145del,N501Y,A570D,D614G,P681H,T716I,S982A,D1118H,I1221T	TRUE
EPI_ISL_874650	2021-01-13	delH69V70,Y145del,N501Y,A570D,D614G,P681H,T716I,S982A,D1118H	TRUE
EPI_ISL_874635	2021-01-12	delH69V70,Y145del,N501Y,A570D,D614G,P681H,T716I,S982A,D1118H	TRUE
EPI_ISL_874700	2021-01-12	delH69V70,Y145del,N501Y,A570D,D614G,P681H,T716I,S982A,D1118H	TRUE
EPI_ISL_874654	2021-01-13	delH69V70,Y145del,N501Y,A570D,D614G,P681H,T716I,S982A,D1118H	TRUE
EPI_ISL_874655	2021-01-12	delH69V70,Y145del,N501Y,A570D,D614G,P681H,T716I,S982A,D1118H	TRUE
EPI_ISL_874704	2021-01-12	delH69V70,Y145del,N501Y,A570D,D614G,P681H,T716I,S982A,D1118H	TRUE
EPI_ISL_874707	2021-01-12	delH69V70,Y145del,N501Y,A570D,D614G,P681H,T716I,S982A,D1118H	TRUE
EPI_ISL_874706	2021-01-12	delH69V70,Y145del,N501Y,A570D,D614G,P681H,T716I,S982A,D1118H	TRUE
EPI_ISL_874701	2021-01-12	delH69V70,Y145del,N501Y,A570D,D614G,P681H,T716I,S982A,D1118H	TRUE
EPI_ISL_874705	2021-01-12	delH69V70,Y145del,N501Y,A570D,D614G,P681H,T716I,S982A,D1118H	TRUE
EPI_ISL_874708	2021-01-12	delH69V70,Y145del,N501Y,A570D,D614G,P681H,T716I,S982A,D1118H	TRUE
EPI_ISL_874710	2021-01-13	delH69V70,Y145del,N501Y,A570D,D614G,P681H,T716I,S982A,D1118H	TRUE
EPI_ISL_874709	2021-01-12	delH69V70,Y145del,N501Y,A570D,D614G,P681H,T716I,S982A,D1118H	TRUE
EPI_ISL_874702	2021-01-12	delH69V70,Y145del,N501Y,A570D,D614G,P681H,T716I,S939F,S982A,D1118H	TRUE
EPI_ISL_874716	2021-01-13	delH69V70,Y145del,N501Y,A570D,D614G,P681H,T716I,A831V,S982A,D1118H	TRUE
EPI_ISL_874715	2021-01-13	delH69V70,Y145del,N501Y,A570D,D614G,P681H,T716I,S982A,D1118H	TRUE
EPI_ISL_874713	2021-01-13	delH69V70,Y145del,N501Y,A570D,D614G,P681H,T716I,S982A,D1118H	TRUE
EPI_ISL_874719	2021-01-13	delH69V70,Y145del,N501Y,A570D,D614G,P681H,T716I,S982A,D1118H	TRUE
EPI_ISL_874711	2021-01-12	delH69V70,Y145del,N501Y,A570D,D614G,P681H,T716I,S939F,S982A,D1118H	TRUE
EPI_ISL_874714	2021-01-12	delH69V70,Y145del,N501Y,A570D,D614G,P681H,T716I,S982A,D1118H	TRUE
EPI_ISL_874718	2021-01-13	delH69V70,Y145del,N501Y,A570D,D614G,P681H,T716I,S982A,D1118H	TRUE
EPI_ISL_874712	2021-01-12	delH69V70,Y145del,N501Y,A570D,D614G,P681H,T716I,S982A,D1118H	TRUE
EPI_ISL_874723	2021-01-13	L18F,delH69V70,Y145del,N501Y,A570D,D614G,P681H,T716I,S982A,D1118H	TRUE
EPI_ISL_874721	2021-01-12	delH69V70,Y145del,N501Y,A570D,D614G,P681H,T716I,S982A,D1118H	TRUE
EPI_ISL_874724	2021-01-13	L18F,delH69V70,Y145del,N501Y,A570D,D614G,P681H,T716I,S982A,D1118H	TRUE
EPI_ISL_874727	2021-01-12	delH69V70,Y145del,N501Y,A570D,D614G,P681H,T716I,S982A,D1118H,G1171S	TRUE
EPI_ISL_874717	2021-01-12	delH69V70,Y145del,N501Y,A570D,D614G,P681H,T716I,S982A,D1118H	TRUE
EPI_ISL_878231	2021-01-15	delH69V70,Y145del,N501Y,A570D,D614G,P681H,T716I,S982A,D1118H	TRUE
EPI_ISL_874731	2021-01-13	delH69V70,Y145del,N501Y,K558N,A570D,D614G,P681H,T716I,S982A,D1118H	TRUE
EPI_ISL_874728	2021-01-12	delH69V70,Y145del,N501Y,A570D,D614G,P681H,T716I,S982A,D1118H	TRUE
EPI_ISL_874730	2021-01-12	delH69V70,Y145del,N501Y,A570D,D614G,P681H,T716I,S982A,D1118H	TRUE
EPI_ISL_878230	2021-01-15	delH69V70,Y145del,N501Y,A570D,D614G,P681H,T716I,S982A,D1118H	TRUE
EPI_ISL_878233	2021-01-15	delH69V70,Y145del,N501Y,A570D,D614G,P681H,T716I,S982A,D1118H	TRUE
EPI_ISL_878270	2021-01-15	delH69V70,Y145del,N501Y,A570D,D614G,P681H,T716I,S982A,D1118H	TRUE
EPI_ISL_878238	2021-01-16	delH69V70,Y145del,N501Y,A570D,D614G,P681H,T716I,S982A,D1118H	TRUE
EPI_ISL_878262	2021-01-15	delH69V70,Y145del,N501Y,A570D,D614G,P681H,T716I,S982A,D1118H	TRUE
EPI_ISL_878267	2021-01-15	delH69V70,Y145del,N501Y,A570D,D614G,T678I,P681H,T716I,T732I,S982A,D1118H	TRUE
EPI_ISL_878275	2021-01-15	delH69V70,Y145del,N501Y,A570D,D614G,P681H,T716I,S982A,D1118H	TRUE
EPI_ISL_878264	2021-01-15	delH69V70,Y145del,N501Y,A570D,D614G,P681H,T716I,S982A,D1118H	TRUE
EPI_ISL_874732	2021-01-13	delH69V70,Y145del,N501Y,A570D,D614G,P681H,T716I,S982A,D1118H	TRUE
EPI_ISL_878280	2021-01-15	delH69V70,Y145del,N501Y,A570D,D614G,P681H,T716I,S982A,D1118H	TRUE
EPI_ISL_878282	2021-01-15	delH69V70,Y145del,N501Y,A570D,D614G,P681H,T716I,S982A,D1118H	TRUE
EPI_ISL_878261	2021-01-15	delH69V70,Y145del,N501Y,A570D,D614G,P681H,T716I,S982A,D1118H	TRUE
EPI_ISL_878273	2021-01-15	delH69V70,Y145del,N501Y,A570D,D614G,P681H,T716I,S982A,D1118H	TRUE
EPI_ISL_878269	2021-01-15	delH69V70,Y145del,N501Y,A570D,D614G,P681H,T716I,S982A,D1118H	TRUE
EPI_ISL_878283	2021-01-15	delH69V70,Y145del,N501Y,A570D,D614G,P681H,T716I,S982A,D1118H	TRUE
EPI_ISL_878289	2021-01-15	delH69V70,Y145del,N501Y,A570D,D614G,P681H,T716I,S982A,D1118H	TRUE
EPI_ISL_878291	2021-01-15	delH69V70,Y145del,N501Y,A570D,D614G,P681H,T716I,S982A,D1118H	TRUE
EPI_ISL_878285	2021-01-14	delH69V70,Y145del,N501Y,A570D,D614G,P681H,T716I,S982A,D1118H	TRUE
EPI_ISL_878265	2021-01-14	delH69V70,Y145del,N501Y,A570D,D614G,P681H,T716I,S982A,D1118H	TRUE
EPI_ISL_878286	2021-01-15	delH69V70,Y145del,N501Y,A570D,D614G,P681H,T716I,S982A,D1118H	TRUE
EPI_ISL_878278	2021-01-15	R21T,delH69V70,Y145del,N501Y,A570D,D614G,P681H,T716I,S982A,D1118H	TRUE
EPI_ISL_878288	2021-01-15	delH69V70,Y145del,N501Y,A570D,D614G,P681H,T716I,S982A,D1118H	TRUE
EPI_ISL_878294	2021-01-15	delH69V70,Y145del,N501Y,A570D,D614G,P681H,T716I,S982A,A1078S,D1118H	TRUE
EPI_ISL_879560	2021-01-12	delH69V70,Y145del,N501Y,A570D,D614G,P681H,T716I,S982A,D1118H	TRUE
EPI_ISL_879563	2021-01-15	delH69V70,Y145del,N501Y,A570D,D614G,P681H,T716I,S982A,D1118H	TRUE
EPI_ISL_878299	2021-01-15	L5F,delH69V70,Y145del,N501Y,A570D,D614G,P681H,T716I,S982A,D1118H	TRUE
EPI_ISL_879561	2021-01-14	delH69V70,Y145del,N501Y,A570D,D614G,P681H,T716I,S982A,D1118H	TRUE
EPI_ISL_878296	2021-01-15	delH69V70,Y145del,N501Y,A570D,D614G,P681H,T716I,S982A,D1118H	TRUE
EPI_ISL_879590	2021-01-15	delH69V70,Y145del,N501Y,A570D,D614G,P681H,T716I,S982A,D1118H	TRUE
EPI_ISL_879569	2021-01-15	delH69V70,Y145del,N501Y,A570D,D614G,P681H,T716I,S982A,D1118H	TRUE
EPI_ISL_879593	2021-01-16	delH69V70,Y145del,N501Y,A570D,D614G,P681H,T716I,S982A,D1118H	TRUE
EPI_ISL_879562	2021-01-15	delH69V70,Y145del,N501Y,A570D,D614G,P681H,T716I,S982A,D1118H	TRUE
EPI_ISL_879594	2021-01-12	V16A,delH69V70,Y145del,N501Y,A570D,D614G,P681H,T716I,S982A,D1118H	TRUE
EPI_ISL_879564	2021-01-16	L18F,delH69V70,Y145del,N501Y,A570D,D614G,P681H,T716I,S982A,D1118H	TRUE
EPI_ISL_879592	2021-01-13	delH69V70,Y145del,N501Y,A570D,D614G,P681H,T716I,S982A,D1118H	TRUE
EPI_ISL_879591	2021-01-12	delH69V70,Y145del,N501Y,A570D,D614G,P681H,T716I,S982A,D1118H	TRUE
EPI_ISL_879598	2021-01-15	V6A,delH69V70,Y145del,N501Y,A570D,D614G,P681H,T716I,S982A,D1118H	TRUE
EPI_ISL_879595	2021-01-15	T19I,delH69V70,Y145del,N501Y,A570D,D614G,P681H,T716I,S982A,D1118H	TRUE
EPI_ISL_880583	2021-01-15	delH69V70,Y145del,E154G,N501Y,A570D,D614G,P681H,T716I,S982A,D1118H	TRUE
EPI_ISL_880538	2021-01-14	delH69V70,Y145del,N501Y,A570D,D614G,P681H,T716I,S982A,D1118H	TRUE
EPI_ISL_880540	2021-01-14	delH69V70,Y145del,N501Y,A570D,D614G,P681H,T716I,S982A,D1118H	TRUE
EPI_ISL_880532	2021-01-14	delH69V70,Y145del,N501Y,A570D,D614G,P681H,T716I,S982A,D1118H	TRUE
EPI_ISL_879596	2021-01-15	delH69V70,Y145del,N501Y,A570D,D614G,P681H,T716I,S982A,D1118H	TRUE
EPI_ISL_880539	2021-01-14	delH69V70,Y145del,N501Y,A570D,D614G,P681H,T716I,S982A,D1118H	TRUE
EPI_ISL_880585	2021-01-12	delH69V70,Y145del,N501Y,A570D,D614G,P681H,T716I,S982A,D1118H	TRUE
EPI_ISL_880578	2021-01-14	delH69V70,Y145del,N501Y,A570D,D614G,P681H,T716I,S982A,D1118H	TRUE
EPI_ISL_879597	2021-01-12	delH69V70,Y145del,N501Y,A570D,D614G,P681H,T716I,S982A,D1118H	TRUE
EPI_ISL_880533	2021-01-14	delH69V70,Y145del,N501Y,A570D,D614G,P681H,T716I,S982A,D1118H	TRUE
EPI_ISL_880581	2021-01-14	delH69V70,Y145del,N501Y,A570D,D614G,P681H,T716I,S982A,D1118H	TRUE
EPI_ISL_880593	2021-01-12	delH69V70,Y145del,N501Y,A570D,D614G,P681H,T716I,S982A,D1118H	TRUE
EPI_ISL_880586	2021-01-11	delH69V70,Y145del,N501Y,A570D,D614G,P681H,T716I,S982A,D1118H	TRUE
EPI_ISL_880574	2021-01-14	delH69V70,Y145del,N501Y,A570D,D614G,P681H,T716I,S982A,D1118H	TRUE
EPI_ISL_880584	2021-01-12	delH69V70,Y145del,N501Y,A570D,D614G,P681H,T716I,S982A,D1118H	TRUE
EPI_ISL_880580	2021-01-14	delH69V70,Y145del,N501Y,A570D,D614G,P681H,T716I,S982A,D1118H	TRUE
EPI_ISL_880587	2021-01-12	delH69V70,Y145del,N501Y,A570D,D614G,P681H,T716I,S982A,D1118H	TRUE
EPI_ISL_880589	2021-01-12	delH69V70,Y145del,N501Y,A570D,D614G,P681H,T716I,S982A,D1118H	TRUE
EPI_ISL_880579	2021-01-14	delH69V70,Y145del,N501Y,A570D,D614G,P681H,T716I,S982A,D1118H	TRUE
EPI_ISL_880590	2021-01-11	delH69V70,Y145del,N501Y,A570D,D614G,P681H,T716I,S982A,D1118H	TRUE
EPI_ISL_880597	2021-01-12	L5F,delH69V70,Y145del,N501Y,A570D,D614G,P681H,T716I,S982A,D1118H	TRUE
EPI_ISL_880592	2021-01-12	delH69V70,Y145del,N501Y,A570D,D614G,P681H,T716I,S982A,D1118H	TRUE
EPI_ISL_880588	2021-01-12	delH69V70,Y145del,N501Y,A570D,D614G,P681H,T716I,S982A,D1118H	TRUE
EPI_ISL_880591	2021-01-11	delH69V70,Y145del,N501Y,A570D,D614G,T618I,P681H,T716I,T747I,S982A,D1118H	TRUE
EPI_ISL_880596	2021-01-11	L5F,delH69V70,Y145del,N501Y,A570D,D614G,P681H,T716I,S982A,D1118H	TRUE
EPI_ISL_880594	2021-01-12	delH69V70,Y145del,N501Y,A570D,D614G,P681H,T716I,S982A,D1118H	TRUE
EPI_ISL_885300	2021-01-17	delH69V70,Y145del,N501Y,A570D,D614G,P681H,T716I,S982A,D1118H	TRUE
EPI_ISL_891275	2021-01-18	delH69V70,Y145del,N501Y,A570D,D614G,P681H,T716I,S982A,D1118H	TRUE
EPI_ISL_880598	2021-01-12	delH69V70,Y145del,N501Y,A570D,D614G,P681H,T716I,S982A,D1118H	TRUE
EPI_ISL_880599	2021-01-11	delH69V70,Y145del,N501Y,A570D,D614G,P681H,T716I,L822F,S982A,D1118H	TRUE
EPI_ISL_891282	2021-01-18	delH69V70,Y145del,N501Y,A570D,D614G,P681H,T716I,S982A,D1118H	TRUE
EPI_ISL_885302	2021-01-15	delH69V70,Y145del,N501Y,A570D,D614G,P681H,T716I,S982A,D1118H	TRUE
EPI_ISL_891276	2021-01-18	delH69V70,Y145del,N501Y,A570D,D614G,P681H,T716I,S982A,D1118H	TRUE
EPI_ISL_891274	2021-01-17	delH69V70,Y145del,N501Y,A570D,D614G,P681H,T716I,S982A,D1118H	TRUE
EPI_ISL_885301	2021-01-17	delH69V70,Y145del,N501Y,A570D,D614G,P681H,T716I,S982A,D1118H	TRUE
EPI_ISL_885303	2021-01-17	delH69V70,Y145del,N501Y,A570D,D614G,P681H,T716I,S982A,D1118H	TRUE
EPI_ISL_891277	2021-01-17	delH69V70,Y145del,N501Y,A570D,D614G,P681H,T716I,S982A,D1118H	TRUE
EPI_ISL_891273	2021-01-18	delH69V70,Y145del,N501Y,A570D,D614G,P681H,T716I,S982A,D1118H	TRUE
EPI_ISL_891287	2021-01-17	delH69V70,Y145del,N501Y,A570D,D614G,P681H,T716I,S982A,D1118H	TRUE
EPI_ISL_891284	2021-01-18	delH69V70,Y145del,N501Y,A570D,D614G,P681H,T716I,S982A,D1118H	TRUE
EPI_ISL_891278	2021-01-18	delH69V70,Y145del,N501Y,A570D,D614G,P681H,T716I,S982A,D1118H	TRUE
EPI_ISL_891286	2021-01-18	delH69V70,Y145del,N501Y,A570D,D614G,P681H,T716I,S982A,D1118H	TRUE
EPI_ISL_891291	2021-01-17	delH69V70,Y145del,N501Y,A570D,D614G,P681H,T716I,S982A,D1118H	TRUE
EPI_ISL_907210	2021-01-11	delH69V70,Y145del,N501Y,A570D,D614G,P681H,T716I,S982A,D1118H	TRUE
EPI_ISL_891293	2021-01-18	delH69V70,Y145del,N501Y,A570D,D614G,P681H,T716I,S982A,D1118H	TRUE
EPI_ISL_891292	2021-01-18	delH69V70,Y145del,N501Y,A570D,D614G,P681H,T716I,S982A,D1118H	TRUE
EPI_ISL_891289	2021-01-18	delH69V70,Y145del,N501Y,A570D,D614G,P681H,T716I,S982A,D1118H	TRUE
EPI_ISL_908570	2021-01-16	delH69V70,Y145del,N501Y,A570D,D614G,P681H,T716I,S982A,D1118H	TRUE
EPI_ISL_908539	2021-01-18	delH69V70,Y145del,L176F,N501Y,A570D,D614G,P681H,T716I,S982A,D1118H	TRUE
EPI_ISL_891296	2021-01-18	delH69V70,Y145del,N501Y,A570D,D614G,P681H,T716I,S982A,D1118H	TRUE
EPI_ISL_908549	2021-01-18	delH69V70,Y145del,E154K,N501Y,A570D,D614G,P681H,T716I,S982A,D1118H	TRUE
EPI_ISL_891294	2021-01-18	delH69V70,Y145del,N501Y,A570D,D614G,P681H,T716I,S982A,D1118H	TRUE
EPI_ISL_908584	2021-01-18	L5F,delH69V70,Y145del,N501Y,A570D,D614G,P681H,T716I,S982A,D1118H	TRUE
EPI_ISL_920201	2021-01-14	delH69V70,Y145del,N501Y,A570D,D614G,P681H,T716I,S982A,D1118H	TRUE
EPI_ISL_908501	2021-01-18	delH69V70,Y145del,L176F,N501Y,A570D,D614G,P681H,T716I,S982A,D1118H	TRUE
EPI_ISL_891290	2021-01-18	delH69V70,Y145del,N501Y,A570D,D614G,P681H,T716I,S982A,D1118H	TRUE
EPI_ISL_908578	2021-01-18	delH69V70,Y145del,N501Y,A570D,D614G,P681H,S982A,D1118H	TRUE
EPI_ISL_908592	2021-01-17	delH69V70,Y145del,N501Y,A570D,D614G,P681H,T716I,S982A,D1118H	TRUE
EPI_ISL_920202	2021-01-13	L5F,delH69V70,Y145del,N501Y,A570D,D614G,P681H,T716I,S982A,D1118H	TRUE
EPI_ISL_908583	2021-01-18	delH69V70,Y145del,D215Y,N501Y,A570D,D614G,P681H,T716I,S982A,D1118H	TRUE
EPI_ISL_920203	2021-01-13	delH69V70,Y145del,N501Y,A570D,D614G,P681H,T716I,S982A,D1118H	TRUE
EPI_ISL_920215	2021-01-13	delH69V70,Y145del,N501Y,A570D,D614G,P681H,T716I,S982A,D1118H	TRUE
EPI_ISL_920205	2021-01-14	delH69V70,Y145del,L452R,N501Y,A570D,D614G,P681H,T716I,S982A,D1118H	TRUE
EPI_ISL_920207	2021-01-14	delH69V70,Y145del,N501Y,A570D,D614G,P681H,T716I,S982A,D1118H	TRUE
EPI_ISL_920212	2021-01-13	delH69V70,Y145del,N501Y,A570D,D614G,P681H,T716I,S982A,D1118H	TRUE
EPI_ISL_920208	2021-01-14	delH69V70,Y145del,N501Y,A570D,D614G,P681H,T716I,S982A,D1118H	TRUE
EPI_ISL_920222	2021-01-14	delH69V70,Y145del,N501Y,A570D,D614G,P681H,T716I,S982A,D1118H	TRUE
EPI_ISL_920225	2021-01-14	delH69V70,Y145del,N501Y,A570D,D614G,P681H,T716I,S982A,D1118H	TRUE
EPI_ISL_920224	2021-01-14	delH69V70,Y145del,N501Y,A570D,T572S,D614G,P681H,T716I,S982A,D1118H	TRUE
EPI_ISL_920218	2021-01-15	delH69V70,T76I,Y145del,N501Y,A570D,D614G,P681H,T716I,S982A,D1118H	TRUE
EPI_ISL_920210	2021-01-13	delH69V70,Y145del,N501Y,A570D,D614G,P681H,T716I,S982A,D1118H	TRUE
EPI_ISL_920217	2021-01-14	delH69V70,Y145del,N501Y,A570D,D614G,P681H,T716I,S982A,D1118H	TRUE
EPI_ISL_920226	2021-01-14	delH69V70,Y145del,N501Y,A570D,D614G,P681H,T716I,S982A,D1118H	TRUE
EPI_ISL_920219	2021-01-13	delH69V70,Y145del,N501Y,A570D,D614G,P681H,T716I,S982A,D1118H	TRUE
EPI_ISL_920231	2021-01-15	delH69V70,Y145del,N501Y,A570D,D614G,P681H,T716I,S982A,D1118H	TRUE
EPI_ISL_920211	2021-01-13	L5F,delH69V70,Y145del,N501Y,A570D,D614G,P681H,T716I,S982A,D1118H	TRUE
EPI_ISL_920229	2021-01-13	delH69V70,Y145del,N501Y,A570D,D614G,P681H,T716I,S982A,D1118H	TRUE
EPI_ISL_920227	2021-01-13	delH69V70,Y145del,N501Y,A570D,D614G,P681H,T716I,S982A,D1118H	TRUE
EPI_ISL_920236	2021-01-15	delH69V70,Y145del,N501Y,A570D,D614G,P681H,T716I,S982A,D1118H	TRUE
EPI_ISL_920230	2021-01-13	delH69V70,Y145del,N501Y,A570D,D614G,P681H,T716I,S982A,D1118H	TRUE
EPI_ISL_920235	2021-01-15	delH69V70,Y145del,N501Y,A570D,D614G,P681H,T716I,S982A,D1118H	TRUE
EPI_ISL_920238	2021-01-14	delH69V70,Y145del,N501Y,A570D,D614G,P681H,T716I,S982A,D1118H	TRUE
EPI_ISL_920232	2021-01-14	delH69V70,Y145del,N501Y,A570D,D614G,P681H,T716I,S982A,D1118H	TRUE
EPI_ISL_920247	2021-01-15	delH69V70,T95I,Y145del,N501Y,A570D,D614G,P681H,T716I,S982A,D1118H	TRUE
EPI_ISL_920239	2021-01-15	delH69V70,Y145del,N501Y,A570D,D614G,P681H,T716I,S982A,D1118H,S1147L	TRUE
EPI_ISL_920245	2021-01-14	delH69V70,S71F,Y145del,N501Y,A570D,D614G,P681H,T716I,S982A,D1118H	TRUE
EPI_ISL_920244	2021-01-15	delH69V70,Y145del,N501Y,A570D,D614G,P681H,T716I,S982A,D1118H	TRUE
EPI_ISL_920246	2021-01-14	delH69V70,Y145del,N501Y,A570D,D614G,P681H,T716I,S982A,D1118H	TRUE
EPI_ISL_920263	2021-01-14	delH69V70,S71F,Y145del,N501Y,A570D,D614G,P681H,T716I,S982A,D1118H	TRUE
EPI_ISL_920262	2021-01-15	delH69V70,Y145del,N501Y,A570D,D614G,P681H,T716I,S982A,D1118H,V1189I	TRUE
EPI_ISL_920237	2021-01-14	delH69V70,Y145del,N501Y,A570D,D614G,P681H,T716I,S982A,D1118H	TRUE
EPI_ISL_920234	2021-01-15	L5F,delH69V70,Y145del,N501Y,A570D,D614G,P681H,T716I,S982A,D1118H	TRUE
EPI_ISL_920265	2021-01-14	delH69V70,Y145del,N501Y,A570D,D614G,P681H,T716I,S982A,D1118H	TRUE
EPI_ISL_920233	2021-01-13	delH69V70,Y145del,N501Y,A570D,D614G,P681H,T716I,S982A,D1118H	TRUE
EPI_ISL_920261	2021-01-15	delH69V70,Y145del,N501Y,A570D,D614G,P681H,T716I,S982A,D1118H	TRUE
EPI_ISL_921520	2021-01-11	delH69V70,Y145del,T323I,N501Y,A570D,D614G,P681H,T716I,S982A,D1118H	TRUE
EPI_ISL_921521	2021-01-12	delH69V70,Y145del,N501Y,A570D,D614G,P681H,T716I,S982A,D1118H	TRUE
EPI_ISL_920266	2021-01-15	delH69V70,Y145del,N501Y,A570D,D614G,P681H,T716I,S940F,S982A,D1118H	TRUE
EPI_ISL_920264	2021-01-14	delH69V70,Y145del,N501Y,A570D,D614G,P681H,T716I,S940F,S982A,D1118H	TRUE
EPI_ISL_921510	2021-01-11	delH69V70,Y145del,N501Y,A570D,D614G,P681H,T716I,S982A,D1118H	TRUE
EPI_ISL_921513	2021-01-11	delH69V70,Y145del,N501Y,A570D,D614G,P681H,T716I,S982A,D1118H	TRUE
EPI_ISL_921509	2021-01-11	delH69V70,Y145del,N501Y,A570D,D614G,Q677H,P681H,T716I,S982A,D1118H	TRUE
EPI_ISL_921542	2021-01-12	delH69V70,Y145del,N501Y,A570D,D614G,P681H,T716I,S982A,D1118H	TRUE
EPI_ISL_921511	2021-01-11	delH69V70,Y145del,N501Y,A570D,D614G,Q677H,P681H,T716I,S982A,D1118H	TRUE
EPI_ISL_921554	2021-01-13	delH69V70,Y145del,N501Y,A570D,D614G,V622F,P681H,T716I,S982A,D1118H	TRUE
EPI_ISL_921559	2021-01-13	delH69V70,Y145del,N501Y,A570D,D614G,Q677H,P681H,T716I,S982A,D1118H	TRUE
EPI_ISL_921550	2021-01-12	delH69V70,Y145del,N501Y,A570D,D614G,P681H,T716I,S982A,D1118H	TRUE
EPI_ISL_921553	2021-01-12	delH69V70,Y145del,N501Y,A570D,D614G,P681H,T716I,A892V,S982A,D1118H	TRUE
EPI_ISL_921562	2021-01-13	delH69V70,Y145del,N501Y,A570D,D614G,P681H,T716I,S982A,D1118H,E1188D	TRUE
EPI_ISL_921552	2021-01-12	delH69V70,Y145del,N501Y,A570D,D614G,V622F,P681H,T716I,S982A,D1118H	TRUE
EPI_ISL_921555	2021-01-13	delH69V70,Y145del,N501Y,A570D,D614G,P681H,T716I,S982A,D1118H	TRUE
EPI_ISL_921567	2021-01-14	delH69V70,Y145del,N501Y,A570D,D614G,P681H,T716I,S982A,D1118H	TRUE
EPI_ISL_921557	2021-01-13	delH69V70,Y145del,N501Y,A570D,D614G,P681H,T716I,S982A,D1118H	TRUE
EPI_ISL_921571	2021-01-14	delH69V70,Y145del,N501Y,A570D,D614G,P681H,T716I,S982A,D1118H,E1188D	TRUE
EPI_ISL_951359	2021-01-16	delH69V70,Y145del,N501Y,A570D,D614G,P681H,T716I,S982A,D1118H	TRUE
EPI_ISL_921574	2021-01-14	delH69V70,Y145del,N501Y,A570D,D614G,P681H,T716I,S982A,D1118H,E1188D	TRUE
EPI_ISL_951371	2021-01-18	delH69V70,Y145del,N501Y,A570D,D614G,P681H,T716I,S982A,D1118H	TRUE
EPI_ISL_951368	2021-01-17	L5F,delH69V70,Y145del,N501Y,A570D,D614G,V622F,P681H,T716I,S982A,D1118H	TRUE
EPI_ISL_951362	2021-01-11	delH69V70,Y145del,N501Y,A570D,D614G,P681H,T716I,S982A,D1118H	TRUE
EPI_ISL_921568	2021-01-14	delH69V70,Y145del,N501Y,A570D,D614G,P681H,T716I,S982A,D1118H	TRUE
EPI_ISL_951360	2021-01-18	delH69V70,Y145del,S221L,N501Y,A570D,D614G,P681H,T716I,S982A,D1118H	TRUE
EPI_ISL_951361	2021-01-15	delH69V70,Y145del,N501Y,A570D,D614G,P681H,T716I,S982A,D1118H	TRUE
EPI_ISL_951369	2021-01-18	delH69V70,Y145del,N501Y,A570D,D614G,P681H,T716I,S982A,D1118H	TRUE
EPI_ISL_951376	2021-01-11	delH69V70,Y145del,N501Y,A570D,D614G,P681H,T716I,S982A,D1118H	TRUE
EPI_ISL_951372	2021-01-17	delH69V70,Y145del,N501Y,A570D,D614G,P681H,T716I,S982A,D1118H	TRUE
EPI_ISL_921578	2021-01-15	delH69V70,Y145del,N501Y,A570D,D614G,Q677H,P681H,T716I,S982A,D1118H	TRUE
EPI_ISL_951380	2021-01-13	delH69V70,Y145del,N501Y,A570D,D614G,P681H,T716I,S982A,D1118H	TRUE
EPI_ISL_951379	2021-01-13	delH69V70,Y145del,N501Y,A570D,D614G,P681H,T716I,S982A,D1118H	TRUE
EPI_ISL_951378	2021-01-14	delH69V70,Y145del,N501Y,A570D,D614G,Q677H,P681H,T716I,S982A,D1118H	TRUE
EPI_ISL_951373	2021-01-16	delH69V70,Y145del,N501Y,A570D,D614G,P681H,T716I,S982A,D1118H	TRUE
EPI_ISL_951383	2021-01-12	delH69V70,Y145del,N501Y,A570D,D614G,P681H,T716I,S982A,D1118H	TRUE
EPI_ISL_951388	2021-01-12	delH69V70,delY145,A243S,N501Y,A570D,D614G,P681H,T716I,S982A,A1015del,D1118H	TRUE
EPI_ISL_951387	2021-01-12	delH69V70,Y145del,N501Y,A570D,D614G,P681H,T716I,S982A,D1118H	TRUE
EPI_ISL_863964	2021-01-12	delH69V70,Y145del,N501Y,A570D,D614G,P681H,T716I,S982A,D1118H	TRUE
EPI_ISL_863972	2021-01-12	delH69V70,Y145del,N501Y,A570D,D614G,P681H,T716I,S982A,D1118H	TRUE
EPI_ISL_863968	2021-01-12	delH69V70,Y145del,N501Y,A570D,D614G,P681H,T716I,A892V,S982A,D1118H	TRUE
EPI_ISL_863967	2021-01-12	delH69V70,Y145del,N501Y,A570D,D614G,P681H,T716I,S982A,D1118H	TRUE
EPI_ISL_863974	2021-01-12	P26L,delH69V70,Y145del,N501Y,A570D,D614G,P681H,T716I,S982A,D1118H	TRUE
EPI_ISL_863965	2021-01-12	delH69V70,Y145del,N501Y,A570D,D614G,P681H,T716I,S982A,D1118H	TRUE
EPI_ISL_863976	2021-01-12	L5F,delH69V70,Y145del,S494P,N501Y,A570D,D614G,P681H,T716I,S982A,D1118H	TRUE
EPI_ISL_863983	2021-01-12	delH69V70,Y145del,N501Y,A570D,D614G,P681H,T716I,S982A,D1118H	TRUE
EPI_ISL_863975	2021-01-12	delH69V70,Y145del,N501Y,A570D,D614G,P681H,T716I,S982A,D1118H	TRUE
EPI_ISL_863985	2021-01-13	L18F,delH69V70,Y145del,N501Y,A570D,D614G,P681H,T716I,S982A,D1118H	TRUE
EPI_ISL_863977	2021-01-12	delH69V70,Y145del,N501Y,A570D,D614G,P681H,T716I,S982A,D1118H	TRUE
EPI_ISL_863970	2021-01-12	delH69V70,Y145del,N501Y,A570D,D614G,P681H,T716I,S982A,D1118H	TRUE
EPI_ISL_863980	2021-01-12	delH69V70,Y145del,N501Y,A570D,D614G,P681H,T716I,S982A,D1118H	TRUE
EPI_ISL_863978	2021-01-13	L5F,L18F,delH69V70,Y145del,N501Y,A570D,D614G,P681H,T716I,S982A,D1118H	TRUE
EPI_ISL_873301	2021-01-11	L5F,delH69V70,Y145del,N501Y,A570D,D614G,P681H,T716I,S982A,D1118H	TRUE
EPI_ISL_873300	2021-01-11	delH69V70,Y145del,N501Y,A570D,D614G,P681H,T716I,S982A,D1118H	TRUE
EPI_ISL_873315	2021-01-11	delH69V70,Y145del,N501Y,A570D,D614G,P681H,T716I,S982A,D1118H	TRUE
EPI_ISL_873314	2021-01-11	delH69V70,Y145del,N501Y,A570D,D614G,P681H,T716I,S982A,D1118H	TRUE
EPI_ISL_873302	2021-01-12	delH69V70,Y145del,N501Y,A570D,D614G,P681H,T716I,S982A,D1118H	TRUE
EPI_ISL_873316	2021-01-14	delH69V70,Y145del,N501Y,A570D,D614G,P681H,T716I,G932C,S982A,D1118H	TRUE
EPI_ISL_873318	2021-01-12	delH69V70,Y145del,N501Y,A570D,D614G,P681H,T716I,S982A,D1118H	TRUE
EPI_ISL_873327	2021-01-11	delH69V70,Y145del,G257S,N501Y,A570D,D614G,P681H,T716I,S982A,D1118H	TRUE
EPI_ISL_873325	2021-01-14	delH69V70,Y145del,N501Y,A570D,D614G,P681H,T716I,S982A,D1118H	TRUE
EPI_ISL_873332	2021-01-11	delH69V70,Y145del,N501Y,A570D,D614G,P681H,T716I,S982A,D1118H	TRUE
EPI_ISL_873333	2021-01-11	delH69V70,Y145del,N501Y,A570D,D614G,P681H,T716I,S982A,D1118H	TRUE
EPI_ISL_873328	2021-01-11	delH69V70,Y145del,N501Y,A570D,D614G,P681H,T716I,S982A,D1118H	TRUE
EPI_ISL_873317	2021-01-11	delH69V70,Y145del,N501Y,A570D,D614G,P681H,T716I,S982A,D1118H	TRUE
EPI_ISL_873329	2021-01-11	delH69V70,Y145del,N501Y,A570D,D614G,P681H,T716I,S982A,D1118H	TRUE
EPI_ISL_873330	2021-01-12	delH69V70,Y145del,N501Y,A570D,D614G,P681H,T716I,S982A,D1118H	TRUE
EPI_ISL_873336	2021-01-12	delH69V70,Y145del,N501Y,A570D,D614G,P681H,T716I,S982A,D1118H	TRUE
EPI_ISL_873338	2021-01-11	delH69V70,Y145del,N501Y,A570D,D614G,P681H,T716I,S982A,D1118H	TRUE
EPI_ISL_873341	2021-01-14	delH69V70,Y145del,L176F,N501Y,A570D,D614G,P681H,T716I,S982A,D1118H	TRUE
EPI_ISL_873334	2021-01-14	delH69V70,Y145del,L176F,N501Y,A570D,D614G,P681H,T716I,S982A,D1118H	TRUE
EPI_ISL_873343	2021-01-14	delH69V70,Y145del,N501Y,A570D,D614G,P681H,T716I,S982A,D1118H	TRUE
EPI_ISL_873319	2021-01-11	delH69V70,Y145del,N501Y,A570D,D614G,P681H,T716I,S982A,D1118H	TRUE
EPI_ISL_873339	2021-01-14	delH69V70,Y145del,P272L,N501Y,A570D,D614G,P681H,T716I,A783S,S982A,D1118H	TRUE
EPI_ISL_873335	2021-01-11	delH69V70,Y145del,N501Y,A570D,D614G,P681H,T716I,S982A,D1118H	TRUE
EPI_ISL_873346	2021-01-11	delH69V70,Y145del,N501Y,A570D,D614G,P681H,T716I,S982A,D1118H	TRUE
EPI_ISL_873347	2021-01-15	delH69V70,Y145del,N501Y,A570D,D614G,P681H,T716I,S982A,D1118H	TRUE
EPI_ISL_873344	2021-01-11	delH69V70,Y145del,N501Y,A570D,D614G,P681H,T716I,S982A,D1118H	TRUE
EPI_ISL_873342	2021-01-12	delH69V70,Y145del,A475V,N501Y,A570D,D614G,P681H,T716I,S982A,D1118H	TRUE
EPI_ISL_873354	2021-01-12	delH69V70,Y145del,N501Y,A570D,D614G,P681H,T716I,T747N,S982A,D1118H	TRUE
EPI_ISL_873351	2021-01-11	delH69V70,Y145del,L216F,N501Y,A570D,D614G,P681H,T716I,S982A,D1118H	TRUE
EPI_ISL_873348	2021-01-15	delH69V70,Y145del,N501Y,A570D,D614G,P681H,T716I,S982A,D1118H	TRUE
EPI_ISL_873355	2021-01-11	delH69V70,Y145del,N501Y,A570D,D614G,P681H,T716I,S982A,D1118H	TRUE
EPI_ISL_873358	2021-01-11	delH69V70,Y145del,N501Y,A570D,D614G,P681H,T716I,S982A,D1118H	TRUE
EPI_ISL_873350	2021-01-12	delH69V70,Y145del,N501Y,A570D,D614G,P681H,T716I,S982A,D1118H	TRUE
EPI_ISL_873349	2021-01-11	delH69V70,Y145del,N501Y,A570D,D614G,P681H,T716I,S982A,D1118H	TRUE
EPI_ISL_873359	2021-01-12	delH69V70,Y145del,N501Y,A570D,D614G,P681H,T716I,S982A,D1118H	TRUE
EPI_ISL_873357	2021-01-12	delH69V70,Y145del,N501Y,A570D,D614G,P681H,T716I,S982A,D1118H	TRUE
EPI_ISL_873356	2021-01-11	delH69V70,Y145del,N501Y,A570D,D614G,P681H,T716I,I909V,S982A,D1118H	TRUE
EPI_ISL_873362	2021-01-12	delH69V70,Y145del,N501Y,A570D,D614G,P681H,T716I,S982A,D1118H	TRUE
EPI_ISL_873361	2021-01-12	delH69V70,L141F,Y145del,N501Y,A570D,D614G,P681H,T716I,S982A,D1118H	TRUE
EPI_ISL_873369	2021-01-15	delH69V70,Y145del,N501Y,A570D,D614G,P681H,T716I,S982A,D1118H	TRUE
EPI_ISL_873363	2021-01-11	delH69V70,Y145del,N501Y,A570D,D614G,P681H,T716I,S982A,D1118H	TRUE
EPI_ISL_873371	2021-01-15	delH69V70,Y145del,N501Y,A570D,D614G,Q677H,P681H,T716I,S982A,D1118H	TRUE
EPI_ISL_873364	2021-01-14	delH69V70,S98F,Y145del,N501Y,A570D,D614G,P681H,T716I,S982A,D1118H	TRUE
EPI_ISL_873368	2021-01-11	delH69V70,Y145del,N501Y,A570D,D614G,P681H,T716I,S982A,D1118H	TRUE
EPI_ISL_873367	2021-01-11	delH69V70,Y145del,N501Y,A570D,D614G,P681H,T716I,S982A,D1118H	TRUE
EPI_ISL_873366	2021-01-11	delH69V70,Y145del,N501Y,A570D,D614G,P681H,T716I,S982A,D1118H,P1162S	TRUE
EPI_ISL_873384	2021-01-11	delH69V70,Y145del,N501Y,A570D,D614G,P681H,T716I,S982A,D1118H	TRUE
EPI_ISL_873370	2021-01-15	delH69V70,Y145del,N501Y,A570D,D614G,P681H,T716I,S982A,D1118H	TRUE
EPI_ISL_873365	2021-01-11	delH69V70,Y145del,P479S,N501Y,A570D,D614G,P681H,T716I,S982A,D1118H	TRUE
EPI_ISL_873387	2021-01-11	delH69V70,Y145del,N501Y,A570D,D614G,P681H,T716I,S982A,D1118H	TRUE
EPI_ISL_873374	2021-01-13	delH69V70,Y145del,N501Y,A570D,D614G,P681H,T716I,S982A,D1118H	TRUE
EPI_ISL_873373	2021-01-11	delH69V70,Y145del,N501Y,A570D,D614G,P681H,T716I,S982A,D1118H	TRUE
EPI_ISL_873376	2021-01-12	delH69V70,Y145del,N501Y,A570D,D614G,P681H,T716I,S982A,D1118H	TRUE
EPI_ISL_873388	2021-01-15	delH69V70,Y145del,N501Y,A570D,D614G,P681H,T716I,S982A,D1118H	TRUE
EPI_ISL_873381	2021-01-15	delH69V70,Y145del,N501Y,A570D,D614G,P681H,T716I,S982A,D1118H	TRUE
EPI_ISL_873389	2021-01-12	delH69V70,Y145del,H146Y,N501Y,A570D,D614G,P681H,T716I,S982A,D1118H	TRUE
EPI_ISL_873392	2021-01-11	delH69V70,Y145del,N501Y,A570D,D614G,P681H,T716I,S982A,D1118H	TRUE
EPI_ISL_873386	2021-01-12	delH69V70,Y145del,N501Y,A570D,D614G,P681H,T716I,S982A,D1118H	TRUE
EPI_ISL_874616	2021-01-12	delH69V70,Y145del,N501Y,A570D,D614G,P681H,T716I,S982A,D1118H	TRUE
EPI_ISL_873378	2021-01-12	delH69V70,Y145del,N501Y,A570D,D614G,P681H,A706V,T716I,S982A,D1118H	TRUE
EPI_ISL_873399	2021-01-15	delH69V70,Y145del,N501Y,A570D,D614G,P681H,T716I,S982A,D1118H	TRUE
EPI_ISL_873391	2021-01-11	delH69V70,Y145del,N501Y,A570D,D614G,P681H,T716I,S982A,D1118H	TRUE
EPI_ISL_873398	2021-01-11	delH69V70,Y145del,N501Y,A570D,D614G,P681H,T716I,S982A,D1118H	TRUE
EPI_ISL_874617	2021-01-12	L18F,delH69V70,Y145del,N501Y,A570D,D614G,P681H,T716I,S982A,D1118H	TRUE
EPI_ISL_874615	2021-01-12	delH69V70,Y145del,N501Y,A570D,D614G,P681H,T716I,S982A,D1118H	TRUE
EPI_ISL_873394	2021-01-11	delH69V70,Y145del,N501Y,A570D,D614G,P681H,T716I,S982A,D1118H	TRUE
EPI_ISL_873393	2021-01-11	delH69V70,Y145del,N501Y,A570D,D614G,P681H,T716I,S982A,D1118H	TRUE
EPI_ISL_873397	2021-01-11	P25T,delH69V70,Y145del,N501Y,A570D,D614G,P681H,T716I,S982A,D1118H	TRUE
EPI_ISL_873396	2021-01-12	delH69V70,Y145del,N501Y,A570D,D614G,P681H,T716I,S982A,D1118H	TRUE
EPI_ISL_874618	2021-01-12	delH69V70,Y145del,N501Y,A570D,D614G,P681H,T716I,S982A,D1118H	TRUE
EPI_ISL_874619	2021-01-12	L5F,L18F,delH69V70,Y145del,N501Y,A570D,D614G,P681H,T716I,S982A,D1118H	TRUE
EPI_ISL_874614	2021-01-12	L18F,delH69V70,Y145del,N501Y,A570D,D614G,P681H,T716I,S982A,D1118H	TRUE
EPI_ISL_874628	2021-01-12	delH69V70,Y145del,N501Y,A570D,D614G,P681H,T716I,A845S,S982A,D1118H	TRUE
EPI_ISL_874620	2021-01-12	delH69V70,Y145del,N501Y,A570D,D614G,P681H,T716I,S982A,D1118H	TRUE
EPI_ISL_874624	2021-01-11	delH69V70,Y145del,N501Y,A570D,D614G,P681H,T716I,S982A,D1118H	TRUE
EPI_ISL_874621	2021-01-12	delH69V70,Y145del,N501Y,A570D,D614G,P681H,T716I,S982A,D1118H	TRUE
EPI_ISL_874623	2021-01-12	delH69V70,Y145del,N501Y,A570D,D614G,P681H,T716I,S982A,D1118H	TRUE
EPI_ISL_874657	2021-01-12	delH69V70,Y145del,N501Y,A570D,D614G,P681H,T716I,S982A,D1118H	TRUE
EPI_ISL_874647	2021-01-12	delH69V70,Y145del,N501Y,A570D,D614G,P681H,T716I,S982A,D1118H,S1170F	TRUE
EPI_ISL_874630	2021-01-12	delH69V70,Y145del,N501Y,A570D,D614G,P681H,T716I,S982A,D1118H	TRUE
EPI_ISL_874622	2021-01-12	delH69V70,Y145del,N501Y,A570D,D614G,P681H,T716I,S982A,D1118H	TRUE
EPI_ISL_874633	2021-01-12	delH69V70,Y145del,N501Y,A570D,D614G,P681H,T716I,S982A,D1118H	TRUE
EPI_ISL_874663	2021-01-13	delH69V70,Y145del,N501Y,A570D,D614G,P681H,T716I,S982A,D1118H	TRUE
EPI_ISL_874645	2021-01-12	delH69V70,Y145del,N501Y,A570D,D614G,P681H,T716I,S982A,D1118H	TRUE
EPI_ISL_874658	2021-01-13	delH69V70,Y145del,N501Y,A570D,D614G,P681H,T716I,S982A,D1118H	TRUE
EPI_ISL_874662	2021-01-12	delH69V70,Y145del,N501Y,A570D,D614G,P681H,T716I,S982A,D1118H	TRUE
EPI_ISL_874660	2021-01-12	delH69V70,Y145del,N501Y,A570D,D614G,P681H,T716I,S982A,D1118H	TRUE
EPI_ISL_874656	2021-01-13	delH69V70,Y145del,N501Y,A570D,D614G,P681H,T716I,S982A,D1118H	TRUE
EPI_ISL_874648	2021-01-12	delH69V70,Y145del,N501Y,A570D,D614G,P681H,T716I,S982A,D1118H	TRUE
EPI_ISL_874672	2021-01-12	L18F,delH69V70,Y145del,N501Y,A570D,D614G,P681H,T716I,S982A,D1118H	TRUE
EPI_ISL_874659	2021-01-12	delH69V70,Y145del,N501Y,A570D,D614G,P681H,T716I,S939F,S982A,D1118H	TRUE
EPI_ISL_874667	2021-01-12	delH69V70,Y145del,T299I,S494P,N501Y,A570D,D614G,P681H,T716I,S982A,D1118H	TRUE
EPI_ISL_874676	2021-01-14	delH69V70,Y145del,N501Y,A570D,D614G,P681H,T716I,S982A,D1118H	TRUE
[truncated: 7,008,018 more chars]
